## Supplementary material for "Proteome-wide antibody responses to PfSPZ Vaccine include cross-reactive antibodies that correlate with protection from malaria": PeptideArray_all_peptides: 367676_file08 (part 1 of 3)

SEQ_ID	PROBE_ID	POSITION	P14_pre_NO	P39_pre_YES	P17_pre_YES	P46_pre_YES	P10_pre_NO	P49_pre_YES	P29_pre_NO	P42_pre_YES	P13_pre_YES	P14_post_NO	P39_post_YES	P17_post_YES	P46_post_YES	P10_post_NO	P49_post_YES	P29_post_NO	P42_post_YES	P13_post_YES	P40_pre_NO	P02_pre_NO	P45_pre_NO	P04_pre_YES	P11_pre_NO	P20_pre_YES	P15_pre_NO	P05_pre_YES	P16_pre_NO	P40_post_NO	P02_post_NO	P45_post_NO	P04_post_YES	P11_post_NO	P20_post_YES	P15_post_NO	P05_post_YES	P16_post_NO	P44_pre_YES	P38_pre_YES	P48_pre_YES	P31_pre_YES	P34_pre_YES	P06_pre_NO	P47_pre_YES	P35_pre_NO	P07_pre_YES	P44_post_YES	P38_post_YES	P48_post_YES	P31_post_YES	P34_post_YES	P06_post_NO	P47_post_YES	P35_post_NO	P07_post_YES	P36_pre_YES	P25_pre_YES	P23_pre_YES	P22_pre_NO	P27_pre_YES	P30_pre_YES	P12_pre_YES	P26_pre_YES	P51_pre_YES	P32_pre_YES	P28_pre_YES	P24_pre_YES	P08_pre_YES	P19_pre_YES	P50_pre_NO	P36_post_YES	P25_post_YES	P23_post_YES	P22_post_NO	P27_post_YES	P30_post_YES	P12_post_YES	P26_post_YES	P51_post_YES	P32_post_YES	P28_post_YES	P24_post_YES	P08_post_YES	P19_post_YES	P50_post_NO
IGS_2016_NF54_assembled_PF3D7_0102200	IGS_2016_NF54_assembled_PF3D7_0102200;850	850	7.1706	6.0847	6.1593	5.9018	5.4963	5.7195	6.2028	4.1882	4.6035	6.3993	6.1037	5.2813	5.2012	5.1851	6.5182	4.7065	5.9853	5.5301	5.299	6.6363	6.3065	6.1777	6.4345	8.2354	5.8407	4.857	5.2254	7.4012	6.1995	6.5971	7.755	5.565	7.7519	5.6088	5.2449	4.4376	5.1469	6.1169	6.0626	5.5075	5.826	6.1422	6.0963	7.2828	6.9715	4.3999	5.3568	6.2705	5.4343	6.7887	7.2495	5.3027	6.1536	6.631	5.4199	5.5901	4.3462	8.6829	5.6784	6.9552	8.4422	6.3071	5.7842	7.0321	5.4423	9.0497	5.347	5.7645	9.5194	5.4097	5.5475	5.5592	9.8327	5.4754	7.7999	8.2925	7.2591	6.5056	7.5959	6.9985	8.885	4.9542	6.6692	8.8527
IGS_2016_NF54_assembled_PF3D7_0102200	IGS_2016_NF54_assembled_PF3D7_0102200;851	851	8.0315	5.8271	5.862	5.7049	4.5886	7.086	5.0639	5.3568	4.6415	6.7643	6.2983	5.7729	4.7126	3.8895	6.9828	4.6023	5.6826	7.521	5.8797	5.4353	7.0927	5.2001	6.407	6.1489	5.5512	4.7355	4.6971	7.2366	7.1307	8.1348	5.5103	5.5931	6.1451	6.2428	4.6153	5.0609	8.5478	5.6899	6.6813	6.1556	4.1715	5.0422	5.3968	5.0072	7.5694	5.6291	5.1206	5.643	5.4607	6.5511	5.0295	5.4067	7.5146	6.3903	6.1749	4.9212	5.3009	7.8583	5.2713	3.5801	9.6304	6.6631	6.7886	5.8689	5.2487	5.943	5.7018	5.5592	7.0581	5.843	6.3849	4.861	9.7034	5.8235	4.7344	9.315	6.9416	6.753	6.5969	4.7071	5.4529	5.7866	5.769	7.1597
IGS_2016_NF54_assembled_PF3D7_0102200	IGS_2016_NF54_assembled_PF3D7_0102200;852	852	8.5203	5.7856	5.1835	5.2861	4.7004	6.26	5.0369	5.3565	4.935	7.5554	4.4809	6.2867	5.1272	4.8674	4.774	5.0925	5.5844	7.2868	6.3147	5.6803	5.4578	4.2638	5.4545	6.2642	6.3359	4.729	5.6395	4.7703	5.4738	5.9474	5.4627	3.9449	6.7275	6.946	4.9064	3.8629	8.3551	4.8846	5.3016	5.7115	4.7252	3.9588	4.9768	5.2269	7.855	6.4537	7.0262	5.3509	5.7578	4.8723	4.4919	5.7568	5.7663	5.5699	6.801	6.3828	5.2902	8.2102	5.9021	3.5862	8.6375	7.6435	7.9171	5.2698	4.121	6.2724	5.1886	4.2008	7.3824	5.0644	6.0723	5.0921	8.6449	4.9561	4.9369	7.4713	7.4576	5.537	5.753	5.3964	5.3363	6.0374	4.5491	6.3558
IGS_2016_NF54_assembled_PF3D7_0102200	IGS_2016_NF54_assembled_PF3D7_0102200;853	853	7.9447	5.7983	7.2438	4.957	3.7388	5.0518	5.7434	3.6473	5.3649	7.4318	5.7312	4.3834	4.511	2.1309	5.0201	5.1631	5.0934	9.3681	5.8334	5.2968	5.2784	3.3519	3.342	5.1735	5.8753	4.8943	1.6871	4.7682	4.7634	6.1332	5.1651	4.0081	5.327	7.0634	3.8156	4.5336	9.0551	4.4026	5.394	5.0657	3.5801	4.7186	4.1875	3.8943	5.4786	5.641	7.4468	4.0652	4.4912	5.0277	4.6218	5.5601	5.4303	6.0277	5.8706	6.4891	5.6588	5.7631	5.4296	2.797	9.4008	5.812	5.0488	5.5726	4.4482	5.6244	4.3868	4.9317	4.2972	6.7401	5.1747	4.9284	6.5592	5.7184	4.0224	8.4227	7.882	4.9079	5.7999	5.0708	5.2028	3.2645	4.9467	2.8777
IGS_2016_NF54_assembled_PF3D7_0102200	IGS_2016_NF54_assembled_PF3D7_0102200;854	854	6.9311	6.1175	7.2865	5.5756	5.3844	5.8934	5.0896	5.6513	3.8339	6.848	6.2619	6.049	4.8733	4.0712	5.3356	5.1735	5.6288	7.4358	5.033	4.0548	5.2315	4.8743	4.7334	4.985	7.0731	4.1094	5.8642	4.6247	5.5469	5.9288	5.9373	2.7824	4.6276	7.8073	4.7203	5.2761	9.7862	4.0117	5.2709	4.2891	4.2987	4.673	4.6473	5.4276	5.8265	5.8582	5.8112	7.0267	4.9098	5.9491	5.6786	5.2153	5.6082	6.3494	5.7211	6.4725	5.5279	6.128	5.5841	4.7634	9.8003	6.1687	5.8048	5.4848	5.366	4.3377	3.7687	4.4316	4.4803	5.5122	5.3459	5.8382	6.8037	5.3078	6.1422	9.8965	6.7602	5.2188	5.8009	6.0275	4.8958	3.5692	5.1098	4.9588
IGS_2016_NF54_assembled_PF3D7_0102200	IGS_2016_NF54_assembled_PF3D7_0102200;855	855	7.047	5.1185	6.1158	5.5942	3.189	6.2778	4.5999	4.7463	2.157	7.5003	3.2525	5.4429	4.431	3.342	5.4443	5.3359	6.0915	7.4314	4.9467	5.2168	6.3279	4.0626	5.4276	5.8099	6.0802	3.101	3.0824	4.934	5.0828	5.3223	5.0544	4.1144	5.6829	7.4838	4.6462	2.6253	9.4858	6.1544	7.3058	4.5564	5.4039	4.3764	5.3009	5.9672	5.7334	6.645	4.594	7.0828	4.477	6.1593	4.852	4.3001	6.1865	4.441	5.9241	6.9982	5.3085	4.8227	5.8909	3.2001	9.7259	6.2294	5.1683	4.3625	4.5217	5.4002	4.7208	5.2776	4.266	4.6943	6.7061	4.6398	5.7692	4.9269	5.2102	9.6666	7.3896	4.4416	5.7618	5.5357	5.1863	4.9126	3.5484	4.9472
IGS_2016_NF54_assembled_PF3D7_0102200	IGS_2016_NF54_assembled_PF3D7_0102200;856	856	6.3825	5.7554	6.1208	5.5323	5.723	5.2994	5.4744	5.2141	5.7181	6.9493	5.6044	4.846	4.7485	4.742	4.5686	5.1297	7.1764	8.8195	3.6369	5.2821	5.8848	4.0197	4.4712	6.2155	6.1787	4.1218	1.8992	4.9467	4.9059	5.1027	5.013	4.86	5.394	5.8387	3.8895	3.1243	9.0794	5.0807	9.5382	5.7487	5.8271	4.2342	5.5429	5.1859	6.0691	5.896	6.7405	9.1375	4.9873	4.4816	5.2847	5.348	8.6999	5.4111	5.0479	4.3169	6.1739	4.1416	6.2679	2.2987	6.2416	5.7271	4.6651	4.8958	4.5844	6.1467	3.4087	4.729	4.9397	5.223	5.487	5.9153	6.009	5.2574	5.3491	5.9625	7.4654	5.7076	4.8694	4.9198	5.8873	4.464	5.0951	4.5826
IGS_2016_NF54_assembled_PF3D7_0102200	IGS_2016_NF54_assembled_PF3D7_0102200;857	857	7.7647	4.582	5.017	4.3448	5.7756	5.5862	4.9764	4.3554	4.546	7.6833	4.903	3.9411	5.4393	6.0637	5.0687	6.3918	5.8953	8.7021	3.5248	5.1977	5.8153	4.2141	5.4162	4.8634	5.6079	4.4005	4.319	5.1639	5.1106	5.3698	6.042	5.4725	4.025	5.7247	4.9265	3.3448	5.0045	5.3402	9.6199	5.6591	3.3951	5.3498	5.4728	1.4489	6.5095	5.0488	5.2638	8.8311	4.554	5.2525	4.8987	5.3916	3.8135	6.3983	5.8097	5.0453	6.5221	7.0744	5.9982	5.2456	4.9588	5.6528	5.3698	4.3391	5.2376	5.1396	4.2532	4.2824	5.3593	6.6662	5.9803	6.2705	5.1977	5.0094	6.0603	4.5148	7.0147	5.5401	6.9099	4.1906	5.6511	4.8104	4.5527	6.0356
IGS_2016_NF54_assembled_PF3D7_0102200	IGS_2016_NF54_assembled_PF3D7_0102200;858	858	6.6197	4.9986	4.9079	4.6206	2.488	5.6843	5.4121	4.7714	1.7782	7.5708	4.8817	4.3992000000000004	3.9809	1.0566	4.1922	4.5595	5.7096	7.0257	4.6375	5.2702	6.4416	3.4502	6.2612	4.5027	5.1823	4.2203	0.9411	4.785	4.8161	6.9288	5.9081	5.5692	4.9809	4.8115	3.7279	2.2265	4.4162	5.6806	9.8561	5.7203	3.9345	3.2418	5.2638	3.757	5.8787	5.0117	4.0909	9.637	5.1285	4.0951	5.6305	5.2491	4.7692	6.2992	4.5534	4.7065	4.8089	4.6904	6.2966	3.4647	4.7913	6.1278	5.3295	3.8309	5.5478	5.4915	4.2479	5.5062	4.3667	5.1659	4.5046	5.0391	5.4356	5.6259	4.9193	6.7122	7.4752	5.1243	6.0303	4.6229	5.3452	3.0566	6.1649	2.903
IGS_2016_NF54_assembled_PF3D7_0102200	IGS_2016_NF54_assembled_PF3D7_0102200;859	859	6.708	5.0157	5.0712	5.4449	4.8904	5.1779	5.2215	4.5638	3.1077	7.6556	6.0144	4.7996	4.5558	4.2227	5.7525	5.3038	5.0295	9.2482	4.6421	4.7861	3.858	4.1077	4.7613	4.5223	6.0747	2.2016	4.8156	4.9373	5.2976	5.1416	5.6109	5.0557	5.2269	5.0085	3.9336	2.8738	4.6753	5.7679	9.8674	5.9894	5.732	3.7027	5.06	5.1077	6.0319	6.1035	3.1651	9.89	4.796	4.3653	4.5692	4.5336	4.6786	5.9914	5.0505	5.4489	4.4692	5.4386	7.0928	5.0281	5.0505	8.3532	4.5753	4.9203	4.4216	5.9136	5.2055	4.5577	5.5558	5.1985	5.0418	4.1554	5.073	6.3016	6.4998	4.9796	8.1926	4.5053	5.7401	5.0396	3.6611	3.7038	5.2161	5.9586
IGS_2016_NF54_assembled_PF3D7_0102200	IGS_2016_NF54_assembled_PF3D7_0102200;860	860	7.478	5.1643	4.7257	5.532	2.5632	5.8273	4.9241	5.7869	2.8972	8.1481	5.7811	5.4643	6.2534	3.0356	6.6506	5.3252	5.9542	8.7416	4.6129	6.601	6.0611	4.6559	4.7137	5.4767	5.8736	7.0829	4.0583	5.1977	6.1299	6.2919	5.9038	3.7793	4.926	5.6496	7.7268	4.8846	5.4009	4.9932	5.9761	5.2449	4.7268	5.0108	4.5072	4.6444	6.7075	5.9919	5.319	5.669	5.4529	5.1671	4.1779	5.5478	4.4816	4.774	6.2279	4.8938	4.8649	5.6241	6.8499	6.1041	5.1181	6.436	5.2304	5.8326	6.9643	6.257	4.4053	5.5011	5.9848	6.2806	5.1747	5.5043	5.4472	6.0268	6.4625	4.8817	8.0036	5.0264	6.6129	6.4446	4.8654	3.275	4.0479	5.4084
IGS_2016_NF54_assembled_PF3D7_0102200	IGS_2016_NF54_assembled_PF3D7_0102200;861	861	8.1982	5.4967	7.2003	13.6142	4.6427	6.7538	5.8919	6.796	4.106	8.3429	9.291	5.5021	14.0843	3.3604	8.2496	5.9692	6.7309	6.7123	7.4089	13.1939	6.4418	6.2944	6.0974	4.735	5.8442	7.1026	6.1481	10.6064	13.146	7.1413	6.8995	5.9319	5.4316	6.609	7.4153	6.3118	5.1906	7.4031	7.2734	5.9944	6.0164	6.5016	5.7527	5.6407	8.0442	5.8856	8.8576	9.8431	4.8846	5.5392	6.4481	9.8491	4.1077	7.803	6.9905	6.5589	10.6328	7.0051	7.6086	6.8672	7.3049	14.0448	6.8185	10.2209	8.6819	6.8937	8.2387	7.6736	7.0293	6.7846	6.0944	11.1052	7.344	7.2249	8.3258	7.6784	11.6482	6.258	10.4252	7.7602	6.2897	9.0859	7.8113	6.7913
IGS_2016_NF54_assembled_PF3D7_0102200	IGS_2016_NF54_assembled_PF3D7_0102200;862	862	8.0422	6.1256	5.3237	12.7022	6.6734	6.5807	5.6814	6.6462	3.5185	8.5712	10.5253	4.61	13.2087	4.7661	8.0275	6.1677	6.8183	4.6565	4.7824	12.0097	6.7731	4.4835	6.2073	5.9343	6.7687	8.4936	6.925	10.4013	11.7674	7.0997	5.9798	5.8585	5.2456	7.5219	8.4786	6.9098	4.3653	8.2185	7.2349	5.3284	7.5702	7.5985	6.2161	5.6241	7.4972	6.5712	9.1668	8.5289	6.8951	5.6918	5.7079	10.8101	4.3226	7.1704	7.4654	6.5558	10.613	6.6928	7.2112	8.124	6.2525	13.0336	6.8885	10.8995	8.4444	5.5729	9.2224	6.7519	7.6298	7.6899	6.2282	10.8431	8.0493	5.8597	8.4282	6.4253	12.5038	4.9284	11.8397	7.9488	5.7837	9.8697	7.5536	6.9393
IGS_2016_NF54_assembled_PF3D7_0102200	IGS_2016_NF54_assembled_PF3D7_0102200;863	863	7.8586	6.6137	6.4346	12.5609	3.0858	6.3217	4.8938	4.6662	3.7876	8.3072	10.3044	5.3988	13.2828	2.8298	6.723	6.2737	5.9112	5.0695	5.1878	11.4152	7.0569	4.4627	5.7098	5.8298	6.3156	8.3464	6.042	9.0438	11.1403	7.0824	6.0343	6.6531	5.7189	6.1066	8.2107	5.9825	5.8716	7.7013	7.0917	6.2578	5.8696	6.4765	6.0453	5.9864	7.6226	5.5432	8.362	7.6018	6.8536	5.9493	5.8158	10.6514	5.1751	6.5354	6.7093	5.7517	10.2364	7.2648	6.2913	7.6192	5.669	12.8008	5.8765	10.2413	7.3755	6.0798	9.4584	6.7833	7.1518	7.9276	6.134	10.4765	7.4415	5.4715	8.2685	5.9745	12.7613	6.5258	11.1387	7.986	4.9189	9.7461	7.9563	6.6263
IGS_2016_NF54_assembled_PF3D7_0102200	IGS_2016_NF54_assembled_PF3D7_0102200;864	864	8.2013	7.9552	6.6629	12.759	5.1965	6.0685	5.7156	6.5537	3.7115	8.3475	10.6067	6.9397	13.0052	3.8924	8.008	7.0187	5.7687	5.8917	5.8283	11.4086	8.2059	5.1027	8.6333	5.8412	7.311	8.887	5.6141	9.5143	11.3636	8.0935	5.0592	9.411	5.9138	8.1088	8.5935	5.714	5.8848	8.2728	7.2071	8.0256	5.5423	7.2302	6.7017	4.6702	7.8791	5.7732	8.6224	8.4443	8.5296	7.2269	5.0798	10.3785	3.857	6.9118	8.3436	6.3234	10.4272	7.1439	6.6703	9.1807	6.4246	13.1606	8.5836	10.1466	7.6333	5.8856	7.9588	8.4121	7.5702	9.107	5.9402	10.4333	7.5242000000000004	6.1993	9.7816	6.9245	12.8729	8.1996	10.9791	7.8785	5.916	8.7246	8.7889	6.9245
IGS_2016_NF54_assembled_PF3D7_0307700	IGS_2016_NF54_assembled_PF3D7_0307700;1690	1690	5.0081	5.3747	5.0018	4.6927	0.1763	3.144	5.7312	2.905	1.774	3.3161	2.2079	3.1953	4.6662	1.9184	3.7623	5.0179	4.7866	2.3618	3.5546	3.8914	4.8768	2.852	4.4561	3.7485	4.5311	3.2585	3.6147	4.3226	4.8068	4.8298	5.8994	2.3277	2.5898	5.0738	2.8258	1.8679	3.0303	4.8058	4.8639	2.852	3.6803	4.4469	5.1961	3.5705	3.4168	0	3.2188	4.8166	4.4931	2.568	4.4074	3.6859	2.2141	3.8728	4.7882	4.1449	4.8753	4.5534	4.9616	2.5874	3.7452	4.5521	4.1898	4.0832	3.8768	4.8738	3.7517	4.2165	2.9946	3.7517	3.7463	5.2373	3.2987	4.6141	4.384	4.6375	5.4172	3.111	4.6305	3.2735	3.8258	3.3074	4.3023	3.4303
IGS_2016_NF54_assembled_PF3D7_0307700	IGS_2016_NF54_assembled_PF3D7_0307700;1691	1691	5.3219	4.384	5.1506	4.5116	2.488	2.0461	3.6229	3.5607	2.8895	4.1194	2.9486	1.4276	4.8104	0.774	4.2418	5.1554	4.9709	3.9523	4.0849	4.568	4.0259	3.5898	3.4141	4.2426	4.5236	4.2102	3.9505	4.6679	4.6713	3.7203	4.6525	1.4222	2.9392	4.7186	3.1969	3.116	4.6582	4.706	4.6571	3.9635	3.263	2.2357	3.7835	3.7148	2.4594	0	4.4148	4.3604	4.3625	4.7929	4.6887	3.1522	2.2388	4.1102	4.9208	3.3406	4.2854	5.5699	4.5361	3.5969	3.925	4.6241	4.6741	4.682	3.157	4.7677	3.859	5.1164	4.7317	4.6673	4.4679	4.1293	3.2188	4.7021	3.7666	5.4931	4.853	2.7592	4.6369	4.347	4.116	1.585	4.5674	4.5072
IGS_2016_NF54_assembled_PF3D7_0307700	IGS_2016_NF54_assembled_PF3D7_0307700;1692	1692	5.6946	4.8248	5.1252	3.1843	3.5223	4.2839	4.3957	3.5398	2.5898	4.5304	3.7115	2.568	3.2957	2.3334	3.6288	5.2055	5.4326	3.1489	3.9809	3.4673	3.3277	4.4816	5.477	2.0108	3.254	4.4712	3.2449	2.2449	5.2083	4.9588	4.8575	4.8475	3.3363	5.1851	4.9887	3.359	4.3096	4.9212	4.2434	5.0921	3.5497	4.0959	4.925	4.0233	4.254	3.5934	4.4121	4.6651	4.3611	2.6781	4.6299	3.1843	4.0635	3.6713	4.8748	4.4796	4.0505	5.8839	4.6035	4.3604	4.9722	4.3813	2.3477	5.6017	3.516	5.2261	4.2802	2.8359	4.7793	3.7751	4.3799	4.441	5.213	4.2008	4.742	4.8495	5.4145	5.0405	5.7192	3.5874	3.3854	5.1396	4.7975	2.278
IGS_2016_NF54_assembled_PF3D7_0307700	IGS_2016_NF54_assembled_PF3D7_0307700;1693	1693	5.5301	4.7533	4.7586	2.5993	4.0925	4.1135	5.5141	3.7782	1.263	2.6135	3.9718	1.281	5.0325	2.433	3.3561	5.1457	4.905	0.4751	3.2884	3.1667	3.7814	3.2141	4.6854	1.4542	4.84	2.4005	3.2494	3.9561	4.3667	5.3201	4.2149	0	4.854	3.211	4.4162	0.9486	4.7301	4.4989	4.7447	4.8319	3.8728	3.9635	4.5807	2.4957	4.4581	3.466	4.5173	4.9561	0.4005	4.1595	4.3298	3.6508	2.8895	2.025	4.6882	4.0807	4.1603	4.5503	4.6736	3.2645	4.7714	2.4542	5.0583	4.2979	3.3882	2.7949	4.1811	4.5765	4.1497	3.4114	4.7274	5.0626	4.2472	3.8339	3.7377	4.7666	4.8435	4.435	4.0883	3.3045	3.4168	4.6141	3.8094	3.7247
IGS_2016_NF54_assembled_PF3D7_0307700	IGS_2016_NF54_assembled_PF3D7_0307700;1694	1694	5.2157	4.925	4.7735	2.7527	4.2365	3.433	4.4039	2.9298	0.0426	3.9107	3.2585	3.9837	5.1252	2.3391	3.9736	5.6355	3.841	1.4489	2.6508	0	4.1579	4.1906	5.3067	1.7442	3.8288	1.9819	3.7474	4.5963	4.5046	5.1839	4.9732	3.067	3.5862	4.9514	3.8982	3.1619	3.855	3.9467	4.6736	2.5705	0.9635	3.8258	4.0224	3.8012	3.0356	2.9184	4.314	2.1603	2.6713	2.757	5.2716	4.5558	4.5945	3.7517	3.2675	2.7268	4.6696	5.2292	4.6982	4.0883	2.7803	3.1473	3.7517	3.5185	3.6781	3.5534	4.1659	3.9955	3.7824	2.8339	2.0738	4.3349	3.009	4.8314	5.0054	4.1554	6.0255	3.4751	4.9709	4.4515	3.2172	2.4436	4.7991	4.5957
IGS_2016_NF54_assembled_PF3D7_0307700	IGS_2016_NF54_assembled_PF3D7_0307700;1695	1695	5.1675	4.7645	4.2219	4.6165	0.5059	5.6244	4.735	4.6982	2.8012	3.2327	5.2913	1.1506	4.5625	0	3.8699	4.9959	5.3909	4.3882	4.292	5.8853	4.2327	4.9727	4.5292	3.7549	3.3031	0.856	3.5729	4.3944	4.9864	5.4323	4.9016	4.7772	5.4976	9.6203	4.0081	4.0892	6.7466	5.0126	4.5717	4.0858	4.2426	3.729	4.09	5.4598	2.4033	1.7137	5.4492	5.3129	4.0126	4.7093	5.0422	4.8349	0	4.4919	4.4336	4.2388	3.4114	4.5373	3.4074	3.8125	5.1272	4.4725	3.0841	4.5951	4.8084	5.3484	4.7214	4.4983	3.126	4.2464	2.0807	4.4757	4.0514	4.9561	4.8992000000000004	4.9045	5.6963	4.7592	4.6415	4.2373	2.6736	3.3646	4.3298	5.1819
IGS_2016_NF54_assembled_PF3D7_0307700	IGS_2016_NF54_assembled_PF3D7_0307700;1696	1696	5.1322	4.9551	4.6264	4.0426	1.8278	3.9764	4.3298	1.1953	2.3477	5.1173	4.3176	3.433	4.4316	2.4033	4.9928	4.89	4.2211	3.7312	3.306	4.1587	4.466	4.2388	4.8773	2.488	4.9777	2.6253	3.3016	4.292	2.9146	5.1436	5.701	2.8074	3.5595	4.017	3.6814	3.855	5.1534	3.7918	5.4676	4.1562	3.8649	4.04	5.1387	4.3111	3.5717	2.7137	4.7312	4.669	1.373	2.4621	5.0241	3.757	3.0618	3.3291	3.2705	4.8384	4.6753	4.7671	4.6707	4.2913	4.2319	4.5509	4.0383	4.5279	1.4699	5.2798	3.9165	1.8237	4.6159	2.7334	2.9467	4.9528	5.3143	4.757	8.8586	4.6334	5.0347	4.8904	5.0622	2.7159	3.2987	2.9107	2.6323	4.6467
IGS_2016_NF54_assembled_PF3D7_0307700	IGS_2016_NF54_assembled_PF3D7_0307700;1697	1697	5.3136	5.2795	4.3176	3.0144	3.0858	4.275	5.6109	3.6088	0	4.717	4.1651	2.7027	4.9621	3.3702	2.0738	4.8304	5.1835	2.0321	4.5097	4.6439	4.5166	4.0976	4.9131	2.5729	4.2645	2.7463	3.1077	3.861	4.7576	4.2675	4.8639	1.4436	4.1969	4.3132	4.2403	4.4046	3.926	4.6247	3.9955	2.9373	3.2188	3.8807	4.9713	4.5392	3.8836	3.359	3.8288	4.9083	3.2449	2.5008	4.8104	4.9416	3.3757	4.7618	4.0117	3.4383	4.3067	5.153	5.2165	2.7549	5.029	3.1177	4.5008	6.6592	5.0828	3.1969	4.1027	4.4019	3.4828	3.4209	4.2265	3.5619	3.332	4.5254	4.3951	4.3854	5.3653	3.85	4.5248	3.9598	4.4423	4.6893	4.1922	4.3234
IGS_2016_NF54_assembled_PF3D7_0307700	IGS_2016_NF54_assembled_PF3D7_0307700;1698	1698	5.5141	4.5279	4.1875	4.0798	3.6792	5.189	4.4906	4.6921	2.5185	4.7708	1.5311	2.4114	4.5934	3.306	3.4673	4.3597	4.9222	1.2388	1.9523	4.4256	3.841	4.2016	5.3642	3.696	4.431	3.8012	3.541	3.7687	3.6871	3.3964	5.2502	3.0618	4.6358	4.6282	4.1457	1.511	2.774	4.406	4.4168	3.5385	3.4828	3.7782	4.6876	4.8369	3.1651	4.3306	3.991	4.319	2.0321	0	4.6023	3.8248	4.0832	3.9681	3.6253	4.054	3.3618	5.3052	4.9246	2.0286	4.0875	3.9809	4.735	4.7623	4.6554	4.1177	3.3462	5.0453	5.2254	3.1424	5.1961	4.4931	5.0518	3.7549	4.4634	5.1106	4.2876	4.0233	5.2521	3.6124	3.9279	2.5632	3.1489	2.8115
IGS_2016_NF54_assembled_PF3D7_0307700	IGS_2016_NF54_assembled_PF3D7_0307700;1699	1699	5.407	4.4751	4.5435	3.98	3.7071	2.1827	4.5692	2.067	3.9373	1.9635	4.3868	3.6076	4.4963	1.7355	4.2373	4.2765	4.4053	3.2141	4.5342	4.849	5.0014	4.4107	3.6971	4.6548	5.2987	1.1243	4.5957	4.5916	4.6932	2.9336	4.7549	2.6041	4.292	3.9477	4.3723	3.0721	3.6702	4.6159	4.3736	4.2713	2.8237	4.3169	4.4731	4.5868	3.5148	4.7554	3.9819	5.1859	2.101	1.926	4.3384	4.1227	2.2079	4.295	3.99	3.1667	3.7887	3.8084	5.7173	3.855	4.9467	2.669	4.7131	4.6927	3.8369	4.8525	4.5033	4.1938	3.6288	3.278	3.7192	4.8207	3.6229	5.3089	3.6508	4.784	4.8395	4.8545	5.0942	4.3125	3.6565	3.281	4.3709	4.1651
IGS_2016_NF54_assembled_PF3D7_0307700	IGS_2016_NF54_assembled_PF3D7_0307700;1700	1700	4.5759	4.8545	5.0405	4.2304	1.86	3.9625	4.1715	2.9146	1.8278	5.3441	4.1835	4.009	4.6594	2.5753	4.4449	4.3799	4.7098	2.0215	4.6317	5.1256	4.7782	4.6685	4.373	4.2008	5.0237	3.6679	3.2464	2.9745	4.6177	5.2965	4.4005	0	5.0009	4.0383	3.5223	2.189	3.2913	4.3597	4.6305	4.2683	3.6724	4.3771	4.5329	3.1859	4.0027	3.9107	3.6904	4.1218	4.7714	2.0426	4.2411	2.5135	3.4436	4.1627	3.9882	3.0566	3.905	4.3854	4.5472	3.5223	5.299	4.7104	4.257	4.735	3.4699	4.5735	2.6346	4.1867	5.278	4.7263	3.4128	4.7576	3.9946	4.408	4.0036	5.144	4.7745	3.9579	4.8314	3.2219	4.3512	3.4222	4.541	3.6882
IGS_2016_NF54_assembled_PF3D7_0307700	IGS_2016_NF54_assembled_PF3D7_0307700;1701	1701	5.2338	4.4542	4.7219	4.9887	2.8032	5.1177	4.8748	4.5662	2.7225	4.7913	4.8293	4.4323	4.8714	2.4195	3.8777	3.9855	5.1894	3.9754	4.4848	4.0764	5.0725	4.3723	4.2578	3.1424	5.1396	3.7159	3.9021	4.3384	3.9709	5.8689	5.3646	1.2928	4.4764	4.1383	4.1227	3.4803	4.8227	4.0259	4.9136	4.4155	4.3519	4.1135	5.0648	4.5515	3.3827	3.3923	2.269	4.1069	4.6323	4.1779	4.9809	4.7814	3.4236	4.4822	4.6456	3.6381	3.6713	4.4289	3.7751	2.3674	5.4456	4.6029	4.292	4.7225	4.1922	4.6775	4.8104	5.1144	5.0201	3.8963	3.3576	4.856	2.5361	3.7814	5.0785	3.7949	5.522	3.0197	4.7203	5.5555	3.8309	1.7527	4.0976	1.3161
IGS_2016_NF54_assembled_PF3D7_0307700	IGS_2016_NF54_assembled_PF3D7_0307700;1702	1702	4.591	5.4185	4.5705	4.04	1.4854	4.3583	4.0985	4.4835	1.9523	4.0018	3.7729	4.1835	3.5874	4.1119	3.3132	4.7798	5.5151	1.9672	4.5638	3.9059	4.9378	4.393	4.3313	3.025	4.8674	1.5008	3.1969	4.1961	3.4621	4.6029	5.3698	1.3161	4.7479	5.0819	4.0747	3.0858	2.5558	4.0045	4.6741	3.7803	3.6781	3.7038	4.7263	4.1819	2.8639	3.0858	4.3978	5.2824	3.8758	2.7634	4.814	3.7181	1.406	3.9269	4.4828	2.272	2.2479	5.1085	4.2172	2.5945	4.2585	5.0665	3.8982	3.8268	4.5838	4.8334	3.5692	3.254	3.2943	4.0798	3.3716	4.1787	4.1085	2.905	4.9509	4.7511	5.0544	4.1268	4.1659	3.5862	1.7225	4.6427	3.8217	2.8895
IGS_2016_NF54_assembled_PF3D7_0307700	IGS_2016_NF54_assembled_PF3D7_0307700;1703	1703	5.3796	4.0188	4.5951	4.7458	2.8758	4.238	4.5613	4.1391	3.1391	4.9397	3.2172	3.3074	3.2795	0.8156	3.6404	5.281	4.4236	2.4725	2.6462	3.1667	4.3023	4.6843	4.1185	3.079	3.645	3	3.0479	3.7225	2.7761	4.5862	4.0418	4.135	2.319	4.5789	4.8222	0	4.0233	4.6011	4.649	4.8728	3.1554	3.2525	3.7409	3.7344	3.0339	3.1795	3.2219	3.8298	3.5705	3.8053	4.1579	4.3923	3.1587	4.2024	2.903	4.1619	3.847	4.4835	4.9345	2.5185	5.3971	3.5072	3.742	4.1489	3.7093	4.934	4.7845	4.5148	3.2063	2.5286	2.9069	4.9364	4.5717	4.7137	4.5059	3.9411	4.8992000000000004	3.4128	4.7565	3.8953	3.9681	2.0704	4.7882	4.8369
IGS_2016_NF54_assembled_PF3D7_0307700	IGS_2016_NF54_assembled_PF3D7_0307700;1704	1704	5.4205	5.3827	4.8929	4.6803	2.7312	2.3363	5.0942	4.6375	3.6826	3.5741	3.0321	3.2735	3.281	1.7442	2.8053	4.0942	5.4627	4.4416	3.6029	4.4938	5.7035	4.1985	4.1985	3.6135	4.3009	4.4666	3.7366	4.3241	4.6053	4.1119	4.3723	2.7634	3.4114	4.554	5.0613	1.856	3.7442	3.4957	4.4336	4.1579	3.9873	2.7463	3.4155	2.6041	3.3937	2.9782	4.1252	2.85	3.2735	3.3646	4.7803	4.9699	2.757	4.7241	4.6628	4.1739	4.6363	4.2765	5.3885	4.3681	4.1085	3.0704	3.905	4.2758	3.7203	4.3413	3.079	4.0161	4.2032	1.6599	4.5336	5.3844	4.4989	3.4621	4.7004	4.8465	4.7576	3.6859	5.5342	4.1763	3.437	4.0365	1.8797	4.1969
IGS_2016_NF54_assembled_PF3D7_0307700	IGS_2016_NF54_assembled_PF3D7_0307700;1705	1705	4.7903	4.1985	4.3377	4.5261	2.8856	4.5261	4.8099	2.6645	2.7181	5.3027	4.0496	2.1375	3.9891	0.4542	2.856	5.5154	5.1723	1.6871	2.5261	4.4731	4.7639	4.1432	5.1173	1.3219	4.3519	1.9107	2.0286	5.3031	1.6554	4.6628	5.121	3.4005	4.3576	4.5329	3.4673	4.0875	3.3547	4.2517	4.0849	4.1367	3.6927	4.359	5.1256	2.6645	2.6439	3.3132	4.8288	5.2861	3.7038	5.029	5.4067	5.1651	0	4.5135	3.9946	4.2032	4.1449	5.1807	4.7929	3.9486	4.3526	4.4607	3.251	5.0135	4.888	4.9941	4.1293	4.477	4.4822	4.4647	3.4777	4.7241	4.6241	4.5521	4.2898	4.6118	5.859	4.3806	4.6993	4.2016	2.5558	3.3646	3.2234	4.6594
IGS_2016_NF54_assembled_PF3D7_0420000	IGS_2016_NF54_assembled_PF3D7_0420000;1	1	5.2184	5.3338	4.0514	4.5141	2.943	5.9695	3.9069	8.6334	5.4793	4.641	4.516	3.845	5.1223	1.8953	6.6126	4.1803	7.6633	6.7872	4.6519	5.465	4.9463	4.5527	4.9064	4.2008	5.1819	3.8768	7.5244	5.2319	5.9962	5.5543	4.3583	2.7949	4.1731	5.2215	3.0339	6.4395	4.8753	5.332	4.963	4.6662	4.3154	3.9279	4.7317	4.5198	3.4803	6.0938	4.986	5.0798	4.2928	4.7131	4.3038	3.6253	4.1914	5.8694	4.554	6.2815	5.4673	5.4373	5.6334	5.189	4.9326	4.915	6.5503	5.195	5.5407	5.1114	4.6792	4.6334	4.5292	4.5002	5.0303	5.1961	4.6611	6.0592	5.2453	5.0858	7.1396	4.1135	5.8237	4.8841	4.2342	4.3903	3.7377	4.8017
IGS_2016_NF54_assembled_PF3D7_0420000	IGS_2016_NF54_assembled_PF3D7_0420000;2	2	5.585	5.2411	4.3868	5.6823	3.0126	5.9736	5.4825	7.0644	3.7257	5.0777	4.9486	5.2836	4.5354	4.6966	6.2491	4.6076	7.0725	6.0747	5.191	6.0665	5.1194	3.7803	4.2957	5.3129	5.0596	4.9777	7.9268	4.2735	6.673	6.1181	5.9658	3.4828	4.8634	4.796	5.6296	6.3607	4.99	5.1001	5.2373	6.0481	3.6769	4.3132	5.2145	5.5251	4.7939	6.2415	4.9246	4.7049	4.3723	5.2902	5.1305	4.9083	5.6662	4.2342	5.2338	5.0934	4.7137	5.0054	5.8733	5.5555	5.0904	6.4429	6.6428	4.682	4.2869	4.9373	5.6979	4.5613	4.3875	4.7861	3.8207	4.04	3.8768	5.7216	5.1247	5.0993	7.531	5.251	5.1169	4.7677	4.9667	6.6206	4.8222	4.3702
IGS_2016_NF54_assembled_PF3D7_0420000	IGS_2016_NF54_assembled_PF3D7_0420000;3	3	5.8807	6.3302	4.6041	5.9674	4.3262	6.839	5.478	6.2538	4.6859	5.0431	4.5148	5.2445	6.5584	3.9709	7.3512	4.393	7.0441	7.1958	5.4286	5.2273	4.8359	4.2087	5.8258	5.3306	4.9203	5.0544	8.0626	4.905	6.0862	5.2434	5.151	4.116	5.4995	4.6927	4.5354	7.8072	5.7447	4.6159	5.9702	6.2005	4.2615	4.8094	5.9853	4.8634	3.116	7.3461	3.0461	6.153	6.7572	2.4931	4.7835	5.5874	3.943	4.9625	6.1003	6.594	4.7043	6.3082	6.26	3.1859	5.4406	9.5951	6.6095	5.1755	4.0391	5.7206	5.4141	7.8153	4.7032	4.6876	5.5192	4.6147	4.7613	5.8595	6.0972	4.5084	10.0801	6.6033	5.2265	5.0631	5.2311	6.0259	8.3146	5.7104
IGS_2016_NF54_assembled_PF3D7_0420000	IGS_2016_NF54_assembled_PF3D7_0420000;4	4	6.2005	5.5862	4.439	5.0858	4.1803	7.6641	6.0819	7.3986	3.5583	6.5149	4.9727	5.314	3.1969	3.9809	7.56	4.5735	7.4375	6.9798	2.9616	5.0108	5.278	4.3909	5.0457	5.2965	5.0483	4.439	7.9903	4.9006	6.3245	6.2996	6.6566	3.0531	5.0272	4.917	4.1635	6.8657	4.7871	4.5008	7.0679	4.8699	4.3916	4.9764	5.3262	3.9864	4.925	6.627	5.2098	7.5009	7.1317	3.7517	4.6982	4.8022	5.0721	5.7151	5.9267	6.9955	4.6887	5.0951	5.1703	5.845	5.0228	9.8017	6.8148	4.8207	4.4555	6.1524	5.1449	8.0165	5.0005	5.0518	5.7328	5.3834	4.2675	5.2269	6.0297	4.6548	10.4841	7.363	5.5351	5.6499	4.6882	6.3535	8.5909	5.7219
IGS_2016_NF54_assembled_PF3D7_0420000	IGS_2016_NF54_assembled_PF3D7_0420000;5	5	7.105	5.5907	4.7323	8.1067	5.4909	6.9866	7.603	8.6226	4.6859	7.1235	6.3799	5.5182	8.1804	4.9653	6.5871	5.7162	7.4931	7.0508	5.1566	6.433	5.7887	5.4565	5.7385	5.9189	10.2753	5.2739	9.0413	5.2891	7.304	7.2662	6.6582	5.2821	6.3332	11.2944	5.5586	7.9283	6.0727	6.5584	7.4088	5.7514	4.0661	5.7374	6.2716	4.2319	5.4712	6.4552	4.7929	7.5518	5.983	3.5534	6.3111	6.3165	10.0672	6.1948	5.2087	6.4622	10.0487	6.0023	7.164	6.1469	5.479	8.6216	6.5489	4.9814	6.8482	9.9807	7.7774	11.8614	5.7274	5.9793	4.9635	8.5895	5.7887	7.0289	6.1048	5.582	9.5283	6.5083	5.489	7.0714	10.0837	8.8355	11.9516	5.4967
IGS_2016_NF54_assembled_PF3D7_0420000	IGS_2016_NF54_assembled_PF3D7_0420000;6	6	9.6579	8.6417	5.9832	5.7842	7.6366	7.6968	7.2096	10.1906	7.4413	9.0313	6.4862	6.5086	7.1795	7.4087	7.7081	6.4401	10.547	8.0049	5.8053	7.8278	7.0218	5.953	5.4867	6.0663	10.2635	5.8992000000000004	9.6549	4.6328	8.3933	6.3916	6.2696	3.9486	6.7412	10.805	4.669	8.8338	8.1083	7.2467	9.2524	8.62	5.8138	4.1383	7.0459	5.1383	7.0703	6.7122	6.0173	8.9298	7.5244	5.5014	5.8344	7.9126	10.2154	6.4065	5.7837	6.7939	5.986	6.0896	6.8378	5.6938	6.071	8.7211	8.1196	5.2184	6.524	9.6802	8.9508	11.252	5.1214	5.7936	6.2059	6.1365	7.5587	6.6981	11.353	4.8006	9.961	6.7513	5.8169	7.2299	9.524	9.5753	11.5019	3.2095
IGS_2016_NF54_assembled_PF3D7_0420000	IGS_2016_NF54_assembled_PF3D7_0420000;7	7	7.8087	6.1328	5.8184	7.4313	4.5765	7.5428	6.0166	7.9108	3.1699	8.0856	7.1501	5.7645	6.9453	4.0951	6.6767	6.3787	7.9309	7.4535	5.7634	5.9526	6.9625	5.8225	5.9798	5.3234	10.3225	6.2174	8.7401	4.8943	4.6387	6.958	7.1855	4.3255	5.0369	10.6503	4.2957	7.6264	6.4426	5.917	7.8574	5.6528	5.1554	5.017	5.3667	5.7369	6.7483	7.5648	5.2277	7.64	7.2714	4.5577	10.4739	6.2418	9.1777	6.8845	5.6085	6.6656	5.0618	6.4492	6.062	5.5653	5.8753	8.6942	6.1719	5.4883	7.0543	9.6989	4.8314	11.1779	5.1747	5.3356	6.7983	5.7098	6.3609	6.6021	6.6668	6.4439	9.7682	5.3201	4.8831	7.8722	9.4552	5.441	11.5243	4.6023
IGS_2016_NF54_assembled_PF3D7_0420000	IGS_2016_NF54_assembled_PF3D7_0420000;8	8	7.1009	5.7602	5.7895	7.134	4.8714	6.3964	6.0081	5.3875	4.3695	6.962	7.3357	5.5166	6.6653	3.0824	6.7226	5.8768	5.6562	4.5348	4.6662	6.1707	7.5032	5.8814	6.8801	4.5928	9.5762	4.1326	7.216	5.3009	6.1465	7.0869	6.3785	6.9438	5.6082	10.0598	4.6171	5.5509	5.8379	5.8485	6.1073	5.8475	5.3646	4.7109	5.1473	4.9964	5.9009	5.4316	6.0804	5.2172	5.3245	5.1497	9.1334	5.2472	5.8955	6.0498	5.7993	5.9303	4.852	5.1089	5.8963	5.4202	6.23	6.6264	7.3979	5.5771	5.5583	9.4754	5.6571	10.8991	7.0117	5.299	6.0753	6.0974	6.1056	5.6596	6.0179	6.2451	7.406	7.217	6.4451	6.9514	9.0257	5.7552	10.7409	6.9865
IGS_2016_NF54_assembled_PF3D7_0420000	IGS_2016_NF54_assembled_PF3D7_0420000;9	9	7.032	6.7918	5.3399	6.5003	3.5185	5.6159	5.6261	3.7538	4.5033	6.7974	6.6533	5.433	6.3241	2.025	4.9088	5.5552	4.3327	5.1056	6.4637	6.8663	6.6469	5.4689	5.7533	5.7293	8.4765	4.4841	7.2756	4.9547	6.8649	6.3167	6.1239	4.9919	6.472	9.3016	4.2032	6.9811	4.844	6.4232	7.4333	5.7687	4.8758	4.3561	5.6554	7.1742	5.9215	6.1649	6.1813	7.9796	5.5729	5.8817	4.5801	5.8802	3.9588	6.2909	5.7167	5.2887	5.0396	5.9738	6.059	5.2961	5.9644	6.4106	6.8213	5.5033	6.21	9.3864	5.1106	10.5066	6.6248	5.157	5.1073	4.9141	5.6932	5.3899	4.9791	6.5712	6.8447	6.6866	5.3799	6.5532	9.3523	5.1663	10.6346	7.2186
IGS_2016_NF54_assembled_PF3D7_0522400	IGS_2016_NF54_assembled_PF3D7_0522400;6576	6576	9.8635	9.4661	7.2111	7.0504	6.2296	8.7228	8.6395	8.6221	5.6551	10.0258	11.1689	8.3469	6.9344	4.717	8.7449	8.2048	8.9428	6.8112	4.2288	7.1436	10.4573	6.9085	6.8688	10.1179	9.2394	4.6668	5.4026	4.7918	7.3549	9.7066	8.1416	7.2735	10.4154	9.8358	5.1177	5.738	7.4847	7.9417	6.1334	9.2539	5.9816	6.6384	7.3671	8.3825	9.6759	7.4329	6.0768	6.4179	4.319	8.6633	9.1009	5.5435	5.3827	7.1884	7.2254	6.4207	5.7684	8.7753	5.9359	5.7814	5.8634	10.3578	9.6335	7.7796	6.1338	8.7319	6.332	7.5822	7.3061	7.9017	6.9507	6.2591	9.3078	5.8562	6.6156	6.8943	9.8529	8.3765	8.8139	7.7731	8.7914	7.6917	9.3202	7.2404
IGS_2016_NF54_assembled_PF3D7_0522400	IGS_2016_NF54_assembled_PF3D7_0522400;6577	6577	7.614	8.2718	6.4923	6.1129	4.5273	7.5227	6.5782	7.8316	4.9212	9.3581	10.7312	6.8904	6.1669	4.5503	7.8699	6.438	8.7398	7.3388	2.9561	5.3352	9.4413	6.5755	7.1589	9.0121	9.0718	5.4689	5.3466	4.106	6.9228	9.5457	7.0184	7.0791	9.4228	9.4311	5.7621	5.7203	7.8934	7.694	6.5331	7.0425	7.6989	6.0498	5.6633	5.7908	7.7414	6.2858	6.9862	5.8615	5.1763	8.5694	8.6248	5.4012	4.337	5.9791	5.7315	5.2679	5.1695	8.8442	5.6091	5.7065	4.6218	8.2581	9.232	6.2821	7.0205	8.4046	5.2032	6.5309	6.487	6.6717	4.8074	5.7856	9.8101	6.5447	5.9713	6.3163	8.8286	8.5459	7.3803	8.919	8.4475	6.6648	8.4895	5.757
IGS_2016_NF54_assembled_PF3D7_0522400	IGS_2016_NF54_assembled_PF3D7_0522400;6578	6578	7.3271	7.622	4.8924	6.3089	4.7015	7.1173	5.9446	6.8866	3.5497	9.9737	10.5139	6.1781	6.723	1.5993	6.4658	5.6404	7.0335	4.8048	3.5789	6.0942	8.8401	6.4237	7.1491	7.9562	10.3774	3.4647	4.9035	4.1293	6.0824	9.2506	6.5922	7.3696	9.3491	11.1668	5.3868	3.846	6.4353	5.7821	6.4135	6.8705	5.5732	4.3161	6.1989	5.4738	6.555	5.7323	6.0631	4.9059	5.8306	8.3293	7.5158	5.859	4.0188	5.8354	5.9124	6.0248	4.95	8.8395	4.5892	6.2861	4.847	7.5235	8.5525	6.1701	6.4707	6.6225	5.4637	5.4366	6.6439	6.1729	5.4393	4.9184	9.4398	4.9616	5.6334	4.591	7.535	7.562	6.3619	7.6724	6.1709	7.0158	6.8459	6.8023
IGS_2016_NF54_assembled_PF3D7_0522400	IGS_2016_NF54_assembled_PF3D7_0522400;6579	6579	6.6925	5.898	5.1522	5.5065	4.0233	5.2544	5.4118	5.4705	3.0036	8.5075	8.9273	6.4301	5.9333	3.5874	5.2559	4.7361	5.5683	2.0909	4.4976	5.1542	6.4368	5.4459	5.3988	5.8883	8.6605	1.4114	4.4416	4.6212	5.5744	6.8617	5.8987	4.9011	5.5509	8.4378	4.8684	3.6724	5.1731	5.0742	4.7104	3.7388	5.8151	4.3882	7.7394	7.4964	5.8545	4.6696	5.3434	4.8555	4.3854	6.6498	5.1322	5.1655	2.0144	4.9364	4.7164	4.3834	3.8125	8.0509	6.2108	1.8359	5.6628	5.6707	5.354	4.8094	4.8625	4.9905	4.2479	5.3067	10.0647	5.2612	4.5826	3.9919	8.2856	6.5899	6.464	4.3792	6.4727	5.9435	6.116	5.511	4.4938	2.1043	5.7024	8.5727
IGS_2016_NF54_assembled_PF3D7_0522400	IGS_2016_NF54_assembled_PF3D7_0522400;6580	6580	5.2551	4.8227	4.6803	4.4249	2.189	3.6826	4.3674	3.8104	1.3277	5.975	6.4222	4.1906	3.7549	3.5398	3.6404	4.5021	4.5789	2.2327	4.846	4.717	7.7488	2.9088	3.9764	3.8836	4.1227	3.1194	4.0505	5.4735	4.3813	7.306	5.1243	1.9146	3.5236	5.2574	4.4568	0.0976	4.033	4.2795	4.7241	3.5862	3.0461	4.8222	3.8369	4.8074	4.025	2.7159	3.4712	4.6531	3.0426	3.9745	4.1859	3.9873	3.3909	4.4744	4.847	3.2795	4.6769	4.8718	4.6375	3.2342	4.9986	4.3484	4.4019	5.2596	1.7698	4.4951	4.7371	4.9439	7.9545	4.7861	3.5705	3.5198	5.3923	3.4828	4.7787	5.2913	6.2595	4.8293	3.6241	3.4476	3.8738	3.4222	4.4094	6.8617
IGS_2016_NF54_assembled_PF3D7_0522400	IGS_2016_NF54_assembled_PF3D7_0522400;6581	6581	5.2821	5.2184	4.3096	4.6241	2.1473	4.332	3.6017	0.7137	3.6323	5.436	6.5041	2.251	3.851	0.8718	2.272	5.1871	4.3262	4.3916	4.2365	1.7866	4.5166	4.4316	4.7682	4.4692	4.1383	3.3964	4.3882	4.2623	4.6479	4.7219	4.3702	1.6736	3.4555	3.7613	5.5395	3.0925	3.8369	5.009	4.4289	2.858	2.797	3.9336	4.0321	4.6679	2.2141	1.8758	3.5692	3.9837	3.1077	3.2555	4.742	5.1436	0.9561	5.3391	4.8515	3.7257	2.5969	5.4063	6.2453	3.9635	4.0575	4.8288	6.2498	4.3827	3.0909	5.0081	4.2615	4.0575	3.2884	3.4893	3.3674	5.6285	5.9674	4.6328	3.7093	4.696	5.3544	4.5027	5.3309	4.8831	4.2008	3.1843	4.6352	4.0695
IGS_2016_NF54_assembled_PF3D7_0522400	IGS_2016_NF54_assembled_PF3D7_0522400;6582	6582	5.8281	5.2608	4.6358	5.4986	4.4496	4.9317	5.0772	3.0179	3.0772	4.359	7.3866	2.7115	2.8914	4.5154	3.7634	3.7323	4.6702	1.852	4.6673	5.2506	4.5515	0.4114	4.009	3.0036	5.1164	2.6938	3.4621	4.673	5.2207	5.3861	4.116	1.852	4.0045	4.5916	4.251	0	2.98	4.6645	5.0488	2.9946	3.6982	3.6415	5.2005	4.8718	3.8369	3.384	4.2434	3.6218	3.0356	2.144	3.5423	3.6915	2.0738	4.2705	3.6611	4.9174	4.1497	4.8846	5.4561	4.8319	5.0032	4.3757	5.0201	3.7485	4.2234	4.7032	4.4039	3.8207	5.1946	4.111	3.7845	3.5135	5.3834	4.9184	4.1276	4.254	5.0849	4.7996	4.9658	3.4983	5.6716	5.3628	1.86	4.4296
IGS_2016_NF54_assembled_PF3D7_0522400	IGS_2016_NF54_assembled_PF3D7_0522400;6583	6583	5.1387	4.3604	4.4712	5.093	4.682	4.7991	4.1627	4.6212	4.2623	5.9505	8.1682	1.926	4.4463	3.591	3.7991	5.1587	4.1683	3.857	2.0108	3.4209	4.3103	4.9079	5.3806	4.7452	4.8425	2.8176	3.2296	2.6369	3.189	5.5534	4.8273	3.849	4.61	5.263	3.854	3.2705	4.5336	4.4673	4.627	3.257	3.3882	3.7835	3.5008	4.5674	3.8268	3.9288	3.853	3.6369	3.8359	3.3074	4.281	4.9995	3.8186	4.1018	3.8288	2.774	4.7803	5.5075	4.2365	3.4725	4.504	3.3771	6.5303	3.0036	4.1018	4.8605	4.1938	5.0768	3.0841	4.4216	4.1449	4.4168	4.9045	5.3288	4.5261	4.017	5.7423	4.408	4.5008	4.6764	4.1546	2.359	4.6982	3.7148
IGS_2016_NF54_assembled_PF3D7_0522400	IGS_2016_NF54_assembled_PF3D7_0522400;6584	6584	5.3516	4.1619	3.3909	4.6696	3.8836	4.375	4.5783	4.1473	2.5898	3.8339	6.7357	4.4925	2.6938	0	3.6241	4.3847	4.2653	4.2563	1.4114	4.488	4.6736	4.6358	5.6648	4.4515	5.0631	4.354	4.5674	3.9383	3.5644	5.1926	5.0866	2.0179	5.2491	4.9914	4.2928	1.9782	4.0312	4.5385	4.8836	4.9878	4.6502	4.4647	3.157	4.6473	2.272	2.7049	4.6153	4.6153	3.6218	3.4699	4.9103	4.5662	2.844	4.4899	2.6017	4.5692	4.2126	5.9373	4.6433	3.2525	4.1562	4.4175	6.625	3.4699	4.1416	5.1579	2.7949	5.2861	2.2418	4.1027	1.8797	5.2653	5.1449	3.5447	4.7803	3.9212	5.4279	4.6713	4.7798	2.6323	3.797	1.5361	4.6276	2.842
IGS_2016_NF54_assembled_PF3D7_0522400	IGS_2016_NF54_assembled_PF3D7_0522400;6585	6585	5.3667	5.3313	4.8649	2.903	5.7385	3.3854	4.2743	3.5509	3.5423	4.3001	4.7098	3.3827	4.2935	0	3.0108	4.7793	4.466	2.2957	4.0233	3.26	4.8689	4.2304	4.5886	4.6294	4.2645	4.8074	3.4276	3.8329	5.1851	4.4033	5.2731	1.9635	3.7159	5.0725	5.1379	2.5729	2.8639	4.2824	3.6949	4.3016	3.1391	4.4764	3.5656	3.7729	4.844	3.1603	4.5625	3.5993	3.3045	4.2257	3.5447	4.0321	2.3448	4.3277	2.4568	3.9598	4.5705	5.3323	4.9754	4.2555	5.2118	4.2472	5.1819	3.3604	4.9093	3.9298	4.0832	5.0085	4.4594	4.2698	3.2957	4.5771	4.7442	4.6188	5.5847	4.2304	5.2731	3.7517	5.4104	4.0824	3.7388	3.2048	3.9392	4.9968
IGS_2016_NF54_assembled_PF3D7_0522400	IGS_2016_NF54_assembled_PF3D7_0522400;6586	6586	5.3473	4.5662	5.0613	5.3306	2.0286	4.9928	5.246	3.067	4.0764	4.4938	3.4005	4.3241	3.5348	1.263	4.3491	5.1775	4.6264	3.8856	3.9855	4.1579	4.1627	4.8354	4.6525	3.7015	2.9146	2.5558	2.7463	4.3306	4.497	3.5286	4.5674	2.8379	3.6041	4.2342	4.4886	3.645	3.7517	4.1449	5.6229	4.2126	4.3576	3.9709	5.1579	4.3882	3.7268	3.8875	3.7495	4.3183	4.0968	1.848	4.6433	4.3568	0.0286	4.1993	5.0605	1.6182	2.6462	4.0241	5.0858	2.6182	3.9745	4.2517	4.4925	5.0934	3.9662	4.8664	5.0968	4.7137	2.6826	1.757	4.2242	4.8359	4.5254	5.599	4.8963	4.888	5.8706	3.5033	4.0488	1.9069	4.2396	3.2188	5.7469	4.0356
IGS_2016_NF54_assembled_PF3D7_0522400	IGS_2016_NF54_assembled_PF3D7_0522400;6587	6587	4.4323	4.2913	4.0383	4.0807	2.4957	3.0374	5.1894	3.0409	2.3132	5.1595	3.7159	3.3909	4.6188	3.2869	3.3937	3.9155	3.8063	1.0704	2.9855	5.4259	5.3027	3.9727	5.7538	3.3406	2.8992	2.3391	4.9579	3.5534	5.2234	5.5182	4.9193	3.797	3.7148	3.8166	5.2257	2.8074	3.9873	3.06	5.0777	2.5059	4.0514	3.1027	4.8919	3.157	4.0993	4.3183	4.5844	4.5595	3.7452	0	1.2079	4.8787	3.0858	3.9991	2.943	3.4828	3.7442	5.8595	5.1902	3.251	4.7355	3.5435	4.0426	4.8846	3.511	4.7687	4.6223	4.3999	4.7186	4.3978	4.0781	4.8058	3.7708	4.757	3.9928	4.6559	5.5267	3.1715	4.8919	4.1562	4.2884	4.1027	4.4912	4.1375
IGS_2016_NF54_assembled_PF3D7_0522400	IGS_2016_NF54_assembled_PF3D7_0522400;6588	6588	4.7126	4.9359	4.5503	4.9416	3.4005	1.6462	4.2411	3.4005	2.8659	4.0099	3.8176	4.0233	4.5198	3.4983	3.5668	4.669	4.5323	4.7892	3.8166	3.9279	4.6559	4.3016	3.1985	4.1218	2.4906	1.9598	3.9928	4.0755	3.4854	5.4476	4.2472	2.9928	3.9991	4.0295	3.1506	2.2957	3.7845	3.0144	3.9588	3.5286	5.0866	3.842	5.1938	3.7137	2.1667	3.3016	3.1906	4.6253	4.841	4.8364	4.4561	4.0126	1.0635	4.0695	4.8319	3.5934	3.0925	4.7903	4.5135	4.6525	5.0963	4.0609	3.106	4.5185	3.6369	5.5841	3.8369	5.0605	5.1223	4.546	3.2141	3.8953	4.7677	3.254	4.6887	4.7955	3.904	4.9841	5.0237	4.295	4.0764	3.497	5.1587	1.9561
IGS_2016_NF54_assembled_PF3D7_0522400	IGS_2016_NF54_assembled_PF3D7_0522400;6589	6589	6.1617	5.8738	4.7861	5.093	2.2016	4.0027	4.3916	3.844	2.7137	3.6814	4.3147	4.7655	4.7032	1.9561	1.9336	5.6462	4.6106	3.3089	2.5185	5.0085	4.9236	2.8777	3.4581	4.582	4.7257	2.6576	4.0435	4.588	4.3241	5.7145	5.7282	1.1763	4.6159	4.9184	4.813	3.7181	4.4456	3.4195	3.4343	5.0652	2.8777	5.1735	5.0356	3.7463	3.9773	3.8904	4.2219	5.2698	3.7517	3.0036	4.4229	5.3359	4.3957	4.1268	4.1169	3.2016	3.844	5.5295	4.3001	3.7814	5.8352	5.3733	4.6775	5.3523	4.9279	4.2487	4.7388	3.9392	3.86	3.3854	2.4114	4.4256	3.9107	4.6993	3.4867	5.2079	5.2133	4.3484	4.6899	3.106	4.0321	2.4436	4.4416	3.8669
IGS_2016_NF54_assembled_PF3D7_0522400	IGS_2016_NF54_assembled_PF3D7_0522400;6590	6590	4.9006	4.9449	3.7592	4.701	2.9709	3.7592	3.7181	2.9855	4.0365	4.7677	1.9745	4.8202	4.1285	3.2839	4.7939	5.0518	5.0648	1.1953	3.4436	3.1293	5.3012	4.5179	3.5957	5.3092	4.3896	3.6358	2.8359	4.4175	4.1627	5.1823	4.393	2.9946	5.1177	4.3462	5.3802	3.3089	4.5204	5.1807	6.2016	4.6966	4.0215	3.9203	5.5699	3.4515	3.6288	3.0909	4.5348	4.7371	2.8237	2.0976	5.359	4.669	1.6599	4.5361	5.1715	3.6253	4.2227	4.3937	5.1735	4.3169	4.8288	4.3625	3.9828	4.3702	4.3031	3.6792	4.6094	4.5668	3.126	2.441	2.9855	3.7004	4.1627	5.2388	3.7452	5.3899	5.193	4.1587	5.0557	3.8227	3.9069	2.4621	4.2219	4.1043
IGS_2016_NF54_assembled_PF3D7_0522400	IGS_2016_NF54_assembled_PF3D7_0522400;6591	6591	5.5774	4.9727	4.3576	3.8166	1.696	5.0072	5.2242	2.5583	4.2273	3.774	3.9891	3.9336	4.943	0.189	4.251	4.6977	5.1526	2.5656	4.6473	4.2001	5.2913	5.1202	3.7049	5.2828	4.9787	4.8669	1.5656	5.1432	3.3632	4.2479	4.8968	3.9486	3.7772	4.101	5.5097	2.6508	3.9458	4.9519	5.2694	5.1135	4.7104	5.0435	5.0605	3.9819	4.9136	2.8679	3.2172	4.6904	4.3743	3.2219	4.4053	3.9241	2.8895	4.7043	4.4931	4.2683	4.5686	4.5795	4.516	4.0099	5.4502	4.0514	4.1069	4.7856	5.0135	5.0883	3.8953	4.314	4.2257	3.5558	2.4568	5.029	3.9088	4.9117	3.5838	4.5801	5.8045	4.3667	5.6482	0	4.281	2.5753	4.2854	3.5521
IGS_2016_NF54_assembled_PF3D7_0522400	IGS_2016_NF54_assembled_PF3D7_0522400;6592	6592	5.3947	4.275	4.7344	4.8359	3.9364	4.1603	5.7814	3.5765	3.5741	4.5741	4.757	3.4502	4.9635	1.8115	4.9155	3.8826	4.3709	3.7687	4.915	4.2479	6.1969	4.3147	4.9435	5.111	4.6076	4.8263	4.7793	4.4542	5.6247	6.7837	5.4718	2.669	3.0374	5.8807	3.3001	1.6088	5.2445	3.9126	5.5671	5.1043	5.1264	4.1391	5.1795	3.757	3.8104	2.7655	4.4666	5.3477	4.8166	4.9369	4.5957	5.1293	4.1546	4.1922	2.0635	4.3161	3.9269	4.2472	5.3395	1.8953	4.8217	3.5521	4.0233	3.9514	4.4874	4.9481	4.9397	4.7393	3.6971	4.4712	4.7366	4.2675	4.5392	5.1069	4.5783	5.0527	5.1497	3.9928	3.6927	3.8866	2.5922	5.3434	4.8748	1.5211
IGS_2016_NF54_assembled_PF3D7_0522400	IGS_2016_NF54_assembled_PF3D7_0522400;6593	6593	5.7145	5.2924	5.8397	5.0453	3.1922	5.2365	4.5717	4.1194	3.6622	5.9004	4.4647	3.6859	5.1218	1.1506	4.8565	3.5097	3.5185	3.0479	4.7544	4.1875	4.5862	5.0622	5.2234	3.7581	4.9064	3.0144	4.0009	4.5404	3.257	4.9777	4.645	5.4899	5.4529	5.0613	5.31	3.9754	4.6479	4.7511	5.3226	4.862	5.3052	3.2188	4.1683	3.3391	4.0268	4.7015	4.6651	5.4266	4.7137	4.8797	5.2917	4.6611	2.9336	4.5317	4.2118	3.969	4.6927	5.0661	5.4735	5.4893	4.3448	5.4459	5.0496	4.8846	5.4366	4.6571	5.3089	3.9937	3.0566	4.2638	4.3491	4.5735	4.4456	5.009	4.717	5.1623	4.749	5.436	4.9255	3.6848	5.2384	4.263	4.854	5.3466
IGS_2016_NF54_assembled_PF3D7_0522400	IGS_2016_NF54_assembled_PF3D7_0522400;6594	6594	5.2126	6.0363	4.7944	4.7876	3.8972	4.5298	5.1301	3.1375	4.4931	6.3071	4.1827	2.1859	4.0303	1.2203	3.943	5.1094	3.497	5.0858	4.4012	4.5668	5.6238	4.6433	5.6812	4.5236	5.5062	4.6479	4.1953	4.8718	5.1815	5.5279	5.3579	3.4449	5.8577	4.0224	6.0766	3.9373	4.4575	4.0453	5.4266	5.6352	5.5534	4.5692	5.5916	3.5148	5.0583	4.5862	4.2623	3.8258	5.0781	4.9491	4.7175	3.7203	4.8217	4.2645	4.9528	4.0678	5.1599	6.1144	5.6156	4.7923	4.3074	5.213	5.0054	4.6588	4.6628	5.0067	5.0725	4.3847	3.3716	4.1731	1.1243	5.0807	4.5141	4.6404	4.9079	4.757	5.1631	5.5847	5.6758	4.2653	4.3695	3.4383	4.6713	4.1094
IGS_2016_NF54_assembled_PF3D7_0522400	IGS_2016_NF54_assembled_PF3D7_0522400;6595	6595	5.6124	5.4107	5.0444	5.1412	2.1603	5.1173	6.0475	4.488	3.9635	5.3537	5.0665	4.2449	5.151	1.844	6.0444	4.7219	4.7592	4.2257	4.6685	5.8169	4.8807	5.033	5.1731	3.406	5.5323	4.2728	2.254	3.8639	5.9572	5.2517	5.3565	3.275	4.5999	5.9059	4.7126	3.797	4.4601	5.0193	5.6542	4.9551	4.8151	5.306	5.0295	4.9759	4.033	5.0652	4.5103	5.9722	6.0448	3.9718	5.2627	5.2939	3.3406	5.2327	4.1035	4.735	3.9991	5.7054	4.6334	5.2118	4.2735	5.4026	4.4874	4.8425	2.585	5.1839	5.1715	4.9547	4.4522	4.8987	4.8379	4.673	4.6023	5.4463	5.246	5.6256	5.9639	3.8298	5.2342	4.8445	4.1554	2.7866	4.5832	3.8963
IGS_2016_NF54_assembled_PF3D7_0522400	IGS_2016_NF54_assembled_PF3D7_0522400;6596	6596	5.682	5.5607	5.4165	4.8485	4.4148	5.9231	5.3785	3.4803	2.5945	6.2919	4.3349	4.1268	4.275	3.1859	5.0579	5.8199	4.8329	3.6814	5.0317	4.3611	5.745	4.3882	5.4767	4.1001	5.3782	3.157	5.4263	4.4216	5.0682	5.4963	5.9243	4.9718	5.2005	5.3611	5.9796	3.6029	5.0268	5.8189	6.1289	5.93	6.0982	4.6668	4.5765	5.1926	3.8738	0.9107	3.8953	6.0648	5.7684	4.4816	5.2149	3.7623	4.7856	4.6369	4.6311	3.4944	4.6485	6.2587	5.1643	5.374	5.4256	5.1098	4.9991	4.5981	4.6005	4.4861	4.497	4.7655	3.7538	4.2525	5.157	4.3147	5.384	4.8379	5.1946	6.1258	5.3792	3.85	5.3764	4.8415	4.4403	5.0976	3.5148	4.862
IGS_2016_NF54_assembled_PF3D7_0522400	IGS_2016_NF54_assembled_PF3D7_0522400;6597	6597	5.7779	5.3359	4.4376	4.4283	4.8885	5.1683	4.9968	4.6999	1.3103	6.7519	5.0058	3.0635	3.3882	0.1375	4.7522	4.9326	4.7071	2.7634	3.0426	4.4653	4.0522	3.7485	4.433	4.0985	4.2876	5.6343	4.441	4.3234	4.8298	4.9131	4.0618	4.0548	4.848	4.4101	4.9658	2.6182	3.3785	3.3132	5.1346	5.4594	5.0501	3.9193	5.3964	3.0993	4.4893	3.5185	4.4296	5.5065	3.9579	4.7115	5.3834	4.7015	3.3477	4.9759	4.2943	4.0917	4.0583	5.1803	4.7442	5.1449	4.3799	4.6439	3.9718	5.2418	4.6633	5.3576	4.9265	3.9551	4.3632	4.3413	3.8718	5.1719	5.0387	4.9977	5.3491	4.0303	5.6574	4.8977	5.8215	3.6276	3.9736	1.8032	5.1379	3.7137
IGS_2016_NF54_assembled_PF3D7_0522400	IGS_2016_NF54_assembled_PF3D7_0522400;6598	6598	6.11	5.717	5.6017	5.2987	3.9307	4.0215	5.8207	4.9964	4.0479	6.0025	5.033	3.2172	5.3954	4.3016	5.4725	4.0531	5.1069	5.2627	4.6404	3.1906	5.6103	4.8634	5.6993	5.9234	5.1546	3.774	4.3349	4.9131	4.0215	5.858	6.0358	4.7645	5.8929	5.2098	4.6571	4.2165	4.5503	4.3125	6.2583	5.0126	5.0188	2.7592	5.0076	3.846	3.8125	3.8797	6.2178	5.6719	5.211	4.4216	4.8288	4.2832	2.06	5.2311	4.5922	4.8181	4.0747	6.3083	5.2802	5.6516	5.3892	4.7021	5.3677	5.0453	3.6381	4.8938	2.4222	4.5454	4.2683	4.9864	5.033	4.3597	5.6363	5.0281	5.3366	4.7666	5.3234	4.7602	5.8822	4.5934	4.017	4.8089	5.5226	4.8354
IGS_2016_NF54_assembled_PF3D7_0522400	IGS_2016_NF54_assembled_PF3D7_0522400;6599	6599	5.2821	5.8602	5.4476	5.1938	2.7782	5.8125	4.6893	3.3363	4.1408	5.1461	5.4883	4.7038	4.9713	0.5059	4.8659	5.796	5.0764	3.6611	4.957	5.1396	5.4239	5.1918	5.5141	4.5771	4.477	4.5777	4.0883	4.7148	5.3154	4.3547	5.7589	3.1144	4.3377	4.649	4.7677	4.0418	4.2645	5.009	5.7173	4.0909	5.3604	4.025	5.2559	4.7098	4.0259	4.3363	4.4053	5.6915	5.4588	4.1731	4.7592	4.7463	2.4276	4.4764	4.6696	5.6358	4.7323	5.2353	5	1.3785	5.0802	4.706	4.7655	4.1699	4.2758	5.0691	4.4854	4.7469	4.4744	4.5838	3.3771	4.9303	5.6974	4.6651	5.2494	4.347	5.4162	4.0883	5.8679	4.5317	4.3923	4.2196	3.8748	5.1627
IGS_2016_NF54_assembled_PF3D7_0522400	IGS_2016_NF54_assembled_PF3D7_0522400;6600	6600	5.3533	4.1795	4.6775	4.1795	3.2063	5.0299	4.8115	5.6162	3.2157	5.4951	4.5922	4.7082	4.943	2.848	2.8156	4.4316	5.2265	4.017	4.3341	4.6921	4.9481	2.797	4.5097	4.1457	4.1052	3.5472	3.0161	4.7285	4.7692	4.5236	5.0648	4.135	4.9411	5.299	4.153	3.7918	4.1667	3.9964	5.8502	5.6302	3.5619	3.591	4.582	4.2388	3.7949	5.2426	4.6616	5.9366	5.4545	3.4383	5.0453	4.7186	2.266	5.6209	5.1815	3.8895	4.4236	5.5774	5.5913	5.2798	4.3695	4.4848	3.3477	4.7479	4.157	4.441	4.6253	3.568	4.0815	5.0959	5.2334	3.9855	4.4039	4.1194	3.6017	5.0963	5.669	3.8156	5.2787	4.7923	3.8934	4.6041	4.6106	5.8115
IGS_2016_NF54_assembled_PF3D7_0522400	IGS_2016_NF54_assembled_PF3D7_0522400;6601	6601	4.033	5.3082	5.0152	4.3674	3.9542	4.3284	5.2746	2.4141	1.4542	5.5392	3.5059	2.7887	4.5686	3.4396	3.7845	5.2227	5.4128	2.8379	3.4529	2.9598	5.4269	3.6982	5.3298	4.3298	4.5065	2.189	5.2743	4.8207	5.013	4.0968	5.0295	3.5135	3.9336	3.8248	4.2456	2.9745	5.1687	4.5148	5.223	4.7458	4.887	4.735	4.5638	3.2525	3.5741	3.7082	4.0303	4.5509	3.7082	3.4555	4.4376	4.3576	4.0224	5.2724	2.8094	4.3082	4.2456	4.0063	5.1131	4.4581	3.8288	3.4931	4.6662	4.3554	3.9288	5.0259	3.9837	4.6668	4.327	4.2373	3.98	4.2032	4.5491	5.2075	4.9982	4.7115	5.4443	5.3223	5.3568	3.5801	2.2388	3.8943	3.7897	5.3691
IGS_2016_NF54_assembled_PF3D7_0628200	IGS_2016_NF54_assembled_PF3D7_0628200;2425	2425	8.8102	6.9989	8.5426	7.082	7.3009	6.5797	8.5944	7.4853	7.3541	9.3058	5.7916	6.6781	6.8416	7.829	5.7684	11.1792	7.4779	6.7222	6.1167	7.9086	10.8683	6.36	8.0025	8.7166	7.5651	5.488	8.0075	6.3315	7.7526	8.452	8.027	8.1788	8.7815	8.3421	7.0236	7.1749	6.1741	7.6283	7.2478	7.0329	5.8215	5.3649	7.6691	8.6131	8.907	6.8197	7.4024	6.5564	8.4246	9.3054	8.5131	6.4087	9.6098	12.6551	9.0766	6.6814	6.3992000000000004	7.3543	10.4986	7.4294	6.6799	7.6294	11.5086	11.3341	13.094	6.1079	6.0603	6.3642	9.919	8.7756	7.5494	6.0076	9.0266	10.8577	8.7531	7.3364	8.6414	9.6169	12.1827	13.5965	7.3355	6.614	7.4807	8.9821
IGS_2016_NF54_assembled_PF3D7_0628200	IGS_2016_NF54_assembled_PF3D7_0628200;2426	2426	9.4277	6.4484	6.6953	5.988	6.7129	5.6061	8.0099	7.4388	6.484	9.6481	6.767	6.0944	5.9203	7.1756	4.6758	8.8634	8.2533	6.0697	6.077	8.1465	10.4403	6.8625	7.9494	8.5454	10.081	6.9675	7.5338	6.2246	8.056	9.0665	8.2492	7.811	8.5698	10.3343	6.3961	7.5317	5.5546	7.0568	7.9051	5.8186	5.5242000000000004	5.098	7.3957	8.0339	8.6258	7.0701	7.7742000000000004	6.5765	8.1504	9.2472	9.5195	7.1053	7.6482	12.7652	9.8616	6.9279	5.6279	7.6174	10.6766	7.3532	6.2517	7.3725	10.3447	6.7991	12.7872	6.1406	5.4195	5.9878	7.9251	9.3027	6.2826	5.6389	9.1557	10.7797	7.8086	6.3487	8.61	10.2644	8.6417	12.8558	6.9041	6.4133	6.4806	8.2346
IGS_2016_NF54_assembled_PF3D7_0628200	IGS_2016_NF54_assembled_PF3D7_0628200;2427	2427	9.409	6.9598	7.1337	7.2705	7.5081	6.7688	6.7643	6.5279	6.4241	9.6956	6.2977	6.5209	7.4577	7.2462	5.8151	8.65	7.3214	7.0055	6.592	9.0882	10.5316	6.8089	8.2577	8.8007	9.2749	6.2506	8.0058	4.5497	8.8828	8.7909	8.3187	8.0695	8.2798	10.4474	6.8027	7.9039	6.3963	7.5167	6.9974	6.4652	5.7793	5.5276	7.5455	8.3444	9.3553	7.2872	8.2879	7.0883	7.3743	9.2201	9.3963	7.4852	6.2315	12.711	9.4697	6.5242000000000004	6.2593	7.5155	10.5392	7.487	6.2519	7.3627	10.3635	5.9378	12.8744	9.1929	6.4461	6.9758	7.2562	9.6567	6.5932	6.263	9.5953	11.0818	7.8838	6.5457	8.7765	9.7941	7.1629	13.0566	9.2211	6.6723	7.1116	6.7741
IGS_2016_NF54_assembled_PF3D7_0628200	IGS_2016_NF54_assembled_PF3D7_0628200;2428	2428	9.4585	6.1475	8.5573	6.9235	6.5889	5.6753	7.7536	6.5203	6.7178	9.7944	6.2261	6.7883	7.2754	6.374	5.9158	8.4468	7.2915	5.9155	6.3261	8.1393	10.3425	6.8188	8.0001	9.2053	10.4945	6.2977	8.0874	6.455	8.2134	8.8299	8.2076	6.939	8.7419	11.1146	6.6706	7.6141	6.1502	7.8967	6.8167	6.1125	6.0446	7.2035	8.2474	9.6261	8.468	6.8408	7.7841	6.6276	7.4939	9.1216	9.438	7.3761	6.204	12.412	9.7215	6.8104	6.328	7.9783	10.8076	7.2437	5.9348	8.4585	10.5637	6.1235	12.8651	10.252	6.3143	6.1727	7.4896	9.7748	6.8362	6.1027	8.9859000000000009	11.1314	7.8778	6.1489	8.7905	9.9383	7.5194	13.4874	10.8412	6.7854	6.8368	7.5931
IGS_2016_NF54_assembled_PF3D7_0628200	IGS_2016_NF54_assembled_PF3D7_0628200;2429	2429	9.3716	7.2321	12.8446	8.0125	6.5211	6.3963	7.1934	6.4482	7.2018	9.7888	6.9207	8.4886	7.4862	6.7438	6.4289	8.4118	7.3574	6.2477	6.7546	7.9889	9.6469	7.928	8.0442	8.3743	9.0212	6.3323	7.0491	6.1771	7.6278	8.4378	8.6756	7.2805	8.3351	9.504	6.3526	7.4241	5.7743	8.2894	7.4258	6.8627	5.4067	6.116	7.6969	8.4422	8.5301	7.0527	8.0873	7.3666	7.7582	9.2439	9.2284	7.7358	6.5661	12.6124	9.949	6.8188	6.3464	8.2075	9.9911	8.0989	6.7225	7.7182	10.7124	5.314	13.0821	8.2978	6.5251	7.1319	8.816	10.2488	6.9437	5.5702	9.2396	10.5524	7.8338	7.4563	8.6429	9.7936	7.3978	13.4513	9.3998	6.5008	8.1632	7.4743
IGS_2016_NF54_assembled_PF3D7_0628200	IGS_2016_NF54_assembled_PF3D7_0628200;2430	2430	9.8242	8.4917	12.5819	8.4986	7.3755	5.9467	8.1072	7.0426	7.0651	10.2168	7.756	9.2684	8.3948	6.7861	5.9715	9.3243	7.4579	6.7841	7.8631	7.8215	9.5225	9.8112	8.9423	8.6695	8.0905	7.653	7.6923	6.9268	7.3507	8.9023	8.6637	8.2986	8.4663	8.7842	7.5595	8.3942	7.1308	8.1472	7.7446	8.2041	7.7876	6.9245	8.9855	7.8581	9.563	8.8081	8.0384	6.9368	8.6384	8.9655	9.8021	8.7444	7.0201	12.4215	10.0059	8.4707	7.1737	8.5595	8.6201	7.9443	5.9158	7.9552	10.7899	5.4286	13.1884	9.576	6.4707	9.1717	7.7645	9.943	8.7093	6.8391	9.4977	8.411	9.9752	6.8061	8.7826	10.1835	7.7628	13.5623	9.3309	7.4126	9.2491	6.6864
IGS_2016_NF54_assembled_PF3D7_0628200	IGS_2016_NF54_assembled_PF3D7_0628200;2431	2431	10.3044	8.2704	12.6221	9.151	6.689	6.9903	7.8429	7.2525	7.4643	10.2544	8.4148	9.1232	9.0403	7.7798	6.4338	9.5095	7.6234	7.1557	7.4155	8.1662	9.2547	7.8281	8.455	8.9027	6.4812	8.0845	8.2652	6.3794	8.5128	8.7284	8.7512	7.9508	9.7524	8.3765	7.8582	8.6105	6.9727	7.8563	6.9466	7.6428	8.1647	6.9314	8.5575	7.7338	9.5337	8.6048	8.0888	6.8572	8.5756	9.0499	9.5901	8.7093	7.1505	12.2721	9.7754	8.8914	6.0334	6.8151	8.2443	8.2166	6.7561	8.0396	10.894	6.5404	13.2996	9.3181	6.6109	9.1998	7.1923	10.0408	8.6691	7.0878	8.7429	8.4643	9.2717	6.9966	8.9007	9.8661	7.8775	13.5631	9.3406	8.1434	9.5746	6.115
IGS_2016_NF54_assembled_PF3D7_0628200	IGS_2016_NF54_assembled_PF3D7_0628200;2432	2432	10.0656	8.4245	12.6808	8.3456	5.6331	7.8195	8.2574	7.674	6.8759	10.1412	8.6427	8.4963	8.5123	6.8701	8.0756	8.8811	7.8933	5.9062	6.8532	8.0118	9.8296	7.2564	7.8701	8.7561	8.9494	8.3516	8.0555	5.8283	8.3378	8.667	8.3766	6.342	8.2523	9.4748	8.6321	8.019	7.5308	8.2181	7.7907	7.7683	8.2596	7.6027	8.6772	8.7131	9.1236	9.0676	7.7321	7.389	7.5772	10.2165	9.0852	8.2946	7.3673	8.6631	9.976	8.8687	6.2998	7.3173	7.4198	8.0141	6.4534	8.3772	9.4897	7.0218	9.5967	9.3451	6.94	9.0707	8.5029	9.7585	8.6221	6.5648	8.841	8.3011	9.9464	7.6231	9.0965	8.6271	8.3236	10.0131	9.5292	7.546	9.0893	8.8774
IGS_2016_NF54_assembled_PF3D7_0628200	IGS_2016_NF54_assembled_PF3D7_0628200;2433	2433	9.1286	6.8992000000000004	12.4766	7.4209	6.1783	7.0134	8.1265	6.8502	5.9512	9.1175	8.1979	8.596	7.6528	6.7188	7.0785	9.1614	7.7802	4.2396	6.8742	8.1815	8.6514	7.1272	6.4284	7.639	7.1634	7.4711	9.4382	5.7806	9.1001	8.3267	7.9037	6.1218	7.5304	7.5087	8.2005	9.3797	6.0376	7.0973	7.0936	7.1952	8.492	7.1595	8.3215	7.9494	8.1588	8.2881	7.7032	6.4935	7.2885	8.6021	9.6945	8.2317	6.9779	6.7557	9.4343	8.2569	5.3183	6.243	6.9536	8.2451	6.2363	7.7303	9.3451	6.4757	8.1954	7.8887	9.3452	9.2241	5.7358	9.6194	7.7335	6.5749	8.2287	7.7358	10.0597	6.4866	8.8098	7.8626	7.2412	8.5051	7.8986	9.8714	9.107	6.7821
IGS_2016_NF54_assembled_PF3D7_0628200	IGS_2016_NF54_assembled_PF3D7_0628200;2434	2434	8.2304	7.513	11.7598	8.2541	6.6535	7.1778	7.3916	7.4682	7.4824	8.4562	7.1359	6.4487	8.1974	7.2391	6.9402	6.5983	7.4315	6.7776	6.8741	7.8595	8.6396	7.9293	7.2828	7.391	7.1329	7.0063	7.1681	5.9986	8.0572	8.4812	8.8133	6.6656	7.7384	8.9457	7.4709	7.3379	7.0103	7.4943	7.199	7.7517	8.1885	7.3675	7.4673	7.3132	8.2691	8.128	7.8551	7.2385	7.6628	8.2417	7.5745	6.9855	8.0482	7.0913	6.5013	6.9566	7.2513	6.435	6.8914	7.5511	6.2856	6.8215	8.5074	6.375	7.3733	6.9689	7.4959	8.3607	6.11	8.8617	8.3797	8.2165	8.8917	8.5992	9.3374	7.9187	8.4258	7.6007	7.9908	8.4563	8.0126	7.2646	8.5887	6.7778
IGS_2016_NF54_assembled_PF3D7_0628200	IGS_2016_NF54_assembled_PF3D7_0628200;2435	2435	7.5621	6.6827	11.3283	7.2594	6.4315	6.7707	6.5308	8.3586	5.366	8.0736	9.0015	7.6175	7.8981	5.5314	7.2554	5.5276	8.3511	5.9565	5.7334	7.32	8.5191	6.818	6.8779	7.5764	8.5251	7.675	5.6197	5.3653	6.7065	7.8059	7.5463	6.5484	7.3859	10.9011	8.5448	5.9757	6.7667	5.2071	6.9949	5.8151	8.1849	6.4803	7.4278	5.7639	6.5661	9.139	6.4517	6.2759	5.5286	9.2397	6.4806	8.2366	6.7469	6.4391	6.7185	9.5482	5.6436	6.321	7.6542	6.4268	7.6431	8.5156	9.5837	4.4529	7.2684	7.161	5.3981	9.1748	6.8525	6.7362	8.2976	5.862	7.302	7.4674	8.9126	7.2348	8.8604	8.0056	7.4495	8.2169	7.4671	6.5168	8.6238	7.7182
IGS_2016_NF54_assembled_PF3D7_0628200	IGS_2016_NF54_assembled_PF3D7_0628200;2436	2436	6.5598	5.8359	11.3534	7.7687	5.3071	7.2939	4.3082	5.3809	3.9505	7.8502	7.0803	6.7107	7.759	4.2487	7.136	6.532	6.1703	3.848	5.04	5.9418	8.4613	5.5116	6.3742	7.1162	6.3789	6.0751	5.135	4.8435	6.7663	8.3327	6.3576	4.0374	6.2032	6.1012	6.0208	5.7897	5.3041	5.3968	5.6232	4.8938	6.0097	4.9227	6.5848	5.3505	5.8286	8.3328	4.8972	6.1695	6.8693	8.427	5.2102	6.6996	5.6767	10.1401	6.2307	8.3608	5.6395	5.1465	6.8764	6.3434	5.9665	8.6201	7.0325	5.7748	6.8672	6.6146	7.0072	8.6906	6.5283	6.959	7.6307	6.1083	6.7818	6.5114	7.3747	5.3723	8.3349	6.299	7.1602	7.6932	6.782	7.769	8.5301	4.2456
IGS_2016_NF54_assembled_PF3D7_0628200	IGS_2016_NF54_assembled_PF3D7_0628200;2437	2437	7.754	6.5201	11.6733	8.733	5.2498	7.7669	9.2567	9.9194	4.5148	8.6422	7.5286	6.986	8.9417	5.3896	7.8471	9.0056	10.0987	7.4704	6.455	6.8186	7.605	5.9839	8.2211	8.222	6.133	8.48	5.6693	5.845	7.6446	7.3716	8.0479	8.3798	7.2903	6.9834	8.2382	6.3618	8.2416	7.47	6.7874	6.342	9.5476	5.3366	8.3925	7.4441	7.4777	8.7365	6.6826	5.4647	6.6761	9.5564	5.7921	8.3336	5.3823	11.0591	6.1041	8.9051	6.2305	6.0173	7.4641	7.087	7.7117000000000004	7.0937	7.1829	6.3089	7.6667	6.9181	5.3381	9.4127	5.9632	6.9906	8.0841	6.7544	7.3781	6.7112	7.2468	7.8625	8.3709	6.9212	8.0009	8.5976	7.212	5.4306	9.4293	6.3349
IGS_2016_NF54_assembled_PF3D7_0628200	IGS_2016_NF54_assembled_PF3D7_0628200;2438	2438	7.9941	7.2858	12.0975	9.8279	5.875	6.3696	9.128	10.3514	4.991	8.8945	8.138	7.9115	9.5009	4.2334	6.893	7.6795	10.6185	7.5174	6.9999	6.8957	7.3597	7.2564	7.6785	6.7968	7.1221	8.5484000000000009	5.5795	5.3147	7.3828	7.7069	8.2233	7.3221	6.7486	8.183	8.7198	6.2451	8.9211	5.0708	5.8575	6.0088	6.3945	5.054	8.4907	5.5868	8.0379	7.6596	4.6444	6.1587	6.6528	9.8617	6.0385	8.7055	5.9521	8.0875	7.4292	7.4915	6.1876	5.6907	9.4681	7.2236	9.7857	7.8535	7.3612	6.2906	8.2488	8.7066	5.8212	10.0621	5.9507	7.3122	6.586	6.6772	7.2915	8.6961	7.7414	8.9494	8.1274	7.0554	6.937	8.3956	8.7217	6.3623	9.4345	6.6018
IGS_2016_NF54_assembled_PF3D7_0628200	IGS_2016_NF54_assembled_PF3D7_0628200;2439	2439	9.3334	12.8715	12.169	13.0118	6.2411	6.994	8.8159	9.8506	3.8875	10.3889	7.4307	12.1159	12.7973	3.9279	6.6378	8.6088	10.1183	6.6833	6.5345	6.4795	6.6977	9.1011	7.1864	6.546	7.5608	9.6123	5.7455	5.6596	7.1632	7.3067	10.9089	7.8942	5.9672	6.8321	9.5092	4.4443	7.8886	5.5577	6.8272	12.85	10.6405	4.9093	7.5725	6.8787	9.4095	8.005	5.7871	6.9317	5.5503	9.6424	5.7562	7.4492	5.68	9.2825	6.3904	8.5261	11.6215	5.6727	6.3563	12.3318	7.8253	6.9252	7.1357	6.0065	10.7988	11.7013	10.7204	12.169	7.0248	6.747	7.5758	10.9815	6.9554	7.7954	12.5115	7.3281	8.0595	6.5276	7.2232	11.2744	11.436	11.5185	12.638	7.1734
IGS_2016_NF54_assembled_PF3D7_0711700	IGS_2016_NF54_assembled_PF3D7_0711700;1744	1744	5.753	6.1276	4.6525	5.0014	3.9212	4.017	5.6738	4.464	5.272	5.0845	5.1695	3.0356	5.2238	5.2304	4.0934	6.73	3.957	4.4316	4.7186	5.8738	5.6798	5.098	5.9091	5.7645	5.281	4.9864	3.7192	4.4983	6.0747	6.0925	5.4489	6.674	4.9222	4.9579	5.2016	4.3944	4.9045	5.3944	5.7482	2.2327	5.1514	4.2227	5.4692	4.8669	4.4764	1.5656	5.8714	6.0889	3.4249	5.2376	4.1587	5.2517	4.3284	5.8258	3.991	4.3792	4.8156	5.4686	6.0533	5.2288	5.691	6.0146	4.8943	5.5298	4.9509	5.4033	4.6317	5.4624	5.7189	4.4296	5.1783	5.805	6.1601	5.6929	5.7879	5.8654	6.529	4.9878	5.4712	5.8669	5.0785	4.2675	6.0624	6.1083
IGS_2016_NF54_assembled_PF3D7_0711700	IGS_2016_NF54_assembled_PF3D7_0711700;1745	1745	6.1198	5.6453	5.2284	5.0045	5.1031	4.7949	5.9575	3.6229	3.7729	4.8186	4.1779	5.8012	5.9586	3.4983	4.963	7.0238	5.1231	4.4673	4.2403	5.9481	7.1194	5.6035	5.4326	5.1018	5.2223	5.246	4.7719	5.26	6.6785	8.6051	5.6053	4.4835	5.288	5.2491	5.8135	3.5223	4.774	4.5454	5.3837	3.2839	4.9265	8.7437	3.8972	4.2608	5.3509	4.9832	6.0025	5.3136	3.5546	4.5765	4.9932	5.6058	3.3632	5.888	5.225	5.4239	6.1637	4.6938	5.8209	3.8074	5.8515	6.8547	6.0383	4.8197	4.9579	5.86	5.3132	5.9167	8.0052	4.4489	3.9288	5.0841	3.8992	6.2257	5.1408	5.5506	6.8098	5.1755	5.9561	5.4406	6.0418	4.8629	4.7991	7.7724
IGS_2016_NF54_assembled_PF3D7_0711700	IGS_2016_NF54_assembled_PF3D7_0711700;1746	1746	5.7926	5.8084	4.3406	5.5223	3.5148	5.0135	6.803	5.3526	3.1985	4.3702	5.7999	6.2143	4.8445	3.1243	5.9896	7.4329	5.671	3.6369	4.0365	6.5037	6.8257	4.7745	6.2707	4.5515	5.9193	5.2095	6.0843	4.466	6.4621	8.303	5.7695	4.488	3.9653	5.796	4.235	5.4581	5.5892	5.4269	6.5483	5.6913	5.3255	8.0097	5.3237	5.1831	4.7808	3.4634	5.2843	5.0858	4.8802	4.2063	5.9107	5.0712	4.5229	5.9637	4.8186	4.8664	5.3165	6.3105	5.0717	4.557	5.5886	6.9499	4.5348	5.1827	5.8834	6.3307	5.2854	5.6769	7.785	4.4436	8.358	5.4219	6.5771	5.4459	5.5823	5.1363	7.0983	5.9162	5.6407	6.945	5.2346	4.4087	6.2861	6.5717
IGS_2016_NF54_assembled_PF3D7_0711700	IGS_2016_NF54_assembled_PF3D7_0711700;1747	1747	6.2666	5.8417	5.2215	6.611	3.1938	5.0862	6.5804	6.2832	3.9946	5.2246	3.6893	5.0613	4.7071	4.3971	3.6576	7.098	5.8878	3.8022	4.1875	6.603	5.4938	5.6574	5.0605	5.2426	5.6288	4.0383	2.157	4.8415	6.1793	6.1402	6.4949	4.9959	5.0081	5.0561	4.9878	4.8718	5.6924	5.1243	5.1871	6.0514	4.6798	8.9618	4.861	4.7592	5.407	3.3491	6.6629	4.9547	4.8319	5.4973	5.5176	4.5141	1.8319	4.2418	4.0815	4.9026	4.6282	5.6982	5.2563	6.1805	5.9814	6.4243	5.6011	4.8359	5.7442	5.9057	4.851	5.6885	6.4674	4.6633	3.1243	5.14	6.5102	5.1755	5.9581	5.8652	6.4279	6.065	6.2981	7.8772	5.4931	4.116	6.1355	7.7942
IGS_2016_NF54_assembled_PF3D7_0711700	IGS_2016_NF54_assembled_PF3D7_0711700;1748	1748	5.7949	6.2795	5.0858	5.2327	4.8146	4.9968	6.8706	5.0635	3.5934	5.8122	4.8768	5.5729	5.582	0.696	5.4584	7.7665	5.7913	5.2122	4.9411	6.605	5.9317	4.8515	5.4046	7.6475	5.4383	4.0635	6.1233	5.7645	6.3899	6.1987	6.4136	6.201	6.8584	5.78	5.7679	6.2957	3.6005	6.8502	5.2472	6.3707	4.7819	6.295	5.4767	5.4854	6.1324	5.3459	8.6232	6.1685	4.7666	5.7568	5.2593	5.3823	4.5753	5.7054	5.6232	4.8379	4.3377	5.0014	5.6223	7.916	5.2215	7.0177	5.5395	4.9846	4.6645	4.8704	5.437	5.2612	8.5049	4.8987	4.7745	5.3816	5.4266	5.3593	8.1627	5.5807	8.7204	5.8326	6.4395	5.4715	5.4482	5.8938	5.7145	7.7153
IGS_2016_NF54_assembled_PF3D7_0711700	IGS_2016_NF54_assembled_PF3D7_0711700;1749	1749	5.8309	5.9098	5.3052	5.3961	3.3045	5.2824	6.1443	5.2357	3.8866	6.1613	5.5113	5.1807	5.6927	3.2824	5.5987	7.5031	4.7043	4.4607	5.3391	5.2824	6.2911	4.1227	5.7469	5.5753	5.6996	3.9355	5.5413	3.3909	6.3286	6.027	5.7853	4.3262	4.8773	6.5396	4.2578	5.9425	3.6381	4.8684	5.9165	7.1445	4.0444	5.9676	5.2422	5.4138	5.5595	3.8227	5.9399	4.6328	3.4289	4.8293	4.7404	4.9977	3.9745	5.3169	5.6843	5.1338	4.8659	5.2172	5.5735	5.7032	4.9486	6.4756	4.5267	5.233	5.1089	5.2012	4.8197	4.1747	7.3038	3.9644	5.0321	5.1077	5.9184	4.6444	6.6097	5.3122	6.6598	4.8063	5.8836	5.739	5.2566	4.7334	5.5558	6.8364
IGS_2016_NF54_assembled_PF3D7_0711700	IGS_2016_NF54_assembled_PF3D7_0711700;1843	1843	6.9513	4.915	4.9653	6.3411	5.7054	5.319	5.4614	4.8063	5.1073	6.7814	4.6005	4.934	4.8319	5.0184	5.4607	5.0712	5.6901	2.7334	4.1779	6.2005	7.7193	4.5601	5.0161	3.7687	5.9272	5.4867	4.5558	4.8938	6.2462	8.662	6.1206	5.2338	5.1771	6.5444	6.273	4.9369	4.0566	6.0951	5.2713	4.0391	4.5904	4.3757	5.1223	6.1191	5.0583	5.295	6.1869	4.7782	4.9184	5.7123	5.4152	5.5248	4.4336	5.7837	5.0708	4.4666	4.7618	6.0072	6.2724	4.2373	5.466	7.1228	4.3695	3.8787	3.9855	5.5865	6.6486	4.5021	5.3579	4.6415	5.1379	6.0877	4.7131	5.4571	5.784	5.8487	8.3661	3.4594	6.0546	6.2551	7.0127	7.3793	6.2722	5.7123
IGS_2016_NF54_assembled_PF3D7_0711700	IGS_2016_NF54_assembled_PF3D7_0711700;1844	1844	7.5887	4.9982	5.299	6.9903	4.6741	5.2906	5.4741	4.669	5.4931	7.6779	5.2071	10.0447	7.5718	4.1449	5.0157	5.4179	5.5011	6.9591	5.2118	6.6975	6.5586	6.1216	7.4764	3.3978	6.4096	6.4012	6.2376	4.8669	6.2817	7.3993	7.0503	7.317	4.5379	7.0959	5.6854	6.5711	4.7076	9.0711	5.193	5.0657	5.823	5.017	5.9764	8.3401	6.2506	6.0312	9.2278	5.0755	5.5125	5.9614	6.8881	4.4463	5.3712	7.4	4.5217	5.0993	6.6066	5.847	5.8804	5.1902	5.2884	7.8506	6.3951	5.3519	5.9026	5.3494	6.5221	5.6194	9.7454	6.007	5.5242000000000004	10.548	7.0039	6.7374	4.1827	5.8058	8.6861	5.9262	5.9955	6.9704	5.2044	6.5102	8.5172	8.9555
IGS_2016_NF54_assembled_PF3D7_0711700	IGS_2016_NF54_assembled_PF3D7_0711700;1845	1845	7.3629	5.436	5.843	6.6041	5.5323	6.0783	8.5751	5.5892	3.4114	8.1614	5.7137	9.7471	6.8089	3.3604	5.5744	9.7775	6.0228	8.9468	5.4436	8.9244	10.507	5.6809	5.8263	5.5786	6.9101	8.013	7.6496	4.7087	9.2106	9.2547	7.4078	5.0575	5.898	8.0048	7.8269	6.5884	5.3568	12.2643	5.8025	5.3544	5.5665	4.797	6.2361	8.4074	6.1087	7.2505	12.1261	5.2694	5.4857	6.2102	6.7456	5.8258	5.4963	7.0898	5.7679	7.0417	6.2924	7.0351	6.1741	5.684	5.6539	7.4931	5.3183	7.1232	5.641	6.3132	8.159	5.1839	8.0534	5.8775	6.7208	9.056	7.3207	6.3407	6.027	5.8422	8.4725	5.805	7.567	6.6911	6.5387	9.1793	7.5766	7.8281
IGS_2016_NF54_assembled_PF3D7_0711700	IGS_2016_NF54_assembled_PF3D7_0711700;1846	1846	8.8193	5.9076	6.2302	5.9198	3.5447	6.3811	6.101	4.5242000000000004	3.7876	9.3847	7.438	7.1712	5.9134	5.3586	5.68	5.7616	6.2959	6.7736	6.087	7.4914	11.3296	6.4489	5.9699	6.5709	7.1621	7.2819	5.3245	5.2365	7.4979	7.0931	7.2849	6.6149	7.3074	7.0934	7.5659	4.8217	3.848	11.5763	5.9234	5.7503	6.4231	5.5573	5.6733	7.8498	8.3188	6.5503	12.7259	6.1825	4.9823	5.5506	6.2028	5.5094	3.8982	7.4058	6.062	6.3212	5.1497	6.2376	5.774	4.4803	6.015	6.4408	6.2815	5.1803	6.0953	5.6103	5.7669	4.811	7.4882	7.0508	6.0455	7.0919	5.3554	5.1235	4.5928	6.4335	8.3214	6.0009	6.6568	6.2153	4.8405	5.0206	5.9314	8.097
IGS_2016_NF54_assembled_PF3D7_0711700	IGS_2016_NF54_assembled_PF3D7_0711700;1847	1847	7.3981	5.6349	5.1164	5.5527	5.0764	6.4446	5.8951	4.8822	4.2839	7.1138	6.1092	6.7828	6.083	2.7866	5.2895	5.7751	5.6885	5.5444	5.3957	6.7803	9.3893	6.4598	6.0056	5.9725	7.6237	7.2685	5.3298	5.7584	6.4923	6.7888	7.4204	5.7653	6.4491	7.9341	7.5385	5.1767	3.2157	5.5577	5.3988	5.4928	5.7758	5.4128	5.3868	7.652	5.3712	5.8063	7.8079	5.2188	9.2051	5.6433	6.7951	5.605	4.813	6.4371	4.9326	5.5475	5.2765	5.1867	6.2876	5.988	6.7112	6.8101	6.0862	5.5823	5.257	5.9722	5.2716	5.7186	7.6579	5.9575	5.5546	7.1689	6.3568	6.7837	5.3975	6.3605	7.2873	5.9035	6.3223	5.6662	4.9823	6.4853	6.2988	7.7497
IGS_2016_NF54_assembled_PF3D7_0711700	IGS_2016_NF54_assembled_PF3D7_0711700;1848	1848	6.7692	5.2403	5.6616	5.2494	5.701	5.8839	5.3792	5.347	3.3147	6.4782	6.4915	8.4489	5.1847	3.1699	4.435	6.2536	5.7798	5.7634	6.045	6.399	10.58	6.6628	5.6212	6.1301	11.3359	7.3972	5.382	5.3537	7.3546	6.7425	6.7159	5.8741	6.6365	11.2313	7.6651	6.0753	5.2529	5.3118	6.496	4.8425	6.1904	5.1823	5.8086	8.0292	6.5527	5.3677	6.0546	5.9761	5.1989	4.0618	6.3329	5.6625	4.8455	6.323	5.4205	4.9011	4.7501	4.3889	5.8288	5.7112	6.7529	7.1904	5.3954	4.4666	6.6922	5.6366	4.749	6.0099	8.6976	6.8684	4.6921	7.0454	6.578	4.8022	5.7206	6.1202	6.7749	6.0611	6.4648	5.9732	4.1408	6.0479	5.5865	8.8872
IGS_2016_NF54_assembled_PF3D7_0711700	IGS_2016_NF54_assembled_PF3D7_0711700;1849	1849	7.2328	5.5292	4.7517	5.9612	4.8263	5.7487	4.9236	4.8826	4.5454	7.7152	5.7506	7.0947	7.1909	4.6971	5.8086	5.4992	5.1591	6.0858	4.7522	8.0749	9.5402	6.3498	5.8885	4.6282	7.3955	7.486	4.7608	6.2445	7.3566	7.5618	7.3386	5.8374	5.7195	7.8117	8.097	3.0738	5.0405	5.8477	5.6848	4.5795	7.3551	5.2475	5.2196	6.9665	6.3976	4.106	5.3764	7.4057	6.9673	6.1402	6.9732	4.9288	4.742	7.4911	5.2743	5.0879	5.9523	5.7787	5.2909	5.6539	6.4803	7.5998	5.7779	5.6993	5.7274	5.0993	3.8758	5.8706	8.7706	5.5308	5.4373	7.0432	6.5916	5.4449	5.0219	6.3635	6.9657	5.9006	7.641	6.4434	5.7249	5.7238	6.3691	9.178
IGS_2016_NF54_assembled_PF3D7_0711700	IGS_2016_NF54_assembled_PF3D7_0711700;1850	1850	9.0788	5.6966	6.1119	6.5106	5.2843	5.8447	6.0796	4.5441	4.3277	8.5201	5.5472	6.2946	6.0764	3.0126	5.6968	5.5273	5.3878	4.9373	5.5659	6.2733	9.2908	6.6085	5.4915	5.8032	7.2754	7.7345	6.1859	5.6473	6.5168	7.273	7.1968	5.2928	5.3951	7.4179	7.7119	7.2021	4.1309	5.5515	4.4249	5.392	5.9045	5.1243	5.9069	7.3241	7.394	5.5056	5.8965	5.3125	6.3189	5.848	6.3065	5.6462	4.6177	6.2908	4.7142	5.7589	5.6516	6.323	5.7892	3.7323	6.6887	6.4207	5.8726	5.4594	6.1256	5.067	6.3223	5.6576	8.8854	5.3201	5.7923	6.4594	6.732	5.8753	6.2132	6.796	7.8803	6.3429	7.1616	6.472	4.2824	6.1481	6.0516	8.5818
IGS_2016_NF54_assembled_PF3D7_0711700	IGS_2016_NF54_assembled_PF3D7_0711700;1851	1851	6.5323	4.4542	5.516	5.4002	4.2234	6.1999	5.2802	5.7123	3.5656	6.6231	5.5416	6.6073	5.4286	3.3964	5.2551	5.3971	5.5922	5.9312	6.3407	7.0931	9.6796	6.7071	6.8143	6.1673	7.7955	7.883	5.3183	5.5182	6.1085	7.9304	6.4017	6.115	6.517	7.9769	8.1565	5.497	6.2194	5.3663	5.9255	5.4195	4.5286	5.1293	6.6119	8.3874	5.62	5.3273	5.1043	5.1231	5.1449	6.127	7.02	5.3635	3.2464	7.0193	5.2998	4.5552	5.3143	7.0795	6.0853	4.8176	6.3512	6.5452	5.3259	4.7479	5.991	4.6611	5.3882	4.7203	9.299	4.5404	4.6182	6.3899	7.4558	5.632	6.8773	6.2114	7.0991	6.6172	7.0724	5.9612	5.5592	4.4963	6.3628	9.3258
IGS_2016_NF54_assembled_PF3D7_0711700	IGS_2016_NF54_assembled_PF3D7_0711700;1852	1852	6.8201	5.8001	6.0056	6.4038	5.3363	6.0405	5.7589	5.6209	2.8817	6.5794	4.2891	8.2566	5.7173	2.8359	5.7093	4.9312	6.247	6.223	4.5838	6.1823	9.8054	6.3988	5.95	6.9707	7.9509	7.6822	4.6513	4.6415	6.9936	6.6415	6.4124	5.0228	6.7412	8.3323	8.1934	5.796	5.4825	6.0065	5.7658	4.3611	4.4679	5.1185	5.6389	7.7177	7.4133	4.4848	5.6868	5.3143	5.6387	7.0975	6.0991	4.9639	4.6977	6.6187	6.852	6.3844	3.8094	6.5978	5.95	5.5616	5.9042	6.602	5.7271	5.5354	4.7682	5.6343	4.0609	5.947	9.1163	6.9548	5.8081	5.0005	6.0557	5.51	6.2703	5.8681	6.6505	6.4571	6.8371	6.3178	4.6165	4.9533	6.3668	9.0808
IGS_2016_NF54_assembled_PF3D7_0711700	IGS_2016_NF54_assembled_PF3D7_0711700;1853	1853	6.6286	5.2284	5.2449	5.5351	5.5674	5.954	6.9864	7.4086	4.3653	6.4325	8.3729	12.773	5.6171	4.7126	5.9766	5.6002	9.3537	5.853	5.3201	6.6193	9.8241	6.3051	5.5534	9.9446	6.9174	8.1134	5.8792	5.3341	6.6542	6.9742	6.5269	5.8831	10.1126	7.1194	8.1709	5.0575	5.2784	4.926	6.4696	5.114	9.5544	4.5886	5.8863	6.7729	6.0365	4.441	5.7255	5.6696	11.117	11.0967	7.3053	5.8189	5.5182	6.7832	10.7217	4.314	5.2188	6.5583	7.4528	5.5308	6.2789	6.817	9.2998	5.7065	5.6594	5.8826	5.625	5.5801	8.1823	10.5601	5.5292	6.8559	6.4058	5.7921	4.8001	4.6334	6.9481	11.0151	7.2008	6.8245	4.5656	6.0732	7.4871	9.0437
IGS_2016_NF54_assembled_PF3D7_0711700	IGS_2016_NF54_assembled_PF3D7_0711700;1854	1854	8.1169	5.7029	6.0099	9.2384	4.4403	5.62	6.6693	6.8312	4.6375	8.0187	4.7131	8.0696	9.6068	5.2657	5.5527	6.3436	7.6015	5.8237	5.3854	6.6381	9.2611	6.0613	4.2396	7.2476	6.7286	6.2946	6.1803	6.1054	7.5414	8.5484000000000009	7.3571	4.6707	7.558	7.9989	6.5659	5.153	6.8415	6.0989	5.2832	5.1465	6.7058	4.5317	4.319	6.0665	8.2564	6.0727	6.4326	5.8349	5.8943	6.8268	5.7623	5.3899	5.1449	8.8484	7.0424	4.4256	5.9651	6.0883	5.6259	7.6041	6.1508	7.4382	8.3973	6.507	6.1402	7.1161	5.0879	5.4469	5.4542	6.0336	5.9189	5.5342	8.0429	6.5592	6.2685	6.2566	8.745	7.7833	7.4929	7.7683	5.946	6.2685	6.6312	7.2738
IGS_2016_NF54_assembled_PF3D7_0711700	IGS_2016_NF54_assembled_PF3D7_0711700;1855	1855	7.359	5.3813	5.2095	6.0475	4.7719	6.0568	5.2694	6.3482	4.7913	8.2351	5.6147	6.07	6.2005	3.9126	5.8094	5.5942	5.6781	5.2153	5.4141	6.3537	7.167	5.0076	4.3111	4.4202	5.8316	4.1085	6.2449	5.1747	6.9494	7.0767	6.2679	3.2063	6.6027	5.6531	5.7897	6.2513	5.6392	5.4363	5.7795	5.6349	5.5163	3.5447	5.4426	5.5295	7.3506	6.0592	4.0179	5.7225	5.1918	7.2101	5.6165	5.2357	8.3143	6.3684	6.716	4.7887	5.327	6.7359	5.8929	5.7252	5.1239	6.7859	6.1289	6.5937	6.1156	5.1735	5.1615	5.2422	4.8146	8.1187	4.7929	5.2172	7.8878	5.572	6.3776	5.9296	8.6136	6.2504	7.2465	7.1725	5.3118	4.408	5.9472	3.7159
IGS_2016_NF54_assembled_PF3D7_0711700	IGS_2016_NF54_assembled_PF3D7_0711700;1856	1856	7.7094	8.8285	6.4045	6.044	5.7107	7.0285	6.7814	6.573	5.4712	8.3212	7.2629	5.6191	3.9828	4.6171	7.1356	6.2848	6.684	5.9912	5.438	8.4931	6.9327	5.3027	4.4738	6.9593	6.8606	4.5644	6.3675	5.323	8.436	6.1719	6.0204	3.5945	8.4236	7.3799	3.9136	6.7105	5.4686	5.7049	6.6483	9.6019	5.5154	6.4401	5.3561	5.9937	7.7576	6.1106	5.4722	6.1183	5.1534	10.7117	5.4692	5.7634	8.8868	7.4771	6.2551	5.1243	5.7233	5.7631	6	6.3568	5.3491	6.2636	7.2442	7.921	5.6372	6.4898	4.4561	5.1731	6.2748	7.4876	5.9697	6.4361	7.8507	5.087	6.5438	5.9964	8.2081	6.9771	8.1798	7.2716	6.1855	4.2913	6.0864	6.3756
IGS_2016_NF54_assembled_PF3D7_0711700	IGS_2016_NF54_assembled_PF3D7_0711700;1857	1857	8.1352	6.8134	7.7733	6.0751	6.0968	6.8424	6.5768	6.8461	5.7151	8.5341	6.347	5.2946	5.5592	5.887	6.6761	6.9581	6.7867	6.2246	6.3114	7.3666	6.555	7.1849	6.2821	6.4949	6.6045	4.9537	6.3029	5.537	7.1291	6.1194	7.9208	3.9973	9.8075	8.0462	5.3384	6.9052	6.0157	5.6769	7.5001	6.2397	6.2791	7.3896	5.615	7.3222	7.8516	7.4739	6.3913	7.1733	6.2014	10.7411	6.1344	6.2494	9.2768	8.051	6.6893	4.5323	5.5928	7.5312	5.8304	5.8025	5.5185	6.1829	9.2887	10.4796	6.2534	5.9305	6.2521	5.9291	10.8982	8.9155	7.4084	6.1835	9.1788	6.4104	6.3698	6.5184	7.4762	8.5409	8.686	7.8201	6.4976	5.8792	6.3176	10.2638
IGS_2016_NF54_assembled_PF3D7_0711700	IGS_2016_NF54_assembled_PF3D7_0711700;1858	1858	7.9843	5.7761	7.8245	5.8963	5.3125	3.009	5.7655	6.8158	1.2449	8.2512	4.6639	4.5072	5.2102	3.7485	7.2127	6.9597	6.8175	5.3547	4.0892	7.4634	6.2205	5.7541	5.8919	5.4162	7.8488	5.8035	4.3067	4.4529	7.7346	6.4939	6.4077	4.9026	7.8389	8.1144	5.7613	5.1695	5.3074	5.4957	6.4759	4.6679	5.1795	7.1467	5.2048	5.605	8.0543	6.2769	4.9837	6.7909	5.845	10.9982	6.1908	5.843	9.1355	8.6046	6.3698	5.78	6.2254	7.0654	10.5488	5.4229	6.2348	6.345	7.529	7.7458	6.1475	6.5853	4.6041	5.5106	9.6933	7.5421	5.8467	6.318	8.2177	6.7156	6.1663	5.6462	6.7993	6.8068	7.1785	7.1713	6.6226	5.8104	6.7035	9.7176
IGS_2016_NF54_assembled_PF3D7_0909000	IGS_2016_NF54_assembled_PF3D7_0909000;648	648	6.0045	4.8817	5.1301	5.266	5.8037	5.7013	5.8156	3.6241	3.8125	5.6285	4.6792	6.0061	5.5886	3.7634	5.0361	5.1039	5.3558	4.995	4.8515	6.0963	6.1069	5.1691	5.1878	5.6513	5.0678	5.7455	4.6005	4.4443	6.2848	5.2161	5.2544	4.8689	5.7093	5.323	5.9612	1.3277	5.3323	5.4545	5.6588	5.5823	4.5441	4.5223	5.025	6.0509	4.0968	3.9011	6.3614	5.5487	4.3291	4.6094	5.3416	4.8639	4.8812	5.5972	4.2802	5.3491	4.8369	5.3438	5.213	5.1164	6.7074	5.5301	4.8831	5.7162	5.2411	5.0081	4.6904	5.2709	6.6486	4.9864	4.8125	4.3284	5.3882	5.6542	5.4963	7.3868	5.7353	5.7748	6.0144	5.546	3.9928	5.5279	5.4954	7.0482
IGS_2016_NF54_assembled_PF3D7_0909000	IGS_2016_NF54_assembled_PF3D7_0909000;649	649	6.3268	5.757	5.2137	5.1695	4.7285	5.3778	5.5629	5.8555	4.4012	5.8151	4.9069	5.1882	4.6076	5.7727	4.4423	5.204	5.4864	2.5084	4.9279	6.3816	5.6094	5.5059	5.3937	5.3501	5.4239	5.0836	4.5838	5.2998	6.7622	5.5426	6.4563	3.9392	6.0987	5.6465	5.916	4.9184	4.8515	4.8904	5.8435	4.6276	4.1127	4.6456	5.0259	4.238	4.9878	5.6179	5.9331	6.0995	4.7856	3.8309	5.1603	5.4886	3.0036	6.1751	5.1934	4.3103	4.4236	4.9814	5.1795	5.5242000000000004	6.4373	6.3045	5.3466	4.7729	5.4751	5.6467	4.9322	5.3512	7.1346	5.0836	4.4229	4.6076	5.8605	4.0339	5.596	6.524	5.6826	5.3082	6.1755	5.7396	5.3579	5.3579	5.126	6.4429
IGS_2016_NF54_assembled_PF3D7_0909000	IGS_2016_NF54_assembled_PF3D7_0909000;650	650	5.3245	5.1412	5.4243	5.2284	5.025	5.3512	5.4121	4.6241	4.9973	6.2974	5.3349	4.2365	5.1683	5.0352	4.8875	6.0168	5.0505	3.7474	5.5705	6.8683	6.246	5.6259	4.8037	6.3395	4.4155	6.4231	3.9709	5.1691	6.8626	6.0437	5.3005	4.1922	6.6791	6.0917	6.6993	4.2456	5.0583	5.6687	5.4459	4.8379	4.8349	5.4594	4.3089	5.2928	4.6554	4.7929	5.6349	5.9734	5.4019	5.3896	5.7845	4.6141	5.9236	5.8019	5.2891	4.9184	5.4209	5.4851	5.8785	5.3316	6.7827	5.805	4.1359	5.0592	6.0137	5.0259	5.504	5.1771	6.9832	6.1348	4.6831	5.7013	6.6918	4.7257	4.9117	6.6659	6.3719	4.6439	6.318	5.9451	4.9241	5.2972	5.5756	7.5547
IGS_2016_NF54_assembled_PF3D7_0909000	IGS_2016_NF54_assembled_PF3D7_0909000;651	651	6.3436	5.6138	5.4253	5.8209	6.0942	5.3985	5.1691	5.1432	4.2133	5.5033	5.2672	5.4067	4.5975	4.1018	2.6323	5.6064	5.275	4.373	5.2664	6.8795	6.5506	6.3937	5.6996	5.7339	5.1894	5.2593	4.4963	4.1859	6.1743	5.8058	6.4398	5.9474	5.4459	5.3674	5.0246	2.1953	5.223	6.3689	5.8532	5.5777	5.2979	5.3519	4.7247	5.9312	5.3625	4.4509	5.8943	5.1946	4.9841	5.5598	5.0997	4.7382	3.0391	5.6857	5.1607	5.0518	5.4406	5.2608	5.3459	4.3327	6.4788	5.9805	6.0345	5.0014	4.5613	4.8748	4.9732	5.9871	7.6211	5.5592	5.4222	4.7082	6.3565	5.8989	5.6619	7.0349	6.9331	6.0277	6.211	6.3167	4.9146	5.1375	5.1123	7.5464
IGS_2016_NF54_assembled_PF3D7_0909000	IGS_2016_NF54_assembled_PF3D7_0909000;652	652	5.7819	5.7423	5.3688	5.4718	5.1152	5.2384	5.0121	5.9179	4.1811	4.8084	5.8822	4.5379	5.3089	4.0583	4.5515	5.5853	5.6579	5.1465	4.969	6.5978	6.0749	6.0413	5.0687	5.3107	5.6619	5.1715	4.6576	5.1152	6.6841	6.5865	6.6539	3.6029	7.4964	5.4588	5.3114	5.1715	4.6223	5.2928	5.9331	5.7845	4.9787	4.4074	4.9887	4.497	5.5481	3.844	5.5214	5.5653	5.6901	5.2388	5.1946	4.9369	5.1799	6.5251	5.3957	4.1135	5.3775	5.5005	5.0426	5.0575	6.929	6.5966	4.9189	5.3345	5.1538	5.7597	4.7225	4.934	7.2489	5.6851	4.6177	5.223	5.1301	4.1851	5.0579	6.5636	6.43	6.4022	5.516	5.1396	4.211	4.0453	5.1711	7.6389
IGS_2016_NF54_assembled_PF3D7_0909000	IGS_2016_NF54_assembled_PF3D7_0909000;653	653	6.3399	5.3501	4.6456	5.0879	5.6174	4.5521	4.5148	4.8032	4.8943	6.142	5.6011	5.8009	5.9846	5.7129	5.9357	5.7798	5.7222	3.0738	4.6421	6.6087	5.9009	5.735	4.9288	5.5361	4.6781	5.9656	5.1735	5.0246	6.3379	6.2334	5.4286	4.2071	5.9991	5.2284	5.2578	4.0303	3.7312	5.2207	6.5688	2.4568	4.5236	4.9537	5.8785	4.6988	5.2946	4.839	5.2913	5.272	3.9001	5.4558	5.4363	5.2357	5.1583	6.4243	5.4283	4.4607	5.0277	5.2578	4.554	4.7511	6.8521	6.1663	6.9787	5.1069	2.3674	6.0027	4.7104	5.463	6.2915	5.2746	4.3277	5.6893	5.6809	4	5.5564	6.5983	6.2271	5.6247	6.1359	5.5865	5.1819	4.3096	5.7779	7.1491
IGS_2016_NF54_assembled_PF3D7_0909000	IGS_2016_NF54_assembled_PF3D7_0909000;654	654	5.9432	6.5099	5.8846	5.5207	5.8161	5.8207	4.4316	4.5033	4.2525	7.2504	4.8938	3.9088	5.9064	4.2449	5.047	4.5735	5.1823	4.6582	5.9397	6.1932	6.7783	4.3757	5.1305	6.2079	5.0374	4.3743	4.342	5.1871	6.0819	5.546	5.1342	5.6716	5.9581	5.8089	5.9404	3.4182	5.121	6.1029	6.1795	4.6241	5.4883	5.5951	5.2269	5.9973	5.0501	4.7225	5.717	6.4119	4.4919	4.6467	5.6786	5.9317	2.5385	5.7756	4.7729	4.8379	5.4561	5.4909	4.5874	4.8094	6.6118	6.3232	3.8258	5.0444	5.4386	5.0152	5.2839	5.5056	7.2561	4.8319	5.0188	5.1272	5.3933	2.9279	4.8084	7.128	6.295	5.9989	6.2672	5.4419	5.1667	5.1391	5.295	7.2472
IGS_2016_NF54_assembled_PF3D7_0909000	IGS_2016_NF54_assembled_PF3D7_0909000;655	655	6.1977	5.1052	4.6118	5.6682	5.1851	5.5604	5.9191	5.3913	3.5898	5.7388	5.0299	5.2724	5.0058	3.3547	3.106	4.6305	5.4492	2.6915	5.0764	5.4165	5.7565	4.8156	4.5084	5.9998	5.31	6.6827	4.8515	4.0755	6.7211	5.5922	6.6599	3.4764	6.4643	5.6444	6.6682	5.9512	3.9736	5.4303	5.7018	5.0144	3.9754	5.5122	5.7957	5.4469	4.4976	4.4416	5.709	6.2568	5.3607	4.9745	5.6901	4.8445	4.2615	5.6713	4.1562	5.4967	4.9982	6.0819	5.4175	4.8048	6.4639	6.0431	4.6076	5.6707	4.4436	5.3277	5.9905	5.527	6.8068	4.7608	4.9914	4.7892	5.2604	4.7613	4.8237	6.8535	6.2819	5.8298	5.7522	6.3644	3.9193	4.9616	5.7249	7.0739
IGS_2016_NF54_assembled_PF3D7_0909000	IGS_2016_NF54_assembled_PF3D7_0909000;656	656	6.2715	5.7666	5.2566	6.1593	5.0665	4.9896	5.3579	4.2024	4.1977	5.7417	5.8485	5.2483	3.9607	4.211	4.5874	5.3927	6.0794	2.9317	4.1102	6.3212	6.5225	5.0268	4.8058	5.8625	6.0297	5.4861	4.1763	4.9528	6.1647	5.3395	6.4393	5.4386	5.3223	5.7975	6.192	3.8197	3.9764	5.7358	5.2954	4.2824	3.5753	5.1803	5.5176	4.5211	4.1755	5.3505	4.9212	6.2578	5.1599	5.4922	5.591	4.9523	2.729	5.8329	4.995	4.5963	4.9388	4.3618	4.607	5.2813	6.7394	6.1552	5.2917	4.673	5.991	6.0108	5.4316	4.935	6.9894	4.2126	4.1383	5.5062	5.8179	5.3169	5.0968	5.7983	6.6886	6.1481	6.599	5.7353	5.6531	4.7043	5.4356	7.932
IGS_2016_NF54_assembled_PF3D7_0909000	IGS_2016_NF54_assembled_PF3D7_0909000;657	657	6.1711	6.1639	5.4152	5.4686	5.04	4.9416	4.9796	3.3799	4.5267	5.6144	5.5786	3.5981	5.6026	5.04	4.842	5.3012	5.2645	3.4087	4.6206	6.3131	6.1991	5.1432	5.561	5.2506	5.2968	6.6094	4.7991	5.2917	7.3652	5.2657	5.8472	5.8192	5.5689	4.2787	6.8026	2.2839	5.3085	5.7549	6.1787	5.0875	4.7071	5.2865	4.8699	4.8349	5.917	3.9411	4.6977	5.3719	4.3847	4.6854	5.0909	4.1707	3.8972	5.7581	5.585	6.5122	5.2063	4.7458	4.8186	3.9523	6.3971	6.2178	4.6656	5.2931	5.9456	6.2077	4.7819	5.634	7.3102	5.0531	2.9873	4.5404	4.4614	5.7871	5.2005	6.0303	6.219	3.2234	6.4378	6.2313	4.5814	4.7965	5.5901	6.5929
IGS_2016_NF54_assembled_PF3D7_0909000	IGS_2016_NF54_assembled_PF3D7_0909000;658	658	5.9463	5.5948	5.7934	4.1938	5.6499	5.5103	5.6826	4.8575	2.211	6.1753	5.6548	5.5106	5.3964	4.9179	5.6622	5.6778	5.7578	4.9828	4.8728	6.4589	6.4643	5.263	6.0266	5.6496	5.9269	5.9662	4.3198	4.9054	6.7554	6.1795	6.1069	5.4121	5.7487	6.4113	6.235	2.278	4.8861	6.0032	5.7538	5.4012	4.943	4.4222	5.2876	5.1867	4.497	5.0832	6.339	9.9856	4.8304	5.1131	5.8255	5.2441	3.6656	5.8293	5.6901	5.8004	5.8527	5.9279	5.4705	4.7192	6.6628	7.3911	5.0241	5.0631	5.2895	5.8017	4.3413	5.6927	7.0952	4.9635	4.9986	5.9575	6.1293	5.3237	5.7923	7.2737	5.9298	4.9873	6.5154	6.7858	5.021	3.2839	5.7724	8.0432
IGS_2016_NF54_assembled_PF3D7_0909000	IGS_2016_NF54_assembled_PF3D7_0909000;659	659	5.95	4.3125	6.0193	5.2269	4.3999	5.7043	5.4343	4.6736	4.4751	5.3241	5.4525	5.4919	5.5729	4.5053	5.1914	5.054	5.3234	3.8053	4.6375	5.8931	7.0248	5.2334	4.9986	6.0433	5.4443	6.3486	4.6943	4.7996	6.5076	5.0631	6.2116	4.6633	6.2048	5.4019	6.3377	4.9126	5.2095	4.9891	5.1847	4.8243	5.4253	4.7021	5.1591	4.7054	5.5823	4.8909	6.2003	5.4029	4.9236	2.7929	4.9331	5.6625	3.6415	5.7178	4.8885	4.7698	5.087	5.5616	5.4552	4.6809	5.969	5.6887	4.0917	5.8447	5.8853	5.2784	4.1391	5.5503	6.8722	4.4822	5.0605	4.3561	4.7803	4.1731	4.7241	6.6606	5.2555	6.011	6.1489	6.0944	4.3978	4.9006	6.0485	6.7236
IGS_2016_NF54_assembled_PF3D7_0909000	IGS_2016_NF54_assembled_PF3D7_0909000;660	660	5.7309	5.306	5.8084	5.8352	4.3957	4.8525	5.155	5.0014	3.6679	5.546	4.9203	3.6781	5.7616	4.8495	3.849	5.3363	5.1375	4.7682	4.5741	5.986	6.5051	4.0755	2.8197	5.0845	6.9365	6.5732	4.6809	4.9203	6.2972	5.8156	5.9333	4.5826	4.9373	5.8012	6.3228	5.1256	4.749	5.2642	5.8306	5.6331	5.0544	5.3031	5.6789	4.3576	5.1014	4.7798	5.9572	5.2502	4.6467	5.111	5.6673	6.5475	5.0807	5.1256	5.4145	4.6404	5.7355	5.6554	5.3992000000000004	4.9141	5.9201	5.8696	4.6513	4.7981	5.332	5.8071	4.8171	5.8972	7.4342	5.3406	4.1811	4.9141	5.6073	5.4656	4.8405	7.0665	6.8098	5.2724	6.4854	6.9627	5.4718	4.0738	5.5463	6.3284
IGS_2016_NF54_assembled_PF3D7_0909000	IGS_2016_NF54_assembled_PF3D7_0909000;661	661	6.0594	5.5097	5.6276	4.5753	5.7509	5.6291	5.1064	5.5747	4.3498	6.116	5.1934	4.8186	5.714	4.9255	5.2924	5.1723	5.0566	4.8914	5.2388	5.5103	6.8194	5.6904	5.8253	5.9355	6.0794	6.6519	4.6473	4.6887	7.0401	6.2203	6.8306	4.8605	6.1223	6.0173	6.6805	4.6707	4.6124	5.9117	5.4446	3.5385	3.4841	4.3646	4.3709	5.0904	5.496	5.6952	5.1342	5.5945	4.5963	4.5644	4.796	5.4249	4.2357	5.6772	5.5388	5.6444	5.098	4.7856	4.7323	4.437	5.6413	5.7436	4.7808	4.585	6.2687	5.3388	3.9136	5.9047	6.1272	5.3964	4.8104	5.6605	4.3241	4.9336	5.1827	6.414	6.11	3.5668	6.3311	5.2724	4.5373	4.2987	4.9477	7.2797
IGS_2016_NF54_assembled_PF3D7_0909000	IGS_2016_NF54_assembled_PF3D7_0909000;662	662	6.3526	5.487	5.3448	5.0246	5.6591	3.7409	5.6079	5.4293	4.1473	5.5179	5.3103	5.1056	5.2653	2.9891	4.6605	5.7123	5.511	4.4005	5.1635	5.6845	5.6548	6.7014	4.8329	5.2627	5.9502	6.5127	4.6433	5.7071	6.4004	6.4383	6.1227	5.0798	5.6932	4.8202	6.6015	4.3384	4.7761	6.7977	5.7748	5.2873	4.8485	4.9588	4.607	5.4941	4.1867	4.4686	5.7949	7.6943	4.9402	3.9754	4.3985	5.047	1.3219	5.9427	5.7772	5.1635	5.8542	5.9336	5.7151	5.2913	6.7812	6.3094	4.4995	5.632	5.4816	5.0448	4.8615	4.9736	6.3535	5.7134	4.2847	5.133	5.7173	5.4963	4.2502	6.5432	5.8437	4.251	6.0676	6.6727	5.157	4.4509	5.3809	7.654
IGS_2016_NF54_assembled_PF3D7_0909000	IGS_2016_NF54_assembled_PF3D7_0909000;663	663	5.77	5.701	5.299	4.845	5.2498	4.568	5.1671	4.2795	4.5699	5.9577	5.2928	4.9231	5.5865	4.1152	5.116	5.319	5.7541	4.1375	5.126	7.7675	6.3395	4.8058	6.1223	6.0058	4.466	6.3813	4.2242	4.8068	6.6712	5.7931	6.3354	4.8909	5.6605	6.0626	6.4748	4.0479	5.0014	5.85	5.3352	4.4588	5.4276	5.1194	3.9855	4.8846	4.5002	4.0883	5.9658	6.3494	5.7216	5.1268	4.4469	5.0989	4.5354	5.9507	4.6369	4.269	5.4009	4.9509	5.5801	5.1855	6.6446	6.201	4.9547	6.1221	5.2668	5.2396	4.3576	5.6041	6.8379	5.5401	4.9059	5.2604	4.9528	5.4353	5.3954	6.8113	6.5273	4.6165	5.9754	6.8648	5.2441	4.3992000000000004	6.1957	6.2409
IGS_2016_NF54_assembled_PF3D7_0909000	IGS_2016_NF54_assembled_PF3D7_0909000;664	664	6.1152	4.8017	5.0626	5.5279	4.6702	4.7682	5.3512	4.2847	4.9074	5.8587	3.1969	5.2422	5.4029	4.3082	4.8856	5.5705	5.3172	3.7093	5.5166	6.2999	6.0155	6.2106	3.4033	6.5367	5.2843	6.7612	4.5717	5.1181	6.6823	5.9326	5.8605	4.9672	6.488	6.1983	6.6629	4.4175	4.541	5.9764	6.327	4.8314	3.5046	3.8817	5.4722	4.6106	4.4886	4.4568	5.6203	4.8268	5.1198	4.7845	5.1926	4.8032	2.856	5.3736	5.2547	5.479	5	5.2532	5.4835	4.6082	6.3658	5.5091	5.541	5.1214	4.9653	4.4731	4.9307	6.1297	7.1987	6.1424	4.3183	5.0228	5.9107	4.9093	5.5978	6.4749	5.6727	4.7054	6.0132	6.08	4.1309	4.95	5.6404	7.8357
IGS_2016_NF54_assembled_PF3D7_0909000	IGS_2016_NF54_assembled_PF3D7_0909000;665	665	5.6901	4.6358	5.6954	6.2087	4.1562	5.0099	5.9303	5.6206	3.3262	6.4463	5.1102	4.4529	5.5106	5.5154	4.986	5.8045	6.0959	4.0045	5.0475	6.5102	6.4375	5.2713	5.6462	6.027	5.0777	6.0295	5.4867	4.4515	6.6885	5.769	6.2638	8.1331	5.3892	5.8362	6.3816	4.8555	5.6053	6.1948	5.0264	5.7589	5.2172	4.306	5.5506	5.3681	5.0453	5.9098	5.5056	4.9444	4.4509	5.0704	5.4145	5.0166	3.6736	6.1564	5.6023	4.2705	5.1428	6.1749	5.8222	4.3909	6.4062	5.8965	4.8405	5.4998	5.9844	5.4229	4.6171	5.947	7.1862	6.1239	4.5699	5.1318	6.2884	5.153	5.4793	6.756	6.3735	4.9146	5.9224	6.0783	5.3551	3.991	5.8435	6.6612
IGS_2016_NF54_assembled_PF3D7_0909000	IGS_2016_NF54_assembled_PF3D7_0909000;666	666	5.6687	5.3868	5.2269	5.7514	5.0277	5.6041	4.8704	4.101	5.1739	4.5711	4.9814	5.1735	5.4555	5.1039	5.1123	5.8629	5.5868	3.6982	5.4928	6.4599	5.7366	5.2188	5.0054	6.7966	5.2909	4.4816	5.1599	4.7856	5.3169	5.7706	5.5472	4.6311	5.6528	5.3796	6.2924	4.7263	5.0917	4.5236	5.5714	4.009	3.4983	5.1185	5.3572	5.7225	5.675	4.6276	4.844	5.314	3.2434	4.8032	4.986	5.6871	4.1787	5.7613	5.1779	3.857	5.5762	5.5987	5.7162	4.2705	6.5619	6.6956	4.1301	5.0644	5.2445	5.4199	3.8359	4.9198	6.2003	5.2887	4.4416	5.4647	5.1691	4.6531	5.6144	6.4959	6.3679	4.2743	5.8689	6.548	5.0085	4.116	5.954	7.2905
IGS_2016_NF54_assembled_PF3D7_0909000	IGS_2016_NF54_assembled_PF3D7_0909000;667	667	6.0063	5.1408	5.6536	6.4604	5.3122	5.0179	4.466	4.9616	4.4893	6.0826	5.5279	5.126	5.5744	4.8639	5.44	5.465	5.9355	4.4229	4.2032	7.4331	5.9809	5.8161	4.4229	6.2568	5.5883	5.3551	4.0522	5.1135	6.706	6.3581	6.5841	4.7409	5.8691	5.8907	5.0197	4.5595	5.3909	5.8084	5.5512	5.3391	4.7751	4.9658	4.7897	5.9279	5.2987	5.4306	5.671	4.8585	5.5351	4.4561	5.9449	4.0661	5.4709	6.121	5.2839	6.0934	5.3423	5.5671	5.2739	5.005	8.5086	6.5447	5.3391	5.704	4.7452	4.359	4.7639	5.1089	7.1683	4.9928	5.5741	5.5689	5.7732	3.84	5.5747	6.437	6.5527	5.5732	7.1268	5.7477	4.99	4.5242000000000004	5.9984	7.2229
IGS_2016_NF54_assembled_PF3D7_0909000	IGS_2016_NF54_assembled_PF3D7_0909000;668	668	6.6502	7.1325	6.243	6.3776	5.8243	4.7533	5.4819	5.0418	3.925	6.1948	4.7517	5.7629	6.4323	4.5385	5.5075	5.5801	5.36	3.2172	4.846	7.2903	7.5263	5.6343	5.1727	5.709	4.9882	5.4279	4.0081	4.4141	6.9928	6.1659	6.4068	4.4673	5.4754	5.0959	5.6741	4.4094	5.7325	4.9973	5.4828	8.0315	4.9397	4.7501	5.8836	6.4313	5.4588	4.7054	5.565	8.3389	5.3985	5.8163	5.6053	5.4954	4.3255	5.7944	5.1223	5.1081	5.1518	5.5195	4.6887	3.2063	6.0564	5.7573	5.785	6.0757	4.8777	4.7645	5.3316	5.2898	7.3187	4.9486	5.9481	5.3512	5.9914	5.3194	5.2369	6.102	6.8618	5.9591	6.9026	6.8387	5.1918	5.7455	6.086	6.8913
IGS_2016_NF54_assembled_PF3D7_1024800	IGS_2016_NF54_assembled_PF3D7_1024800;1070	1070	8.9461	9.34	5.8276	6.6771	7.0659	7.8111	6.3443	7.6701	6.6651	9.5447	8.001	8.0274	6.1311	7.5419	8.107	7.3099	8.1478	8.0875	7.102	10.2694	10.8191	7.6151	8.8476	9.3537	6.2263	7.7395	6.3125	6.4786	10.4628	11.554	9.3817	9.3282	10.9295	7.203	7.561	7.2936	6.8615	7.6434	8.4591	10.0265	9.7401	8.8024	6.8809	7.9203	8.7918	8.0142	7.0703	7.6011	7.5286	10.3865	8.1166	6.4197	8.1219	7.6036	11.7587	7.8556	8.2616	9.8989	6.4874	6.9268	8.7017	9.5272	11.884	8.7648	12.7371	8.4932	9.6743	6.5573	9.1298	12.5493	7.4687	8.4853	10.9222	8.9085	7.4474	8.5934	9.4415	8.1504	9.7587	13.0163	8.5766	10.277	7.8801	9.01
IGS_2016_NF54_assembled_PF3D7_1024800	IGS_2016_NF54_assembled_PF3D7_1024800;1071	1071	8.0468	8.9612	5.854	6.6769	4.8253	6.6925	5.2441	7.1606	5.375	9.2306	7.066	8.0514	6.9149	4.546	6.229	7.8492	7.6629	9.5674	5.9542	8.3163	6.27	6.7388	6.484	8.2935	5.7407	4.6247	4.373	5.2192	8.6145	7.0985	7.754	6.807	9.7802	6.4177	5.5204	6.002	4.8914	5.1256	6.5857	9.6049	9.6244	7.5112	5.5258	5.0448	7.9902	6.695	6.0301	6.5625	5.6456	9.2961	8.4596	5.4413	7.3208	7.045	12.0552	5.7519	5.4087	10.3831	5.4883	7.1975	7.1084	8.8817	10.5787	9.0261	11.6427	7.7068	8.2819	4.9887	9.2612	12.7237	6.7748	6.2834	10.4698	6.5535	7.3596	7.4549	9.1261	7.3485	9.3529	12.0363	7.6726	8.6647	5.6761	8.6284
IGS_2016_NF54_assembled_PF3D7_1024800	IGS_2016_NF54_assembled_PF3D7_1024800;1072	1072	9.1683	9.7776	4.3023	4.5951	6.8425	7.0063	6.0372	6.5996	6.3201	9.3728	7.6193	7.9628	5.742	7.6623	6.6901	7.4698	7.2043	6.3123	5.7732	9.134	6.5148	6.7149	6.377	8.0776	5.7065	6.2985	5.5239	6.0751	9.2521	7.3662	8.2313	5.0157	10.1747	6.9438	6.415	5.2839	4.8763	5.6605	6.8781	10.5059	9.9854	7.6092	6.3445	8.4744	8.0688	7.795	6.0239	6.9123	6.6813	10.1339	7.8413	6.3315	7.6845	7.5363	11.4552	6.1114	4.813	11.037	5.8217	5.9839	7.7195	8.4645	11.12	9.3305	12.2715	8.1419	7.5948	5.4316	9.7555	12.2163	6.3971	5.6907	11.9548	6.1272	7.0749	7.9591	9.1099	8.3809	9.6829	12.3599	8.4056	9.1221	7.0057	9.564
IGS_2016_NF54_assembled_PF3D7_1024800	IGS_2016_NF54_assembled_PF3D7_1024800;1073	1073	9.5804	10.7295	4.8324	6.0056	5.9798	7.0103	7.5569	7.3763	6.8058	9.8542	7.462	8.7905	5.374	7.6682	7.9256	9.5683	7.7764	7.7195	7.4253	10.5163	7.3461	7.8914	6.1179	9.0157	6.5171	6.3651	6.8188	7.1178	10.6806	7.2746	9.0459	6.0725	9.7423	7.5236	6.4983	7.1552	6.3043	6.4296	7.3612	11.4902	9.6703	7.6719	6.6952	6.5276	9.0366	8.1689	6.8415	7.4294	6.5333	10.4013	8.5748	7.8176	8.4145	7.4904	11.5653	6.8574	5.6032	11.694	5.8868	7.101	8.1907	9.3268	12.0125	10.1737	12.4665	9.1168	9.3953	6.2332	10.5881	12.4266	7.8469	6.3983	12.5544	7.6614	7.8605	8.3623	9.5619	9.1938	10.0419	13.01	9.5073	10.2613	7.443	9.6147
IGS_2016_NF54_assembled_PF3D7_1024800	IGS_2016_NF54_assembled_PF3D7_1024800;1074	1074	8.4418	10.4039	6.499	5.998	6.6578	6.7649	7.5841	8.1163	6.6809	9.5563	7.1243	9.0769	6.4704	7.0756	7.4191	7.1137	8.0829	5.238	6.9362	9.5193	8.2416	7.0812	6.4421	8.7201	6.7645	6.3286	6.1183	6.7765	9.5741	8.1143	8.5563	6.0314	8.3462	7.8685	6.5874	6.4943	5.1583	5.9215	8.1347	10.4761	10.4474	7.2695	7.4975	6.5122	7.953	6.649	6.7884	7.8165	6.6883	9.2914	8.2086	7.7529	7.3501	7.1274	10.9813	5.8074	4.5236	10.5627	7.0711	7.704	7.9504	9.8404	11.02	9.1878	11.5526	8.3711	8.8407	5.6843	8.5639	11.3099	6.7302	6.5606	11.331	8.0084	7.1551	7.7621	10.2429	8.4494	10.0918	11.9177	8.2773	9.3515	7.6064	8.5671
IGS_2016_NF54_assembled_PF3D7_1024800	IGS_2016_NF54_assembled_PF3D7_1024800;1075	1075	8.7032	10.4706	5.6261	5.9628	6.9535	7.4437	7.3614	7.7685	6.0923	8.8471	7.5214	7.5743	6.0889	7.5102	7.2773	6.9236	7.812	5.4767	6.3459	8.8048	8.8791	6.5641	6.7661	8.7213	8.1318	5.975	5.9059	6.961	9.2544	8.122	8.4696	5.4767	8.5091	7.7799	5.7682	6.4065	6.5624	6.254	7.2775	9.4785	10.4559	8.9491	6.1365	7.3676	7.5237	5.6556	6.7797	7.1341	3.4141	8.7434	7.7893	6.4291	7.2497	6.6546	10.9284	5.0036	6.0152	9.918	6.1497	5.3572	7.0387	8.9595	10.2352	8.9152	11.1452	7.4709	7.9362	5.1416	9.0491	10.4809	5.4479	8.2817	11.1716	8.777	7.3728	7.0289	9.0985	7.7184	9.0752	11.5878	7.635	8.83	7.3524	7.9183
IGS_2016_NF54_assembled_PF3D7_1024800	IGS_2016_NF54_assembled_PF3D7_1024800;1076	1076	8.577	10.062	4.9635	7.6312	7.1482	7.5304	7.1094	7.8917	6.6185	9.2294	7.9076	9.5589	6.7729	7.8742	7.906	8.1826	8.5363	4.1185	6.8934	9.4375	7.1916	6.7424	7.0193	8.3956	6.371	7.0735	4.3723	6.6571	9.8113	7.7584	8.5285	6.2598	8.9596	7.3963	7.0396	5.7054	5.2898	6.0542	8.2098	10.0121	10.717	10.4371	6.6238	6.8801	7.6762	6.3384	6.8012	7.9355	5.5607	9.6049	8.432	5.8875	7.5347	7.5358	10.7069	6.8194	6.0483	11.1581	7.0489	6.4547	7.0325	9.0877	11.0135	9.0805	11.328	7.4935	8.3353	6.269	8.7756	11.0936	6.8962	6.0323	11.5741	8.4891	7.4044	7.9278	9.3998	8.0085	9.5424	11.8885	8.0528	8.7963	7.6983	7.5187
IGS_2016_NF54_assembled_PF3D7_1024800	IGS_2016_NF54_assembled_PF3D7_1024800;1077	1077	9.1824	11.4223	5.9669	7.268	7.5804	8.0424	7.7031	8.3501	7.1199	9.4494	8.3976	9.4561	6.101	8.2673	8.373	8.741	8.8305	5.7536	7.6493	10.2237	7.506	7.2938	6.4563	8.7813	6.6706	6.9429	7.0706	5.7957	10.137	8.2517	8.5759	5.7525	8.9074	6.9274	6.9044	5.1235	5.9823	6.9509	8.3222	11.1846	11.073	7.231	6.9155	7.2414	8.3527	7.368	6.5016	8.3694	5.1675	10.7094	9.3506	6.7152	8.233	7.7662	10.4246	6.1235	6.5587	12.3543	6.4624	7.1193	7.2251	9.1674	11.6484	9.8906	11.8635	8.1138	8.6873	6.9973	8.7716	10.9959	6.3593	7.0861	12.9515	8.9727	7.7302	7.3627	9.5209	8.4232	10.0015	12.0972	8.1854	9.8172	7.5996	8.9001
IGS_2016_NF54_assembled_PF3D7_1024800	IGS_2016_NF54_assembled_PF3D7_1024800;1078	1078	8.3183	9.6953	6.3686	6.4769	5.3775	7.4633	7.2774	8.1483	5.4273	9.0794	7.1683	8.4588	5.4111	7.2264	7.1128	8.0206	8.1636	5.6097	7.2862	8.9473	7.695	6.6731	5.1735	8.0655	6.4385	6.5931	5.91	6.3273	9.2412	7.8362	8.2227	5.6418	8.5297	7.7403	6.4507	6.3719	6.8907	5.8161	7.8497	8.6221	10.2534	6.4962	5.4202	7.587	8.0135	6.9635	5.6378	7.2657	6.0152	9.876	8.8327	6.7377	7.7	7.386	9.9367	5.8362	6.7977	10.3384	6.7536	5.5339	7.188	8.961	10.935	8.4086	11.2749	7.4668	7.6688	5.7882	8.2683	10.0501	6.6533	6.7394	11.4493	8.2039	6.5376	7.8511	9.3526	8.0556	9.2627	11.4091	7.6498	8.782	7.4718	8.8014
IGS_2016_NF54_assembled_PF3D7_1024800	IGS_2016_NF54_assembled_PF3D7_1024800;1079	1079	9.4758	10.2661	6.3717	5.8084	6.011	6.9435	7.5533	9.0127	6.4761	9.4871	7.1167	9.0373	4.5046	6.6837	7.4798	8.0933	8.8511	5.1235	7.5823	9.8413	8.1174	6.264	6.6616	9.223	6.591	5.9186	5.9165	6.3225	9.5905	8.0499	8.0475	4.7186	9.2611	7.5545	6.1952	6.2098	6.5084	6.8227	7.5433	10.3248	11.7106	10.105	6.3747	7.1322	8.1401	6.2837	6.4266	7.0199	5.903	10.0366	10.3595	6.2787	7.5053	8.1036	9.8473	5.7605	4.9425	11.4885	6.0429	5.7388	6.731	8.9087	10.4879	8.8356	11.0519	8.8493	9.1471	6.7098	8.7579	9.4618	6.074	6.3591	12.1839	8.2883	7.3315	7.1883	9.4634	8.0373	8.8474	11.5748	8.6795	9.4835	7.5843	9.1622
IGS_2016_NF54_assembled_PF3D7_1024800	IGS_2016_NF54_assembled_PF3D7_1024800;1080	1080	8.0154	7.5396	6.5984	6.5013	5.8357	6.4764	7.5665	8.9185	4.6485	8.0093	5.1715	5.878	5.2207	5.5326	6.4765	5.6761	8.946	3.7431	4.6352	7.3832	8.6131	6.0297	6.1069	6.5531	6.1322	5.856	5.2998	5.7719	7.5935	7.2165	6.8964	4.0161	6.6993	8.0139	5.7101	3.4155	5.2464	5.3136	7.3796	4.8324	9.3869	9.3709	5.9378	7.4588	6.2323	5.8822	6.3219	6.5618	5.8354	5.9968	5.4919	5.5792	6.4141	6.2957	6.649	5.4838	5.8304	8.7689	7.082	4.3291	5.503	6.6511	7.6371	5.9637	6.5179	6.4458	5.7719	7.755	6.2602	7.5225	6.1262	5.0426	9.8437	7.5146	5.44	6.3598	8.0785	7.6979	7.2758	7.0723	7.3927	6.5759	8.523	6.7336
IGS_2016_NF54_assembled_PF3D7_1024800	IGS_2016_NF54_assembled_PF3D7_1024800;1081	1081	6.9669	5.8099	6.0596	5.5951	5.8243	5.7466	4.9649	4.4276	4.2219	7.3619	5.5696	4.9035	5.5173	4.2758	6.0538	5.7425	5.6823	5.3295	5.6058	7.278	7.2183	5.2392	5.2668	6.9281	5.2716	5.5768	4.5807	4.2334	7.2269	6.7079	6.4212	3.9991	6.744	6.0314	6.3198	4.5601	4.6421	5.804	4.8495	4.6462	8.0889	5.0548	6.3577	6.1777	5.1926	5.3618	5.8176	5.7511	3.2342	6.4509	5.1428	6.7385	4.7887	5.9021	4.1898	4.5084	4.5892	5.0781	7.0165	5.2924	5.3806	6.8248	5.9512	4.84	5.717	6.3521	4.9416	5.189	6.0014	6.4601	5.1276	5.7921	7.0083	7.7105	6.8076	6.0631	7.0943	5.3491	6.0894	6.087	6.6207	5.218	5.7837	7.1259
IGS_2016_NF54_assembled_PF3D7_1024800	IGS_2016_NF54_assembled_PF3D7_1024800;1082	1082	7.8566	6.8088	6.4363	5.6026	6.2357	6.2246	4.723	5.3667	4.6076	8.0661	6.2151	5.6346	5.8278	5.8442	6.6485	6.8272	5.6229	5.7753	4.7485	6.6469	7.7493	6.3477	5.3031	6.9798	6.3016	6.3689	5.1898	5.2338	7.0606	7.3499	7.6551	4.4712	6.4519	7.3534	6.0839	6.4175	5.9658	5.8975	5.9968	5.4864	4.903	4.1243	5.1787	3.853	6.3605	6.7045	6.205	6.3563	4.3241	6.5094	5.5348	6.4391	5.9637	7.9015	6.5413	5.431	5.2141	5.9586	6.5595	4.7436	6.193	6.0953	7.1971	4.5904	5.7769	6.7415	5.7282	6.0685	6.059	7.0269	6.731	6.6683	7.6412	8.1368	6.7829	6.7074	9.0716	6.0535	5.7431	6.2498	7.1085	5.2001	6.8734	7.1223
IGS_2016_NF54_assembled_PF3D7_1024800	IGS_2016_NF54_assembled_PF3D7_1024800;1083	1083	7.4647	5.7104	6.3547	6.0007	4.4087	9.1245	4.6375	5.0492	3.6264	7.9481	6.1538	6.3745	4.7328	3.6837	9.3733	5.8953	5.2188	5.0613	5.3702	6.285	8.2301	8.0516	5.5886	6.3535	8.1577	5.6144	4.8851	4.9093	7.1757	7.5678	8.0543	4.9435	6.8564	8.1246	6.1546	5.3547	5.3813	6.399	7.041	2.905	5.2319	5.8066	6.2373	4.8753	6.2369	6.4289	6.0255	6.5331	4.0444	6.1761	6.3717	6.9653	6.212	6.1579	7.4229	5.1711	6.3868	7.1667	8.9167	5.594	6.1811	7.2148	9.1488	6.111	7.9144	5.7493	4.8379	5.6276	5.6837	7.6466	5.77	5.9837	7.7145	8.702	6.7093	6.9756	8.5855	8.1905	6.5432	6.3549	6.7432	5.4296	5.7663	6.0913
IGS_2016_NF54_assembled_PF3D7_1024800	IGS_2016_NF54_assembled_PF3D7_1024800;1084	1084	7.205	5.7439	6.097	6.141	5.0768	8.3008	4.5765	5.4627	3.905	8.2324	6.731	6.1653	5.3719	5.5329	8.1607	6.5452	6.1363	7.1412	5.09	6.1789	7.5975	6.4637	6.2112	7.6122	6.1568	5.7557	5.211	5.5491	8.272	7.1872	7.337	6.4862	7.4636	7.9047	5.7866	5.8122	5.4087	5.7892	6.555	4.5638	5.1252	4.7814	7.9406	5.6673	6.6632	6.1022	6.1305	6.8867	4.235	7.9604	5.9193	7.4279	5.1969	6.6704	5.5934	6.0708	6.6024	7.2663	7.7283	6.9278	6.5084	6.5791	8.2612	5.1799	7.422	6.0117	3.5705	5.8412	5.7645	6.9759	5.4735	6.9928	8.0528	9.0586	7.4552	6.1477	8.4143	7.4197	6.2267	6.8664	7.092	5.1056	5.68	5.5008
IGS_2016_NF54_assembled_PF3D7_1024800	IGS_2016_NF54_assembled_PF3D7_1024800;1284	1284	9.9551	5.9653	5.319	6.95	4.6525	6.0583	5.0879	3.839	2.8032	9.6287	11.1358	5.3118	7.2106	4.7371	6.2493	4.4848	5.4446	4.5398	4.0144	5.7178	6.0915	5.2083	7.4503	6.1546	7.6976	7.7753	4.5741	5.4036	6.4202	5.4413	7.5862	7.8584	6.4857	8.1547	6.8358	4.1635	4.8728	6.5357	6.2209	5.1289	4.9995	3.7538	5.7244	5.3107	9.9385	5.0268	5.9651	6.4992	5.0527	6.035	4.8227	5.4002	6.7913	6.8864	7.4789	3.6404	5.9646	7.0535	6.9306	7.1695	5.694	8.2075	6.3889	5.0067	6.9068	5.7474	4.5546	8.0657	7.1127	8.6779	4.4463	5.2939	8.3272	6.7226	7.4757	6.2363	8.3807	6.09	6.3785	6.8825	3.7257	5.7385	7.9304	7.7888
IGS_2016_NF54_assembled_PF3D7_1024800	IGS_2016_NF54_assembled_PF3D7_1024800;1285	1285	9.74	5.1342	5.9819	8.1879	4.6017	6.4861	6.3107	3.3743	3.9467	9.5699	5.4306	6.0775	7.7321	3.1875	6.2981	5.302	5.1611	6.3354	5.1707	6.4396	5.1655	3.9672	5.7905	6.0407	6.7358	4.8963	3.7159	4.5223	6.1707	6.0248	5.9472	2.433	6.4135	6.0002	5.7257	4.2884	4.4601	6.0193	5.2884	5.8063	5.7621	3.9709	7.2424	3.4463	10.0974	7.241	7.0356	3.3016	7.0888	5.7692	4.5416	7.4413	5.6778	7.4572	6.3937	4.1731	6.0023	5.8001	5.6542	6.6391	6.2666	7.2214	5.8435	5.0968	6.4048	5.6381	4.8048	5.9491	5.6993	8.2206	4.844	5.1432	8.1079	5.8276	6.6631	6.3094	8.3028	5.3909	5.4074	6.544	5.8311	0	6.8213	6.4128
IGS_2016_NF54_assembled_PF3D7_1024800	IGS_2016_NF54_assembled_PF3D7_1024800;1286	1286	9.9183	5.8482	4.6502	12.7941	4.3674	10.8542	7.2438	8.3306	3.7247	9.5912	6.5497	6.3801	12.7762	7.1985	10.603	5.2679	8.6999	10.405	4.86	6.202	4.7845	5.7096	7.7335	8.0812	5.2832	7.7569	7.3773	5.1961	6.7657	5.5388	6.7585	7.3601	8.0207	6.4383	6.7298	7.2269	9.3941	7.3463	6.5572	5.3413	4.1144	7.3765	4.9864	4.2787	9.0633	8.9909	7.5844	6.5006	5.0875	5.2705	4.1699	5.1981	6.1508	6.0011	10.3646	9.4106	5.3309	10.1533	6.4862	6.4182	5.2141	7.523	7.7559	4.859	5.7626	3.9791	3.5741	6.5615	8.1931	11.0688	8.954	4.5552	9.9889	6.5612	6.7443	6.5948	9.5312	7.0765	5.8681	5.4816	4.8822	4.3723	6.1285	8.0454
IGS_2016_NF54_assembled_PF3D7_1024800	IGS_2016_NF54_assembled_PF3D7_1024800;1287	1287	10.1199	5.6798	4.8135	5.3995	4.6685	6.5248	5.6056	3.847	3.0841	10.3848	6.8802	4.5135	5.0717	2.6206	6.9622	5.5783	4.6571	0.585	5.1457	5.5638	5.0592	2.9069	5.054	5.9828	6.1396	3.904	3.6508	5.1052	6.4898	6.2909	5.4591	4.5279	5.3027	5.7785	5.2906	3.5777	2.6135	6.5491	4.9653	4.9103	4.8135	4.6076	4.263	4.477	9.304	4.8222	6.7018	5.4386	3.0618	4.696	5.4022	5.5922	3.8278	6.8288	5.9556	4.3363	5.3395	5.875	5.9743	5.596	4.7506	6.7549	6.4519	4.9509	4.7939	4.649	4.3716	7.6136	6.51	6.9171	3.9098	5.0405	7.941	5.6702	5.998	6.4033	7.118	5.7466	6.1227	5.2426	4.8079	4.3992000000000004	7.3174	7.0946
IGS_2016_NF54_assembled_PF3D7_1024800	IGS_2016_NF54_assembled_PF3D7_1024800;1288	1288	10.489	4.7442	5.1815	6.8384	2.0496	6.2574	4.7071	5.915	2.9449	10.5852	9.0728	4.3074	6.065	2.5969	6.4311	5.1743	5.4436	5.2238	4.5441	5.7214	5.0148	3.9059	5.8146	5.9336	6.5959	4.6381	3.4699	5.2215	6.1789	5.7007	5.9381	4.3771	5.957	6.0928	4.6741	4.9819	6.1761	5.5996	5.3118	3.5789	4.812	3.5644	4.7975	3.4568	10.2266	4.025	5.785	4.4548	4.588	5.5273	4.7661	5.5567	7.7499	6.4573	6.1164	4.5211	4.9873	7.406	6.1522	5.1583	4.7955	7.6679	6.218	3.9193	6.2957	5.84	4.6809	6.8795	6.3311	6.9593	4.7447	4.5435	8.1763	6.5393	5.8012	5.0687	7.9278	6.3248	5.8319	5.8863	6.1493	4.2449	6.1914	6.3906
IGS_2016_NF54_assembled_PF3D7_1024800	IGS_2016_NF54_assembled_PF3D7_1024800;1289	1289	9.6111	5.8377	4.6165	8.4826	6.2317	5.5024	5.8331	5.3789	5.0014	9.9375	5.0461	7.755	7.8859	5.8736	5.6387	5.2091	5.9224	5.0295	5.6415	5.0531	8.7017	5.2795	6.8512	5.8567	5.8537	5.3761	4.6017	6.8474	5.1623	9.9744	6.308	6.1003	4.9193	5.8482	5.6288	2.025	4.6058	6.3889	5.2865	4.8253	6.7373	4.8885	4.8948	4.8263	9.408	4.7687	6.0503	5.4107	3.7323	5.4738	4.3284	5.7503	3.6496	6.2544	5.7631	4.441	5.1432	6.3847	5.5534	5.1089	4.5273	6.6362	6.7525	5.1851	7.0401	6.3894	4.7431	5.4845	4.9955	5.5376	3.6871	5.4796	7.5001	5.9683	6.0976	6.017	7.8717	6.3778	6.1631	7.4737	6.1719	4.9208	6.4107	6.3461
IGS_2016_NF54_assembled_PF3D7_1024800	IGS_2016_NF54_assembled_PF3D7_1024800;1290	1290	10.1824	5.7795	2.9355	10.7003	5.3431	7.7073	5.0875	5.9442	5.6823	10.3538	5.5404	6.6097	10.1583	7.262	7.9762	6.4671	6.7835	10.3599	5.8432	7.0492	8.8211	4.842	7.034	8.0309	4.373	3.3882	6.511	5.0339	6.2091	8.2469	5.6058	7.2416	8.3492	6.2508	5.1006	4.934	8.3024	4.5229	5.3359	4.0303	4.5166	4.8919	5.1715	4.9736	9.6858	7.3545	5.2791	4.4561	4.3045	5.6343	4.7339	6.2494	4.366	5.7684	7.8916	6.2327	5.9115	6.6538	5.3226	4.488	4.8115	6.2843	6.2046	6.0527	5.8004	5.7388	5.1691	5.2102	4.701	8.4706	7.2689	5.7732	8.1432	6.143	5.9502	5.2928	7.8328	5.4689	6.6135	5.0063	6.1894	4.3937	6.044	5.5966
IGS_2016_NF54_assembled_PF3D7_1024800	IGS_2016_NF54_assembled_PF3D7_1024800;1291	1291	8.5276	5.6141	5.1497	5.0566	3.6017	5.9009	5.6551	4.4944	2.85	9.9258	4.0951	5.8174	4.8836	3.3561	4.9612	4.5613	4.7965	4.4925	5.2102	5.9919	6.7958	4.9355	5.5298	5.0264	5.6932	4.1326	5.7655	5.3313	6.5847	6.4891	5.1001	2.7334	5.4074	5.6781	4.3681	4.225	4.3341	5.4515	4.7203	4.0144	4.4296	4.3125	3.839	4.2898	8.6346	4.9986	5.5674	5.3736	2.541	2.6915	4.3089	5.3352	4.4269	5.5726	4.4101	3.862	5.0197	5.2772	5.157	4.6548	4.2839	5.3194	5.6633	5.4744	5.0488	5.223	5.0665	5.0734	4.2342	4.9505	4.1144	4.7576	4.9449	4.4449	4.853	5.5555	6.6673	5.3865	5.9932	5.6041	5.9418	5.1655	5.0466	5.1375
IGS_2016_NF54_assembled_PF3D7_1024800	IGS_2016_NF54_assembled_PF3D7_1024800;1292	1292	7.334	6.2861	5.3733	5.2479	2.5435	4.729	5.6764	4.8268	1.546	7.3676	5.106	5.2887	4.985	2.8836	4.4489	5.405	4.8792	4.9791	4.8535	8.2254	5.2858	2.7634	5.106	3.9364	4.9873	4.116	4.7263	4.7913	7.1584	5.7104	5.121	4.3306	4.8151	6.0407	4.8115	3.5814	4.5398	4.4175	5.1647	4.4429	4.6747	4.7581	3.1651	3.9699	6.2627	5.0631	3.6334	5.1408	3.6147	4.9298	4.852	5.1173	2.5922	5.2683	4.9982	3.488	3.9317	5.4578	4.6502	4.0738	5.3903	5.7051	5.1346	3.3799	3.6241	5.0819	3.9699	5.1803	2.7377	4.9222	4.3241	4.0505	6.1035	4.7344	4.4575	4.4101	6.1663	4.942	5.3698	5.6548	4.6427	3.266	5.0631	5.4594
IGS_2016_NF54_assembled_PF3D7_1024800	IGS_2016_NF54_assembled_PF3D7_1024800;1293	1293	5.4155	5.2731	5.3009	5.6522	3.3363	4.437	4.8505	3.796	2.7247	5.1683	5.1989	1.3448	5.0426	2.144	4.9026	5.2215	4.0661	3.3909	4.7824	4.0557	6.0921	4.8753	3.4854	4.9217	4.9317	1.6736	4.8237	5.1481	5.4963	5.7469	5.2411	2.1859	4.327	5.0032	3.9155	3.3234	4.4033	5.4506	3.9355	4.3547	4.4476	3.844	5.0772	6.0667	5.3854	4.8405	5.1173	4.1408	4.2578	3.6904	4.6064	4.0807	3.1094	5.5081	5.0339	4.4162	4.2957	5.1775	5.5975	4.4601	4.7371	5.3143	2.4568	4.4356	3.3291	5.2906	4.9759	4.6559	4.26	3.6656	2.8972	4.6542	4.8283	4.3096	5.9679	4.2675	5.732	5.5622	6.2692	3.4209	5.3452	3.7442	5.0135	4.7565
IGS_2016_NF54_assembled_PF3D7_1024800	IGS_2016_NF54_assembled_PF3D7_1024800;1294	1294	6.0081	4.8253	4.5236	5.005	4.4469	5.2227	4.9126	3.2957	3.0426	6.4767	4.6473	5.2824	4.7501	2.5729	3.1953	5.2563	4.7049	4.9809	4.0925	3.2342	5.1189	4.1755	5.5207	4.1651	4.7871	3.2972	4.1898	3.3291	5.2422	5.6616	4.9001	3.6599	4.6559	5.464	4.9059	4.5379	5.6985	7.2791	4.3792	2.7634	4.2668	3.6135	3.9165	3.0875	6.6741	4.7043	5.4029	3.8629	2.9891	4.9547	4.0522	3.5922	4.9284	4.7661	4.6177	3.8934	4.2525	5.6273	4.903	4.8384	4.7082	5.2961	5.0365	4.757	4.4555	4.4925	1.8359	4.9184	5.0161	5.3262	4.4509	5.8081	4.7065	4.9331	4.6375	4.7076	5.9623	2.441	5.5469	5.1679	4.1961	4.1707	5.0224	5.0036
IGS_2016_NF54_assembled_PF3D7_1024800	IGS_2016_NF54_assembled_PF3D7_1024800;1295	1295	5.1018	5.696	4.6041	6.1475	2.511	5.0317	4.784	4.935	3.5236	6.1208	5.3757	4.9397	5.8977	5.3988	3.6112	5.292	5.9628	4.144	4.0117	3.7761	5.572	4.8202	5.5308	5.7216	4.7197	4.0721	4.3306	5.5091	5.825	5.503	5.6887	4.8425	5.2095	4.8802	5.3792	4.7506	4.1731	5.2873	5.0184	4.2133	4.408	3.342	5.0299	4.6088	5.2802	5.0444	5.9095	4.8822	4.2979	4.5509	4.7268	5.0836	5.4845	6.5974	4.6826	5.2441	5.151	4.9823	6.1146	5.7774	5.0312	6.1831	4.5916	4.5242000000000004	4.8919	5.7374	3.6159	5.745	5.7334	3.8924	4.4463	5.4046	4.8895	5.4679	6.3226	5.1338	7.0637	5.1707	5.5072	5.013	5.1177	4.4931	4.7671	6.0685
IGS_2016_NF54_assembled_PF3D7_1024800	IGS_2016_NF54_assembled_PF3D7_1024800;1296	1296	6.2974	4.7323	4.5886	3.121	4.2456	4.3334	5.0772	3.2884	2.9837	5.3431	4.0618	4.5392	4.903	2.6299	4.0883	5.2071	4.9919	5.1404	6.4351	5.1346	5.116	4.857	4.1651	5.466	3.6736	3.3854	2.9653	6.9198	4.5951	6.098	5.5317	3.0704	5.6308	4.5185	3.9828	3.9635	3.8972	5.7325	5.0544	2.98	3.9681	4.8963	5.7897	4.5969	5.0815	3.846	4.8535	6.1033	1.8797	3.8768	4.6276	4.1731	0	5.3237	3.7126	3.9126	4.7772	4.3554	4.0356	4.0858	5.2106	4.7787	5.2887	4.4121	4.8649	5.6267	5.0018	4.9231	4.4269	4.189	4.1276	4.9644	4.9284	4.6106	4.991	4.7431	5.7129	4.5342	4.9809	4.4403	5.3691	2.3618	4.7677	3.7887
IGS_2016_NF54_assembled_PF3D7_1024800	IGS_2016_NF54_assembled_PF3D7_1024800;1297	1297	6.3823	5.5229	4.9741	5.5333	3.511	4.2668	4.8319	4.8146	0.6781	4.275	5.4216	5.1272	5.3284	0.669	3.2839	5.272	5.5376	4.2196	4.3284	4.723	5.1989	4.4012	5.4803	4.0286	5.251	4.6147	4.2494	3.9184	4.4243	4.5521	4.9093	3.4983	3.585	4.9174	4.8186	2.8817	4.9959	4.1416	5.0751	4.6702	4.4502	3.9819	4.0461	2.6462	5.5774	5.2758	5.2456	5.8209	3.7225	3.6668	4.7065	5.3716	5.057	5.8222	4.3176	3.384	4.4957	5.6519	5.0968	5.0448	4.8334	4.9612	5.9212	4.7629	5.0228	4.5832	4.2288	3.1243	4.3568	4.3736	4.0347	4.8125	4.2705	5.9205	4.9208	5.1152	5.7981	4.7334	5.6305	4.8324	3.9662	2.6531	4.8629	6.2405
IGS_2016_NF54_assembled_PF3D7_1024800	IGS_2016_NF54_assembled_PF3D7_1024800;1298	1298	5.3085	4.9322	5.0828	5.0488	4.8405	4.3964	5.1623	3.6554	3.2157	5.7293	5.596	3.7876	4.903	1.6182	5.0985	5.3992000000000004	3.8768	4.889	4.735	5.0652	4.842	5.0255	4.6415	4.8455	4.7835	3.7247	2.3757	4.5141	4.4705	4.9855	5.4899	0	4.7918	4.7871	5.8025	3.9069	4.5589	4.1961	6.51	4.2555	2.3978	4.9193	5.5385	3.7279	3.9317	4.0339	5.3635	5.4741	4.1554	4.5072	4.6029	4.8298	2.6736	4.4575	3.9644	4.0832	4.1367	4.8074	5.0334	4.1914	4.0993	5.3561	4.3441	4.4067	4.0479	5.8795	4.0365	4.1152	3.8875	5.0557	4.9565	5.3639	4.5975	5.9067	5.8102	4.3234	6.2259	4.4712	5.8726	5.4446	4.0764	3.8787	5.5549	5.5385
IGS_2016_NF54_assembled_PF3D7_1024800	IGS_2016_NF54_assembled_PF3D7_1024800;1299	1299	6.1995	4.3023	4.4476	5.4838	3.8817	4.1119	5.5826	5.5201	3.0036	5.3266	5.0963	4.4195	4.0721	5.1953	3.9184	5.6203	5.3957	6.545	3.7876	4.7436	5.904	5.4709	7.2457	5.8934	4.6328	3.3306	3.7991	3.4542	5.5668	6.6266	6.4494	6.223	7.1367	4.8904	5.3158	2.6531	2.5922	5.2334	4.8339	5.465	4.4647	3.9718	4.7903	5.3341	4.7819	3.6633	5.0032	4.8768	4.3038	5.0461	4.5534	5.0281	3.1906	5.4777	3.7939	3.8379	4.7361	7.2023	5.7013	4.0858	4.9011	3.6276	5.438	5.7452	4.2494	5.2758	4.9695	5.8412	4.99	5.1156	4.4731	6.0188	6.9505	6.0706	4.9941	5.3441	6.5895	5.1001	6.6726	5.8897	5.0496	3.5008	6.6542	5.7666
IGS_2016_NF54_assembled_PF3D7_1024800	IGS_2016_NF54_assembled_PF3D7_1024800;1300	1300	5.1243	5.6625	4.7793	4.735	3.6679	4.1747	4.7929	3.7442	3.319	4.8094	5.3103	3.488	4.7425	1.157	4.4673	4.7787	5.7377	2.4957	4.5981	5.9722	5.3899	5.4705	4.6259	3.9855	4.7137	4.2502	3.1522	4.1707	5.4928	6.1131	5.4439	3.4893	4.1285	5.0334	2.6871	3.0179	5.1218	4.4094	4.8094	4.4822	3.8659	4.4296	4.8232	3.144	4.1102	4.6685	5.4624	4.3554	3.9449	4.3205	4.99	4.594	0.9561	4.6662	5.6103	4.3377	4.5668	4.9809	4.957	4.2055	5.3892	5.6174	3.9523	4.7109	4.2048	4.0488	4.6421	4.3399	5.2323	3.8943	4.5741	6.1825	4.7431	4.4249	5.4403	4.144	6.3125	5.1247	5.6893	3.717	4.6112	4.2645	5.1542	5.4456
IGS_2016_NF54_assembled_PF3D7_1024800	IGS_2016_NF54_assembled_PF3D7_1024800;1301	1301	5.8304	5.0883	4.2979	5.6789	3.4195	5.6479	5.6439	4.5398	3.0409	5.9227	4.8135	5.8422	4.4854	2.7159	4.991	6.0323	4.6673	4.5046	5.1783	5.0772	5.4912	5.0583	5.1148	4.9914	4.0583	1.669	5.0768	4.8738	5.2079	5.7503	5.911	4.2608	6.3785	4.5065	4.5509	5.348	4.554	5.0413	4.8758	4.8012	2.0531	6.1252	5.0691	4.4867	4.511	4.84	5.5928	6.5083	0.5261	5.8669	5.3778	5.6177	4.2008	5.2403	4.4647	4.5311	5.4148	5.7827	5.4705	4.0426	4.8017	6.0877	5.0259	4.7301	5.0785	5.0483	4.8718	5.2806	4.7756	4.1489	5.3827	5.86	5.8637	5.7861	4.6633	4.6112	6.539	4.6159	4.7137	5.0687	4.9635	3.1651	4.9026	5.0166
IGS_2016_NF54_assembled_PF3D7_1024800	IGS_2016_NF54_assembled_PF3D7_1024800;1302	1302	5.0887	5.3406	3.0409	5.966	5.9993	4.7038	4.2396	4.4542	5.9067	6.7479	5.8334	4.3992000000000004	5.3067	5.4555	4.3001	5.3151	5.1981	5.4158	3.0841	5.4578	5.2873	5.0352	4.7581	5.7236	5.1839	3.5705	3.9364	5.2739	5.516	5.7988	4.854	3.2705	5.8892	4.7703	4.2987	5.1006	4.5217	5.1579	3.1144	3.1375	4.4141	4.6893	5.5311	5.009	4.9635	4.7565	5.5304	5.6141	4.9001	4.4841	5.2422	4.9533	4.3512	5.6954	3.3306	3.9955	4.3653	5.278	5.3327	4.5771	5.6744	6.3764	4.0985	5.1898	3.9174	7.6764	4.4925	5.8517	5.78	4.1481	5.0509	5.0712	4.9088	4.6639	5.6282	5.7268	6.8929	5.0139	5.1703	5.5429	8.6594	4.8455	5.6982	5.7049
IGS_2016_NF54_assembled_PF3D7_1024800	IGS_2016_NF54_assembled_PF3D7_1024800;1303	1303	6.0034	5.4761	5.4656	5.1934	5.5515	4.7252	5.4954	4.7597	6.8863	5.6887	5.5295	3.7698	5.5264	6.1855	3.9727	5.4243	5.6215	5.2821	5.8802	5.1799	5.0566	4.4614	4.6826	6.0811	5.0514	4.5625	6.3125	4.7645	4.4236	6.2658	5.4584	5.0067	4.9255	4.5361	5.1839	5.2555	4.645	3.6427	4.9486	3.0892	3.7388	3.0286	6.4214	6.5018	4.9973	5.1859	4.2157	4.9565	3.189	5.7748	5.2968	6.3863	6.6762	5.6608	4.6753	4.5292	5.348	4.7236	5.4816	8.2905	5.4761	6.0034	4.9001	6.1432	5.0553	8.4757	5.0639	4.7371	4.9759	6.0413	4.516	6.5908	4.1276	4.5705	8.023	5.5729	6.6269	3.9298	6.399	5.8699	9.0224	5.723	5.9373	5.0184
IGS_2016_NF54_assembled_PF3D7_1024800	IGS_2016_NF54_assembled_PF3D7_1024800;1304	1304	5.8477	5.0426	4.8826	5.557	5.0674	4.842	4.7965	5.2207	7.3353	6.0498	3.9345	7.3254	5.374	5.2555	3.9616	5.5829	5.7107	5.738	4.5311	5.2709	6.2207	5.706	5.8405	5.9572	5.4343	7.6226	4.3681	4.6645	5.4575	6.7789	7.0862	2.862	5.995	5.9026	6.1819	5.7835	5.8858	4.8379	4.915	4.8181	3.3176	4.6165	5.8654	6.6946	5.7216	5.5469	5.0592	5.033	4.8575	8.2884	5.9764	5.8237	4.9079	5.5463	5.2581	4.8807	4.7735	5.7452	4.7787	9.1255	4.9523	6.9024	6.2675	6.2095	5.1289	7.7394	4.4718	5.8369	8.4358	5.5075	5.1272	6.7724	5.517	4.7071	7.7081	5.532	7.3679	5.5598	7.0053	5.7517	8.5948	5.7479	6.0325	8.5455
IGS_2016_NF54_assembled_PF3D7_1024800	IGS_2016_NF54_assembled_PF3D7_1024800;1305	1305	6.105	6.2369	5.1775	5.6673	6.6588	4.4449	5.272	6.1307	8.201	6.7068	5.6614	6.666	5.5283	6.1131	5.5002	6.5934	6.2487	5.9307	5.1635	5.682	6.1731	6.6081	6.6395	7.5955	5.627	4.717	5.0909	5.8615	6.3947	6.3361	7.2755	4.855	6.9214	6.0083	5.7929	4.5185	5.8955	5.8288	5.6596	4.5583	4.6241	5.9692	5.9752	6.8752	5.3423	5.6602	6.3118	5.6966	4.6479	6.105	5.9284	5.3985	7.8964	7.0816	4.8425	4.5771	5.6264	6.5127	5.8344	9.1984	6.5783	7.4338	6.4614	7.3478	7.6817	9.2876	4.06	5.9948	6.932	5.1807	5.5907	7.1967	5.348	6.8941	8.1107	5.6112	8.1842	6.1753	8.027	5.6868	9.5676	5.0396	6.7774	7.0388
IGS_2016_NF54_assembled_PF3D7_1024800	IGS_2016_NF54_assembled_PF3D7_1024800;1306	1306	7.0529	6.1603	6.213	6.7416	7.3696	5.9427	6.3429	6.9184	8.5941	7.7805	6.6658	7.7986	5.8372	7.5681	6.4673	6.9444	7.4118	5.6212	6.062	7.982	7.1421	6.5622	7.749	8.6538	6.0841	4.7361	4.5141	8.3137	7.9073	7.556	8.8507	7.0516	8.147	6.2542	5.4232	5.738	7.2216	6.7498	6.3927	5.3872	6.685	6.6675	6.3023	7.7103	6.4204	6.2184	6.2108	5.5534	4.9317	6.9702	6.5999	6.1906	7.9362	7.3737	5.6868	5.5595	6.7762	7.583	5.8919	10.2034	5.8505	9.1356	8.1004	9.1071	7.8592	9.3217	5.1723	5.8997	5.4728	6.6757	6.211	6.9831	8.1069	6.3391	9.129	6.6558	8.9112	7.0336	9.3355	7.833	9.214	5.8311	7.2578	7.3843
IGS_2016_NF54_assembled_PF3D7_1024800	IGS_2016_NF54_assembled_PF3D7_1024800;1307	1307	7.8709	6.6365	6.3105	7.2416	8.0783	7.1088	6.415	7.82	9.0375	7.4681	7.2072	8.421	6.9563	8.2659	7.2667	6.9364	8.1366	7.2586	6.4423	8.4609	7.1034	6.9683	4.9184	8.6721	5.7721	5.2334	6.0794	5.8176	8.0802	7.8923	8.3262	5.6761	8.4061	5.8792	5.8286	5.3041	7.5727	6.9795	6.7818	6.1252	6.367	5.1363	6.4358	7.6516	7.0987	6.4872	6.0367	7.237	5.017	8.2362	6.4063	6.8364	7.4546	6.3719	6.0596	5.3494	5.9521	6.4082	6.0197	10.0548	5.99	8.8358	7.8046	10.5578	7.161	10.062	5.057	5.8654	6.0557	6.8936	6.7178	7.136	7.5645	6.6733	9.4897	7.1421	9.1513	7.6653	10.6602	7.9779	10.5021	6.1377	7.818	7.1816
IGS_2016_NF54_assembled_PF3D7_1024800	IGS_2016_NF54_assembled_PF3D7_1024800;1308	1308	8.622	9.3877	6.9932	7.228	6.3459	7.2082	7.8342	9.506	6.5706	9.3471	7.4213	8.3646	7.4478	6.3262	6.8333	6.9281	8.7273	6.2257	7.3605	9.1824	8.2917	8.538	6.4851	10.251	6.514	7.054	5.4393	6.5987	9.2851	8.4501	8.8883	6.3259	10.1937	6.9966	6.7541	5.8349	9.0218	7.0759	7.4633	9.3513	6.6188	5.4111	6.8836	8.0528	8.2076	7.265	6.8897	7.3132	6.0804	8.4319	6.6837	7.4514	7.9606	8.4145	6.6963	6.0966	6.3787	5.3985	6.6779	10.412	7.7591	8.7755	8.726	10.3912	6.7725	9.1177	6.8203	6.3268	6.819	8.1111	7.7484	7.6754	8.4538	7.9494	9.671	8.2305	9.4872	8.2446	10.902	8.6572	9.6609	7.0691	7.3731	7.2087
IGS_2016_NF54_assembled_PF3D7_1100800	IGS_2016_NF54_assembled_PF3D7_1100800;71	71	6.6418	5.696	5.2653	7.5693	6.3072	6.189	5.1707	6.2623	6.2711	6.9607	5.6132	5.7485	10.4871	5.5777	3.9373	4.9973	5.6082	5.1751	5.1739	6.3132	6.4468	5.7527	5.6085	6.5887	5.6554	4.4489	6.9535	5.7219	6.1743	7.3255	8.6844	5.0378	5.6522	6.8397	4.8689	6.4328	5.4575	5.8273	5.327	5.2083	4.5613	4.7371	5.0369	5.1763	7.0666	6.4351	6.8022	7.0407	4.2869	5.6786	7.4204	5.8822	5.9281	6.4214	6.9287	6.1495	4.887	5.3875	6.1623	4.1619	9.1389	7.5948	6.5124	5.6035	5.9317	4.5699	5.0488	9.9797	8.8467	5.859	6.0896	6.2355	6.2854	5.9488	5.5732	9.4077	7.3047	6.1245	6.5325	6.7164	5.4515	4.5466	10.3852	7.8579
IGS_2016_NF54_assembled_PF3D7_1100800	IGS_2016_NF54_assembled_PF3D7_1100800;72	72	7.6594	6.0286	5.3625	7.3099	6.1554	5.6261	5.3234	5.3089	6.879	6.2069	6.7057	5.4141	10.4147	6.1497	5.1231	5.0853	6.9343	4.6479	5.101	7.3208	5.9674	7.1169	5.0678	8.2824	6.7491	5.6817	6.6174	5.6716	7.318	7.6129	8.9843	5.5217	7.9843	6.8124	4.6943	6.9076	6.189	6.6924	5.8585	5.4476	5.1127	3.98	5.2709	5.3754	5.4456	6.0911	7.2611	6.6434	4.6859	6.1829	8.4015	6.1235	9.3077	5.889	8.792	6.2466	5.8344	6.042	6.5866	5.393	9.0792	9.6714	6.0516	5.8982	5.0544	6.08	5.4656	10.3108	9.6131	6.598	6.0561	5.0405	6.3255	7.7179	5.2418	9.8275	10.0303	6.5835	5.896	5.847	6.7731	5.6899	10.0148	9.1216
IGS_2016_NF54_assembled_PF3D7_1108100	IGS_2016_NF54_assembled_PF3D7_1108100;982	982	6.0639	8.3885	4.8748	4.6392	2.8237	8.4369	4.6679	5.1819	3.406	5.7287	4.0849	8.1881	4.9946	3.6229	8.3947	4.9373	5.1627	8.5064	4.0849	6.0736	6.415	2.6299	4.5354	7.6697	4.6264	5.2965	6.2638	4.4919	5.5741	6.6352	5.408	4.3074	8.4164	5.4356	5.9777	4.7153	9.0434	5.8179	5.1489	7.5021	4.3999	9.0742	5.6932	6.3409	5.5388	5.4761	5.1655	5.1703	4.8263	8.852	6.6591	5.2008	4.9607	7.1885	9.5673	4.3512	6.1085	7.4822	4.6165	7.5402	5.6473	10.422	6.7908	7.0017	6.844	6.3688	4.7115	5.8097	6.7729	9.6323	4.9026	5.7576	8.4559	5.7653	8.3566	5.0152	10.6014	5.6473	7.1553	7.0993	7.3149	5.4323	5.6792	5.8184
IGS_2016_NF54_assembled_PF3D7_1108100	IGS_2016_NF54_assembled_PF3D7_1108100;983	983	5.2032	7.8006	5.4673	5.1743	5.2437	7.7411	5.5005	4.9416	3.8639	5.0378	4.5329	7.0927	4.7522	4.2913	8.5003	5.4912	4.4731	6.1434	3.6814	6.0429	5.1035	3.2219	4.1898	8.547	5.1518	7.6406	7.5886	5.732	6.9446	5.7845	6.0206	4.4764	12.846	4.9855	7.307	7.3349	7.1075	4.0268	5.5598	7.193	5.292	8.8141	6.1637	5.383	4.5204	4.3757	4.3023	6.1081	4.5053	9.9736	6.7006	6.3027	4.6294	6.537	10.6835	4.853	5.4502	5.503	5.3288	6.5743	5	9.1231	6.4479	6.6805	6.0424	5.9923	5.2604	6.4296	6.1729	9.7064	3.8207	5.6946	8.416	5.7708	7.7614	4.6112	9.0622	5.7101	7.3529	7.5162	5.1489	5.5276	6.5547	6.552
IGS_2016_NF54_assembled_PF3D7_1108100	IGS_2016_NF54_assembled_PF3D7_1108100;984	984	6.292	6.4718	2.846	4.9959	3.8115	7.9281	4.4803	2.9069	5.0117	6.1591	6.8947	6.1445	4.3583	3.0721	7.0175	5.3477	5.3316	3.5509	5.4091	6.7046	5.5987	2.5185	5.5484	7.6444	5.9322	4.9681	6.1815	4.8895	6.9062	6.2475	5.9203	3.0772	10.9191	5.2234	5.4947	3.6668	6.2225	4.3999	5.9681	1.9336	4.6381	8.856	5.3981	6.2344	4.7071	4.591	5.0405	5.1371	3.8934	8.0464	6.0011	5.3498	2.1309	7.1632	9.4858	5.3947	5.3277	6.1985	5.2731	7.0432	5.3056	8.7846	5.4033	6.3425	5.3466	5.5059	4.6129	5.6806	6.501	8.8666	4.6803	5.4624	7.56	5.0233	6.8379	6.0959	9.6251	4.9923	6.3971	6.3239	5.6525	4.4276	6.1363	6.3286
IGS_2016_NF54_assembled_PF3D7_1108100	IGS_2016_NF54_assembled_PF3D7_1108100;985	985	5.7211	6.1385	5.9258	5.101	4.3785	7.0799	5.4877	4.0144	2.8115	6.4914	4.6011	6.366	4.5613	3.926	6.6328	4.8161	6.0266	3.342	4.8919	6.7078	6.1845	5.4243	4.735	8.125	6.0913	5.7474	6.2456	5.0014	6.9396	7.1072	6.1258	2.9672	10.5788	7.1628	5.879	5.5008	6.9925	5.153	6.0555	4.9373	2.7824	9.3538	6.33	7.1814	4.2943	6.2234	5.3316	6.1112	4.3561	8.3181	6.1303	6.3031	4.9059	7.4559	8.6022	7.3214	3.8268	5.5656	5.6363	6.9491	5.6851	8.5547	5.9646	4.9841	6.3409	6.4227	4.2365	6.3377	7.1214	7.4489	5.8255	5.5564	7.117	5.5157	7.5324	5.098	9.3783	5.2824	5.4356	6.6608	5.2924	5.2865	5.5232	5.9692
IGS_2016_NF54_assembled_PF3D7_1108100	IGS_2016_NF54_assembled_PF3D7_1108100;986	986	5.594	6.3537	8.6379	4.2638	3.9392	8.2433	6.0785	5.211	3.0875	4.9782	4.9326	4.9878	3.1969	3.4854	7.6573	6.8282	5.5668	4.1867	5.0807	5.6147	5.6588	4.2563	4.5856	7.7996	5.0374	6.6362	9.6367	5.3158	6.0468	6.5333	6.1681	0.5753	11.4391	5.2365	7.1929	9.0147	6.7006	6.8601	7.6606	5.6346	4.8202	9.2137	6.203	5.8904	3.3576	8.5274	7.3703	8.647	2.8972	7.7995	6.0904	6.33	6.9089	8.8408	9.6833	10.6855	5.7206	5.353	5.4416	8.3903	5.7544	9.2086	5.7916	5.5097	6.7659	4.4522	5.2048	5.7271	6.1987	8.7592	10.3472	5.6029	7.5179	4.9155	7.9696	5.5656	9.9775	5.4219	6.7521	7.8667	6.0043	5.4748	5.7309	5.0648
IGS_2016_NF54_assembled_PF3D7_1108100	IGS_2016_NF54_assembled_PF3D7_1108100;987	987	5.3114	7.5635	4.3889	3.757	3.1699	8.5465	5.1627	3.9846	1.7312	5.327	4.306	6.8669	3.9791	2.797	8.9983	5.3012	4.851	3.4647	4.2365	6.154	5.9369	3.9326	4.8856	7.5699	3.9928	7.4008	8.9162	3.7918	6.2172	6.0512	5.3252	2.858	10.2916	4.6392	6.9861	8.1887	5.8997	4.0652	5.1546	6.6229	4.0018	7.5419	5.1189	5.1815	3.6415	3.8248	5.1247	5.0925	1.4168	8.7411	5.5267	4.3341	6.7237	6.7455	9.3405	4.7908	5.3632	6.0083	5.195	6.4229	4.7639	8.4057	5.0725	4.1787	4.6775	5.4097	5.5382	4.3785	5.7013	8.5068	4.6843	4.2668	7.1647	4.7485	7.1187	4.9279	8.4706	4.1867	5.1595	6.1773	4.9891	3.9837	5.7027	3.3291
IGS_2016_NF54_assembled_PF3D7_1108100	IGS_2016_NF54_assembled_PF3D7_1108100;988	988	5.2668	7.101	5.3667	4.1898	4.4951	7.5036	4.2787	4.251	4.5601	6.0081	4.6571	5.6599	3.4686	3.4893	7.9544	4.7355	4.765	3.3519	3.441	4.6352	4.985	4.1867	5.3089	6.4082	4.3205	7.0813	8.2168	4.5336	5.3194	5.6764	4.7761	4.1424	10.9379	5.3056	6.7635	7.7186	6.4185	3.497	5.5671	5.463	4.7892	7.6586	5.4935	6.9825	3.2824	4.0206	4.7214	5.846	2.319	8.5405	4.9964	5.8577	4.9977	6.5086	9.3615	2.9336	4.0959	5.1675	5.5248	6.0433	5.8977	7.6709	5.9006	5.3234	6.1196	5.3593	3.5826	4.9467	5.0152	9.0395	4.3132	4.4449	6.9215	4.4686	6.6596	4.1619	8.1766	4.511	6.0693	6.9742	5.6809	4.812	4.3533	5.877
IGS_2016_NF54_assembled_PF3D7_1108100	IGS_2016_NF54_assembled_PF3D7_1108100;989	989	5.1807	8.12	5.6851	5.8263	2.9222	7.4058	4.3547	4.813	3.2434	6.1522	4.9112	5.5116	4.8909	2.4087	8.7355	4.8753	5.1579	5.0081	4.6398	5.8405	5.1875	2.025	4.5166	7.2975	6.1781	8.0196	9.2543	4.841	5.7522	6.0821	5.8133	2.7377	11.8132	4.9155	8.1027	8.5188	5.7126	5.1231	5.2998	7.5968	5.9458	8.6015	6.1787	6.0762	4.5801	4.8748	4.3519	5.522	4.1383	9.4	5.5552	7.7507	4.4861	8.9332	11.1154	4.9193	3.6882	5.7374	4.8227	6.37	5.1473	8.5501	6.7297	5.8676	6.4909	9.6883	4.3985	4.8938	4.9941	10.7503	4.6753	4.5975	7.1329	5.2593	7.0823	4.0934	8.7493	5.4627	6.1127	6.5694	9.455	5.7238	5.3052	5.6871
IGS_2016_NF54_assembled_PF3D7_1108100	IGS_2016_NF54_assembled_PF3D7_1108100;990	990	5.6932	8.621	5.2242	4.9425	3.5607	7.1232	4.9189	4.477	3.4803	5.975	4.669	5.6628	5.5674	0.251	8.2604	5.5056	5.5604	3.8379	4.5601	5.3323	6.1204	4.1094	3.6218	8.4582	5.6011	8.4713	10.4059	4.0522	5.6707	5.5993	5.431	1.9449	11.8897	5.4998	8.0144	9.4596	6.0883	4.5404	5.1985	7.9144	6.1669	6.4358	5.5091	4.723	5.3107	4.627	4.6713	5.0343	4.7296	10.4977	6.4007	5.9205	4.5515	10.184	11.4712	4.5423	5.116	6.3572	6.0032	4.1359	5.4509	8.4717	5.4621	6.8277	5.805	6.647	4.4627	5.1202	6.3315	11.0083	4.7782	5.5129	7.4346	5.9331	6.0266	5.0553	8.7061	4.2126	7.2321	7.1554	6.435	5.033	4.7735	7.6081
IGS_2016_NF54_assembled_PF3D7_1108100	IGS_2016_NF54_assembled_PF3D7_1108100;991	991	6.3846	8.5426	4.7903	4.9045	4.2668	6.8968	5.1309	6.0002	4.7049	6.2399	4.7613	6.5212	5.6121	2.585	7.9528	4.8679	5.8812	6.3484	3.5497	5.2491	6.1538	4.554	4.9787	9.2688	5.4535	8.5746	9.5096	4.2211	6.0195	5.6662	6.4092	3.5472	12.4711	4.8043	8.335	8.9346	4.3067	4.4141	5.319	7.7499	6.5667	8.7403	4.9481	5.257	5.067	5.128	4.2884	5.2994	2.2172	10.5074	5.5653	6.6585	5.2032	10.2451	11.5098	4.5975	5.0566	5.5005	5.5978	5.0687	5.8128	7.5411	7.0151	5.846	5.8844	6.2688	3.2126	4.3169	7.0762	11.0055	3.7137	4.0781	7.8904	5.0233	6.9095	5.6817	8.6638	6.7253	6.6175	7.3719	6.2481	4.7527	5.7863	6.1645
IGS_2016_NF54_assembled_PF3D7_1108100	IGS_2016_NF54_assembled_PF3D7_1108100;992	992	7.2395	6.0678	5.2223	4.1843	5.0027	6.4477	5.2323	3.7115	4.466	7.4282	5.7821	6.6144	4.1562	3.546	6.0702	5.2694	5.3999	4.067	5.6091	5.1683	5.3816	4.3219	3.8125	8.2931	5.3844	4.2172	6.6533	4.8455	6.2917	6.257	5.8232	3.2203	9.6966	5.5705	6.2042	4.4995	7.9271	5.2972	4.5002	4.84	4.7671	8.4696	5.4666	5.5129	6.1181	3.263	5.195	4.1185	1.8679	8.9037	6.0343	5.7829	3.4515	5.087	9.2083	2.7137	5.4195	6.6128	5.5276	6.3563	6.359	8.0919	6.0777	6.8842	5.3913	6.3295	5.5329	5.1635	6.6288	7.942	3.26	5.6244	8.9135	4.6656	7.3763	6.1477	8.669	4.9727	6.5724	7.3714	6.3757	5.8304	5.8384	7.175
IGS_2016_NF54_assembled_PF3D7_1108100	IGS_2016_NF54_assembled_PF3D7_1108100;993	993	7.9491	6.5437	5.8125	5.8329	4.1227	7.0402	3.319	5.5413	2.854	8.3494	6.5008	7.1236	6.3359	4.8181	5.2887	5.121	5.5702	5.0639	3.4699	5.2196	6.8951	6.2116	4.729	8.555	5.3005	4.8248	6.0723	5.0777	5.228	6.5689	6.4981	1.926	8.619	6.1177	4.9141	4.1506	7.2857	5.2145	5.0942	5.1252	4.7241	8.9494	5.2589	5.5561	8.1596	3.6702	4.1127	3.9467	3.585	8.4299	5.843	5.295	5.6656	5.7557	7.631	4.8207	4.4316	6.4051	4.6118	6.9074	5.0387	8.0059	4.7214	6.0972	5.9307	6.4824	4.7882	5.4738	6.9491	6.6222	4.7876	6.1024	7.7751	7.2347	7.3051	5.8909	8.6547	4.516	6.5573	6.5969	6.0275	5.0721	4.9141	6.4448
IGS_2016_NF54_assembled_PF3D7_1108100	IGS_2016_NF54_assembled_PF3D7_1108100;994	994	7.6817	6.9796	4.4828	4.1497	4.6893	6.4323	5.489	6.0164	4.1194	7.5	5.3604	6.7076	5.6261	4.9383	6.3327	5.0272	6.4859	5.4121	4.1077	4.8012	5.5792	4.3597	4.6485	9.2053	5.1755	5.4124	6.0949	3.8699	4.4575	6.1713	5.5314	4.0772	9.0666	4.7142	4.4777	5.2456	8.5484000000000009	5.6311	4.9279	5.5308	4.7371	9.3607	4.3716	4.9995	7.1227	5.8587	4.6153	4.0409	3.2219	9.0614	6.3846	5.6727	6.2475	6.2225	8.0045	6.5543	5.6559	6.4106	5.0112	8.3905	6.3923	8.4204	5.8689	6.79	5.995	5.9357	4.6531	4.8718	6.2557	7.3336	4.645	4.6496	7.8896	5.963	9.1482	5.9986	9.2618	6.3834	6.7753	6.9144	7.2319	4.9891	5.5801	6.814
IGS_2016_NF54_assembled_PF3D7_1108100	IGS_2016_NF54_assembled_PF3D7_1108100;995	995	6.4687	7.65	5.2847	4.408	4.3985	8.0064	5.6235	4.5844	4.7339	6.5144	3.7761	6.4648	4.5311	5.3792	8.1502	5.6845	4.3957	5.2813	3.9373	2.7887	5.5892	3.1811	4.8728	8.3624	5.2979	3.8669	6.4348	5.1751	5.8848	5.7514	5.8306	3.5993	9.0664	4.9709	5.3927	3.1795	7.4323	4.7871	4.079	5.4712	4.6118	8.28	5.0704	5.0224	6.1198	4.254	3.0875	5.4283	3.9107	8.8901	6.3785	6.0572	3.3618	4.7175	7.7898	4.1993	5.8829	6.1965	5.0435	6.2873	5.585	8.0109	5.4346	5.8048	5.8936	5.7247	4.6076	5.6845	5.432	6.4313	3.6803	5.2791	7.2612	5.0747	7.739	5.8895	9.0167	4.565	5.9248	6.918	5.5426	4.5957	5.2765	5.9134
IGS_2016_NF54_assembled_PF3D7_1108100	IGS_2016_NF54_assembled_PF3D7_1108100;996	996	5.3259	6.9403	3.3161	4.4026	4.9397	7.9485	4.1771	4.1069	3.7452	5.6929	5.1056	6.394	5.3516	2.7527	7.8844	5.3593	5.7065	4.1779	2.6915	4.6904	5.202	4.2016	3.8963	8.5319	4.2972	5.2615	4.2525	4.4938	4.8841	5.2672	5.9869	4.157	9.0379	5.2122	6.0509	2.2839	7.9335	4.98	4.9274	5.3899	5.2342	7.9736	5.5705	6.7211	4.6588	3.9467	5.1387	5.1973	2.7677	8.9	6.1723	5.073	4.1027	5.0356	8.2745	4.0522	5.4912	6.2373	5.0682	7.4919	4.4026	7.4734	6.0566	6.1355	5.8706	5.1334	5.5261	5.7957	6.5151	7.7967	2.9279	5.1039	8.1113	5.5401	8.1748	4.4607	8.2855	5.2199	6.883	7.3981	6.1944	4.6747	5.2441	5.1981
IGS_2016_NF54_assembled_PF3D7_1206100	IGS_2016_NF54_assembled_PF3D7_1206100;310	310	7.3597	6.2133	5.4643	9.3173	5.8369	5.5333	7.8376	6.3995	4.9174	6.9337	5.7824	7.3128	9.9641	5.6943	5.6299	8.9516	6.5899	5.9406	6.9753	6.3189	7.0358	6.0548	5.8926	6.4239	10.3159	5.3427	5.2839	7.4515	7.0898	6.5124	7.11	4.7949	6.7714	10.7041	5.917	5.2369	5.2422	5.966	5.7965	5.4012	5.8657	5.3118	6.8066	8.6442	6.3653	5.1144	6.2008	5.6823	5.7123	8.0545	7.9458	6.2954	5.8936	6.1906	7.4417	4.9439	5.3516	5.6988	8.4279	6.3556	6.4131	9.9087	6.4439	6.513	6.3123	5.497	5.4947	5.4995	7.2716	6.4216	5.7608	6.0817	5.791	10.6826	6.501	6.1757	9.7925	6.6628	6.0314	6.9566	4.7015	6.3873	6.6968	7.8292
IGS_2016_NF54_assembled_PF3D7_1206100	IGS_2016_NF54_assembled_PF3D7_1206100;311	311	6.3304	8.5633	5.8066	9.2729	4.441	6.3001	6.1447	6.1731	4.4074	7.1267	5.4692	6.3889	9.7782	5.7192	6.0503	5.3903	7.0248	5.5494	5.8212	5.5999	7.1581	4.281	5.9312	4.9001	8.673	4.8217	5.0255	5.1424	6.6008	6.011	6.504	2.797	5.7986	9.0906	4.1318	3.4463	9.1301	5.1843	5.2943	7.4854	5.0896	4.9098	4.9805	5.5747	5.9158	4.0959	4.2441	5.5954	4.3169	7.6936	5.7474	5.7871	5.5132	5.963	5.7255	5.8207	5.225	5.8699	7.972	5.588	5.6988	9.2817	5.8632	5.3381	5.2126	5.436	4.6559	4.9523	5.8615	6.9649	4.6218	5.1526	6.2628	9.2034	4.7975	5.4922	9.4047	5.3937	5.9155	6.0221	5.8982	6.2806	5.6727	7.0411
IGS_2016_NF54_assembled_PF3D7_1206100	IGS_2016_NF54_assembled_PF3D7_1206100;312	312	6.0809	5.8963	5.4506	8.9338	4.0224	6.2658	5.6859	6.059	3.1538	6.5527	5.1334	5.3533	8.6942	4.7404	6.4168	3.669	6.1287	3.8217	6.1779	4.5868	9.5891	5.5195	3.5898	5.4453	8.5502	7.0649	5.8135	4.6736	4.9059	8.437	5.8094	2.8797	6.0052	8.7181	4.1867	4.3716	5.1114	4.641	5.1938	4.2525	5.2928	4.7554	5.189	2.8197	4.3067	5.1173	5.384	5.1526	5.0179	5.3074	5.8354	5.1424	4.1643	5.354	4.5856	5.101	4.7109	5.6519	6.1771	4.2972	6.7438	8.4237	5.796	5.2149	6.2564	5.3049	3.6473	4.295	6.9838	4.0764	2.5033	5.2806	4.4731	7.2444	5.5441	6.2826	8.52	4.0618	5.3187	5.5916	5.3345	4.6253	6.1071	6.4744
IGS_2016_NF54_assembled_PF3D7_1206100	IGS_2016_NF54_assembled_PF3D7_1206100;313	313	6.062	5.1218	5.1934	7.3868	4.757	5.2468	5.0657	4.6229	3.0444	5.7469	4.2141	4.4283	7.2925	4.995	6.5132	5.033	4.8555	5.5777	5.7458	4.3205	6.031	4.7729	4.1144	4.6559	6.9837	4.4515	4.7015	5.88	5.2743	5.742	6.9461	3.0479	5.285	7.1029	3.844	4.2211	4.0383	4.0548	5.2172	3.6769	4.2172	3.841	4.101	4.3125	4.8768	6.5188	4.2653	4.8094	3.0496	5.3827	5.487	4.6294	2.9449	5.4469	5.1695	5.2338	4.5065	5.1631	4.1843	4.3889	5.6056	6.6506	6.3743	8.9067	4.9146	4.4757	4.3964	4.0224	4.7021	5.9491	4.1739	4.8293	6.2628	6.1156	5.572	5.4581	6.6163	6.5537	8.6165	4.4601	8.515	4.557	5.238	5.8068
IGS_2016_NF54_assembled_PF3D7_1206100	IGS_2016_NF54_assembled_PF3D7_1206100;314	314	6.1914	4.7469	5.0224	5.3136	4.3702	4.5717	4.9079	3.7991	2.1985	6.0228	5.1671	3.5484	5.126	3.645	3.3219	5.318	4.7629	5.2679	4.4666	4.6809	4.6882	3.2357	6.229	4.6679	6.5984	2.319	4.193	4.1787	5.2012	5.382	5.3792	6.8209	5.144	5.732	5.2361	2.1177	3.9551	4.281	4.7629	3.6358	4.9345	2.7655	4.8924	4.0391	3.2126	3.4074	4.3448	4.3646	4.6147	4.2494	5	5.4472	4.6679	5.0531	5.5714	4.7328	5.5689	4.9303	5.7936	1.5361	4.99	5.5747	5.1502	4.5298	5.9472	4.8027	4.6685	4.5065	4.861	5.2307	5.1969	5.2141	7.4028	5.0862	4.8324	4.8364	5.8197	5.4219	5.9962	5.5689	4.3334	3.1506	5.0268	5.3381
IGS_2016_NF54_assembled_PF3D7_1206100	IGS_2016_NF54_assembled_PF3D7_1206100;315	315	5.4954	5.0657	4.8753	5.8258	3.6656	2.7377	4.9828	4.3169	1.9598	5.1703	4.2891	2.905	5.3719	2.3561	4.488	5.6005	4.9495	3.4529	5.6659	5.3034	6.1783	4.2434	4.7021	1.9298	5.6843	1.696	4.3736	5.6129	5.3944	4.9809	4.9547	3.3491	4.6358	6.0781	4.9773	2.7866	3.2987	4.7745	4.8288	4	3.3827	3.479	5.3252	2.1473	3.5729	3.4303	3.7549	4.8914	3.157	4.4925	4.6017	4.785	1.7613	4.969	5.0045	4.6803	4.0738	4.9607	5.5011	2.6017	5.0747	4.4509	4.7148	4.4416	3.4699	4.5348	2.0286	4.2449	3.6253	4.5398	4.7671	4.1127	2.3016	4.6525	4.3688	5.1875	6.2342	4.1489	5.7975	3.905	5.1839	4.189	4.1194	5.0361
IGS_2016_NF54_assembled_PF3D7_1206100	IGS_2016_NF54_assembled_PF3D7_1206100;316	316	4.464	6.0166	4.7181	5.2761	3.7495	6.1701	4.0678	3.8885	3.3477	4.2898	4.4489	2.8032	4.7203	0	5.3837	5.1223	5.111	2.8817	3.6656	2.5185	4.8953	4.5668	5.7803	3.9809	5.1775	1.7355	1.8953	3.5668	4.06	5.4219	5.005	3.858	4.0063	5.0777	4.0548	3.9467	3.7782	2.8758	4.479	4.7538	4.067	4.0514	5.1562	4.4182	3.1342	4.2257	4.6977	4.4919	4.3298	3.9791	5.0866	5.2234	2.9298	4.0036	5.0807	4.7104	4.9533	4.1811	5.6253	5.4253	4.3052	4.8186	5.0989	5.8773	4.7661	4.8104	4.6713	4.306	4.1102	3.4529	4.3334	4.4175	4.749	5.3176	4.9284	4.497	5.732	3.8288	7.3124	3.5777	4.1993	3.7887	5.4413	4.5814
IGS_2016_NF54_assembled_PF3D7_1206100	IGS_2016_NF54_assembled_PF3D7_1206100;317	317	5.4043	5.054	4.86	5.3519	4.6082	3.6554	4.2876	2.2928	3.6159	5.4439	4.1318	3.0738	4.7371	1.0144	2.6645	4.0383	4.8777	3.7115	4.2327	3.6668	4.2913	5.101	4.3512	4.2365	4.9079	2.0356	4.1135	3.5236	2.6758	4.8674	4.0197	1.8758	4.3082	5.0609	4.2063	4.4423	3.9069	4.3001	5.2338	3.859	4.1449	2.5583	5.0233	3.0339	2.359	3.1194	4.2683	5.5329	4.887	3.366	4.701	4.3067	3.858	4.327	3.9873	3.3448	4.8329	4.756	4.3854	2.5435	4.9639	4.3561	4.4423	4.1953	3.9672	4.14	3.3868	3.3909	4.5862	4.6764	5.3416	3.8679	2.7592	3.942	3.8207	4.0747	5.4611	4.0772	4.4588	4.3916	3.5336	3.0976	4.09	3.85
IGS_2016_NF54_assembled_PF3D7_1206100	IGS_2016_NF54_assembled_PF3D7_1206100;318	318	5.3169	4.9823	5.2055	4.9602	4.218	2.144	4.5759	3.0772	1.7004	4.9293	4.9392	2.1538	3.8728	2.3363	4.4128	4.98	5.5084	0.9782	4.488	5.645	4.0626	4.0179	5.0751	5.4306	4.5607	3.8227	3.7581	3.1953	5.2338	4.9117	5.3604	3.1859	3.1326	4.8445	4.6651	4.0609	4.7777	3.2525	4.1318	3.9165	3.1538	4.4039	5.0883	5.0751	3.9782	2.4542	4.5027	4.5795	4.7447	3.6229	4.9887	3.5753	3.8125	3.359	3.9891	3.2048	3.2188	4.2913	5.0264	5.7247	4.3074	4.1119	4.1859	3.858	2.9635	5.5619	5.405	4.3695	3.7279	3.4751	4.5217	5.09	4.8694	2.6112	4.9514	4.2928	5.8125	5.4886	4.1416	4.4005	4.0197	4.4581	4.1739	4.1326
IGS_2016_NF54_assembled_PF3D7_1206100	IGS_2016_NF54_assembled_PF3D7_1206100;319	319	5.0687	4.6982	4.95	4.4614	3.645	4.5826	4.8369	3.3533	2.4303	3.2032	3.6519	1.7442	3.1522	2.4515	3.9745	4.9322	5.1679	2.211	2.844	5.3981	4.0179	3.6837	4.541	2.7334	4.6194	4.0618	3.3219	4.4744	5.3981	4.5916	4.4861	4.3434	1.6182	4.6724	0.7908	8.0554	2.4436	3.9449	5.5686	4.0738	4.3327	3.9326	4.7501	5.1289	3.0858	3.1144	3.85	4.6023	3.1811	3.7613	4.7263	4.1707	3.8176	5.5726	4.4263	4.0609	3.1699	4.6129	5.0112	4.2403	3.8074	4.3854	3.2839	5.2141	1.7004	4.1489	2.8758	3.3868	4.7618	4.3154	3.0755	4.7032	3.3448	4.9533	3.7159	4.8992000000000004	4.2196	2.7613	4.6915	4.4074	2.7004	3.4983	3.0179	5.1301
IGS_2016_NF54_assembled_PF3D7_1206100	IGS_2016_NF54_assembled_PF3D7_1206100;320	320	5.254	4.3827	4.8689	4.852	2.3674	3.3646	5.3674	5.1052	3.3519	4.8758	4.8758	4.7317	3.6949	1.6915	4.5398	5.4189	4.8625	4.337	3.6253	2.3618	5.0955	4.2196	4.0117	4.6656	4.5454	4.2157	4.6041	3.9079	5.1603	5.1089	5.3226	1.1243	5.8184	3.9864	4.4854	3.4944	3.7939	4.09	5.1771	3.4686	4.009	4.2517	4.3743	3.9644	3.0892	1.2869	3.7517	4.6011	4.314	3.6622	4.235	4.7093	3.7708	4.359	4.9556	4.2979	3.9819	4.8987	4.3799	3.7856	5.2418	5.2946	5.2059	4.9919	4.0575	3.7908	4.1627	4.04	3.0479	2.5509	3.6803	5.306	4.8243	5.0807	4.729	4.5033	5.4426	4.568	4.4575	3.1699	3.5211	2.8197	4.856	4.8674
IGS_2016_NF54_assembled_PF3D7_1206100	IGS_2016_NF54_assembled_PF3D7_1206100;321	321	4.6259	5.1064	4.3262	4.8605	1.585	2.9505	4.5097	4.5148	0	4.2365	4.2079	3.6182	4.4861	2.6599	2.6369	5.2787	5.4131	3.9653	4.3978	3.9662	4.5323	3.5084	4.3653	4.5084	3.437	3.157	3.3001	3.8934	5.4931	4.8125	3.8197	2.3161	4.797	4.843	3.4289	1.4383	4.8344	3.0858	5.6056	2.9891	3.9411	3.9644	3.5236	3.1859	4.4712	3.6736	3.99	4.6904	3.5534	3.4128	4.6696	4.6253	2.858	4.6508	4.7939	1.433	2.7159	4.7015	5.1659	4.3399	3.7377	4.1683	4.4634	4.4005	3.8963	4.6954	4.2242	4.1739	3.0374	3.9231	4.504	5.3252	3.3519	4.4429	4.7415	3.8836	5.1218	4.2517	5.3034	3.7071	2.7527	3.1342	4.4938	4.3827
IGS_2016_NF54_assembled_PF3D7_1206100	IGS_2016_NF54_assembled_PF3D7_1206100;322	322	5.4138	4.3806	4.847	4.4101	3.774	1.86	3.9449	1.86	2.6736	5.3851	2.9107	2.2357	4.3448	3.8176	3.8156	5.1235	4.5317	3.4019	3.904	4.1235	4.7038	3.1953	4.5273	4.0985	4.4296	1.1177	3.4957	4.2502	4.3736	5.0862	4.0303	3.6241	4.7027	4.4529	4.541	0.903	4.0356	3.7929	4.1603	4.1985	2.8074	3.842	5.1823	4.4363	3.9662	3.5361	4.2288	4.332	3.926	3.925	4.4647	4.2327	3.5993	5.2828	2.6826	3.7495	4.2265	3.4316	4.5868	3.157	4.8237	5.1751	3.6576	5.2475	5.9148	5.1069	3.4751	4.4087	3.5862	4.0135	5.2544	3.257	3.9964	4.2906	4.4757	3.8895	5.0365	4.5613	4.696	4.8135	4.06	1.9107	3.5423	5.1177
IGS_2016_NF54_assembled_PF3D7_1206100	IGS_2016_NF54_assembled_PF3D7_1206100;323	323	4.0892	5.2407	4.332	4.6977	3.7908	4.3327	4.4363	4.0391	3.9203	4.2334	4.4588	4.5969	4.1218	0	3.2188	5.5416	4.9388	4.254	3.4356	3.2048	5.5856	4.2001	4.8435	3.4263	5.4094	2.1827	3.5122	4.6582	3.9136	5.0112	5.2269	2.6622	4.5223	4.6999	4.844	2.5084	4.1627	4.211	5.2126	4.4555	3.6747	4.856	5.3118	3.2449	3.8768	4.934	4.1359	5.43	4.4848	2.6781	4.2645	4.8364	3.969	4.5577	4.2563	4.0976	5.0955	3.0875	5.527	4.3834	5.2746	3.1554	4.9435	4.4777	3.6206	4.218	3.756	4.4594	5.0369	4.6328	2.6323	4.7093	4.1659	4.2675	4.7845	4.7592	5.2052	4.4848	4.7861	4.7131	4.1432	3.9864	4.582	5.3038
IGS_2016_NF54_assembled_PF3D7_1206100	IGS_2016_NF54_assembled_PF3D7_1206100;324	324	5.8324	4.9054	4.9265	3.8866	2.0108	2.1177	4.14	5.2028	3.8659	4.6064	1.856	3.433	4.5987	0	4.0815	5.1819	5.7573	3.9326	3.7897	2.9891	5.225	3.9222	5.2445	4.3568	4.4074	4.0215	2.7613	3.3519	4.7469	5.3663	4.5807	3.3045	4.054	4.7371	4.8374	3.6599	4.2884	2.9561	4.9246	4.342	4.9392	4.5014	4.6206	4.1465	4.7897	3.8339	4.7279	5.1953	4.1227	3.1424	3.9598	5.4152	3.6053	4.1293	4.5078	4.3198	4.7856	5.7079	4.2165	2.3702	4.5273	4.0321	3.8156	3.9279	4.5515	4.5759	4.3999	5.0644	2.3363	3.5969	4.0772	4.4816	5.269	4.4162	4.5279	4.6854	5.1997	3.4356	5.2361	4.3971	3.6485	3.3219	4.238	5.0518
IGS_2016_NF54_assembled_PF3D7_1206100	IGS_2016_NF54_assembled_PF3D7_1206100;325	325	5.314	4.6124	5.2743	4.4699	2.7719	3.9891	4.8475	3.516	2.2357	4.4222	2.7137	4.193	4.8919	2.8094	3.6311	4.1252	4.3082	3.5789	5.1156	3.7366	4.8812	4.3125	4.1218	4.1268	4.935	3.9625	4.4067	3.8934	5.4406	4.9016	4.6129	3.5361	4.3611	3.5619	4.6398	2.905	2.8777	3.0286	3.8197	2.862	3.7004	3.2373	4.691	3.5934	4.0661	3.3016	4.4515	5.8505	4.5771	4.6954	4.4243	4.7565	3.6182	4.9222	4.8605	4.0738	4.888	5.3892	5.0725	2.797	3.9174	4.8535	4.5534	5.0904	3.9269	4.0635	3.0179	4.6865	4.193	3.4957	4.6094	3.7082	4.3854	4.9088	5.0708	4.4963	3.5814	4.4323	5.5531	4.1707	3.2265	4.3052	4.3909	5.2836
IGS_2016_NF54_assembled_PF3D7_1206100	IGS_2016_NF54_assembled_PF3D7_1206100;326	326	5.0777	4.6212	4.9472	4.0747	2.9616	4.6769	4.4383	1.7698	2.025	5.7366	3.8156	4.025	4.5078	0.4854	2.846	4.1835	5.4226	3.8032	4.3604	4.047	3.7027	4.4874	4.1691	3.4463	3.9203	3.121	4.2016	4.2675	4.3103	5.1771	4.975	3.8649	4.9265	3.4396	4.6223	3.342	2.406	4.5129	4.554	3.4155	4.61	3.9011	4.3118	3.855	3.0233	1.6088	2.546	4.2456	3.144	4.054	4.0277	3.591	2.9616	4.8684	4.4449	4.9326	4.4835	4.9533	4.1882	4.6456	4.0144	3.3868	4.0635	5.6061	0.189	4.7339	4.7137	4.3284	3.9791	2.7991	4.2342	4.7522	2.2957	4.5078	4.4053	3.3074	5.3226	4.5317	3.5398	2.5311	2.3363	4.0435	3.9495	3.511
IGS_2016_NF54_assembled_PF3D7_1206100	IGS_2016_NF54_assembled_PF3D7_1206100;327	327	5.202	4.5945	4.6352	4.3384	3.4303	4.0197	5.4761	2.696	2.0072	3.8319	4.3349	3.9402	4.5904	2.5632	2.2296	5.1603	4.943	3.3771	4.111	4.7955	4.3771	4.464	3.6064	3.306	4.6473	4.2001	4.0356	3.366	4.6949	3.852	4.851	3.1953	3.7214	5.1173	4.0764	1.2016	4.337	3.8972	4.991	2	4.8268	4.0144	4.917	3.101	4.4502	3.2188	3.7803	3.8063	3.1309	2.1243	4.9932	4.3356	4.225	4.4529	3.2219	3.1906	2.9069	5.0072	5.5616	4.0661	3.9021	5.3016	4.4256	4.5166	4.6433	4.5002	3.0942	1.5607	3.6415	2.7549	3.696	5.0997	4.5951	3.8856	5.1457	4.2149	5.3916	3.3349	4.9463	2.9542	3.7377	2.5261	3.6724	2.4114
IGS_2016_NF54_assembled_PF3D7_1206100	IGS_2016_NF54_assembled_PF3D7_1206100;328	328	4.6076	4.3147	4.1276	4.3001	4.3023	3.6904	4.235	2.7485	3.4828	4.9612	1.5311	3.2795	5.1723	0.4542	2.7929	4.9402	4.111	2.5558	3.7581	4.1587	4.6165	4.2441	5.1334	2.6531	4.106	1.926	2.0356	3.7027	3.5814	4.9593	4.9107	1.5705	2.9317	4.797	3.1408	1.8992	4.6999	3.7431	4.3125	4.2373	0.669	3.546	4.7442	3.5298	4.3785	2.3132	4.6223	4.0626	3.0583	4.3089	4.7845	5.1404	2.5705	4.8253	2.9928	3.9873	3.342	4.5527	5.8301	3.1194	5.1831	4.7538	4.6753	4.8748	3.2001	4.1906	3.0892	4.8415	3.1522	2.7527	3.251	3.9973	2.7824	3.9709	4.8831	4.9402	3.9059	4.5668	4.9787	3.1969	3.1309	3.5668	3.2016	3.8758
IGS_2016_NF54_assembled_PF3D7_1206100	IGS_2016_NF54_assembled_PF3D7_1206100;329	329	4.4423	4.1342	5.2196	4.4502	1.541	3.3176	3.6171	4.4835	2.0215	5.1787	4.3978	3.4828	3.9864	1.9964	3.9298	3.6496	5.394	2.8237	3.7388	3.4005	3.9819	3.6088	4.6633	3.1342	4.2728	3.4489	0.8953	4.2824	3.4155	4.4141	4.2824	0.1243	4.591	4.0303	2.757	3.9383	2.1043	3.6713	4.3147	4.3533	2.8115	3.7772	3.847	3.1779	2.2957	2.2928	3.116	3.957	4.5354	4.1961	5.0193	2.842	2.6159	3.5059	4.4529	4.144	2.4699	4.8485	5.0849	4.8227	4.9556	4.278	3.3533	4.0117	3.7918	5.2566	4.126	4.6188	4.5838	4.9754	4.3827	4.7032	4.6479	3.8258	3.8728	4.9754	4.0772	4.1102	4.6548	3.0566	3.8659	4.1882	4.3778	1.7442
IGS_2016_NF54_assembled_PF3D7_1206100	IGS_2016_NF54_assembled_PF3D7_1206100;330	330	5.2765	5.3816	4.7671	4.8475	4.1449	4.8027	4.3709	3.0268	2.846	3.3978	4.3702	3.5765	3.8258	0	5.0866	4.8674	5.254	3.5323	5.1119	5.0708	5.347	4.2957	4.8309	3.0959	4.4561	4.073	4.5129	4.9932	4.5002	5.4152	4.4067	4.0356	4.0687	5.3313	4.3413	4.6404	3.0514	5.4202	5.0575	4.8048	1.8032	4.2149	5.5567	4.3284	4.5564	4.7197	3.5692	3.8963	4.4469	3.7549	4.3792	4.8309	3.1763	5.4832	5.4767	4.0144	3.7949	3.7677	5.2679	3.0496	4.8565	5.0635	5.2858	5.1247	3.7845	4.8212	4.6548	3.8369	4.1851	4.2311	4.7597	5.1965	5.2479	3.6496	4.1391	4.5981	5.7682	4.5348	5.2032	3.1326	4.4989	2.2928	4.915	5.4373
IGS_2016_NF54_assembled_PF3D7_1206100	IGS_2016_NF54_assembled_PF3D7_1206100;331	331	5.26	4.7687	5.0505	4.0548	3.6803	4.1953	5.6223	3.3923	2.1827	5.1863	3.4764	4.4686	4.5141	3.5862	3.5385	5.0917	4.985	4.3391	5.2048	4.8958	5.1293	5.1973	4.5668	3.6803	5.3806	2.9279	2.8953	3.3632	3.8817	5.8235	5.1775	4.7126	2.846	4.7436	4.858	1.585	4.2847	2.359	5.1272	2.6299	4.5173	5.2555	3.9946	4.1843	3.7729	3.6576	4.1627	5.4121	3.6736	5.269	4.7724	5.2887	4.3896	4.917	3.851	4.0081	4.0054	4.7682	5.2858	5.0117	6.1108	5.1961	4.7527	4.4101	4.5945	4.1069	5.565	4.7137	4.6542	4.554	3.7148	5.1035	4.4874	3.9882	5.1643	5.0968	6.7914	4.7049	5.634	4.6159	4.6159	4.4356	4.7777	4.464
IGS_2016_NF54_assembled_PF3D7_1206100	IGS_2016_NF54_assembled_PF3D7_1206100;332	332	5.4386	5.4489	4.3074	5.3078	3.5472	6.2961	5.4568	4.1819	3.7856	4.9584	6.3742	3.9126	4.935	2.2357	3.9662	4.9467	4.7829	4.3441	3.6485	3.8248	4.7312	3.5311	4.3498	3.1779	5.3823	3.9598	3.3031	4.4195	5.1123	5.3125	4.4141	3.1715	4.4269	5.8273	4.6786	4.3255	5.5619	4.0781	5.3607	4.1252	1.541	4.9045	5.2273	3.3248	3.5957	2.854	4.5435	5.0836	4.0444	4.4463	5.0712	4.8836	3.6724	5.9738	5.0303	4.3681	4.4744	5.2311	4.9579	3.8963	4.6628	5.0479	4.5135	4.04	4.5329	4.0934	4.2234	3.0479	4.2987	3.067	4.3219	4.3757	4.047	4.729	4.5741	5.632	5.5993	5.3245	5.4476	5.2149	4.8115	5.0197	5.0917	5.218
IGS_2016_NF54_assembled_PF3D7_1206100	IGS_2016_NF54_assembled_PF3D7_1206100;333	333	4.8344	5.0139	4.2487	2.8738	2.5261	4.5122	4.2008	4.4522	4.9768	5.7342	4.8309	3.9486	3.6159	3.7772	4.4249	5.2265	4.3349	5.111	4.0374	4.0418	4.8079	4.0875	5.347	5.1595	5.2176	4.2623	3.9937	4.6398	4.306	5.6337	5.0193	3.6288	4.8773	4.9923	4.8181	2.0976	3.479	3.858	5.3338	3.1683	3.4542	4.6479	5.0639	5.1875	3.6769	3.7876	5.2464	4.3646	3.6064	3.7104	4.6865	4.6899	3.0909	5.1189	3.4867	4.2288	3.4356	5.9934	4.8733	4.7109	5.4998	4.7409	5.233	4.384	3.9699	5.5232	4.9444	5.0018	4.9914	2.7845	4.2615	4.2024	4.735	5.0626	5.5518	4.6129	4.5601	5.0712	4.8089	4.7065	4.3067	3.6792	5.2315	4.6622
IGS_2016_NF54_assembled_PF3D7_1206100	IGS_2016_NF54_assembled_PF3D7_1206100;334	334	5.2242	4.861	4.0126	3.2418	2.06	5.2411	5.5907	3.7225	2.669	5.1687	4.1675	3.98	5.0339	3.437	3.1457	4.5416	5.0161	1.9855	4.4515	5.0152	5.2713	3.4476	4.2396	4.4951	4.5668	0.696	3.5934	4.9331	5.3865	5.6206	5.2055	1.516	4.7761	4.7131	4.1043	2.9088	2.8298	4.4568	4.1457	3.9439	4.7517	4.4867	4.5354	4.565	4.1383	2.3618	5.0985	4.4535	4.5423	4.3391	4.8094	4.5916	3.9727	4.7495	4.1723	4.4861	4.8058	5.2675	5.2713	4.7328	3.6758	5.3132	4.5329	5.1627	4.2795	5.3778	5.0409	3.8669	5.0904	3.5595	4.7371	4.855	3.7719	4.1276	4.0815	5.3388	5.632	4.5874	5.3327	4.6628	4.6392	3.6088	4.3045	3.8797
IGS_2016_NF54_assembled_PF3D7_1206100	IGS_2016_NF54_assembled_PF3D7_1206100;335	335	6.0308	4.4243	5.0708	4.2373	3.3882	3.9982	5.4205	3.9773	4.4489	4.557	4.8253	5.5103	4.8445	3.7474	3.3406	5.4548	4.5777	1.774	4.2705	4.0548	4.9523	3.2095	4.4383	3.6915	5.1831	3.0126	4.2563	4.3132	4.7876	5.8736	5.2739	4.1465	5.213	5.0811	4.5521	3.6927	3.8197	4.0575	4.4561	4.8953	2.6826	5.3551	4.4874	4.4269	2.9837	5.5116	5.2869	3.9864	2.8379	5.3143	4.8171	4.846	3.2464	6.3284	4.8605	4.0295	3.2645	4.985	4.6011	4.5515	4.7087	5.4809	4.9973	5.005	4.2095	4.6769	3.9764	4.3778	3.9345	4.2196	4.204	4.477	2.86	3.8629	5.3151	5.1603	5.464	5.1334	6.2733	4.2787	4.2847	2.4222	4.4403	4.1318
IGS_2016_NF54_assembled_PF3D7_1206100	IGS_2016_NF54_assembled_PF3D7_1206100;336	336	5.1326	5.2483	5.2304	4.5361	3.6781	4.337	5.1453	3.7126	1.8914	4.7882	5.2645	4.9035	5.0422	2.0909	5.0824	5.067	4.9064	5.0347	4.7082	6.1144	4.4141	3.7517	4.7597	4.4899	3.8846	0.669	5.0479	4.5692	4.6259	4.8797	5.6921	0	4.3132	5.6073	3.591	2.2449	3.4249	3.0461	4.7208	4.3568	4.1285	5.126	4.8938	4.6106	2.6229	4.3427	4.3327	6.1218	3.9709	2.905	4.218	4.3391	3.4141	4.2578	4.4363	3.9919	2.6135	4.6182	5.0557	4.858	5.3187	4.7247	4.1514	5.1493	5.9686	4.4822	3.851	4.0566	3.3406	4.8948	4.238	4.7148	4.5179	3.5814	3.8699	5.1301	5.4168	5.1006	5.0453	2.7866	3.6135	3.511	3.8748	3.0179
IGS_2016_NF54_assembled_PF3D7_1206100	IGS_2016_NF54_assembled_PF3D7_1206100;337	337	4.9745	4.854	4.4634	4.0959	1.9523	3.4751	2.4931	2.9373	0.189	5.6988	4.327	4.6147	5.9519	2.4699	4.0215	4.9764	5.2269	3.7835	3.5135	5.4989	5.3143	4.3909	3.7181	4.0018	4.0036	3.1969	4.2456	3.8176	4.4283	5.3927	5.1359	3.0755	3.406	4.811	3.1227	2.858	2.3306	4.0063	5.0824	5.3868	4.2994	4.0233	3.3363	0.2016	4.1723	1.9336	4.4854	4.2743	3.6311	1.6554	4.319	3.9718	2.8777	4.2227	4.3183	3.211	5.0241	5.0197	4.6029	4.6294	5.3056	4.0548	5.2668	4.0644	4.1579	5.3775	3.6029	4.1882	2.2048	3.5323	4.723	3.9873	4.6404	4.9722	5.281	5.2702	4.375	3.4738	4.9155	1.8115	3.5385	1.5311	4.1803	3.969
IGS_2016_NF54_assembled_PF3D7_1206100	IGS_2016_NF54_assembled_PF3D7_1206100;338	338	5.4902	3.6982	5.0557	5.2728	3.9533	3.858	4.4951	3.3519	2.1922	4.7043	4.669	3.466	4.7527	0.4114	0.263	5.1223	4.6206	3.9021	4.6513	2.5135	5.225	4.1102	3.7581	2.774	4.7268	2.6392	4.1506	4.1424	4.4983	4.856	5.302	3.8197	3.8826	4.4476	3.6392	3.8807	4.504	4.8248	5.3302	3.6182	5.0798	3.9846	3.5632	3.7104	4.594	4.2024	4.6605	4.0268	3.3827	3.4764	4.735	4.2365	3.7004	4.393	5.0085	2.9165	3.9579	5.5214	4.854	3.3992	4.1152	5.0575	4.2126	4.8525	4.3639	5.0708	3.729	4.5686	4.3882	5.223	4.408	5.101	3.5789	4.5801	5.5251	4.4209	6.3846	4.3937	5.394	3.4019	3.9561	2.846	3.2001	2.2898
IGS_2016_NF54_assembled_PF3D7_1206100	IGS_2016_NF54_assembled_PF3D7_1206100;339	339	5.7983	5.6032	4.3103	4.2683	4.2832	4.2126	3.0738	3.7506	0	4.6363	2.5801	1.4957	4.6088	0.5261	4.5807	5.5987	3.99	4.5211	3.8738	3.6392	4.3384	3.4919	4.0522	3.4854	5.1683	3.1522	3.2095	5.1235	4.9227	5.4152	5.5629	2.6645	3.3978	4.627	4.7442	3.4581	3.6814	4.0548	4.1144	3.855	4.3413	4.0635	3.9279	4.3576	2.3363	3.5211	4.2296	4.3723	3.6949	3.4983	5.2357	4.4912	2.8875	4.7756	5.1823	4.1202	4.1859	5.3041	4.9982	4.3554	4.9045	4.6444	4.3632	4.3103	4.2133	4.7131	5.0457	4.6496	4.8384	3.6938	3.5447	4.3646	5.4413	5.0139	4.5534	5.3523	5.1322	4.6854	5.1934	4.0531	3.8369	4.0678	5.2761	3.9754
IGS_2016_NF54_assembled_PF3D7_1206100	IGS_2016_NF54_assembled_PF3D7_1206100;340	340	5.0094	5.047	4.4848	4.9878	2.8197	3.0738	4.6358	4.1787	0.9107	5.2238	3.9514	4.1946	5.2437	1.7908	4.696	4.4121	3.9551	3.7929	4.5577	4.6831	4.6011	3.8709	5.0887	3.7148	4.8263	3.6859	3.8846	4.3045	4.4995	5.7425	5.3698	0.6135	3.9828	6.153	4.5008	4.1342	3.8309	3.3882	5.2765	4.5945	4.8156	3.8885	3.6803	4.6798	4.0179	3.0652	4.0009	5.202	4.4809	4.8802	4.5141	3.1243	3.1715	4.3498	4.8379	4.7549	4.7393	5.1106	5.1052	3.3547	5.5173	5.3438	3.5008	5.1465	4.3183	4.8043	4.839	3.6656	4.7581	4.9402	4.278	4.6542	2.8934	4.6129	5.7369	5.0665	5.5078	4.2547	5.151	5.1827	4.7268	2.5607	4.5185	4.591
IGS_2016_NF54_assembled_PF3D7_1206100	IGS_2016_NF54_assembled_PF3D7_1206100;341	341	4.3764	4.6444	5.7371	4.2517	0.5059	3.8885	5.1518	5.4647	3.479	4.0241	4.5765	4.9392	4.7137	2.121	2.7866	4.327	4.796	3.121	4.437	3.7388	5.5573	4.9919	4.111	3.4725	5.3377	4.0505	1.9523	4.6899	5.1285	5.6596	5.2913	0.4854	4.6938	5.302	3.3813	0.516	3.925	4.366	4.7361	5.302	3.7613	4.5484	5.7222	4.3023	3.8186	4.4263	4.6346	4.6058	3.8963	4.4019	5.1969	5.3882	3.1391	4.9317	4.9672	3.8186	4.9165	5.3067	5.93	4.4944	4.5886	4.765	5.7509	3.9782	3.4542	5.1647	3.861	3.5084	5.4172	3.5072	3.2403	4.2288	4.9265	4.9612	4.3434	4.2479	5.1867	3.6194	5.6261	4.4121	4.9064	4.62	4.4316	5.0422
IGS_2016_NF54_assembled_PF3D7_1206100	IGS_2016_NF54_assembled_PF3D7_1206100;342	342	5.5928	5.8143	4.5868	4.4343	2.5874	4.4627	4.9565	3.4594	2.8135	5.1823	5.78	2.8053	3.6871	0.0286	4.5795	4.4796	4.6433	4.6915	3.0356	5.2036	5.0622	4.4222	4.3834	2.991	4.3604	3.1875	3.2585	3.8349	3.9495	5.0272	6.007	4.1202	3.6724	4.8895	5.0777	4.0618	4.4912	4.2645	4.7366	5.8731	4.813	4.9444	4.2585	4.0993	3.9165	1.6182	4.2728	4.7908	4.3183	4.7109	5.2242	4.673	4.7597	4.0312	4.6814	4.2396	2.8032	3.9681	5.0639	4.4731	5.6599	4.9919	3.2172	4.1342	4.14	5.1334	3.7071	5.2304	5.0853	5.0383	4.4182	4.3023	4.8639	5.8422	5.1839	4.9303	4.7436	4.8958	5.2176	4.2048	3.84	3.4087	5.1305	4.2319
IGS_2016_NF54_assembled_PF3D7_1206100	IGS_2016_NF54_assembled_PF3D7_1206100;343	343	5.6837	5.2847	5.1387	5.0233	4.0798	3.3561	5.2122	2.729	1.546	4.3118	0.856	3.855	4.9088	0.8319	4.439	4.6871	5.6229	4.8495	3.0618	3.6622	5.2739	5.3111	4.6639	5.1906	4.0951	3.2311	4.1408	4.1747	4.6611	4.5292	5.0639	4.8232	4.1293	4.814	4.0618	0.7049	4.6605	4.6182	4.3723	3.8629	5.0117	4.4216	5.3089	3.4195	4.347	4.0824	4.5466	5.238	2.5729	4.384	4.0522	4.9112	3.943	4.7565	4.218	3.3234	4.5638	3.7677	4.6713	5.4185	4.1667	3.6713	3.9059	4.6826	3.5981	4.0268	4.5916	5.0483	5.4522	3.8875	4.7164	4.717	4.3792	4.784	4.0609	4.3971	4.7597	3.4502	5.5254	2.5534	3.8329	3.6814	5.6809	4.756
IGS_2016_NF54_assembled_PF3D7_1206100	IGS_2016_NF54_assembled_PF3D7_1206100;344	344	5.3031	5.285	4.0197	4.7474	0.8156	4.1018	4.8659	2.4594	3.797	5.2265	4.1497	4.4443	5.093	3.1506	4.6106	5.5729	4.8485	2.5826	3.9882	3.4489	4.4548	3.6299	3.116	2.6088	4.9069	3.742	3.5898	4.5185	5.2361	4.7393	4.7955	1.4647	5.2396	4.0036	5.353	2.7527	3.9681	4.8605	5.9798	4.9035	4.5441	3.8659	4.9828	4.1035	3.5583	2.0875	4.3306	3.106	2.1375	3.0036	4.4423	4.5814	2.7991	4.6288	4.3944	2.7991	3.9136	4.8659	4.8861	3.541	4.0054	5.0422	4.6223	3.7887	3.3964	4.6707	3.7312	4.5583	5.121	5.3484	3.9355	5.0308	4.1811	4.9491	5.5919	4.0755	6.2279	4.4148	5.2223	3.943	3.2645	1.7049	4.7661	3.4816
IGS_2016_NF54_assembled_PF3D7_1243900	IGS_2016_NF54_assembled_PF3D7_1243900;1334	1334	5.7975	5.2566	5.8298	5.4832	4.4276	4.0807	4.0934	4.857	4.8866	6.4914	4.8846	5.0968	5.2491	5.0674	4.6241	5.3082	5.1679	4.1375	4.847	5.6126	6.6992	5.4728	3.5934	5.8804	5.1243	5.5273	3.3103	4.2623	6.9077	6.0009	6.1671	3.4673	5.0505	5.7908	6.4723	4.8797	4.9392	6.0398	5.9298	4.5583	4.5292	5.6076	5.4754	5.218	4.9864	3.7409	5.7988	7.0866	4.2957	5.5904	4.5981	4.9059	3.9505	6.0188	5.0135	5.0152	4.9914	4.477	5.406	4.1152	6.4396	5.847	5.5632	5.7266	5.393	5.2353	2.848	5.6485	6.9922	4.5692	1.4436	4.6439	5.8362	4.4502	5.1946	6.2874	6.0738	5.689	5.5469	5.7266	4.7861	4.0917	5.3677	8.0309
IGS_2016_NF54_assembled_PF3D7_1243900	IGS_2016_NF54_assembled_PF3D7_1243900;1343	1343	5.8738	5.7671	4.6082	4.4581	4.2494	4.9331	5.3823	3.263	4.6433	5.8647	4.6633	4.7745	5.1546	1.4489	5.0691	4.8515	5.2437	5.3345	4.5765	4.5832	6.3156	5.0947	4.1675	5.6713	5.8958	3.2048	5.1185	4.6485	4.0072	5.9764	5.8009	3.0618	5.9595	4.5922	4.6088	4.5503	4.4443	4.1301	5.4243	1.6915	5.0179	5.281	3.856	4.9764	4.2839	3.2032	5.6369	4.9551	2.9165	5.9392	4.5497	6.1534	3.4101	4.9059	5.1194	2.8176	4.189	6.3029	5.1043	3.2615	5.0548	4.8987	4.6282	4.2001	3.5398	4.8753	3.0391	5.7192	5.3985	4.9011	3.862	4.7581	6.556	5.6064	5.0561	4.8037	5.8741	3.7602	5.7957	4.6328	2.269	4.5922	5.3723	4.9607
IGS_2016_NF54_assembled_PF3D7_1243900	IGS_2016_NF54_assembled_PF3D7_1243900;1344	1344	5.3298	4.9326	4.3255	3.5173	2.269	2.2869	5.2323	3.8679	4.2555	5.9208	5.3992000000000004	4.5491	4.6798	0.7991	4.0045	4.5254	4.0575	3.2203	4.6433	2.373	4.3161	2.6871	4.0356	5.2238	5.2161	1.9107	3.6938	4.8659	3.479	5.6988	4.9312	1.9523	3.61	4.3477	4.1554	0.3219	3.0721	3.9616	4.2487	3.6938	2.6982	4.641	3.7929	4.2555	4.7645	4.5354	4.5741	4.6882	2.433	1.1827	4.0575	4.0259	2.6871	4.3327	3.855	3.6194	4.0883	4.8625	5.3052	2.278	4.848	4.3533	5.4803	3.1391	4.4867	5.0268	4.3132	4.2675	4.1301	4.511	2.5435	4.354	4.5838	4.3118	4.5441	4.8222	5.3813	4.384	5.3695	4.7458	4.9787	3.717	4.0909	4.541
IGS_2016_NF54_assembled_PF3D7_1243900	IGS_2016_NF54_assembled_PF3D7_1243900;1345	1345	4.9203	5.0396	5.1102	3.5509	2.9819	3.4803	5.0483	4.2928	2.9411	3.8043	2.251	3.796	2.6803	3.7334	4.2024	5.5598	3.8227	2.8237	5.2055	4.2472	4.3667	3.957	4.3484	3.1457	4.382	4.861	3.5435	4.6758	4.95	4.8718	3.8176	3.9588	4.1867	4.8992000000000004	4.269	1.373	3.706	3.7355	4.4744	4.0303	2.9467	4.6741	5.3868	3.6369	2.8197	3.6736	4.5993	4.7975	2.8934	4.0045	4.5981	4.1383	3.0144	3.8349	4.4128	4.6719	4.4738	4.84	5.0725	4.4343	4.2048	4.2426	2.3103	3.5148	3.2839	4.4243	3.7257	4.749	4.1043	6.3747	3.841	4.2472	2.844	5.393	4.9653	5.135	5.3165	5.5053	4.7623	3.5472	4.1731	2.3896	4.7015	2.3785
IGS_2016_NF54_assembled_PF3D7_1243900	IGS_2016_NF54_assembled_PF3D7_1243900;1346	1346	5.3695	4.9208	5.1436	3.7887	2.9011	3.8718	5.3366	2.7115	0.189	4.8639	3.3234	3.4686	4.6467	0.2265	2.9873	4.7735	5.0255	2.9542	5.0492	5.6144	4.5662	3.1747	3.756	2.5534	3.3306	2.3161	3.272	4.6605	4.9809	4.238	5.3349	3.0566	5.033	4.7692	3.1953	2.6206	1.6508	4.588	4.5323	4.275	4.5747	3.6736	4.594	4.2118	2.9241	2.5211	2.257	4.4289	3.7334	1.269	5.2532	4.4039	1.8875	3.281	3.8836	2.4141	4.0126	4.4757	4.9841	3.9079	5.1703	4.5795	2.5336	4.2172	2.9069	4.6294	4.5607	4.7814	5.0742	3.7981	3.7495	4.8156	4.6253	3.8679	4.3533	5.8723	5.5413	3.7581	4.847	2.6576	4.5447	1.7442	3.5261	3.3547
IGS_2016_NF54_assembled_PF3D7_1243900	IGS_2016_NF54_assembled_PF3D7_1243900;1347	1347	5.0691	5.2211	4.2188	4.7517	2.5236	3.7655	4.0522	3.9467	1.9069	3.9982	2.2388	2.8639	2.1243	1.5311	2.5945	4.1859	4.26	3.6253	3.5423	4.1218	3.942	5.1514	4.7782	4.9378	4.06	2.7719	4.0144	2.5385	4.7203	4.4303	4.8505	3.9514	5.8314	5.5738	2.6576	3.2048	4.841	3.2449	4.9307	1.669	5.3012	2.7549	3.9982	3.5826	3.9523	4.0126	4.1755	4.9686	2.4542	3.1359	4.7317	4.5329	3.1077	5.047	3.2972	2.1922	4.6747	4.9764	4.8575	3.8807	5.3716	4.2623	4.4764	1.511	1.5008	4.1152	3.7803	4.6259	2.7527	2.4957	3.4502	3.9635	3.7708	5.3951	4.7442	3.7645	4.9653	4.4121	4.6206	3.857	4.4202	1.1763	4.4012	4.1843
IGS_2016_NF54_assembled_PF3D7_1318300	IGS_2016_NF54_assembled_PF3D7_1318300;195	195	7.7797	6.0749	5.9894	6.8569	4.7522	9.7589	5.319	5.9547	5.5543	7.7106	6.4925	6.1106	6.3524	5.2683	9.9548	6.5755	6.2244	6.3143	6.4749	6.5679	7.4409	6.709	5.6775	6.7929	8.2742	5.8133	6.9946	5.9286	7.119	6.8425	7.3357	5.067	7.8442	8.605	5.7439	6.415	4.4944	5.6656	6.3928	4.9481	9.5827	5.3681	6.5365	8.1173	7.7272	5.8225	6.2036	5.9855	4.7323	6.3123	5.6459	6.71	3.957	6.7774	7.6098	5.4212	7.3199	8.1595	6.3123	4.4555	5.7637	7.0079	7.3283	5.99	6.1187	5.7698	5.5311	5.6398	5.465	7.0845	5.2008	9.1155	9.7405	8.1185	5.5382	6.0913	8.1163	7.5402	7.8418	6.8081	6.7578	6.8311	6.9368	5.6809
IGS_2016_NF54_assembled_PF3D7_1318300	IGS_2016_NF54_assembled_PF3D7_1318300;196	196	7.6464	5.6444	5.0303	6.2587	3.7623	9.2979	6.1129	5.7837	2.7115	7.9625	6.6489	6.0391	7.7739	4.1457	9.548	5.7282	6.2259	5.2422	5.5892	6.8199	5.9632	5.7853	5.8442	5.9158	7.3233	5.8235	5.5984	5.4986	7.2889	6.5149	6.8788	3.1843	7.595	6.8405	5.8763	4.2854	7.8569	5.797	7.0298	4.9103	5.0738	8.34	5.0708	7.108	6.6812	5.7766	5.9052	7.137	4.5367	7.1903	5.6079	5.7002	4.2388	6.292	6.3783	5.4712	5.9692	7.588	6.0097	5.2106	6.4279	6.4827	5.9205	5.6588	5.3516	5.7929	5.9138	6.2547	4.9495	6.7692	5.3526	6.1827	8.9024	7.6029	5.4712	6.0011	7.6286	5.853	7.5114	6.327	5.3646	6.6601	6.537	5.1918
IGS_2016_NF54_assembled_PF3D7_1318300	IGS_2016_NF54_assembled_PF3D7_1318300;197	197	8.1184	6.3132	5.8587	6.6121	5.6873	7.6357	7.1219	6.7541	6.1121	8.1257	4.5091	7.1383	6.9364	5.8505	7.3746	6.8215	6.6876	5.5856	4.2157	7.378	7.772	6.1595	7.3071	6.3983	6.1175	5.921	7.5876	4.6656	7.6617	8.3984	7.7982	4.5292	7.7369	6.3103	6.1965	7.046	4.934	5.6337	6.7772	5.3045	4.0807	6.5328	5.5072	7.1366	7.8826	7.2346	6.2462	7.2283	5.1863	8.354	7.8472	7.1777	6.3304	7.4062	7.9614	6.0997	6.5075	8.6919	5.7401	6.1191	5.9862	7.218	7.5622	6.884	10.195	6.0117	6.398	7.0075	5.6843	7.3837	6.1373	6.5495	9.236	6.6541	6.132	6.7674	7.5643	7.0665	7.6337	10.648	7.9346	7.3546	7.7895	7.1762
IGS_2016_NF54_assembled_PF3D7_1318300	IGS_2016_NF54_assembled_PF3D7_1318300;198	198	8.4785	6.3567	5.3366	6.6376	5.9662	9.9721	8.7831	7.3804	6.5046	9.1322	7.6743	8.1381	6.8792	6.3041	10.1081	9.9399	7.4703	6.3357	5.4363	7.7366	10.8597	7.1961	8.279	7.1401	6.8457	6.2329	11.8741	6.153	7.9079	10.7998	8.2372	7.6274	8.4478	7.331	5.5987	11.5332	5.1135	6.5892	9.075	6.1843	5.5804	6.0079	6.242	7.6545	9.1854	8.6915	5.5729	9.9754	4	8.5748	7.1516	7.1022	7.665	9.0158	9.355	8.7072	8.2375	9.2119	8.2825	6.4764	6.7367	7.5577	8.1888	6.7097	10.0701	6.1135	7.7568	7.157	10.4365	8.3794	7.8349	8.8336	10.1999	9.0612	7.0249	7.5437	8.0384	7.5446	7.4434	10.6342	7.2716	8.3204	7.6833	10.37
IGS_2016_NF54_assembled_PF3D7_1318300	IGS_2016_NF54_assembled_PF3D7_1318300;199	199	8.6168	6.5211	6.1725	6.7489	7.0078	10.1828	7.6264	7.0943	6.9613	8.7092	6.8581	7.9109	6.4451	6.283	9.1896	7.4243	7.6251	6.2373	6.8094	9.0928	8.3665	7.1428	7.2068	7.3357	7.1072	6.4722	8.4099	6.8744	8.952	8.4774	8.5235	6.1152	7.8583	7.2308	6.2426	8.4176	5.14	6.3169	7.5687	5.7247	5.0135	6.6629	7.2613	7.5876	8.2115	7.5798	6.1936	7.5105	6.5466	9.0343	7.7708	8.1452	7.2416	7.0375	9.0515	7.1458	5.5616	9.4912	7.4859	7.6363	9.2441	8.0297	8.0493	7.7985	8.7021	6.8986	7.46	7.4721	5.7745	8.421	6.7934	6.9098	10.3022	8.3695	7.8042	9.4918	8.612	8.0561	8.1325	9.7276	7.3713	8.2891	8.5293	7.653
IGS_2016_NF54_assembled_PF3D7_1318300	IGS_2016_NF54_assembled_PF3D7_1318300;200	200	9.002	7.3151	7.7474	7.44	6.8731	8.7705	7.5264	7.8798	6.5429	8.8598	6.6665	9.274	7.3307	6.8845	9.0064	8.344	8.1968	7.6044	6.7675	7.9335	9.2288	7.8113	7.5961	8.9303	6.747	6.5804	11.8476	5.9255	8.5034	9.3616	8.9353	6.5357	8.83	8.029	7.1682	11.8783	6.1121	6.8738	7.618	6.9369	6.5694	6.4563	7.4803	8.0283	8.9761	7.1735	7.093	8.0532	6.2409	9.0492	8.1058	8.1712	7.5202	8.0828	9.5313	5.6901	4.9754	9.9238	7.4124	8.0437	8.712	9.4597	8.5677	8.1289	10.0545	6.6486	6.9839	8.0598	5.6288	8.0564	5.5543	7.8156	10.6099	8.6759	8.462	9.3248	9.8998	7.7705	8.3036	10.6216	6.7886	7.6724	8.7976	7.9101
IGS_2016_NF54_assembled_PF3D7_1318300	IGS_2016_NF54_assembled_PF3D7_1318300;201	201	9.4221	9.5433	8.2078	6.2683	6.3379	7.5927	7.8086	7.7854	6.4143	8.5566	7.5522	9.8941	6.6768	6.4751	8.3495	7.5297	7.4688	8.1335	11.3663	7.4829	8.9391	7.0847	7.3703	11.2497	6.9758	5.4273	11.587	11.6725	7.7427	9.3018	8.4345	6.4143	10.9489	7.0443	6.2961	11.4132	8.2168	6.8631	8.035	8.2672	6.4668	7.5305	7.2187	6.7642	9.2272	6.2361	7.0505	9.5296	5.9385	9.4807	7.8959	7.7632	8.9535	8.1038	9.1386	5.3764	5.4976	9.4676	6.9243	8.4496	8.3427	9.4157	7.3789	8.2009	9.726	5.5509	6.439	9.0159	7.7316	8.0276	6.6122	7.6255	10.0912	7.8285	9.1507	8.7668	9.2687	7.4862	8.7474	10.0134	6.8697	6.872	9.6833	7.2135
IGS_2016_NF54_assembled_PF3D7_1318300	IGS_2016_NF54_assembled_PF3D7_1318300;202	202	9.4399	8.8747	11.1538	6.9032	6.5785	9.7891	7.5407	7.9961	5.8649	9.1822	6.8757	10.598	6.3586	7.4227	10.2141	8.0978	7.9365	9.2069	10.7015	8.1585	9.82	8.141	7.9829	11.0424	6.972	6.3512	11.2386	10.6075	7.8865	9.6974	10.768	6.3903	10.7596	7.7156	6.8904	11.2396	9.0462	8.2046	8.9748	8.1668	7.3317	7.1798	7.3205	7.5181	8.7003	6.8364	7.6825	9.3135	8.095	8.9361	8.2905	8.0571	8.1745	7.8441	10.8071	7.1694	6.7982	10.3989	7.3878	8.5512	8.5175	9.3256	7.7097	8.1957	9.0675	8.0579	6.3761	9.5226	7.3066	11.3195	6.4224	7.6375	10.8191	8.1973	8.9297	8.478	9.4092	8.2521	8.7012	9.4189	8.3228	7.8081	9.9874	6.6876
IGS_2016_NF54_assembled_PF3D7_1318300	IGS_2016_NF54_assembled_PF3D7_1318300;203	203	11.1414	10.0563	13.1691	8.793	7.5413	10.3092	7.966	8.0399	7.3322	11.3981	8.9448	10.8034	8.2384	7.9799	9.9237	9.1063	8.8635	8.3483	10.9743	8.974	10.5555	8.4152	9.2422	12.0543	9.5523	9.0408	12.0724	11.7175	9.0334	10.2979	9.9799	8.4184	11.803	9.5616	9.1433	11.9119	9.7242	10.0031	9.7655	9.4698	7.3793	8.2523	7.0692	8.0737	11.3547	8.2868	10.3561	10.1489	8.2127	10.4318	9.2467	8.398	9.8596	8.0631	10.4032	8.2654	8.4263	10.6728	10.0749	8.5449	10.4427	10.8264	8.6465	9.8619	9.5529	8.6169	6.9032	10.8242	9.2725	10.3904	8.6367	8.5011	10.7091	9.3084	9.4334	10.4102	10.5644	8.3165	9.3554	10.6655	8.4973	7.7636	11.1491	8.8826
IGS_2016_NF54_assembled_PF3D7_1318300	IGS_2016_NF54_assembled_PF3D7_1318300;204	204	15.0596	9.786	13.9962	9.3389	7.3568	8.6766	8.1061	7.7564	7.3324	15.2895	6.3547	12.1111	9.1947	8.0505	8.4127	9.317	7.4685	7.9571	11.489	7.5995	9.9713	8.0933	13.6473	11.8553	9.4053	9.1938	11.9808	10.6469	9.9026	10.0099	10.047	13.8189	11.6199	9.9515	8.8958	12.038	8.9307	12.5284	10.2116	7.4566	7.5305	8.1757	11.3542	8.3854	14.8552	10.9556	12.3019	10.7608	11.0379	10.5321	9.3048	11.5366	7.7963	9.0525	9.7885	10.7172	9.9593	10.5468	13.7967	8.3006	8.7501	8.5404	8.002	7.9459	7.3945	7.7653	7.4091	10.8879	8.8639	9.8716	10.5206	10.1598	10.8995	13.9184	9.2959	9.4207	9.2903	7.7438	8.9507	8.9022	8.2404	7.993	10.9044	9.2597
IGS_2016_NF54_assembled_PF3D7_1318300	IGS_2016_NF54_assembled_PF3D7_1318300;205	205	8.5871	7.3786	13.3047	6.1077	7.1784	7.7011	5.942	5.3198	5.6014	9.08	8.798	11.4804	6.1114	7.0144	7.789	6.9571	6.6143	5.7618	9.4099	6.1627	8.9265	4.3484	6.0915	10.7572	6.3721	6.3443	10.1077	8.5508	6.6454	7.8367000000000004	6.1457	3.511	10.5858	6.8415	6.4368	10.3782	5.7409	7.8094	9.6146	6.1247	5.6738	3.9955	5.6447	4.9764	7.1379	6.045	9.1806	9.0184	9.6436	6.9756	6.5677	5.3954	8.9763	6.1198	6.9087	5.0566	8.6456	7.8893	5.327	5.4036	6.8887	6.3418	6.0661	5.0255	6.5953	6.1627	5.3132	8.6824	5.2581	8.6089	6.6187	6.9697	8.231	5.7863	5.8099	6.6232	7.4739	4.4686	6.2538	8.1421	4.9069	6.3935	9.1396	5.4022
IGS_2016_NF54_assembled_PF3D7_1318300	IGS_2016_NF54_assembled_PF3D7_1318300;206	206	8.5804	9.6601	13.781	6.7324	7.2336	8.1181	6.0546	4.6218	6.6179	9.3174	6.8459	12.3809	5.8951	7.3102	8.0043	8.58	5.466	5.9052	12.1096	6.9298	11.2729	4.2032	8.1498	10.103	8.8429	7.5898	10.9333	10.9367	7.7602	9.727	6.767	8.8177	10.0232	9.3289	7.0299	11.4017	7.4107	7.5129	9.1489	7.9212	6.068	5.4568	5.9069	7.1039	7.5261	7.3675	9.5663	9.1173	9.4393	9.7873	7.4557	6.7945	6.6495	7.1782	8.0514	7.0495	8.9068	8.9863	5.3352	6.5544	7.7023	7.6926	10.1805	8.0935	6.102	6.9779	5.4449	9.4205	7.9911	9.1857	6.9995	7.797	9.4475	6.5163	7.2292	7.5832	7.605	7.358	8.0703	7.7134	6.3094	6.524	10.0205	8.2759
IGS_2016_NF54_assembled_PF3D7_1318300	IGS_2016_NF54_assembled_PF3D7_1318300;207	207	8.6638	8.0392	13.386	6.8	5.025	7.9156	8.0384	5.9814	5.6177	8.8952	8.349	12.2998	5.7848	6.3214	7.712	9.6185	6.4517	7.4687	13.134	7.5455	13.9353	6.3005	9.4752	11.1059	8.7303	8.7367	11.1212	12.2469	7.7297	12.924	7.6728	10.7916	10.9226	9.1364	8.414	11.4711	8.1475	7.6334	10.7853	8.1328	7.4707	6.9576	7.1317	8.5191	7.4335	8.8292	7.558	10.5578	8.5068	10.2105	7.8562	6.9431	11.0546	7.2725	8.5534	7.2098	9.1423	9.6597	5.975	6.6273	7.7968	7.7555	8.1812	7.4411	6.4163	7.3527	7.1742	10.1649	9.0967	8.9409	8.2693	8.6013	10.3227	7.7222	7.2416	8.1725	8.8863	7.0939	8.7185	7.0761	7.8097	7.6111	10.8306	9.2709
IGS_2016_NF54_assembled_PF3D7_1318300	IGS_2016_NF54_assembled_PF3D7_1318300;208	208	7.9993	5.9189	13.5153	6.5543	4.7829	8.1415	7.2219	4.9345	3.6171	9.1806	6.9727	11.8679	5.9026	5.2071	8.4617	8.5619	5.0457	5.5283	10.0467	6.7495	9.6851	5.2924	8.8088	10.6922	8.267	7.4853	11.5994	9.8148	7.6101	9.0137	7.0697	10.4617	10.2485	9.1861	7.0996	11.1018	7.0328	8.1724	8.3688	4.047	6.6007	7.2721	6.8464	7.9607	7.6905	7.8595	9.3241	8.4342	8.6237	9.9164	7.6525	6.2102	6.9067	6.06	8.1312	6.9749	9.4579	9.3605	6.433	5.6625	6.9512	7.4542	7.5392	7.0444	6.4002	9.4162	5.9488	10.1064	7.5559	9.007	7.2975	8.5478	10.2979	7.0918	6.1033	6.7682	7.2153	6.8721	8.5504	6.7494	8.4121	6.6942	10.6884	8.0284
IGS_2016_NF54_assembled_PF3D7_1318300	IGS_2016_NF54_assembled_PF3D7_1318300;275	275	10.9255	7.7385	5.1518	5.7764	6.2464	5.3625	5.0505	6.9017	5.5398	11.1767	10.2091	6.0909	5.2242	7.7227	5.4492	6.519	8.1249	12.1544	5.3642	7.0914	10.9664	9.4204	7.4144	12.9155	5.0126	8.5777	8.3912	5.0272	7.2398	10.4922	11.0065	6.6851	12.2728	6.319	8.3148	8.5292	9.0635	6.6631	9.2061	8.0862	5.7436	8.2662	7.5766	5.2525	9.9622	6.0195	6.9372	8.8028	4.7197	8.625	5.5046	7.4265	6.3298	6.9927	8.5091	5.3565	6.7546	13.1105	10.3519	6.5803	5.1477	10.1557	9.4453	5.6727	7.5378	5.6775	5.7336	9.8587	10.4886	9.5571	5.1223	10.3379	13.6342	10.8845	7.204	6.2124	11.0213	8.8304	7.0521	7.6738	6.7687	6.2386	10.4686	10.8755
IGS_2016_NF54_assembled_PF3D7_1318300	IGS_2016_NF54_assembled_PF3D7_1318300;276	276	10.6271	7.7604	5.742	5.7814	5.4145	6.9591	5.3413	6.5727	3.1522	11.1171	8.3849	6.5577	5.1554	5.8158	6.9898	6.4075	6.4614	11.0941	5.5865	7.4307	9.7423	7.817	7.1124	13.3058	7.5784	8.8313	7.426	6.6692	7.7558	9.0736	10.0244	5.5577	12.5468	7.4719	8.616	8.0342	10.5131	6.5143	8.0235	8.4245	5.8367000000000004	9.0447	6.9187	6.8075	9.4571	7.3144	6.7272	7.6576	5.9141	8.9017	6.1463	7.2579	6.788	6.7914	9.5292	4.2304	6.5606	11.7441	9.8803	7.53	4.9919	9.606	9.5793	6.7421	7.5164	5.5515	5.4601	10.4871	9.5351	10.2985	5.367	8.7288	12.7881	10.1643	8.1527	6.2026	10.0836	9.7764	6.9128	8.8135	6.4306	6.1548	10.475	10.5821
IGS_2016_NF54_assembled_PF3D7_1318300	IGS_2016_NF54_assembled_PF3D7_1318300;277	277	10.4843	8.7008	6.9695	7.2274	6.6515	7.0051	6.3789	6.6782	5.0241	10.8905	7.7965	9.5709	6.3107	6.7353	8.11	7.432	7.4074	11.2801	5.7748	8.5994	9.7948	8.1525	7.3255	12.816	7.8174	8.379	7.598	6.5951	8.2233	8.7578	9.8165	6.4454	11.904	7.7254	8.6187	8.3051	12.3445	8.3383	7.6342	8.8762	9.5327	10.1831	8.1335	8.0458	9.3082	6.1502	8.2516	7.1868	6.1245	9.4655	6.8475	8.2144	6.6106	6.9249	10.3397	5.4532	6.8879	10.7559	9.0866	8.7425	7.1932	9.2577	10.1803	7.6668	8.5278	6.0906	5.3356	11.2882	10.6767	10.5849	6.019	8.7028	11.7324	9.1429	9.2033	8.0997	10.1688	9.9815	8.5798	9.2182	6.8225	7.0384	11.742	9.3817
IGS_2016_NF54_assembled_PF3D7_1318300	IGS_2016_NF54_assembled_PF3D7_1318300;278	278	9.694	7.8034	6.8809	6.6572	6.3349	6.6639	6.62	6.3257	4.4175	10.0552	8.8828	8.3511	5.3913	6.2931	6.6971	7.6298	6.915	8.9855	5.5392	6.8041	7.8668	7.2475	7.1643	13.2765	8.663	9.2687	6.0951	4.9383	7.4491	7.2734	8.2839	6.6152	12.1625	8.5304	9.0526	6.2559	10.8034	8.9437	7.3549	7.9668	8.4198	9.8437	9.9578	8.1717	8.1185	6.603	8.4155	7.3696	6.7552	8.5464	5.7666	10.3002	5.497	8.9794	9.379	5.2623	6.1404	8.8606	6.8646	8.4347	6.8949	8.3211	9.3281	6.896	8.8882	6.1985	5.8622	10.5528	9.176	9.6499	5.9467	7.2189	10.2762	8.4827	9.1676	8.0578	9.2057	9.294	7.948	9.3123	6.9656	7.1513	11.3102	8.6226
IGS_2016_NF54_assembled_PF3D7_1318300	IGS_2016_NF54_assembled_PF3D7_1318300;279	279	9.1684	7.4411	6.3309	6.4941	5.7498	6.1003	5.8817	6.794	4.2638	9.8245	9.9512	7.953	6.0479	7.3948	7.2382	6.5878	6.9342	7.4273	5.4683	6.7592	7.3675	7.1672	6.9048	12.7059	9.0668	10.1335	6.3236	5.7366	7.1599	6.6996	8.3011	5.9823	11.757	9.7954	9.6843	5.8723	7.4325	7.8429	7.1715	7.4121	8.1198	6.7627	8.5285	7.7143	8.133	8.8919	7.7493	7.1678	6.0343	8.3491	6.0721	9.1006	4.7719	10.1241	8.569	9.1502	5.585	7.8667	7.0211	7.2339	7.2641	8.0042	7.534	5.5207	9.1124	6.7204	5.8094	8.6271	7.9166	9.2048	8.3746	6.8025	9.0252	7.3849	7.4814	7.8424	8.9606	7.8901	7.3815	9.8208	7.1266	6.0925	9.4301	8.1607
IGS_2016_NF54_assembled_PF3D7_1318300	IGS_2016_NF54_assembled_PF3D7_1318300;280	280	8.4096	6.9959	5.5024	5.6064	4.5103	6.3464	5.8377	6.8941	2.8258	9.5664	11.2844	8.4719	5.1185	6.1851	4.7996	4.8022	6.7489	6.6171	4.4912	5.8914	6.3799	7.2098	6.438	13.1068	9.4636	9.7849	4.7913	5.532	6.6668	6.0923	7.5648	4.7452	12.2889	10.2222	9.672	4.3554	9.3529	6.059	6.1135	6.8019	4.3377	7.0599	9.6291	5.7043	7.9433	4.7876	6.5119	5.0343	5.582	8.3796	6.204	10.2399	4.4627	9.7735	8.4063	4.9054	5.4479	7.6601	6.6679	6.0968	6.1305	7.8854	7.2931	5.5537	9.8992	5.5699	4.1795	9.0154	7.7653	8.8042	5.4947	4.6679	8.7528	6.4101	7.3726	6.6869	8.5824	7.9393	7.4063	10.2114	5.8907	4.986	9.141	7.5983
IGS_2016_NF54_assembled_PF3D7_1318300	IGS_2016_NF54_assembled_PF3D7_1318300;281	281	8.8775	7.2893	5.8545	6.3323	3.9809	6.5596	5.3712	6.4723	3.6747	9.5268	10.2169	9.5753	6.0319	7.4763	6.4033	5.4263	6.7434	6.6561	5.155	5.5656	7.3971	8.0504	6.0957	13.1769	9.6727	9.6544	6.2705	5.2052	5.6479	7.481	8.6207	5.1631	12.7612	10.4423	10.0378	5.8125	11.6055	6.9878	6.1803	7.3853	5.6938	8.9856	9.3974	7.4854	8.0369	4.7639	7.243	5.5125	5.9706	8.9194	6.0605	9.8592	7.1787	9.871	9.1452	4.5261	5.9013	9.7454	6.0868	7.5783	6.3818	7.4842	10.126	5.9016	10.0931	5.5823	5.2044	10.0234	7.9046	8.9975	5.1522	5.3957	10.4052	7.0213	7.5333	6.7544	8.5919	8.9508	6.89	10.5326	6.8664	5.1735	10.4488	8.0125
IGS_2016_NF54_assembled_PF3D7_1318300	IGS_2016_NF54_assembled_PF3D7_1318300;330	330	9.1896	7.066	7.2201	6.599	4.9495	7.2481	6.2861	6.4861	4.9561	9.9769	7.7203	7.9552	6.0009	6.0475	7.3623	7.7895	6.9508	8.3802	6.1477	7.8045	8.381	7.2253	6.3651	11.3495	8.5677	8.5247	5.8812	6.2847	8.1105	7.4322	8.1904	5.0968	10.6799	9.0419	9.0748	4.8435	7.8378	8.545	7.5098	8.1457	8.172	7.9928	9.6566	7.9041	8.2309	7.3407	7.9125	7.1019	8.4543	7.8859	7.8625	10.0396	5.9231	5.9882	8.9403	7.2676	6.3892	8.5258	7.8464	7.0478	7.0259	8.0132	9.9233	6.8994	9.2833	7.7379	6.5478	12.3467	9.2517	9.4436	6.3517	7.2093	9.9416	8.3189	7.834	8.0318	9.1215	9.497	8.0437	7.7935	7.5149	7.2026	12.2431	8.8697
IGS_2016_NF54_assembled_PF3D7_1318300	IGS_2016_NF54_assembled_PF3D7_1318300;331	331	8.6716	7.1324	6.582	5.5829	6.4048	6.9521	5.6809	6.1973	5.228	9.1242	6.8426	7.9204	5.5768	7.0016	6.5829	7.2129	6.393	8.5688	4.0592	7.4439	7.8156	6.4611	6.2493	12.6844	6.7637	9.8961	6.5907	4.5329	7.7698	7.1464	7.8052	4.9704	11.6909	8.1446	9.801	5.9095	7.2596	7.8793	9.1813	6.7866	7.0811	6.0144	7.0997	8.076	8.107	9.7332	6.7917	6.7373	6.746	7.6168	8.3506	7.6505	5.0947	7.0547	7.9358	9.661	6.0689	7.6796	6.4163	7.5467	6.9007	8.1669	9.1159	5.5527	6.6388	6.0751	6.627	12.2702	8.5199	8.6385	9.091	6.7719	9.0356	7.769	8.2853	7.2241	8.6944	8.1391	7.436	7.3528	7.7179	7.3053	12.1781	7.2984
IGS_2016_NF54_assembled_PF3D7_1318300	IGS_2016_NF54_assembled_PF3D7_1318300;332	332	7.7452	6.1912	5.1902	5.3384	4.2296	6.2519	4.7192	4.9402	5.1767	8.4081	9.2877	6.2217	5.5877	4.1035	5.225	5.8497	6.4004	6.8344	7.347	7.076	7.1587	5.144	6.5925	12.7147	7.8774	9.076	4.5619	5.4283	8.053	6.9218	6.5429	5.5934	12.1065	8.3531	8.9888	4.7892	5.0579	5.0023	6.3448	5.8445	4.7458	5.5934	5.2968	4.7618	6.732	6.049	5.4686	6.6665	5.6459	6.111	7.9018	6.1445	4.4912	6.1597	7.5507	6.7614	5.4611	7.5377	6.2317	6.27	5.2418	7.2604	7.8725	5.2067	7.1044	5.9212	5.7589	11.9009	8.3193	7.828	6.2182	5.4239	7.0187	6.2746	7.6339	6.0358	8.2149	7.5528	7.1809	7.3294	6.1735	5.7415	11.6996	7.5744
IGS_2016_NF54_assembled_PF3D7_1318300	IGS_2016_NF54_assembled_PF3D7_1318300;333	333	7.4583	5.4647	5.359	6.1671	4.2327	6.264	5.3291	4.7735	5.3995	8.9819	6.6822	5.2445	4.4195	6.1767	6.3892	5.839	5.6943	10.1421	2.6323	9.6961	7.7357	7.4576	6.5076	12.5491	6.772	8.2859	5.8887	5.4867	9.9662	8.0783	9.3114	5.5195	12.3917	7.7068	7.3704	6.4419	5.5699	5.1791	6.586	5.496	5.4621	4.7793	5.9004	5.0968	7.4096	6.8707	5.467	6.634	6.367	6.6206	8.3714	5.0841	4.4601	6.1843	6.7728	7.7704	5.2445	8.3072	6.9684	5.7054	5.1831	8.2935	8.0395	5.7065	6.6418	4.228	4.4575	12.197	8.1411	7.9371	7.208	8.2612	9.8568	8.0178	6.696	5.8048	9.2403	7.8157	6.4971	6.9848	5.1239	4.2891	12.3895	7.6027
IGS_2016_NF54_assembled_PF3D7_1318300	IGS_2016_NF54_assembled_PF3D7_1318300;334	334	8.6236	7.7919	6.983	6.8314	6.3309	7.4028	6.0609	5.5892	4.4614	9.2919	8.1817	7.4516	6.1781	6.2547	8.5746	6.8435	6.3749	10.696	5.7431	11.9451	8.0174	8.2843	5.8369	13.3419	7.8697	7.9026	6.799	5.503	12.5885	7.7793	10.256	5.8777	12.6421	8.5449	8.1894	6.2439	7.7667	7.8274	7.5099	8.6886	8.7807	5.0383	7.8059	7.5975	8.6474	7.0215	7.3696	7.1705	6.464	7.4096	7.3521	7.3745	5.739	6.7377	8.4268	6.7669	5.931	9.5346	7.7552	7.07	7.0522	9.3887	9.0073	6.3103	6.4082	6.2561	5.7334	12.5695	8.5684	8.7357	6.0268	8.3598	10.6676	8.4675	6.9104	7.8501	10.0441	9.0998	7.4265	7.5967	7.7113	6.1514	12.7871	8.9973
IGS_2016_NF54_assembled_PF3D7_1318300	IGS_2016_NF54_assembled_PF3D7_1318300;335	335	8.1142	6.9167	6.897	6.5429	5.5783	7.1479	6.4002	6.4424	5.0938	8.8053	6.0832	6.3682	6.2065	6.0819	6.8566	6.5905	6.6972	10.9699	5.6574	12.7177	7.8757	7.923	6.3628	13.3442	6.5181	7.5878	7.2162	5.3466	13.172	7.6061	9.9753	6.2054	13.1107	6.8845	7.4984	6.894	7.0879	8.3871	7.7826	7.328	7.6047	7.1854	10.3819	7.9359	8.363	6.3207	7.7253	7.0541	5.9561	8.3843	7.3518	10.6888	5.3125	6.6768	9.7692	6.6018	7.1706	9.3781	7.8889	6.7021	6.774	8.9901	9.5886	6.8067	6.6317	6.7779	6.9281	13.6649	8.6426	10.1835	6.8976	9.7707	10.8729	8.7027	7.4087	7.931	9.7793	8.6773	7.5011	7.5322	7.4443	7.2793	13.7286	9.0967
IGS_2016_NF54_assembled_PF3D7_1318300	IGS_2016_NF54_assembled_PF3D7_1318300;336	336	9.0881	7.144	7.1003	6.6883	6.7936	7.4076	6.9504	7.0203	6.1884	9.1907	8.4079	8.8134	5.9435	6.5735	6.9158	7.8454	8.1941	10.9643	6.6857	12.357	9.2702	8.62	6.0336	13.156	6.9253	8.4033	6.8171	6.28	12.836	8.7331	10.6252	6.436	12.9485	6.9216	8.4419	8.2071	8.2054	7.8413	8.0009	7.7149	7.4159	6.8383	6.9068	7.542	8.6429	6.7021	7.0437	7.6026	6.3009	7.7052	7.0468	6.8845	6.5419	7.1662	9.4679	6.2649	7.7548	10.4038	8.3762	7.4997	6.6365	9.5029	8.8234	6.3343	6.7857	6.2908	8.2696	12.1633	9.8669	9.6051	5.6679	9.2881	11.2353	8.6641	8.0344	7.9535	9.8101	8.5922	8.3004	7.932	7.3859	8.396	12.6689	9.9602
IGS_2016_NF54_assembled_PF3D7_1318300	IGS_2016_NF54_assembled_PF3D7_1318300;337	337	8.5343	5.4029	5.4764	4.6058	3.1077	5.8344	6.0896	6.0834	3.6814	9.444	5.9093	4.1875	5.1252	3.8738	6.4189	6.7815	7.309	10.5801	3.9288	10.2395	7.6078	7.2953	6.2057	13.1134	6.5201	8.4105	8.0738	4.6536	10.1362	8.6462	9.331	5.5665	12.9494	6.1568	7.7346	7.7278	5.4316	5.2854	6.5146	5.1106	5.4728	5.0596	5.2843	5.8122	8.1399	4.6427	4.4162	6.8208	4.9855	6.9089	5.1807	5.7434	6.4678	6.4395	8.0632	4.7756	5.4686	9.6327	7.3327	6.2277	5.5817	8.8709	8.2517	8.413	5.6809	4.634	5.0135	7.6573	8.6767	7.9698	5.1599	8.051	10.8017	7.8514	5.935	5.3255	8.8121	7.4461	9.6265	7.0218	5.5392	5.8522	8.048	10.3496
IGS_2016_NF54_assembled_PF3D7_1318300	IGS_2016_NF54_assembled_PF3D7_1318300;338	338	9.7073	7.1251	5.4699	5.4313	6.3203	5.2475	6.588	7.692	5.4165	10.3387	4.4575	6.1745	5.0566	5.6767	5.4893	6.7647	8.715	12.4891	5.2645	6.829	9.3503	9.6065	7.2906	13.3756	7.8946	6.9396	8.4663	5.9894	6.8757	9.2513	10.7219	6.3679	13.47	6.7519	7.619	9.1137	7.2999	5.9088	8.0572	7.1507	5.6826	6.9806	5.0657	6.6612	9.3156	4.8037	6.1851	8.061	3.6253	8.6218	5.2176	6.4919	7.3822	7.0231	9.7556	5.0913	6.0911	12.1257	8.4137	9.1574	5.769	9.2068	8.8856	5.8975	8.0516	6.1965	5.6528	9.981	10.4223	9.0705	4.9355	9.0699	12.265	9.2071	7.9718	5.3957	10.727	8.9001	7.1948	8.4407	6.6796	5.7131	10.4979	10.8421
IGS_2016_NF54_assembled_PF3D7_1318300	IGS_2016_NF54_assembled_PF3D7_1318300;339	339	10.5097	7.6411	6.0281	6.398	6.5969	5.8565	8.0844	8.0699	4.9873	10.971	5.6865	7.0323	7.0754	9.2585	6.8161	7.9088	9.3314	12.71	4.0505	7.3473	10.6718	10.2648	8.2262	13.2678	5.0904	7.4553	8.8151	5.3201	7.6765	10.2043	11.7512	7.5132	13.5526	6.0396	7.9334	8.8807	10.9867	6.61	8.2285	7.8696	4.8058	8.9799	6.8395	6.992	9.9328	6.9776	5.6596	8.7199	5.9509	8.9297	6.2617	7.6479	7.3604	7.5041	10.1559	3.852	6.929	12.544	9.4675	7.6569	5.5059	9.9608	9.4867	6.7846	8.7646	7.9916	3.6029	9.3663	10.9929	9.5507	6.5242000000000004	9.9379	13.2774	9.94	8.6774	5.6982	10.3004	8.9889	8.5146	9.0071	8.9113	4.7137	10.1493	11.2295
IGS_2016_NF54_assembled_PF3D7_1318300	IGS_2016_NF54_assembled_PF3D7_1318300;340	340	10.572	7.3072	5.332	5.3505	6.29	6.2885	7.1695	8.4978	3.6747	11.3195	7.8662	5.4983	4.712	6.7221	7.0396	7.1811	9.0111	12.2315	4.8948	8.0786	10.9777	9.9261	8.1684	13.558	6.1827	7.1586	9.0833	6.6384	7.3977	10.5603	11.6092	7.028	13.37	5.8728	7.304	9.1754	10.751	6.8504	8.3535	7.9255	5.704	9.6864	7.3717	7.0174	10.106	6.3975	6.5409	8.5997	5.4366	8.8367	6.3717	7.2708	7.031	6.6538	10.1376	3.7793	7.1821	12.2551	10.0082	7.4683	5.0605	10.2583	9.4501	7.2043	8.1359	7.4741	4.0347	9.7559	10.5237	9.6835	4.5595	10.1415	13.2777	10.1884	7.5302	6.1022	11.1758	10.0763	8.4366	8.9987	8.4416	5.3806	10.0101	11.3597
IGS_2016_NF54_assembled_PF3D7_1318300	IGS_2016_NF54_assembled_PF3D7_1318300;341	341	10.8697	8.4631	7.325	6.7544	7.501	7.6464	8.1859	9.4023	6.9052	11.5874	7.4168	7.9928	6.5668	8.7388	7.1985	8.7504	10.5881	13.0276	6.6679	9.1144	11.3801	10.1469	8.3372	13.4763	6.7181	8.9977	8.9761	7.1365	8.963	10.7	11.4211	7.8367000000000004	12.9753	7.0929	8.7038	9.9315	10.0838	9.0573	10.0395	9.1006	8.3013	8.5073	7.7917	8.7932	10.6107	6.9161	8.2607	9.3995	7.2801	9.2644	7.405	8.1936	7.9737	7.0039	10.8875	6.2357	8.0593	12.7479	10.1156	8.0495	7.212	10.5302	10.2532	7.5942	8.4509	7.9758	8.7671	10.4372	11.4362	10.736	6.3386	10.5251	13.4292	10.6654	8.0896	8.5129	11.2809	10.0751	9.4162	9.3423	8.2619	9.1149	10.8723	11.4458
IGS_2016_NF54_assembled_PF3D7_1318300	IGS_2016_NF54_assembled_PF3D7_1318300;342	342	10.3998	7.8805	6.247	6.8926	4.3313	5.7729	6.762	7.7155	4.6887	10.9208	6.6473	6.4065	6.8932	8.6945	5.8887	7.6602	9.0491	12.4344	3.841	8.0079	11.6173	9.0438	8.4998	13.2646	5.9255	8.1766	8.7994	6.2104	7.5279	10.1206	10.6842	7.8719	13.1219	6.2632	7.6199	9.2237	10.0411	6.9124	8.6427	8.1874	7.2959	8.9566	7.1174	7.0203	10.0402	7.3652	6.9579	7.8662	4.2411	8.9014	5.9651	7.2614	6.2837	5.5364	10.4061	6.7063	5.8311	12.0537	9.5009	7.1411	5.2791	10.0729	9.4618	7.3891	7.4735	6.6803	5.5021	10.1467	10.9557	10.6772	6.9966	9.3106	13.1195	9.8009	8.2199	6.28	10.5683	9.2668	8.6078	9.0125	7.2185	5.9814	10.202	10.9953
IGS_2016_NF54_assembled_PF3D7_1318300	IGS_2016_NF54_assembled_PF3D7_1318300;408	408	6.7663	5.5487	12.0381	5.6511	4.7115	8.6122	5.5732	4.7301	5.1611	6.8054	6.1635	5.9736	5.985	3.3074	7.1549	4.4383	5.6182	6.7094	4.8929	7.6339	7.1806	5.6165	4.1867	5.3226	7.2422	5.1707	6.5935	6.8517	6.945	6.2966	6.2856	4.1218	5.7918	7.357	5.878	5.6337	5.3074	5.2048	5.243	4.7004	4.6887	3.7845	4.2713	5.1894	5.9291	5.435	5.859	5.7129	4.3882	6.6931	5.0045	5.4973	4.366	7.2871	13.687	6.0009	8.4917	5.9798	5.3639	5.3597	4.8807	10.3192	9.1661	6.5535	5.1807	6.3423	5.6915	8.0565	9.126	13.0136	5.2095	7.8741	7.1302	6.0853	5.2437	4.9741	9.6166	7.0715	8.1045	5.0501	5.572	5.7101	8.7159	8.966
IGS_2016_NF54_assembled_PF3D7_1318300	IGS_2016_NF54_assembled_PF3D7_1318300;409	409	7.1512	5.898	12.4025	5.8748	4.9269	8.078	5.857	5.8706	4.8846	7.4401	6.487	6.3025	5.6041	5.5289	8.3582	5.4131	6.6278	8.3161	6.8367000000000004	8.177	6.0712	4.3806	5.6387	5.2407	6.9792	5.5198	4.6792	6.8358	8.6934	6.201	8.1162	5.2327	5.5814	8.3007	5.8097	6.5399	7.0244	6.2563	4.8914	5.7629	5.067	4.0356	5.3001	5.953	6.5935	4.4989	7.2994	6.451	5.2679	6.9963	5.0639	5.288	6.4676	7.4598	9.3706	4.9331	9.5812	6.8387	5.7268	5.2994	6.0972	10.9375	7.9978	9.1607	6.464	5.7597	4.5014	8.112	9.4506	7.4855	4.4925	9.5907	7.9883	5.6456	6.5089	5.6932	10.8248	5.9761	8.8685	7.2304	5.4938	5.946	8.4533	8.4388
IGS_2016_NF54_assembled_PF3D7_1318300	IGS_2016_NF54_assembled_PF3D7_1318300;410	410	7.8907	5.9355	11.9007	5.6946	5.0618	8.2721	7.5714	7.9068	4.9193	8.0306	7.684	6.8292	5.557	5.3726	9.396	6.6376	8.0735	9.5666	7.5384	7.6409	6.6833	5.9057	5.7503	10.1959	7.1109	6.556	3.8758	7.8795	8.4299	6.6602	8.4496	4.4614	9.5804	8.4242	6.4363	4.7592	5.9704	8.1329	6.1428	5.6179	4.5348	4.5862	5.7947	6.9898	6.7631	5.4751	7.94	6.3259	5.8853	7.3532	5.4363	6.3201	6.1012	8.138	7.5537	6.4026	9.5773	7.2131	5.4515	7.9475	6.9498	10.2307	8.4114	9.0723	6.6051	6.0603	5.6144	9.3358	9.1846	7.6494	5.7255	9.2145	9.0523	6.3027	8.2096	6.3628	10.8071	6.5774	8.886	7.286	5.3381	5.466	9.8093	9.4731
IGS_2016_NF54_assembled_PF3D7_1318300	IGS_2016_NF54_assembled_PF3D7_1318300;411	411	7.5807	6.1685	11.1541	5.9477	4.6769	9.047	5.6308	6.756	5.2891	7.9214	6.5555	6.8678	5.9891	5.8392	9.1285	6.08	6.4335	8.4602	6.2211	7.4417	6.3825	5.2909	6.5152	10.3893	6.5549	5.3027	3.6064	6.4043	7.7639	6.2254	8.5281	5.3259	9.9773	8.1836	5.8802	4.8565	4.6479	6.6662	6.7844	6.9743	8.115	7.0424	7.6774	7.5606	7.4963	5.5738	7.3772	7.1228	6.2941	8.3381	4.9873	8.232	6.3842	7.5757	6.8715	6.0505	8.977	8.4663	6.7003	6.8806	5.8248	9.8776	8.7493	9.0958	5.8659	7.4812	5.3723	9.8722	8.6669	6.6604	5.9013	8.8769	9.9928	7.1623	7.0621	6.5609	10.6586	7.0216	9.4407	6.543	7.41	7.7167	10.1515	7.7448
IGS_2016_NF54_assembled_PF3D7_1318300	IGS_2016_NF54_assembled_PF3D7_1318300;412	412	8.6681	7.4256	10.687	6.6875	5.437	8.8721	8.3229	8.537	6.153	8.688	8.2283	6.0544	7.1005	6.5083	8.7085	7.7395	8.7931	10.41	7.4838	9.2646	7.3106	6.3415	7.7723	11.8283	8.0248	6.8966	6.0186	8.4506	9.3599	7.6996	8.6558	7.1564	10.8327	9.1305	6.4812	6.2128	7.1221	9.1738	7.0108	7.1808	5.3377	8.2895	9.2585	8.2187	8.2385	6.8347	8.4921	7.5638	7.0078	7.9797	5.8975	10.6992	6.8209	10.0208	9.1001	6.0056	8.9614	8.3741	7.6327	7.3981	7.2036	9.8885	8.3973	9.8214	7.4828	5.9281	5.7814	6.4202	8.1266	7.3682	6.3526	9.0041	9.4799	7.8216	8.4661	7.9938	9.9961	7.5372	9.4481	8.5205	6.2149	7.3323	8.1901	8.8502
IGS_2016_NF54_assembled_PF3D7_1318300	IGS_2016_NF54_assembled_PF3D7_1318300;413	413	8.9067	7.1815	10.9198	7	6.7688	9.8925	8.109	8.6744	6.9647	9.7112	10.1049	6.0164	7.9445	8.1978	9.8718	7.7235	8.8688	11.8016	8.722	9.2887	7.8904	8.6741	8.0826	12.1809	7.1414	7.6924	5.441	7.6384	10.129	8.2934	10.4404	8.1868	11.7712	8.2862	7.4212	5.4851	6.083	9.3677	6.846	7.373	7.4454	7.3375	9.5487	8.3442	8.5098	6.1216	9.51	8.2487	6.3498	8.437	5.6479	9.1445	8.2664	8.5692	9.6125	5.6533	7.3584	10.1894	6.5862	7.8815	8.1738	9.6899	8.9495	8.3055	8.1926	6.6753	5.6625	6.5683	9.1952	9.4459	4.7682	7.7285	10.6697	7.6119	9.4627	8.5522	9.6333	8.4264	7.7977	8.2695	7.1606	6.3818	8.0086	8.0253
IGS_2016_NF54_assembled_PF3D7_1318300	IGS_2016_NF54_assembled_PF3D7_1318300;414	414	9.7405	7.2913	8.7653	7.4017	6.5062	10.7603	9.6729	10.2859	6.878	10.0686	11.7888	8.0876	7.0792	6.9822	11.4825	10.3171	10.7814	11.6972	11.1126	12.1156	10.1992	8.4907	9.1763	12.4501	9.4052	7.9291	5.7629	10.7083	12.1002	10.3905	10.1792	7.6193	12.559	9.6884	8.4488	5.8482	7.8129	11.5304	8.7369	8.1277	10.5594	8.3527	10.8231	10.8315	8.4173	7.2565	11.5072	8.9384	6.8684	8.9147	7.2149	9.7571	10.1119	9.2138	10.9549	6.9118	10.0135	10.6265	7.5211	8.7718	9.8268	11.2885	9.2374	10.4727	9.7521	6.5703	5.8831	6.6216	9.4099	11.1783	6.7057	9.3111	11.6095	7.7161	9.2391	10.1039	11.5812	8.3095	10.7232	10.3196	6.9178	7.3484	8.2714	9.1317
IGS_2016_NF54_assembled_PF3D7_1318300	IGS_2016_NF54_assembled_PF3D7_1318300;415	415	9.9808	7.7201	6.6938	8.0176	5.8148	6.9556	6.2409	6.0266	5.5871	10.3277	6.1361	6.1623	6.0226	6.295	6.8088	7.0225	6.5022	8.9986	5.2411	7.1867	8.4016	8.2032	7.9418	11.8214	6.4351	5.847	5.9509	5.5295	6.9564	8.0385	9.7262	7.6131	12.0594	6.2621	6.1645	5.7137	8.0746	5.23	6.4699	7.6207	6.077	8.4851	9.3708	6.6968	8.9866	6.5691	5.5616	6.4673	4.6713	8.7182	6.6285	9.2376	6.07	7.1443	7.8539	6.456	5.6061	9.1255	7.6326	9.0032	5.6786	8.4782	9.0211	6.2782	6.0607	5.858	5.2787	7.0524	10.0078	7.9572	6.2763	7.1082	10.7821	7.9185	8.2931	6.0407	9.3614	8.624	7.3781	7.3878	6.723	6.3988	8.4829	9.2859
IGS_2016_NF54_assembled_PF3D7_1318300	IGS_2016_NF54_assembled_PF3D7_1318300;416	416	9.7887	7.8962	4.9231	5.8422	6.0383	6.4072	5.2743	5.9112	5.558	10.4116	6.86	7.4846	6.5577	5.8084	5.6441	6.212	6.257	9.8458	5.0431	6.9264	7.5778	6.7249	8.2253	12.2441	6.0974	5.8086	4.6035	5.4084	7.2127	6.83	9.4191	7.9388	12.3547	6.3923	6.6843	5.1235	6.5534	5.0117	7.6393	8.1568	5.6121	7.3609	8.9236	5.72	8.762	7.2002	6.6743	6.7134	6.2415	8.4993	6.0241	9.504	5.8071	7.3612	9.3628	7.378	5.466	9.9567	7.4287	7.2147	5.1735	8.0369	8.9955	7.2062	6.65	5.6656	5.7369	8.2017	10.4354	8.2021	6.9226	6.2083	11.1517	7.8003	7.8264	5.8716	8.8059	8.8234	7.2713	7.1486	6.0775	7.5416	8.3111	10.4908
IGS_2016_NF54_assembled_PF3D7_1318300	IGS_2016_NF54_assembled_PF3D7_1318300;417	417	10.0307	7.9296	5.2694	7.2982	5.557	6.7995	5.8997	6.4195	3.2765	10.4101	6.9319	11.2246	6.9473	4.8359	6.4751	7.5898	6.2172	9.4222	2.5236	7.1742	8.0859	7.4248	8.8436	12.1899	6.0917	7.1436	6.9368	3.8748	7.1118	7.8659	9.8898	8.8601	12.3518	6.8178	5.2192	7.4998	7.3478	6.3014	8.0485	8.5234	4.7485	8.1232	9.5371	5.7068	9.0492	6.6418	7.097	7.8401	7.3826	7.7427	7.3312	10.3562	6.2336	5.7949	8.833	6.2413	6.6187	10.5078	8.4822	6.7643	5.4289	8.9727	8.7867	6.6194	6.7821	5.005	6.8951	8.0234	11.2596	8.5451	6.6536	8.1627	11.2676	7.7472	7.9667	5.602	9.1036	8.6642	7.7745	7.7473	6.0372	7.9543	8.9141	10.8046
IGS_2016_NF54_assembled_PF3D7_1318300	IGS_2016_NF54_assembled_PF3D7_1318300;418	418	10.0239	7.9253	6.6771	7.6164	4.9298	7.2585	6.7513	6.0027	5.3937	10.6626	7.5754	6.668	7.783	5.3205	7.1913	7.2447	6.8569	10.6705	3.9681	7.9581	7.9891	8.0883	8.9496	12.3676	6.049	7.529	7.5023	4.6206	8.0617	7.5443	9.8745	8.7174	12.0291	7.1417	5.2943	7.5382	8.5145	5.7162	7.6345	7.0946	6.2128	8.2504	9.4866	6.2583	9.251	8.0997	5.9392	7.6807	6.3873	8.6181	7.8736	10.8119	6.7649	7.2564	7.9555	6.7247	5.5207	10.1617	7.1504	6.9642	5.1965	9.333	9.4323	6.5247	7.3158	6.5651	4.7027	8.6922	10.7912	8.5945	6.3792	7.4024	10.896	7.9885	7.5797	5.8909	9.4058	8.9827	7.4658	7.9229	7.6174	7.2169	9.315	11.7019
IGS_2016_NF54_assembled_PF3D7_1318300	IGS_2016_NF54_assembled_PF3D7_1318300;419	419	10.2828	9.1241	5.7227	9.3957	5.4841	7.525	6.7542	7.3201	4.3103	10.9287	7.7149	7.9656	9.6079	6.0159	7.5567	8.2046	7.8859	9.9905	5.9134	8.4538	7.6571	7.7745	10.0708	12.8512	6.472	6.8469	7.9009	6.4849	7.6762	7.2024	9.1901	10.1333	11.9117	6.9559	7.3011	8.5614	8.0732	6.0144	7.9356	9.7632	7.8941	8.3845	10.3719	7.2211	9.4035	7.2093	6.7304	7.8296	6.0253	8.923	8.2466	10.7699	6.8532	6.2359	9.0795	5.6665	3.7431	9.0576	7.9391	6.9495	7.2319	9.7317	9.2667	8.5541	7.7957	6.7234	5.9837	9.0509	11.8979	9.1494	6.7558	6.2481	10.4968	8.1765	7.8852	5.9903	10.5384	9.2099	9.2497	8.7498	7.8701	6.7728	9.6069	11.6478
IGS_2016_NF54_assembled_PF3D7_1318300	IGS_2016_NF54_assembled_PF3D7_1318300;420	420	10.2014	9.2368	6.0603	9.1475	5.7098	7.557	6.8222	7.1125	4.054	10.6028	6.9509	6.9865	7.6093	6.3041	6.9907	7.9779	7.0782	11.0175	4.5515	8.5043	8.1163	9.3267	7.5683	12.9357	6.7939	8.1447	9.6508	5.257	8.4183	7.4373	10.0172	7.3493	12.4546	7.1303	8.0224	9.6796	8.8233	5.527	7.5596	9.4586	7.2227	7.6404	10.2297	7.7483	9.7338	7.5587	5.7568	7.7421	6.0819	9.4195	6.8189	10.5784	6.8227	6.2137	8.6425	6.3661	6.0755	10.5601	8.6881	7.2499	6.0181	9.4341	9.6159	6.9753	7.9537	6.3379	5.4353	9.9575	10.4545	8.9703	6.2151	7.5888	11.4497	8.6073	8.1233	6.1777	10.2948	9.619	7.5991	8.735	7.2932	6.7328	10.2863	11.3164
IGS_2016_NF54_assembled_PF3D7_1318300	IGS_2016_NF54_assembled_PF3D7_1318300;421	421	10.2109	8.4034	6.6505	6.2034	5.7597	7.023	6.5814	6.4746	5.6174	10.5975	8.6866	7.8179	5.9181	8.5497	7.895	7.4335	6.8019	10.6366	4.7729	7.8882	8.0745	7.9611	7.1562	13.2942	7.1223	9.8102	8.5405	5.1562	7.9457	7.7641	9.4284	7.419	12.9207	8.0293	9.2612	8.7421	8.4956	8.3862	7.4012	8.8468	9.5469	7.6107	8.0471	7.9594	9.6082	6.4033	7.4975	7.8758	6.0422	9.614	6.4757	8.444	6.9128	6.6556	8.5465	5.1906	6.356	10.1149	7.8541	7.643	8.4443	9.2962	10.1737	6.5345	8.4967	7.2596	6.408	9.5303	9.4266	9.2586	6.6454	7.8274	10.7753	9.0565	8.9457	8.6415	9.7344	9.7797	7.9129	9.0803	7.6695	7.296	9.9659	8.6542
IGS_2016_NF54_assembled_PF3D7_1342500	IGS_2016_NF54_assembled_PF3D7_1342500;53	53	5.5046	5.4423	5.1583	3.9873	3.5656	3.9193	4.8125	4.6118	3.6017	4.7991	5.0925	2.4673	4.6792	2.3896	2.7225	4.9231	5.4828	2.7634	4.1301	4.1027	5.14	5.4754	4.4666	5.054	5.3565	4.2824	4.8753	4.9126	3.6736	5.5401	5.5144	3.905	4.8885	5.1751	5.0152	3.5185	3.8012	4.7671	4.6282	3.7104	3.6938	4.6299	5.1334	6.1119	4.5934	7.008	5.2968	4.4757	3.9973	4.2242	4.2839	3.8298	4.2418	5.5129	5.6326	5.1579	4.0036	4.8768	5.0461	5.0431	5.26	5.0626	4.4403	5.5555	5.0422	5.2106	4.4718	5.4643	4.5323	4.856	4.8202	4.7613	4.3547	4.9768	4.9364	4.8694	6.0811	5.6519	5.8721	4.8875	4.8505	3.6971	4.4725	3.729
IGS_2016_NF54_assembled_PF3D7_1342500	IGS_2016_NF54_assembled_PF3D7_1342500;54	54	5.5632	5.1073	5.4967	4.8787	3.5534	4.7452	5.1871	3.9718	4.251	9.8476	4.0179	3.9588	5.2384	0.4647	4.0117	5.1731	5.1127	4.712	4.6542	4.0592	5.3288	4.7639	5.3302	4.0259	5.1631	4.7197	2.4356	3.861	4.1506	5.3169	5.2196	4.0514	4.3583	4.5179	4.269	4.7208	3.144	4.3009	3.9791	3.1077	3.5558	4.6882	4.9727	3.1922	4.6456	5.2861	5.1611	4.6536	4.8435	3.3854	3.4222	5.1077	4.8992000000000004	5.5635	4.4634	3.6576	3.3854	4.9378	4.8243	4.8094	5.4366	5.0157	4.8079	5.0175	3.5373	5.1835	3.8659	3.9809	5.44	4.749	4.2304	5.1827	4.9533	5.7684	5.4998	4.0772	6.0751	4.4195	6.2466	4.9265	5.4915	2.7463	4.842	4.3875
IGS_2016_NF54_assembled_PF3D7_1342500	IGS_2016_NF54_assembled_PF3D7_1342500;55	55	5.0383	4.9787	4.5644	4.8787	3.4222	3.5248	5.1156	4.1497	0.111	5.1056	3.0959	4.7996	3.9288	0	3.9828	4.3074	4.6525	3.359	4.263	3.4919	4.1473	5.2048	6.4919	5.0509	4.0356	4.272	3.557	4.7076	5.3313	5.5204	4.9704	4.4725	4.757	4.9547	4.4121	3.1699	4.3234	3.7366	4.354	4.6444	4.3505	4.5154	4.848	2.4141	3.8669	3.925	5.4786	5.7949	4.4809	4.2645	4.8309	4.588	3.4515	5.5804	4.504	4.14	4.7274	5.6014	5.3667	4.5558	3.8758	3.9165	3.5619	4.1675	3.7708	5.3056	3.4087	4.9411	4.8217	3.211	5.0264	3.4383	5.1276	5.1383	5.0921	5.1098	4.2418	4.5856	4.5826	5.2184	4.4581	4.4229	4.7634	4.7913
IGS_2016_NF54_assembled_PF3D7_1342500	IGS_2016_NF54_assembled_PF3D7_1342500;56	56	5.3298	4.5801	4.9612	4.1651	0.1635	4.9467	4.0875	3.8074	1.6508	4.4356	4.5398	4.1102	4.8728	0.4114	3.6064	5.2052	4.8753	2.0321	4.7285	5.3363	6.1534	4.5097	4.858	2.8359	5.076	4.7463	4.1683	3.8339	5.4009	5.111	4.5916	3.796	3.9523	4.7175	3.9764	3.0548	4.7252	5.0126	6.1457	4.4222	3.6736	3.9561	4.0045	4.2979	5.1218	4.6323	5.0076	3.98	4.0858	3.86	5.2972	3.6565	3	5.7706	4.1243	4.1643	4.9246	4.4614	4.673	5.2634	4.6282	5.5382	4.8032	5.6288	4.1739	4.9695	4.7355	4.6253	5.5438	3.3205	4.3441	4.9941	5.0036	5.7129	3.9355	4.6826	6.6064	5.8104	5.2369	3.8807	4.5267	3.8718	4.5922	5.2668
IGS_2016_NF54_assembled_PF3D7_1342500	IGS_2016_NF54_assembled_PF3D7_1342500;57	57	5.7339	5.7629	5.0461	4.6548	3.9411	5.1574	5.272	1.9184	4.8032	5.7947	3.079	4.0188	5.0635	1.9411	3.275	4.8068	4.5046	4.1723	3.8329	4.3992000000000004	4.6662	4.441	4.6398	5.2642	4.2547	3.8846	3.706	4.0764	4.2063	4.8099	4.5759	3.1144	5.4131	5.1643	4.0609	2.6346	2.0356	5.2415	4.5122	4.3646	4.3771	4.0548	4.4502	3.5385	4.2832	3.9891	4.9841	3.9336	5.2679	4.4502	5.2891	5.4624	3.3519	5.6032	4.1546	4.4751	4.5223	5.4634	5.6465	4.3639	5.3642	5.6753	4.3484	4.3957	4.0925	4.9932	5.0241	4.4854	5.0913	4.7458	3.6736	4.4673	4.6554	3.3132	5.8432	5.6616	6.56	4.0566	5.8887	3.2188	4.9269	3.5311	5.1558	4.9411
IGS_2016_NF54_assembled_PF3D7_1342500	IGS_2016_NF54_assembled_PF3D7_1342500;58	58	5.1056	5.4581	4.5515	4.9355	2.433	4.6171	5.7803	2.6713	0.0426	4.8405	5.2388	3.3951	2.6017	2.4168	3.7645	4.3653	4.211	3.5656	4.3653	4.8212	4.7939	3.6029	3.8379	3.9345	5.1863	2.8856	1.516	5.1371	4.9083	5.3277	3.546	0.8718	4.5166	5.0426	3.9184	3.7268	3.3161	3.717	4.382	3.0161	1.2265	2.0036	3.5323	4.5354	3.7452	1.5361	4.1993	4.5862	4.3399	1.511	3.6724	4.2472	2.6758	4.7317	3.861	4.2479	3.3702	5.1297	5.1514	5.5295	4.9467	4.4423	4.5129	4.1659	4.1169	5.2653	3.2063	4.5928	2	4.9165	4.7608	4.6328	4.8048	4.3583	4.6719	3.6159	5.7393	4.8181	5.4459	4.384	3.2854	1.0566	5.0184	3.116
IGS_2016_NF54_assembled_PF3D7_1342500	IGS_2016_NF54_assembled_PF3D7_1342500;59	59	5.2679	5.6565	5.4598	4.3183	3.1651	4.5662	4.4383	2.2928	0.6508	5.723	4.742	2.7027	5.1985	2.9107	2.862	4.9131	4.375	1.2203	4.3111	4.1898	5.4931	4.6999	1.6781	4.5021	3.4276	4.373	1.281	4.9425	2.7698	4.8048	5.4419	0	2.9279	5.5046	1.2928	3.4568	3.5323	4.4751	4.8063	2.4276	3.8094	3.1043	3.5373	3.842	3.5273	2.844	4.9103	4.4738	3.26	3.6747	4.1731	4.9449	3.5059	2.9523	4.135	3.3743	3.9523	3.855	5.07	3.0161	5.0913	4.479	3.6124	5.1546	3.6392	4.4263	3.2824	4.963	3.7093	4.3074	0	5.0067	4.3462	3.9088	4.1449	4.2898	5.9699	4.1144	5.1264	3.067	4.251	3.9184	4.8048	5.3909
IGS_2016_NF54_assembled_PF3D7_1342500	IGS_2016_NF54_assembled_PF3D7_1342500;60	60	4.4403	4.3868	4.5311	3.8836	0.5261	4.2118	5.2165	3.6993	0	5.1703	4.7049	4.0036	4.8768	0.8718	4.963	5.0347	5.6594	3.0772	4.8938	4.3909	4.3971	3.8718	3.2357	4.4989	4.9672	1.9745	3.6171	4.3313	4.3771	4.8802	5.3172	4.5122	4.7996	4.4568	4.8344	3.7918	3.0426	4.0875	5.4793	4.5975	3.5435	5.4033	4.3944	3.6323	2.0841	2.5898	4.7021	3.1243	2.8359	3.5311	3.7751	2.269	4.0126	5.0201	4.6029	2.4489	3.5619	4.4175	5.1285	4.4283	5.157	5.3216	3.541	4.6462	5.7021	4.4046	4.1227	3.9514	3.796	3.2001	4.3519	5.2858	6.1373	4.8324	4.6047	4.0188	5.6565	3.2987	5.3194	3.6194	4.8319	4.4944	4.855	4.0514
IGS_2016_NF54_assembled_PF3D7_1342500	IGS_2016_NF54_assembled_PF3D7_1342500;61	61	5.5323	5.2453	4.9846	3.0303	2.511	4.7772	5.4212	4.1301	0.903	4.6513	3.0268	3.9598	4.1579	4.3771	3.9505	4.3448	4.2456	4.5091	3.7708	3.4738	3.9088	3.9809	4.8555	3.9184	3.3462	2.7485	4.1375	4.6282	3.4182	2.9745	4.717	3.2615	4.6358	3.4155	4.6346	3.7677	3.591	4.7268	5.0325	2.3132	4.8435	4.9322	4.3001	3.5922	4.4296	4.5129	3.126	2.669	3.2854	4.121	4.1309	3.843	3.9727	5.1683	4.9307	4.047	4.8012	4.8963	5.2902	3.7549	5.4279	5.3027	5.5954	4.4809	3.7409	5.0036	4.5021	5.4492	4.5783	4.6076	3.272	4.5103	4.8738	4.5515	4.7824	5.605	6.0583	2.5993	5.0976	4.3477	4.7581	2.8053	4.8288	4.5747
IGS_2016_NF54_assembled_PF3D7_1342500	IGS_2016_NF54_assembled_PF3D7_1342500;62	62	4.7371	5.5762	5.6047	4.5072	2.585	3.5286	4.4816	3.9126	2.7137	4.073	5.2184	2.1953	4.7203	3.1293	4.3082	4.1651	5.6687	4.7819	4.2456	1.7442	4.2876	4.3896	4.7415	3.275	4.2071	4.0557	4.2854	4.2555	3.0161	4.8115	5.4135	0	4.1194	4.342	4.8659	3.1391	3.3519	3.7634	4.7153	3.557	3.8904	3.7431	5.2399	3.6565	1.585	4.0917	4.3183	4.2758	4.2265	4.2126	4.228	4.5801	3.7991	4.4653	4.985	3.6218	3.7214	5.6949	5.2157	4.1408	5.1477	4.6707	4.7692	4.4738	4.0678	5.3384	3.5097	4.7623	3.6381	3.4777	4.0841	4.3349	4.9059	4.9644	5.1787	4.2832	5.6073	3.9288	5.0785	5.5005	3.7442	3.3016	5.2449	5.3431
IGS_2016_NF54_assembled_PF3D7_1342500	IGS_2016_NF54_assembled_PF3D7_1342500;63	63	5.5963	4.3611	4.7485	3.5373	3.6005	4.0678	4.7279	3.2449	3.669	5.2705	3.6323	2.3978	4.3284	3.0618	4.4627	4.757	5.3868	2.3923	3.6668	3.6381	4.5601	5.4709	4.4983	3.2913	5.438	3.3813	4.9416	4.7447	4.8258	3.466	4.9236	4.0712	4.6747	4.8475	3.4555	4.3161	3.848	3.3205	5.5759	4.1898	4.3923	4.2795	4.8445	3.3016	3.9561	4.5898	5.4114	4.2319	4.8212	4.1497	4.6076	4.5416	4.431	4.6112	4.7334	3.1715	3.3477	5.7279	5.2847	4.9709	4.9837	3.2795	4.757	4.1739	4.5267	4.9823	3.9021	4.7586	3.1683	3.4316	2.0942	4.5367	4.3618	4.6188	4.8415	4.7219	4.7225	4.7398	4.916	2.5777	2.9928	3.2645	3.9551	3.7949
IGS_2016_NF54_assembled_PF3D7_1342500	IGS_2016_NF54_assembled_PF3D7_1342500;64	64	5.6545	4.7586	4.85	5.1759	3.5668	3.6392	4.466	5.0879	3.1522	4.9083	3.3688	5.0409	5.8649	3.8125	4.157	5.3614	5.272	5.1957	3.8866	4.7908	4.8258	5.128	4.594	4.9184	5.1671	4.2211	4.0678	3.851	3.797	5.1526	4.9832	4.2024	4.9383	5.1859	4.3834	4.6035	4.6633	4.3688	5.2784	2.0875	4.3653	4.1069	4.847	3.1969	5.2895	4.4135	4.6702	5.3809	4.2234	3.5008	4.7522	3.9098	4.0721	4.1938	4.504	4.9222	4.504	5.1554	4.9274	3.7856	4.9303	4.5267	4.5053	4.2608	5.367	5.1747	3.7192	4.5354	3.9718	5.0579	3.6769	4.9787	4.431	5.6352	5.0976	5.7509	6.0195	5.3136	5.3118	5.6226	3.2048	4.135	5.1969	5.9889
IGS_2016_NF54_assembled_PF3D7_1342500	IGS_2016_NF54_assembled_PF3D7_1342500;65	65	5.6639	4.6058	4.6444	4.6363	2.4725	3.5898	5.318	5.4492	0.111	5.8153	3.5185	2.9561	5.1493	2.4957	3.9855	4.8364	5.6029	4.8415	2.0215	4.7296	4.9968	4.4496	5.7263	3.6893	5.1173	4.0009	2.2898	4.9269	4.6576	5.0461	5.5106	5.2211	4.04	4.4995	5.4002	4.6685	4.2824	3.4449	5.6091	3.9846	4.9709	4.204	5.0959	4.2479	3.7442	3.3262	5.2059	4.3882	5.337	4.2196	5.1018	5.8344	3.6053	5.1647	5.9378	4.3477	4.0644	5.855	5.3169	5.0717	5.06	4.5478	4.9208	5.0126	4.796	4.8861	4.257	4.9968	4.641	4.4336	6.3526	5.0678	6.1326	4.6639	5.3491	5.3593	6.0483	5.853	5.7315	5.9688	5.9383	4.565	5.3427	2.7506
IGS_2016_NF54_assembled_PF3D7_1342500	IGS_2016_NF54_assembled_PF3D7_1342500;66	66	5.4433	5.9222	5.2705	4.6999	3.3561	4.5135	4.9406	5.5632	3.2943	4.669	4.8826	4.546	5.4928	0	3.839	5.1309	3.8115	4.4803	4.2196	3.2765	3.6599	5.1603	5.9074	5.2798	5.3125	3.669	4.2906	4.5619	4.742	5.5774	6.1755	4.6565	4.5392	5.6608	5.1855	4.6513	4.3096	3.5838	5.1731	5.1227	5.1961	4.2288	4.6106	3.98	4.4449	4.126	3.5969	5.4131	6.19	4.0391	4.7798	5.6823	2.9298	5.233	5.2776	4.5033	4.5166	4.8846	5.8412	4.3413	3.06	6.0137	5.3445	4.6129	5.1615	5.4033	5.3288	5.5744	3.3799	5.5738	4.4429	3.5484	4.848	5.5002	4.797	5.0108	4.5613	4.5441	5.8537	4.8861	4.5503	4.5928	4.9713	5.3985
IGS_2016_NF54_assembled_PF3D7_1342500	IGS_2016_NF54_assembled_PF3D7_1342500;67	67	5.4673	5.5283	4.8629	4.957	4.073	4.5373	5.272	4.4067	3.1027	5.266	2.7866	3.7981	6.0629	3.3334	3.1843	5.8777	4.9561	4.6305	4.5656	5.2821	5.2407	4.2847	5.7401	4.4542	4.7608	3.3234	5.029	4.8243	3.272	3.856	6.0587	3.0841	4.5963	5.1346	5.0751	3.851	4.3999	4.4874	5.6115	4.7425	4.5765	4.6053	5.1607	3.8817	4.6135	3.8992	4.3455	5.2102	4.7756	4.4269	5.0561	4.3462	4.1506	5.511	5.9267	3.9991	5.2403	4.8146	5.3628	4.851	5.7586	6.3516	5.6571	5.2284	5.2758	4.2071	4.6112	4.7371	4.9667	3.332	5.5261	5.1073	4.9547	5.0959	5.0369	4.382	5.5276	5.285	5.4614	2.9653	3.645	4.3082	3.3964	4.7339
IGS_2016_NF54_assembled_PF3D7_1349300	IGS_2016_NF54_assembled_PF3D7_1349300;627	627	11.8588	9.7234	6.4923	7.2886	10.2465	8.2214	9.3276	10.3577	10.0615	12.338	7.6942	7.9804	7.7036	10.2428	8.5433	7.7303	12.2123	13.8445	7.1809	9.2174	12.6157	12.5442	7.9395	11.3493	6.6279	7.8905	8.4039	8.4358	10.7434	11.9665	14.037	8.5897	13.487	7.7618	6.995	8.0225	6.7431	10.4566	11.4489	9.5468	8.0141	8.1249	11.0585	7.5664	11.376	7.5402	9.7913	11.5389	5.8207	10.7102	7.3725	11.0672	8.7515	8.1813	12.0888	6.4584	9.5189	13.7416	10.734	7.1827	6.3009	11.4633	11.5378	9.9181	11.7091	8.1896	9.4042	12.3782	12.3474	12.0359	7.1365	11.0454	14.4173	11.2497	7.7542	7.897	12.3336	10.5365	10.2442	11.7395	8.3149	10.1139	13.315	13.2702
IGS_2016_NF54_assembled_PF3D7_1349300	IGS_2016_NF54_assembled_PF3D7_1349300;628	628	11.6076	9.2409	6.0011	7.2416	9.2854	7.733	9.1497	10.6733	9.3973	11.9709	6.3988	6.8928	6.3951	9.2837	8.5487	7.5635	11.5377	13.0058	6.202	8.4121	12.0541	12.1611	6.9259	13.4036	6.5432	7.601	8.7687	7.647	10.3946	12.2394	13.1598	7.5014	13.9448	7.5379	7.9137	8.6532	6.0817	10.5678	11.3445	9.4309	6.3577	8.3343	8.0547	6.1625	11.3983	8.3315	9.7547	11.2749	5.191	10.4582	6.6064	9.0585	8.0123	7.3835	10.5463	6.5904	8.8742	12.9312	10.8123	7.1018	6.9868	10.9174	11.2468	10.7356	11.3219	7.7125	9.1229	11.8138	11.9767	10.9274	7.8736	10.039	14.0582	10.58	7.8992000000000004	7.926	12.1494	10.0533	11.3048	11.7753	8.5042	9.9049	12.5379	13.3399
IGS_2016_NF54_assembled_PF3D7_1349300	IGS_2016_NF54_assembled_PF3D7_1349300;629	629	11.5301	9.4424	6.0009	6.5872	8.7196	7.7856	8.9938	10.2106	8.9503	12.041	6.5182	8.6504	5.903	8.5962	8.7359000000000009	6.975	11.2671	12.5812	5.2407	8.3546	12.2795	11.5235	7.1711	13.1471	6.2367	7.5275	9.2712	7.8153	9.5577	12.0761	13.1364	6.9012	14.281	7.396	7.7686	9.4242	5.7785	10.0189	10.4752	8.917	6.9899	7.4452	8.3683	7.3364	10.815	8.1587	8.9255	10.1228	5.4621	10.5104	7.3547	12.1089	8.046	7.4833	9.9275	6.1781	8.7306	12.2639	10.4606	7.2287	6.6952	10.9838	10.8302	10.8339	10.8804	7.4279	8.9319	11.2843	11.3455	10.2791	7.8177	9.9009	13.8007	10.7057	8.1102	7.6761	11.8261	9.9142	11.3972	11.4379	8.0967	9.8792	12.0621	12.4399
IGS_2016_NF54_assembled_PF3D7_1349300	IGS_2016_NF54_assembled_PF3D7_1349300;630	630	11.6563	11.1202	6.2931	8.5671	10.5425	8.0816	9.5009	10.6724	9.9011	12.2899	7.4994	8.7704	7.4757	10.7727	9.2339	8.2546	11.8108	13.1029	6.8464	8.7647	12.8391	12.333	7.8518	13.2081	6.4899	8.373	10.0197	8.123	10.222	12.4394	13.7598	8.338	14.1996	7.2247	8.2627	9.65	7.3039	11.934	11.4182	10.5375	7.7582	7.7235	10.5698	7.8177	11.5083	8.8954	12.0182	11.6296	6.0787	10.6871	8.9325	13.1153	8.6497	8.2521	10.9391	9.0295	9.3281	13.9106	10.78	7.7231	6.437	11.0862	11.1809	11.8867	11.427	7.7394	9.4149	12.0194	11.667	11.1898	8.9922	10.9009	14.4322	11.0765	7.8236	7.6481	11.9975	10.0211	12.0276	11.5431	8.0165	10.1021	12.7175	12.3676
IGS_2016_NF54_assembled_PF3D7_1349300	IGS_2016_NF54_assembled_PF3D7_1349300;631	631	11.8244	11.4972	6.4179	8.135	9.3936	8.5182	9.1167	10.7819	9.4502	12.3516	7.6136	7.6505	8.0769	9.8958	9.1717	7.3289	12.4093	13.121	6.0453	9.3856	12.6633	11.843	7.7962	13.4317	6.3714	8.6602	9.9997	7.0035	12.2799	12.3317	13.2981	8.3797	14.5376	7.5826	8.2417	9.9088	6.6889	10.5262	11.2742	10.803	7.6378	7.7611	9.986	7.3266	11.6337	8.7327	10.4119	11.6921	6.4296	10.5319	9.2956	13.2197	9.0406	7.7427	10.9579	8.8893	9.614	13.2811	10.7977	7.6637	5.581	11.1645	10.9068	11.6566	10.8778	8.0121	9.7456	12.3561	11.4796	11.2367	8.8377	11.1375	14.3765	11.1964	8.2209	8.0894	11.8679	9.7038	11.6462	11.5188	8.141	10.0358	12.9221	12.5114
IGS_2016_NF54_assembled_PF3D7_1349300	IGS_2016_NF54_assembled_PF3D7_1349300;632	632	11.7887	10.3259	6.2692	7.4391	8.9495	8.2287	9.19	9.8974	9.1484	12.0409	7.6618	9.7111	7.5042	9.2472	8.8743	7.7236	11.869	12.1862	6.1426	8.8144	12.201	11.1774	8.2242	13.2218	6.9418	8.4529	9.5775	7.5357	10.4713	11.668	11.9929	8.545	14.4683	7.6741	8.4322	9.7352	6.7236	10.388	11.7386	9.8522	9.3419	8.339	9.3182	8.1517	11.1034	9.0168	10.7384	11.3304	7.0731	10.2811	9.6876	12.5085	8.56	7.8292	11.1077	7.486	8.4342	12.3456	10.6706	7.7062	6.14	10.7457	11.552	12.2433	10.9073	7.5773	9.4943	12.1175	11.9636	11.2194	8.3638	10.1581	13.4633	10.7202	8.1896	7.9446	11.7978	10.0005	12.1932	10.0748	8.0973	9.4274	12.3142	12.5093
IGS_2016_NF54_assembled_PF3D7_1349300	IGS_2016_NF54_assembled_PF3D7_1349300;633	633	11.0919	10.6695	5.5534	6.7411	8.5491	9.3498	8.0788	9.1338	9.0532	11.7207	6.9994	7.7151	6.3012	7.7226	9.5	7.311	10.7696	12.3757	5.4767	8.1631	11.5976	10.2542	7.2683	12.8253	6.7853	8.105	8.9577	6.532	9.1704	10.6974	12.0798	7.7104	14.1893	7.0979	7.9716	9.5393	6.7558	10.6188	10.4813	9.821	7.7874	7.2861	8.3531	7.5959	10.367	8.7491	9.9933	10.0148	6.1125	10.2933	9.5468	12.6076	7.6013	7.8777	11.1037	6.2977	7.3864	11.9508	10.0087	7.23	6.2405	10.3378	10.6389	11.35	10.7771	6.5267	9.3215	10.6755	11.2276	10.7362	8.0762	8.9967	13.0151	10.3033	7.9346	7.7293	11.6257	9.7357	11.7809	10.8079	7.8644	9.5816	11.4608	11.3813
IGS_2016_NF54_assembled_PF3D7_1349300	IGS_2016_NF54_assembled_PF3D7_1349300;634	634	10.0467	9.9949	6.281	5.9119	5.7905	8.9437	7.5443	8.1189	4.0712	11.0256	6.7357	8.2187	5.7634	6.8353	9.3088	6.9551	9.106	11.4856	4.8615	7.0297	10.7695	7.3827	7.5019	12.9421	7.6482	5.6817	9.0336	4.8792	9.1753	9.1645	9.2484	7.034	13.9645	7.6498	7.0048	9.3463	6.6157	9.2082	8.9922	8.588	6.5287	7.7923	7.1817	7.156	9.7111	7.6088	8.8058	8.4518	5.392	9.5736	9.6354	12.4208	6.7658	7.5145	9.8034	5.8089	6.4411	10.2701	6.7618	6.8411	5.128	8.1384	10.0713	11.0794	9.1806	6.1194	8.5772	7.745	10.0233	10.1854	7.3578	7.2342	11.1865	8.2643	7.2572	7.1924	9.8422	9.066	11.4598	10.0234	7.0488	9.4704	9.3611	9.53
IGS_2016_NF54_assembled_PF3D7_1349300	IGS_2016_NF54_assembled_PF3D7_1349300;635	635	11.3121	7.5187	5.6485	5.9591	8.5327	7.6571	8.1151	8.8271	9.5843	10.8307	6.1301	7.1241	5.5072	9.4391	7.7188	4.6645	10.7534	14.0843	5.2581	6.9521	12.1461	10.8515	6.6556	12.3808	5.0228	5.9143	10.0111	5.7112	8.0857	11.6663	12.4865	6.4793	13.9451	6.2095	6.812	9.1303	5.4751	6.883	8.6527	6.0235	6.1807	6.4841	8.6549	6.8763	10.7504	7.235	6.224	9.9345	4.9011	10.1178	9.6944	12.5852	6.6404	7.4116	7.4248	4.8212	6.8199	11.4548	10.3223	6.6614	6.04	9.8303	10.3082	8.7528	7.439	5.8425	8.3497	11.9965	10.7654	8.0981	6.9751	9.5169	13.1675	10.771	7.364	7.5717	10.0332	9.0013	9.5508	8.4425	7.1527	9.2635	12.6222	11.0205
IGS_2016_NF54_assembled_PF3D7_1349300	IGS_2016_NF54_assembled_PF3D7_1349300;636	636	11.9478	10.1746	6.5712	6.5679	8.8329	7.7087	8.7875	10.1288	9.5133	12.0141	6.3702	8.8952	6.6668	9.5662	7.962	5.9669	11.7815	13.3872	5.9975	8.5804	12.7273	10.4457	7.3399	12.5069	6.6907	5.4439	9.4462	7.9682	9.834	12.4483	12.479	7.5426	14.4094	7.7891	6.5893	9.9276	7.156	7.0301	10.59	8.5039	7.3256	7.847	11.3788	6.2317	11.1884	8.1957	7.477	11.1484	6.9442	10.9538	9.9813	13.3103	7.4038	7.2745	9.6514	6.9105	8.9746	12.5338	11.095	6.8128	6.8319	10.7985	10.9004	10.7501	8.9648	6.4635	8.2247	12.1414	12.2262	9.5504	7.9592	9.74	13.6523	11.0795	7.8779	7.8749	11.4625	9.9797	11.0644	9.8324	7.1679	9.1172	12.6777	12.3071
IGS_2016_NF54_assembled_PF3D7_1349300	IGS_2016_NF54_assembled_PF3D7_1349300;637	637	11.833	9.1492	6.0391	5.9834	8.1075	7.7945	8.6621	10.6291	9.2004	11.5653	6.3163	8.734	6.1647	8.7991	7.7297	5.6781	11.3099	13.0543	5.0166	8.3494	12.2221	10.4668	6.7557	12.4524	7.1389	5.98	9.0765	6.946	10.3686	12.1674	12.0519	6.2223	14.1933	8.2383	7.1586	8.6002	6.5857	7.7601	10.1592	7.375	6.1884	7.5835	10.5469	6.8071	11.1222	8.5613	7.3704	11.2613	6.5809	9.3553	8.4538	12.8673	6.3052	7.7047	9.447	6.5566	8.4388	12.1587	10.5987	6.7309	6.6704	10.5199	10.3869	12.0123	8.5372	6.6901	8.086	12.0404	11.834	9.9465	7.7791	8.499	13.4046	10.9443	7.8471	7.9373	11.4592	9.6878	11.3569	9.7346	7.6073	9.6303	12.6562	11.9759
IGS_2016_NF54_assembled_PF3D7_1349300	IGS_2016_NF54_assembled_PF3D7_1349300;638	638	10.98	9.5764	5.6232	5.7298	8.5978	7.5376	8.2815	9.5326	8.9515	11.8317	6.7109	7.697	5.295	9.3081	8.0156	5.935	11.0507	13.137	5.087	8.7664	12.1184	10.7734	5.5665	11.2978	6.1497	7.5	8.4799	6.1156	9.0671	11.8091	12.4079	6.3614	13.7962	6.6472	6.8586	8.0308	6.7499	7.2057	9.7715	7.7534	7.0268	6.4812	11.0727	6.4068	10.8778	7.1768	6.9436	10.8232	5.4614	9.7844	7.6503	12.96	6.9661	7.7922	8.9657	5.6511	8.7747	12.7173	10.7016	5.9042	6.0505	10.4778	10.1855	9.3561	9.3025	6.1254	7.3842	12.1416	11.0044	9.311	6.9634	10.5112	13.814	10.9985	7.5503	8.3746	11.3129	9.4312	9.8688	10.0025	7.2	8.527	13.0014	11.5843
IGS_2016_NF54_assembled_PF3D7_1349300	IGS_2016_NF54_assembled_PF3D7_1349300;639	639	10.4288	6.978	5.3621	4.594	7.1719	8.5446	8.3444	9.3881	7.8855	11.2681	6.1973	7.1859	5.585	7.3582	9.3814	4.2149	10.3363	12.7965	5.5859	7.6395	12.2391	10.503	6.2451	11.0745	5.4469	5.7477	7.3708	7.0834	8.5757	11.8816	12.3781	4.4983	13.2949	6.6072	6.0959	7.2743	6.4992	7.0053	9.0952	3.7506	5.6047	7.0352	9.759	6.8672	10.5605	7.4094	6.413	9.2554	4.2517	9.2794	6.6087	12.1912	5.8728	7.2931	9.1436	4.3327	8.0785	12.489	10.3197	5.2939	4.8212	10.1795	9.7976	10.0238	7.3079	5.6599	5.9743	11.3154	10.5977	9.6496	6.8861	9.7389	13.17	10.3631	6.5162	6.7814	11.3008	9.6044	10.1193	8.0534	7.0065	7.7293	11.8211	11.3809
IGS_2016_NF54_assembled_PF3D7_1349300	IGS_2016_NF54_assembled_PF3D7_1349300;640	640	10.4416	7.2326	5.3916	5.5629	7.055	8.8157	7.9061	9.1084	7.803	11.1264	6.2059	8.3692	4.6485	8.3943	8.7901	5.9446	10.8315	12.5612	5.1477	7.7379	12.3463	8.6941	6.4426	10.1976	9.7351	5.1428	6.7302	6.1473	8.1627	11.4602	11.4746	6.8223	12.1255	10.1261	6.493	7.1016	6.5564	6.8764	8.8939	3.3161	4.7104	6.6269	10.0028	10.2278	10.3422	5.9146	5.4519	9.1497	4.3723	9.1949	6.1169	9.5331	5.9143	5.9616	7.5299	4.7955	7.4034	12.005	10.2659	5.2102	5.0909	10.0822	10.0486	9.113	7.0466	5.6954	7.1317	11.6229	10.8886	8.2481	5.6574	7.9217	12.9283	10.3669	5.8572	7.3348	11.2752	9.1974	9.3701	8.3399	6.4681	7.6956	12.1853	10.7617
IGS_2016_NF54_assembled_PF3D7_1349300	IGS_2016_NF54_assembled_PF3D7_1349300;641	641	10.6264	5.4097	5.0312	5.8975	7.2627	7.5308	7.9911	9.1744	8.2735	10.257	5.9609	5.0259	5.1355	8.4959	7.0649	4.9869	10.4831	12.6781	4.3992000000000004	7.1351	11.1985	9.1883	5.2525	8.767	3.585	3.591	6.601	4.7049	6.6747	10.8997	11.1235	3.4712	11.1727	5.797	5.9784	6.5928	4.025	5.9317	6.876	3.2869	4.4128	4.2765	9.088	3.8659	10.1286	5.1022	5.3885	8.0924	1.696	9.1402	4.8595	9.35	5.4009	6.4449	4.9919	4.7442	6.582	11.6301	10.1159	6.8739	5.6221	9.7176	9.246	6.8931	5.6662	5.0553	5.3726	10.8174	9.227	5.8909	4.5928	8.6808	13.2317	10.2562	6.2985	6.9209	10.6485	7.9628	7.0793	7.2283	5.2615	6.2016	11.8155	10.4134
IGS_2016_NF54_ref_PF3D7_0310200	IGS_2016_NF54_ref_PF3D7_0310200;4400	4400	7.9245	6.0826	6.1599	8.4576	5.4363	8.2406	5.0635	5.9373	4.5292	8.038	6.3262	8.2273	8.357	5.6758	8.8281	5.2653	6.6687	6.4173	7.6776	6.5187	6.6321	6.3904	6.7109	5.8265	7.438	6.6683	5.9343	6.224	6.0781	6.6128	7.4731	5.7477	5.9062	8.2293	6.2776	5.7309	5.2906	6.1254	8.5106	5.1247	8.3378	4.7197	5.5119	6.807	6.8524	5.717	6.4009	7.8395	5.1894	6.1307	5.857	6.1695	6.7918	6.1667	6.5886	5.6999	6.0966	6.4469	6.8175	7.0748	6.3577	6.9493	6.5812	7.0163	5.0605	8.142	5.1156	5.7882	7.465	7.0071	4.915	7.3374	7.8748	6.8855	6.994	5.9658	8.2996	5.266	7.5026	6.5141	7.6408	5.7895	6.6174	7.6641
IGS_2016_NF54_ref_PF3D7_0310200	IGS_2016_NF54_ref_PF3D7_0310200;4401	4401	7.9803	6.5702	6.6132	6.6295	4.2653	6.4866	6.4464	6.9332	5.2687	8.8217	6.4774	5.7544	6.5272	5.3858	6.9191	5.0405	6.8097	3.9203	6.1817	6.7353	6.0875	6.2538	8.2818	4.6288	7.8428	4.9937	5.4561	5.2141	6.616	6.7507	7.295	8.1846	5.5426	8.2682	6.0909	5.3719	5.5279	5.5753	7.4876	6.0516	7.5522	5.2784	6.2166	6.1383	6.605	6.0479	6.235	7.0329	6.1001	4.9846	6.4769	6.3288	6.1809	6.854	6.2163	5.985	7.0781	5.7131	6.1884	8.2845	5.5049	8.0624	8.4532	6.7752	5.8014	7.5847	4.9709	5.7674	6.3679	6.1729	3.99	7.5184	7.8707	6.4395	8.5502	5.9262	8.7566	7.9181	7.4238	6.6753	7.6878	3.4316	6.8898	6.5113
IGS_2016_NF54_ref_PF3D7_0310200	IGS_2016_NF54_ref_PF3D7_0310200;4402	4402	7.6438	6.328	5.9224	6.3181	5.3165	6.8422	6.1556	6.9007	5.0938	8.0842	6.062	9.0949	6.1995	5.7156	7.0616	5.3205	6.9313	4.9542	6.2135	6.7329	6.1096	6.0437	7.2701	5.2869	8.287	5.4393	4.7236	5.6456	6.6575	6.5974	7.1807	6.3567	5.0014	9.0413	4.5583	6.0369	6.2034	5.6479	7.9181	5.6276	8.226	3.7355	6.1424	6.6837	6.4111	5.4046	4.2585	7.0069	4.8161	4.5323	6.1402	6.5736	6.3868	5.921	5.5619	5.6014	6.9975	5.9054	5.4492	8.7621	5.9006	8.161	7.051	6.7101	5.4363	6.3207	2.0391	6.1295	5.6147	6.0932	5.4637	6.9609	7.5464	6.2149	8.9709	5.5429	8.9102	7.4417	6.89	5.6868	6.1859	4.845	6.7086	6.4111
IGS_2016_NF54_ref_PF3D7_0310200	IGS_2016_NF54_ref_PF3D7_0310200;4403	4403	8.4756	6.0405	6.4757	6.0213	5.0272	6.6633	5.5005	5.8622	5.0241	12.7473	6.4048	7.6471	5.6993	4.511	7.0366	5.3639	5.9912	5.7312	6.8561	6.6734	7.8544	4.9551	7.7536	6.2722	8.082	6.6659	5.9598	6.0663	6.634	7.3228	6.5464	6.8875	5.4941	8.6694	5.4343	5.2087	5.2254	4.9819	7.8026	6.1487	7.2453	5.1465	5.2141	5.9809	6.3407	5.7458	5.8792	7.5664	5.5892	5.3802	5.8189	5.9479	5.2608	5.4757	5.9307	5.4243	6.7787	6.7614	5.8271	7.8769	5.6574	7.3607	7.1457	5.8773	5.7621	6.7662	3.8649	5.6814	5.6302	6.2988	4.8763	7.15	8.04	6.0585	7.8321	5.7093	8.3712	6.3441	7.1953	6.628	6.55	4.8728	7.4601	6.6395
IGS_2016_NF54_ref_PF3D7_0310200	IGS_2016_NF54_ref_PF3D7_0310200;4404	4404	7.7242	5.6806	5.7729	6.2955	5.4289	7.3243	5.9203	5.6162	4.9964	8.4091	7.1633	7.9065	5.6349	6.0036	7.4016	5.3981	6.3757	5.2453	6.073	6.649	6.4476	5.746	7.8856	5.2906	9.0159	5.6323	5.3526	6.002	6.671	6.076	7.7	7.4483	5.7986	9.6129	4.5078	5.9658	6.0672	5.4764	7.0405	5.9088	7.7851	4.4423	5.9488	6.3072	6.7036	5.7134	6.4484	5.2487	5.1252	6.1906	5.9062	6.9864	6.1058	5.8694	6.5486	6.0288	6.8057	6.1867	5.4774	7.4588	5.9215	6.6806	7.2075	5.8447	5.7991	6.8	3.9203	6.308	6.6939	6.8057	5.3071	6.6672	7.4594	6.4271	6.8045	5.6392	8.6155	5.8181	7.0099	6.2761	6.3605	5.3111	6.272	6.2095
IGS_2016_NF54_ref_PF3D7_0310200	IGS_2016_NF54_ref_PF3D7_0310200;4405	4405	7.5959	5.6642	6.2793	6.7687	5.3761	7.5362	5.1981	5.8929	3.8258	8.5173	5.9544	8.4509	6.5509	5.1981	8.3515	5.8921	6.0067	6.2223	7.7686	6.5157	6.1568	5.5151	8.2233	5.9427	8.7689	6.3775	5.0959	6.342	6.5804	7.1428	7.8231	7.2389	5.4453	9.7666	6.4165	4.8084	5.9004	5.5317	6.8972	4.9565	7.034	6.8953	5.8721	5.8354	6.2209	6.0618	4.6011	7.3613	4.4777	5.6144	6.0982	6.4258	5.9625	6.2887	6.3516	4.7344	7.2613	5.561	5.0764	6.2848	5.6789	6.8203	6.2359	6.6957	4.9103	7.0998	5.6574	5.9076	6.8539	6.497	5.337	7.2274	8.6518	6.3547	6.4291	6.0128	8.0134	7.3951	7.3815	5.2895	6.6027	5.0356	6.676	6.6519
IGS_2016_NF54_ref_PF3D7_0310200	IGS_2016_NF54_ref_PF3D7_0310200;4406	4406	7.9129	7.2054	5.878	6.5384	5.5059	6.2924	5.7436	6.6373	5.218	8.8624	6.2961	5.9919	6.4939	4.9602	6.7892	5.4722	6.7408	4.4712	6.4431	7.0354	6.5049	5.8741	7.6352	5.8763	8.6231	5.8512	5.9771	5.6079	6.5509	6.1765	7.3657	6.7616	5.1522	8.7249	5.6256	5.5466	6.1287	5.246	6.8248	7.2019	6.2085	4.8743	5.9964	6.1154	7.0402	4.9074	6.4468	7.8576	5.5774	4.8909	6.0352	6.4581	6.2534	5.739	6.015	5.7306	7.7459	6.6196	6.153	7.9612	5.995	8.0475	7.3136	5.9362	5.2608	6.0161	4.5447	6.5019	6.1406	6.4345	4.8212	7.6953	8.6275	6.35	7.6643	5.7584	9.101	6.9608	7.4696	5.8301	6.7075	4.0426	7.5144	7.4864
IGS_2016_NF54_ref_PF3D7_0310200	IGS_2016_NF54_ref_PF3D7_0310200;4407	4407	7.3854	7.225	4.8293	6.5438	5.4816	6.0807	6.2911	5.8482	4.9444	8.7643	5.0849	9.7368	5.9919	4.9345	5.8032	5.3878	6.5165	4.7021	6.2922	5.3223	6.6838	5.087	8.1714	6.2737	7.9783	5.2623	4.2705	6.2182	5.8834	6.0603	6.816	7.5334	5.6996	8.6727	5.2743	5.5549	5.392	4.7268	7.3207	7.0403	6.2199	3.9946	4.9768	5.4941	6.4419	5.1667	5.9871	5.9695	4.8232	5.753	5.7973	6.0925	6.5045	5.9653	5.797	5.0233	6.9861	5.7477	5.8958	6.4946	5.7355	7.4701	7.0533	5.8797	5.1465	6.201	4.8135	5.9095	5.1667	4.9846	4.4796	7.9625	8.062	5.5683	6.8257	5.5447	8.466	6.4967	7.1724	6.848	6.0527	4.8053	6.5192	5.5841
IGS_2016_NF54_ref_PF3D7_0310200	IGS_2016_NF54_ref_PF3D7_0310200;4408	4408	7.1022	7.4822	7.0808	6.1819	5.6585	6.463	5.8731	5.915	4.9841	8.0394	6.0749	8.5366	5.7439	5.1502	6.7506	5.3561	6.4506	4.4867	5.3234	6.1268	7.8422	6.316	8.5012	5.6571	8.0878	5.1591	5.5518	5.9989	6.7836	7.9213	7.4678	7.8626	6.4439	8.352	5.7766	5.599	5.1514	5.0853	6.689	7.1834	6.2494	5.0206	5.7363	6.7828	6.3049	5.238	6.4207	6.4438	4.2817	4.757	6.3719	5.7306	6.0257	6.3682	6.3067	4.9846	6.431	6.3347	5.8792	6.7125	5.8227	7.1893	7.5466	5.8248	6.2073	6.3808	4.7687	5.3234	5.7334	5.3169	4.6999	7.0369	8.8826	6.4281	7.8342	5.0201	8.3933	7.4667	7.3496	6.7346	6.7582	5.2709	6.5114	6.1699
IGS_2016_NF54_ref_PF3D7_0310200	IGS_2016_NF54_ref_PF3D7_0310200;4409	4409	7.6995	8.1423	5.9177	6.4114	5.4009	7.6188	6.3255	6.0058	4.3813	8.085	6.1827	7.5128	6.0987	5.0157	7.4667	5.3219	6.2273	5.7803	6.2889	6.2386	6.4601	5.0678	7.3787	5.4922	7.9006	5.4683	4.9878	6.1087	6.0548	7.0749	8.1737	7.4731	4.6662	8.7243	4.9928	5.2172	5.5475	6.2737	6.6972	7.4331	8.172	5.5904	4.7511	6.5048	6.5662	5.0009	5.9798	7.0169	4.079	5.9672	6.1173	7.1462	5.2731	5.5723	6.3043	6.3404	7.2221	6.3743	6.128	7.0956	4.9467	6.8098	7.0464	5.9131	5.8654	6.4075	4.8202	6.3618	6.8272	5.9651	5.9619	5.9057	8.7747	6.318	6.9522	5.761	8.8184	8.1357	7.3983	6.5974	6.2413	5.7049	6.3935	6.9181
IGS_2016_NF54_ref_PF3D7_0310200	IGS_2016_NF54_ref_PF3D7_0310200;4410	4410	7.2709	7.7536	6.2248	6.9904	5.366	6.6427	5.1799	6.8471	3.5072	8.6546	6.2513	6.6538	6.7	4.812	7.6533	6.0538	6.2948	4.9695	6.4509	6.3684	6.3243	5.9105	5.4725	3.9136	8.9312	5.1906	3.9946	5.811	6.0824	6.3913	7.2003	4.2126	5.1383	9.3176	6.0029	5.3074	6.2307	4.3667	7.5481	7.3994	6.3691	4.5416	5.1699	5.6334	6.0257	4.8787	5.1313	7.6899	4.7871	6.3632	6.3201	6.0529	5.9588	6.4599	6.0972	5.4922	7.1617	6.2992	5.6952	6.7212	5.9704	7.4034	7.3119	5.9875	5.7415	5.9853	4.645	5.9995	6.2981	6.052	5.6679	7.118	7.7688	6.3116	7.2531	5.4989	8.4355	7.8386	7.153	6.5764	6.6601	4.6479	7.0432	6.6075
IGS_2016_NF54_ref_PF3D7_0310200	IGS_2016_NF54_ref_PF3D7_0310200;4411	4411	8.3363	8.3185	6.5581	7.359	5.1127	7.1287	5.7334	6.7919	5.3001	9.1436	5.993	7.3954	6.7779	5.2149	7.5755	5.8117	6.8355	5.2149	6.367	7.2141	6.5908	6.8829	7.2075	5.9086	9.181	6.434	7.0894	7.7814	7.545	7.4623	9.4194	5.4289	6.9351	9.5916	6.8688	7.0093	6.7895	5.8585	7.6604	7.7442	7.5026	4.9217	6.5347	6.3672	7.6234	6.4825	5.9322	7.4309	4.5342	6.9491	6.7739	6.2972	6.4096	6.7281	6.6263	6.3894	7.6575	5.8475	5.925	8.3403	6.3286	8.8891	5.7863	7.0448	6.3647	7.7752	4.9069	7.3632	5.5273	5.9873	5.9265	9.2404	8.5322	6.4281	8.0229	5.5841	9.2002	6.4856	7.7698	6.3131	7.6569	5.1599	7.7964	6.062
IGS_2016_NF54_ref_PF3D7_0310200	IGS_2016_NF54_ref_PF3D7_0310200;4412	4412	6.8111	6.8555	6.3058	5.98	4.0892	7.2266	5.985	6.0336	4.5248	9.1171	5.8125	8.7742	5.7642	4.9864	7.3625	4.9791	7.6221	4.7104	6.5892	5.7181	9.7597	5.7837	5.7482	5.0836	8.7937	5.5333	5.3597	5.6789	5.6424	7.4518	7.1445	4.4912	6.3581	8.7944	6.2559	4.9809	5.394	5.6642	6.9852	6.3158	7.2811	5.0587	6.3809	4.9754	6.7114	6.2791	4.4005	6.456	4.4854	4.8445	5.568	6.1948	6.7527	6.2273	5.6885	5.5683	6.5315	5.9535	6.4548	7.9805	5.8367000000000004	8.1698	5.5466	6.4643	6.4305	7.1106	5.1819	4.9174	6.0951	5.9798	5.0233	7.2857	7.4926	5.2161	7.4485	5.5984	8.8305	5.6355	7.6961	6.4182	7.0875	3.2188	5.7279	5.9841
IGS_2016_NF54_ref_PF3D7_0310200	IGS_2016_NF54_ref_PF3D7_0310200;4413	4413	7.4188	7.0638	6.1408	6.2007	5.4532	8.6736	5.8402	6.0853	4.5963	8.8565	6.4075	8.2608	5.2972	4.4114	9.2701	5.8664	5.8652	5.3834	5.8107	6.5452	8.1012	5.9616	5.7724	6.1385	7.041	7.7382	6.0063	5.9399	6.0312	7.6362	7.2675	5.2513	6.4527	6.8935	7.246	4.4269	4.4841	5.3041	6.8649	6.7658	8.0756	5.0475	6.2587	6.0985	6.0772	6.3976	6.0101	6.9945	3.6159	5.2619	5.546	6.2485	6.0849	5.7942	5.0832	5.839	5.9635	6.5494	5.537	7.9308	4.7845	8.2223	8.1169	6.4558	6.603	7.0094	4.7054	7.2442	6.9713	6.2265	4.7344	6.4919	8.0095	6.3691	8.5018	4.916	8.8568	7.7417	7.6242	7.1497	6.844	2.4699	5.9683	6.4668
IGS_2016_NF54_ref_PF3D7_1036400	IGS_2016_NF54_ref_PF3D7_1036400;230	230	6.405	4.2935	5.0648	4.7312	3.8866	5.8309	4.6554	4.9891	3	6.0061	4.1546	5.1432	4.3406	3.5595	3.4828	5.2265	5.7811	4.6381	4.8763	5.3452	5.4226	2.1473	5.6106	6.0775	4.6041	8.0255	5.4472	5.0058	5.3896	5.7962	5.5018	4.5466	5.931	4.3147	8.3636	4.359	3.1027	9.5039	6.7195	4.5179	4.225	4.4019	4.4396	6.5073	4.8465	5.2133	9.8023	6.7447	4.0277	5.4951	5.953	4.5129	3.5021	5.6662	4.7398	5.4439	5.3158	6.455	5.1751	4.3161	4.2334	5.7549	4.4874	7.9126	5.5838	5.1493	4.554	7.188	5.4705	5.5207	4.0592	5.3078	6.3933	4.7225	3.9231	4.7876	6.9609	3.6531	8.2948	6.3899	6.3736	3.9411	7.6657	5.3477
IGS_2016_NF54_ref_PF3D7_1036400	IGS_2016_NF54_ref_PF3D7_1036400;231	231	6.904	6.1926	5.3688	6.4315	3.8699	6.1018	5.353	5.0103	3.839	7.205	4.5729	9.3938	5.8674	3.3118	4.477	5.3252	5.7358	6.6728	4.3183	7.2512	5.6636	5.2008	5.8151	5.6685	5.9343	4.1747	7.4168	5.7054	7.379	5.5829	6.793	4.4168	5.4316	5.6823	4.9754	6.7753	5.2913	8.9811	6.8149	4.554	7.1345	5.7079	5.1695	5.5534	6.0413	5.4029	9.3144	6.0862	4.3681	5.9523	7.2628	6.3359	5.3034	7.456	6.3384	3.8659	4.4289	5.3878	6.1144	3.9937	5.0553	7.0103	6.4168	8.2041	5.7382	6.7634	6.5692	6.5256	5.7087	4.5154	3.4906	5.9729	6.6163	6.1757	3.6565	5.2709	7.1166	6.7225	8.1819	6.7573	6.7569	6.7971	7.0542	6.337
IGS_2016_NF54_ref_PF3D7_1036400	IGS_2016_NF54_ref_PF3D7_1036400;232	232	6.4471	6.6355	5.1942	5.5951	4.3262	4.8659	5.3078	6.2733	4.3183	6.5635	5.4735	6.3646	6.157	3.546	4.6611	5.0188	5.9556	4.8334	3.5211	6.0747	6.0444	5.3252	5.3719	5.076	4.7328	4.3045	6.3614	5.0505	5.6585	5.1843	7.4308	3.7093	6.0119	5.7369	5.3151	6.0413	5.497	4.8253	6.4809	4.8232	6.0522	5.813	6.7573	6.3047	5.2593	4.7602	4.5619	6.1855	4.9718	4.8354	6.3094	6.0809	3.7236	6.3243	6.1177	4.211	5.4366	6.6228	5.7903	4.7751	4.1043	6.0394	6.223	5.1803	5.8958	6.4931	5.2954	6.3413	3.8156	5.9848	5.4486	6.1763	7.1569	5.5954	5.2506	5.4912	7.8699	5.1359	6.4212	6.7192	6.4814	5.0378	6.1861	5.272
IGS_2016_NF54_ref_PF3D7_1036400	IGS_2016_NF54_ref_PF3D7_1036400;233	233	6.0103	5.3796	5.111	7.4923	4.0721	7.3836	5.9839	4.8629	2.6064	7.2318	6.0056	5.26	7.4869	4.1977	6.9495	6.1813	5.8362	4.1342	4.9635	6.5809	9.151	6.7776	6.3568	5.6949	5.5777	2.8659	9.7927	5.3201	6.473	8.3831	6.841	5.3823	5.4155	4.7892	3.7192	9.8127	5.7645	5.4141	7.7116	4.9612	6.3743	3.2434	6.2244	6.2966	5.2483	5.0148	5.3988	7.7754	4.588	5.5735	6.8169	5.7782	5.0858	7.7461	6.3021	5.7051	5.6605	6.6194	5.6716	5.0272	5.8362	5.897	5.921	5.4419	4.9565	7.5155	4.8674	5.8288	6.1779	6.643	5.5735	5.0785	8.0663	5.6633	5.7353	5.9579	6.757	5.2133	6.3693	6.1493	7.3302	2.4087	6.3813	7.0993
IGS_2016_NF54_ref_PF3D7_1036400	IGS_2016_NF54_ref_PF3D7_1036400;234	234	6.2752	5.5829	6.0685	7.0456	4.4938	5.8316	4.8415	5.8612	4.1235	6.5356	5.3796	5.1268	7.9361	1.7527	5.392	5.4356	6.0938	5.9491	5.0179	6.9974	6.3228	5.3295	5.9754	4.9093	5.5407	5.4289	3.7148	4.985	6.8526	6.4128	6.1066	3.3462	5.1823	5.7415	4.5741	5.8301	6.4089	5.3462	6.5657	4.3674	5.0201	5.0725	6.1747	6.4822	5.6212	4.6415	6.3956	6.0155	4.8802	5.8377	6.2508	4.8669	5.2675	9.5675	5.5201	5.5674	5.2016	5.5317	5.4179	5.3399	4.2847	6.71	5.86	5.2215	4.0295	6.0839	5.6786	6.4102	7.1293	5.2645	5.8048	5.4168	6.2836	5.8225	5.3234	4.8866	7.0542	5.0374	5.9369	6.1942	7.256	4.6141	6.6298	6.6317
IGS_2016_NF54_ref_PF3D7_1036400	IGS_2016_NF54_ref_PF3D7_1036400;235	235	6.971	5.7538	5.4131	7.8501	5.3992000000000004	5.6174	5.5531	5.2517	4.7485	6.5632	5.8892	6.4279	8.6419	2.0704	5.1127	5.2694	6.8243	4.017	5.0175	6.5262	6.4011	6.7072	5.2016	5.7832	7.0809	5.0418	7.2405	7.8646	6.1289	6.4557	6.2261	1.852	5.2001	6.984	5.2168	7.1858	5.4741	5.7879	7.9467	4.7808	5.675	3.9672	5.1566	6.3295	6.3584	5.2071	6.6035	7.6454	4.9561	5.591	6.6953	4.9074	4.5729	6.9504	5.4951	4.3341	5.8851	5.898	6.8494	5.7869	5.1679	6.9564	6.0732	5.8372	5.9639	6.2687	5.0644	5.7703	8.0906	5.4702	5.1077	5.5426	6.0555	6.3493	5.7263	5.5792	6.9986	5.4306	6.5119	5.5484	6.5037	5.8948	6.9625	7.2241
IGS_2016_NF54_ref_PF3D7_1036400	IGS_2016_NF54_ref_PF3D7_1036400;236	236	7.5435	5.1268	5.0361	8.8334	5.537	6.04	5.9885	5.9423	3.8826	6.5577	5.9784	5.769	9.1611	2.6462	5.2728	5.5033	7.0921	2.433	5.4459	5.5546	7.8435	6.0444	6.3644	7.4735	6.0248	4.7495	6.2532	5.0768	6.019	6.5785	7.0921	3.8982	6.1135	5.7164	4.582	4.8787	6.3491	4.7892	6.9617000000000004	5.0815	5.2913	5.4419	6.6072	6.1733	6.3945	5.1379	5.9155	6.9925	5.121	5.7252	7.2472	6.6541	5.5236	5.969	5.8422	5.2891	5.4057	5.9269	5.9083	4.5546	3.9279	5.8316	5.5323	4.774	4.7274	6.6418	4.0188	7.0285	7.2069	5.6519	4.861	4.9117	6.251	6.4363	5.4333	4.735	7.2663	5.5928	6.5182	6.0299	7.0183	5.4393	7.7876	9.4485
IGS_2016_NF54_ref_PF3D7_1036400	IGS_2016_NF54_ref_PF3D7_1036400;237	237	6.8243	5.0378	5.9103	9.8817	2.3161	5.4057	7.6961	9.2594	5.1663	6.9785	5.4509	7.4149	10.0442	2.2928	5.8117	6.2271	9.758	3.7038	5.2118	5.3593	5.5413	6.1577	6.2089	6.0768	7.3257	5.348	7.3171	5.3757	6.3519	5.5232	7.422	6.0352	6.7164	7.4412	5.067	8.1445	4.017	6.9583	8.6047	4.4777	6.432	4.0224	5.8617	5.2813	5.0596	5.2843	7.556	7.7229	3.9373	5.5144	7.5041	5.7863	4.4777	6.0991	6.0308	3.479	5.9224	3.7398	6.3107	6.2477	4.742	5.6288	5.8681	5.0184	5.5598	6.6137	5.6837	7.6687	5.7355	6.1094	4.9588	5.7905	6.0913	5.9722	5.8304	4.9878	6.7921	5.9558	5.4666	5.6331	6.7266	4.6932	8.3107	5.7861
IGS_2016_NF54_ref_PF3D7_1036400	IGS_2016_NF54_ref_PF3D7_1036400;238	238	6.5653	5.8972	5.2943	10.0317	4.3154	6.1987	8.8056	11.1668	4.5236	6.4861	5.5242000000000004	7.1611	10.1603	3.5765	5.2176	5.8723	10.9896	5.8128	5.6724	5.8367000000000004	6.6938	7.5886	6.3714	7.5552	8.2375	5.2769	6.5978	4.8972	5.5847	5.9869	8.102	4.3576	7.4679	8.3834	4.8777	6.4398	5.5534	6.0999	8.8957	5.5438	6.6029	4.1875	5.7517	5.9186	4.6369	4.6656	7.3962	8.8953	5.0768	6.917	7.8044	6.1436	7.6704	6.1154	6.1106	4.7131	5.7716	5.3302	6.507	7.7793	5.4296	6.6477	6.4527	6.7118	6.2583	7.0213	5.0802	9.1438	6.1487	5.7581	5.8699	5.3187	6.4019	6.464	7.7025	5.5856	7.1273	5.2145	6.6611	6.572	7.1785	5.9605	9.5892	8.0325
IGS_2016_NF54_ref_PF3D7_1036400	IGS_2016_NF54_ref_PF3D7_1036400;239	239	6.1094	6.2797	5.5653	6.5207	5.8281	5.8058	10.0425	10.6965	2.7803	7.0701	7.4277	8.5313	6.2861	3.4182	6.2534	6.6327	11.269	5.1942	6.2257	6.2878	6.3677	5.9284	6.5857	7.0088	5.3684	4.0883	4.9625	5.4598	6.9013	6.2596	7.6808	5.9074	7.5614	5.978	4.1803	5.1436	4.7975	5.8487	9.2242	3.2141	5.7724	5.093	6.3863	5.0259	5.9579	5.4479	5.9814	8.4764	6.2687	5.7195	5.6141	7.0539	6.9273	6.4931	6.8121	5.5753	5.6232	6.6606	6.7236	5.191	5.5236	5.7808	5.3827	6.8325	6.2657	7.2371	4.9477	8.4798	5.9944	8.7743	5.1424	7.5254	8.3015	6.2211	5.8306	6.4819	7.716	5.6974	6.9039	7.0682	6.4722	5.3445	9.307	6.6564
IGS_2016_NF54_ref_PF3D7_1036400	IGS_2016_NF54_ref_PF3D7_1036400;240	240	6.4838	5.6381	5.0921	7.9152	4.4738	5.5122	8.3384	9.6693	2.5135	6.2774	5.7412	6.8612	7.6949	4.1827	5.847	5.6259	9.9024	6.4614	4.5211	4.1747	5.5549	4.9131	8.6863	6.3183	6.3961	4.8253	5.3438	5.0413	6.0437	6.0494	7.5263	9.1023	6.3804	6.1729	2.0215	6.3521	4.5589	8.075	5.756	5.06	6.1546	4.8866	7.0406	5.1428	5.3234	3.1906	7.4439	5.1173	3.86	4.4575	4.3448	7.52	3.7388	6.1869	5.9272	4.7719	5.8197	5.6126	6.4718	3.7824	5.281	5.6809	5.5942	6.033	5.4738	6.0303	5.6536	9.743	5.5774	6.7858	4.6927	5.1359	6.2716	5.6988	5.2483	4.7398	6.5874	5.6174	6.0352	5.7404	5.3875	6.8887	10.1693	4.7415
IGS_2016_NF54_ref_PF3D7_1036400	IGS_2016_NF54_ref_PF3D7_1036400;241	241	6.925	6.4765	4.9732	8.5497	3.1731	4.5242000000000004	7.8907	9.6149	1.856	6.9664	4.4162	5.8336	9.6639	2.6599	4.5204	4.691	9.8451	4.1043	4.8699	5.1181	5.7268	4.7186	9.5984	6.6754	5.3352	4.4283	4.4162	4.9136	4.6206	5.6645	6.5207	9.672	5.942	6.1749	4.7404	5.4506	4.8565	7.5467	5.6247	5.3792	5.1375	4.0704	7.2188	5.8148	4.2449	3.3646	7.4817	7.3834	4.607	5.2776	4.1969	7.9682	4.3999	6.7328	6.011	4.839	5.4124	5.9465	7.0377	5.7214	5.605	6.2553	5.7293	5.7268	3.8914	5.643	4.844	6.3221	4.5361	6.4019	5.1022	4.7186	6.1835	6.2998	4.9704	5.3445	7.9202	5.2327	5.5886	5.7626	6.6562	5.218	6.9368	4.5154
IGS_2016_NF54_ref_PF3D7_1036400	IGS_2016_NF54_ref_PF3D7_1036400;242	242	6.6387	4.0942	4.6352	8.626	3.8207	6.1649	8.0448	9.2829	3.0268	6.2887	6.4534	6.605	9.3301	4.4777	6.1434	5.8622	9.6439	3.1326	6.3151	4.009	6.8178	7.062	5.5407	7.7429	4.568	4.0009	2.3923	4.4803	5.3262	5.8738	6.8917	4.3255	7.1464	5.9535	5.405	4.8485	5.5345	8.5425	5.8184	3.9326	5.9625	4.4809	6.4187	7.7409	5.0947	6.4264	8.432	5.2399	4.8043	3.7279	4.9662	5.3423	6.4439	6.9016	4.2373	5.7071	3.2854	5.0426	6.9479	5.6392	4.235	5.0639	6.097	5.985	5.0063	5.9322	5.9416	5.4212	4.6531	6.5467	5.7298	5.1202	6.0762	6.5228	5.3677	4.8032	7.0412	4.4699	5.599	4.5692	5.9977	4.1953	6.6431	4.8415
IGS_2016_NF54_ref_PF3D7_1036400	IGS_2016_NF54_ref_PF3D7_1036400;243	243	6.5818	6.3318	4.6571	8.6219	5.5589	5.7905	8.017	9.9067	3.9098	6.9672	5.9153	5.8151	8.327	4.6565	5.93	5.2884	9.9675	5.0108	4.8866	5.5692	7.215	4.4957	6.624	7.2774	5.8547	3.6369	4.3176	4.7148	5.5963	6.3705	5.2772	6.787	7.6479	5.9722	5.093	4.546	4.6966	10.7169	6.3223	6.3835	5.8726	4.6713	4.7787	3.7677	5.6952	5.7965	10.1188	4.7317	3.862	6.4634	4.6753	4.8156	5.1485	6.3818	5.9392	5.7439	5.3063	5.1546	5.6803	3.3561	5.9329	4.9364	5.8094	5.0228	5.9923	6.4538	3.925	5.7458	4.9873	5.8104	5.4162	4.591	5.9054	5.7382	4.477	6.23	7.2882	4.2464	6.1705	5.3082	6.5035	4.0583	5.4506	3.757
IGS_2016_NF54_ref_PF3D7_1038400	IGS_2016_NF54_ref_PF3D7_1038400;8560	8560	6.1338	5.7793	4.7175	5.3743	4.1914	5.3726	4.4995	5.2172	1.4751	6.0712	3.4957	2.9579	4.292	3.7677	4.8535	5.1177	4.858	2.742	5.0618	6.0281	4.8079	5.2052	5.9579	9.0548	4.4012	4.8977	2.3951	4.4938	5.6993	4.9312	5.4449	5.7222	8.8291	5.2234	4.7517	3.7856	4.2824	3.9937	5.2106	6.1869	4.7415	4.9905	4.5129	4.5814	5.3923	5.5198	4.7339	5.6389	4.1707	5.1018	3.7814	5.3837	4.1127	4.7618	4.4976	4.0259	4.7876	5.72	5.4935	4.9955	4.7986	5.9184	4.8268	4.4209	4.1953	6.1833	3.2157	3.6241	3.6938	5.26	5.5068	5.1272	6.5387	5.3441	4.7735	5.0866	7.2375	5.5392	4.6876	5.6035	5.6651	4.7054	3.4931	4.5874
IGS_2016_NF54_ref_PF3D7_1038400	IGS_2016_NF54_ref_PF3D7_1038400;8561	8561	5.9083	7.7381	4.0303	5.0618	5.6314	6.1408	4.5521	4.1546	4.2388	6.9459	5.3712	5.3216	5.796	4.6276	5.0824	4.6358	4.7377	5.6282	5.5201	4.8278	7.2503	5.1391	6.9855	5.2327	4.8048	5.3944	4.8395	3.9773	4.3985	6.5198	6.5497	4.9435	4.4621	5.8537	4.0704	4.1627	4.4718	5.7369	5.7178	6.7255	4.9026	5.3684	5.3208	4.6047	4.5103	6.8413	5.2012	6.0777	4.8222	4.4848	5.1643	4.7447	4.0583	4.5286	4.4925	6.5492	4.6848	6.8694	5.4152	5.2449	5.0742	5.8258	3.2388	4.269	5.2502	5.4611	4.8748	5.3313	4.3147	4.4653	5.8929	5.1779	6.6242	4.9359	5.7142	6.2426	6.2321	4.7142	5.803	4.8914	5.6259	4.8248	5.4492	5.337
IGS_2016_NF54_ref_PF3D7_1038400	IGS_2016_NF54_ref_PF3D7_1038400;8562	8562	6.0354	6.7241	4.8089	5.3516	4.3625	4.6982	5.2165	5.135	3.9653	6.0466	6.7086	4.8094	4.6328	3.3799	5.5671	4.8625	5.3323	5.9964	4.6112	4.5692	7.2296	4.1085	4.8555	5.2288	5.3487	3.2079	3.7581	4.272	4.3161	6.7594	5.7634	3.8679	5.8664	4.2861	4.067	1.8875	4.5311	5.7576	5.4499	6.5463	3.7312	5.2319	4.7236	2.3045	2.3646	7.8207	4.9184	5.7779	4.8283	5.1383	4.8704	6.306	4.9402	4.1843	5.4751	7.6364	4.5217	7.3951	4.5975	3.7527	4.8709	6.1908	5.4063	5.0678	4.6282	5.749	4.4396	4.5385	3.4893	5.327	6.2352	4.9796	6.6696	5.9198	4.6444	4.8094	6.5974	4.3533	5.2441	3.4542	4.6599	4.1367	3.4944	4.9079
IGS_2016_NF54_ref_PF3D7_1038400	IGS_2016_NF54_ref_PF3D7_1038400;8563	8563	4.9991	7.7739	4.7724	5.5364	3.6781	4.9704	4.4094	5.327	4.1603	5.6605	5.9456	4.889	4.0268	4.2273	5.3709	5.0466	4.9547	5.1659	4.1603	5.3111	5.9704	5.1177	5.3792	5.2839	4.0968	4.4482	4.3262	4.0626	4.5348	5.9572	4.9112	4.3709	4.2157	4.3441	4.9045	3.9699	1.4542	4.1152	4.3889	7.59	3.4957	3.5765	4.5638	4.6988	3.9355	5.1289	4.1481	4.4692	4.9416	5.4046	5.0032	5.7082	4.3618	5.1679	4.8895	4.8455	5.263	6.2443	4.588	6.0817	4.5656	5.8319	3.9449	3.9718	4.9402	5.6511	4.2288	4.8309	3.5898	5.6174	5.3923	5.1643	6.8336	4.8773	6.1979	5.1189	5.785	4.3533	5.0041	3.4209	5.9277	4.1827	3.8748	4.749
IGS_2016_NF54_ref_PF3D7_1329000	IGS_2016_NF54_ref_PF3D7_1329000;1805	1805	6.0887	5.6502	5.6679	5.8151	4.765	6.017	5.3234	4.7777	4.0391	6.9439	6.3595	5.3216	5.6862	4.859	5.5132	4.9823	6.0204	4.8831	4.2095	6.7407	5.5934	6.4421	7.2492	5.7063	5.9686	4.4343	6.4192	5.0135	5.7949	5.9162	6.4877	6.4619	5.7761	6.2242	5.0009	6.4624	4.9359	5.5481	7.7503	4.7986	4.6112	4.9722	5.3391	4.9317	5.3674	6.2007	4.9814	5.4673	5.0738	5.4273	6.0092	5.4912	5.1119	5.8958	4.8032	5.1436	5.7884	6.2845	5.9472	7.1464	6.1705	5.7447	5.7991	5.6879	5.5154	4.9837	5.2083	4.6387	5.4767	5.3352	7.4603	4.6702	7.3327	6.4509	7.5442	5.6556	6.0246	6.0292	6.3043	5.5916	6.2424	4.9453	4.5204	7.0692
IGS_2016_NF54_ref_PF3D7_1329000	IGS_2016_NF54_ref_PF3D7_1329000;1806	1806	6.4933	5.5841	5.2765	5.3572	2.3477	5.4764	5.602	4.9841	4.6502	6.0734	5.1231	5.5188	5.1655	5.3248	5.2284	5.5103	6.0514	4.3882	4.3176	6.1252	5.756	5.3995	5.4266	5.4715	5.9807	5.4489	5.2847	4.2869	6.235	6.0868	5.8104	3.7655	5.392	6.2451	5.7576	5.0721	5.0219	4.2032	5.5595	5.342	4.6363	5.7623	5.2145	4.4906	5.5534	5.8384	5.342	5.504	4.0866	4.963	6.2325	5.8045	4.4229	5.5503	5.1851	5.4588	4.5491	6.3114	5.9948	6.3723	4.8958	5.9568	5.607	5.2802	5.3667	4.8202	5.383	5.5239	4.6381	5.1477	6.4517	5.9989	5.852	5.3118	6.2396	5.2687	6.3951	5.6602	5.9903	5.671	5.8326	4.5789	5.3684	6.8328
IGS_2016_NF54_ref_PF3D7_1329000	IGS_2016_NF54_ref_PF3D7_1329000;1807	1807	6.3626	5.8081	3.8227	3.2079	5.0892	6.3964	5.0892	3.4449	5.0041	6.6943	5.3038	2.8856	5.5549	1.9107	5.2261	5.6594	6.0548	5.0631	4.0161	5.6041	5.5521	4.7698	5.5229	3.85	5.1085	5.3988	5.5829	5.2983	5.7409	5.3452	5.6536	4.135	4.7613	5.7057	5.6372	5.4396	5.4899	4.8258	6.3259	5.1595	5.0785	4.9265	5.5398	5.0605	4.9406	4.9919	5.1755	3.851	5.2361	4.796	5.582	5.3288	3.0268	5.3809	6.7112	5.4832	4.6662	5.8237	5.5714	5.0904	4.86	5.5385	4.347	5.3875	5.6191	4.4263	3.7918	5.1289	5.1595	7.0355	5.3809	4.8943	5.7306	5.9628	5.7677	5.017	6.4386	5.5211	5.1039	4.8866	5.0522	4.9217	5.4363	5.7608
IGS_2016_NF54_ref_PF3D7_1329000	IGS_2016_NF54_ref_PF3D7_1329000;1808	1808	5.8863	5.0963	4.9561	5.0076	3.848	5.4748	4.9477	3.306	2.854	6.4589	4.3827	4.9444	5.9558	2.9523	4.855	5.1264	5.3892	2.7698	4.8505	5.6741	5.5195	4.5619	5.7043	5.0592	4.8319	4.7142	5.6871	4.2288	4.9588	5.7506	5.1926	4.6035	4.9174	5.3512	4.7071	4.2196	4.6616	4.7021	5.537	5.2219	4.855	6.1371	6.1713	4.9098	5.6516	4.4601	5.044	7.6182	2.4249	4.8435	5.2036	5.1993	4.7398	6.3454	4.3576	3.6915	4.7887	5.5062	5.4861	5.5999	5.4168	6.8072	6.1751	5.266	5.7323	6.3187	4.9896	5.2876	5.7363	4.8135	4.6328	5.7503	6.1123	5.8627	6.3702	5.8237	6.7085	4.3096	6.2828	5.4722	4.5084	3.6565	5.4492	6.5984
IGS_2016_NF54_ref_PF3D7_1329000	IGS_2016_NF54_ref_PF3D7_1329000;1809	1809	6.3745	5.4883	4.3219	5.3923	4.8455	4.0609	5.5419	3.9184	4.4243	5.8938	4.6456	4.5801	5.9658	3.854	4.6719	6.0472	5.5062	3.9754	4.847	3.8166	5.6639	4.3957	4.8787	5.6699	4.7104	5.213	6.2468	4.8968	3.6218	6.3723	5.2296	4.211	4.9923	5.4009	5.3427	4.1457	4.0609	4.8192	4.8068	4.0339	4.4269	5.3865	4.6781	4.3764	6.0314	4.917	5.2517	4.7506	4.3505	4.5103	6.3243	5.3406	4.9317	5.9359	4.7949	3.9754	4.5329	6.3565	5.6932	6.6369	4.6035	5.2242	5.889	5.726	6.3872	5.6857	3.8649	6.1715	4.0241	4.6809	3.3813	5.029	6.1089	5.1006	6.4232	5.6957	6.7229	5.5804	5.7829	4.842	4.8684	4.6633	5.3016	7.1811
IGS_2016_NF54_ref_PF3D7_1329000	IGS_2016_NF54_ref_PF3D7_1329000;1810	1810	5.3413	6.0266	4.0849	4.9556	3.8699	5.1214	4.9509	4.645	2.862	6.049	4.9495	3.541	4.9982	4.1424	4.7404	4.3505	4.9625	4.0312	4.5472	5.1906	6.0081	4.8605	4.5097	4.2743	5.4343	5.7296	5.7222	4.4725	5.054	7.0883	5.4097	4.0188	4.969	5.4774	5.3302	5.6873	4.9307	4.0409	5.31	4.6456	3.2172	4.0557	5.3625	5.2869	5.2839	4.0781	5.1751	5.8644	3.9882	3.9467	6.0429	4.8298	4.4522	5.9807	4.025	4.359	3.6029	5.3012	5.9279	6.1477	5.1715	5.7708	4.5223	5.8102	4.0152	5.7436	4.3096	5.7186	5.2284	5.5641	4.3533	5.1056	5.9016	5.2847	6.466	4.9288	6.314	5.4343	5.7793	4.7076	5.7876	3.4906	4.5862	5.2521
IGS_2016_NF54_ref_PF3D7_1329000	IGS_2016_NF54_ref_PF3D7_1329000;1811	1811	5.0215	4.4764	5.6862	5.6264	4.054	5.3473	4.9298	3.8186	4.1875	5.441	4.1514	3.8639	4.511	3.1763	5.3067	4.6938	4.9625	4.5692	2.4568	4.2608	6.1633	5.0575	3.5198	2.4751	5.6599	4.4012	4.3111	4.8634	5.3889	6.1495	4.7126	3.4502	4.3681	5.4226	5.1755	3.852	4.6977	5.1048	4.5521	4.8354	3.8349	8.9733	4.7137	3.7761	5.0678	5.0241	5.5364	5.1477	4.6656	5.0622	5.5919	4.0374	3.5607	6.0577	5.5441	3.7751	3.9079	5.4634	5.4393	6.3031	4.4195	5.9816	4.696	5.3459	4.4502	5.3896	4.7639	6.5193	4.5741	4.292	4.1102	3.9184	5.7175	4.9905	7.4571	5.6079	7.6225	5.4138	4.847	4.5705	5.6772	3.5248	7.7269	5.3597
IGS_2016_NF54_ref_PF3D7_1329000	IGS_2016_NF54_ref_PF3D7_1329000;1812	1812	6.1932	5.2832	3.9107	5.8975	3.9317	5.2315	4.7186	3.225	4.6421	5.431	4.9103	4.5583	5.1815	3.2585	5.0535	5.0457	4.811	3.4396	5.4512	5.0609	6.962	3.6814	4.7279	4.8485	5.6733	3.116	4.0505	5.5592	5.9288	8.0619	5.1089	2.8659	2.5607	4.8415	6.0461	4.7682	5.7274	3.0583	4.9331	2.4542	4.6346	4.4033	4.6679	4.5558	5.0461	5.0592	5.0635	4.7824	2.9891	4.6775	5.7573	5.1379	3.8084	5.8347	4.7312	5.3505	5.0197	4.5632	6.2544	7.6149	5.337	7.5314	6.0396	5.6124	6.554	4.9322	3.2172	4.3484	5.8812	5.1239	4.9217	4.9045	5.6017	3.9001	8.9615	4.2157	7.9764	6.0577	6.4788	6.3315	4.8575	4.4067	4.8017	3.7377
IGS_2016_NF54_ref_PF3D7_1329000	IGS_2016_NF54_ref_PF3D7_1329000;1813	1813	5.8985	5.6851	4.7263	5.8432	4.3604	6.813	5.7439	4.9602	3.6826	6.0932	5.6699	4.6954	5.3632	5.0277	6.4243	5.4459	5.432	4.3723	4.5577	4.3334	6.0228	4.3169	4.5484	4.5686	4.3964	4.4449	4.2149	4.9896	4.4673	7.7855	5.438	4.2525	5.0704	4.9533	5.1465	4.995	5.7729	4.6921	3.6893	5.5762	4.706	4.5795	4.7506	5.3961	5.6479	5.5963	4.8555	4.8929	5.254	3.1408	6.09	5.1152	3.9964	6.7419	4.9819	4.3937	4.8171	5.5407	5.3154	3.757	4.7692	6.9392	5.3031	6.3696	5.9537	6.0858	4.4396	5.5292	5.1871	4.7602	4.1707	4.4236	6.4679	5.3975	5.6639	5.9291	6.3894	5.4256	7.003	5.998	6.1208	4.6993	4.8615	5.4148
IGS_2016_NF54_ref_PF3D7_1329000	IGS_2016_NF54_ref_PF3D7_1329000;1814	1814	7.2721	5.7764	4.8914	5.753	3.9644	8.2578	7.4434	4.9869	4.5552	6.4177	6.1221	5.6273	5.7589	4.3248	7.4874	7.9198	5.3789	5.243	5.1847	5.9607	8.0123	5.8452	7.2976	3.7677	6.1324	5.3981	6.2275	6.0772	5.6141	9.4472	5.4433	7.0053	5.4303	6.8737	5.2832	5.9837	5.9399	5.0184	5.62	4.7835	3.2403	5.4627	4.4168	5.5416	5.6079	5.8153	5.1235	7.066	4.1235	5.202	6.858	5.8502	3.903	6.4807	5.7889	5.6282	3.5534	4.843	5.0824	5.4353	4.6427	7.6457	5.5573	8.2101	4.5747	6.4978	2.8339	7.1415	8.4547	4.3944	5.1285	5.7944	5.9777	5.7973	5.4909	5.3653	8.2353	5.5826	8.1386	5.98	5.8537	3.3291	6.7358	8.8985
IGS_2016_NF54_ref_PF3D7_1329000	IGS_2016_NF54_ref_PF3D7_1329000;1815	1815	7.8451	5.319	5.805	5.6112	2.4777	8.6834	6.3549	4.9593	4.8012	7.7464	5.4205	6.0963	5.1639	4.4356	7.8374	7.1775	6.1475	6.994	5.4043	10.1293	9.206	5.4423	5.4692	5.2698	7.0055	4.6235	6.8422	6.6906	10.2132	10.6735	6.1266	3.009	5.1018	7.262	5.6029	7.3709	5.9215	5.7753	5.9609	4.5613	4.6352	6.8003	7.3637	7.5311	7.1668	6.1453	5.8547	6.508	4.4107	7.7485	9.8943	6.471	5.947	7.9004	5.9088	5.7856	4.2585	8.91	6.1783	4.9463	6.3949	7.7856	7.2878	7.6336	11.3933	6.5454	4.6513	5.0255	6.3491	5.6574	5.8547	5.4232	10.6758	6.4947	6.0459	6.5221	7.4289	5.6993	8.3336	11.7679	6.1361	6.1906	5.1538	6.6652
IGS_2016_NF54_ref_PF3D7_1329000	IGS_2016_NF54_ref_PF3D7_1329000;1816	1816	8.306	6.6578	6.4092	6.0781	5.7546	7.3052	6.8667	6.0343	6.0435	8.2943	6.2733	8.4294	6.1825	6.0466	7.5582	7.6372	6.484	8.9287	5.9609	11.6575	9.9157	5.437	5.7655	6.4024	9.8429	6.6809	7.0858	7.0596	12.1192	10.7966	6.988	5.5062	6.0224	10.8426	6.3439	6.2643	6.6223	4.8846	7.4078	5.4822	5.8068	7.6098	8.2857	9.5355	8.3963	6.049	6.7309	7.6681	5.2242	8.6472	9.2003	7.5443	6.6479	9.525	7.2478	6.7616	5.0527	9.8959	7.0637	7.9956	6.5842	8.9586	7.9253	9.5991	11.9854	6.6554	6.3336	6.5682	6.8575	6.6699	5.503	5.2854	10.9743	6.9126	7.0733	7.1239	9.5178	7.4822	9.5736	12.3831	5.44	6.5016	6.9919	6.8833
IGS_2016_NF54_ref_PF3D7_1329000	IGS_2016_NF54_ref_PF3D7_1329000;1817	1817	7.7983	6.6823	5.4893	5.877	6.2415	7.5424	6.6844	6.963	7.0508	8.1346	8.2059	7.5919	6.0858	7.2257	6.7667	7.3612	6.9559	8.299	5.732	11.3938	9.0303	5.845	5.5201	5.61	8.2858	8.3776	6.6857	6.5746	11.5647	9.6527	6.8734	4.4289	6.7144	8.9977	8.1695	5.7991	6.1031	5.4273	7.6603	5.8447	5.4979	7.4039	7.6463	9.1222	7.5055	6.6809	5.7361	7.1596	4.8288	8.1302	7.4255	7.8487	6.8714	9.0193	7.8752	5.8344	4.8948	10.0407	7.0672	6.6131	6.8139	7.8276	7.0941	8.3552	11.7208	5.8968	6.5392	5.975	6.3654	7.416	5.9444	5.4525	11.1824	6.9929	6.5869	7.5249	8.6316	7.0893	8.6153	12.4968	5.7274	7.296	6.4463	6.6253
PF3D7_0100100.mrna1_1	PF3D7_0100100.mrna1_1;1	1	7.2755	5.9869	8.2413	6.6428	4.9686	6.254	6.6426	7.9917	5.7255	7.8741	6.1173	8.2521	5.8527	4.7409	7.2154	7.3008	7.0122	6.1589	6.4456	6.6985	9.6308	5.7905	8.1528	7.5434	5.9378	5.4679	5.5765	3.7181	7.4881	8.8303	6.9104	8.4476	6.9707	6.0292	5.2067	5.5948	6.3091	7.1452	6.9398	4.9107	5.1006	5.5747	6.8601	6.0768	6.3409	6.717	6.9537	6.5881	6.9988	5.9392	6.2668	7.6376	4.2957	8.8355	5.4114	6.1597	9.2594	5.4725	6.5141	7.3206	5.9768	7.7559	7.1226	9.4633	6.4939	7.3268	9.3496	6.3096	5.0609	7.0052	6.035	9.3828	7.1458	7.4843	7.4275	6.5714	10.6633	6.4857	10.0003	7.3544	7.0085	10.1385	6.9798	6.0029
PF3D7_0100100.mrna1_1	PF3D7_0100100.mrna1_1;2	2	6.5337	5.7227	7.3471	5.2627	5.0188	5.0917	6.5181	6.8566	5.0418	7.8435	5.076	5.4476	5.4084	5.6753	6.1483	6.7523	7.1792	4.7263	6.4778	6.0762	10.7564	2.6781	6.9715	6.0932	6.1012	3.7334	6.1465	4.4983	7.7239	8.5146	6.709	5.3554	6.4261	6.478	3.6679	5.1767	5.4653	6.6779	6.5826	4.4148	4.4449	5.9793	6.5232	5.9828	6.0909	5.8502	6.6441	6.2418	5.8092	5.9896	6.2432	6.6222	3.2079	6.6959	5.2928	5.6109	9.2644	5.4121	5.7687	5.9453	5.0947	7.7011	5.3516	7.4315	6.2261	6.2091	7.5377	7.3625	5.3143	6.0892	5.4867	8.8491	7.8811	6.724	6.6615	5.2059	8.8969	5.3978	7.7798	7.3043	6.2965	8.4925	7.73	4.5484
PF3D7_0100100.mrna1_1	PF3D7_0100100.mrna1_1;3	3	7.3657	4.9322	6.9954	6.0459	5.4702	4.8197	6.5788	7.7683	5.057	7.2628	3.9317	5.2957	5.915	4.1611	5.696	7.1003	7.0955	5.5176	5.4709	5.3334	11.1958	5.5201	7.1643	6.6334	5.9267	4.6047	4.784	4.5619	9.0968	8.7723	5.3593	6.5718	5.0391	6.9941	5.3071	4.6848	5.2083	5.8866	6.8658	3.9579	4.9326	4.189	6.2373	6.295	5.6653	5.7371	5.9579	6.3214	6.8606	6.068	7.0465	6.9587	4.1293	7.3529	4.4476	5.2913	9.3953	6.21	6.1882	6.3291	5.6545	7.3344	6.1607	7.3487	6.6166	6.7287	7.7458	7.7529	4.8595	6.4532	6.2012	9.586	7.0094	6.4598	7.0887	5.2487	8.8877	5.6165	7.8949	8.0507	6.6013	7.614	7.8567	5.1326
PF3D7_0100100.mrna1_1	PF3D7_0100100.mrna1_1;4	4	6.5622	5.0308	7.188	5.7255	4.5844	4.8515	7.2761	7.6402	5.3395	6.7384	6.229	4.7981	5.6687	5.5078	5.9165	7.1525	7.7589	4.905	5.1538	5.1898	10.3512	4.4128	7.5867000000000004	5.7439	5.645	4.5595	5.1289	5.1383	7.4674	8.3323	6.0883	6.719	6.7233	5.904	4.7897	2.9891	4.903	5.4754	6.8021	3.9288	5.0942	4.6165	6.9634	4.5323	5.5289	6.648	6.1457	6.599	6.5329	5.7769	6.3921	6.8869	3.4686	7.0959	5.2292	5.6097	9.6781	5.5916	6.2987	5.7687	5.922	7.7191	6.3775	7.0993	6.1336	5.8243	7.5356	8.2425	5.1135	6.2673	4.9869	9.1009	7.5291	6.9993	5.9456	6.0173	9.5574	5.5478	7.6223	6.4886	6.2817	7.2956	7.7083	4.3903
PF3D7_0100100.mrna1_1	PF3D7_0100100.mrna1_1;5	5	6.4575	5.1436	7.3566	5.6447	5.269	5.1522	6.3614	6.7229	4.9551	7.0402	4.4899	4.5729	5.0492	5.3865	4.1018	7.7523	6.5865	4.8733	5.7695	5.9134	10.5616	5.0811	7.3764	6.0583	6.1223	3.6334	4.1851	5.2024	6.7641	8.1045	6.0152	6.7996	6.141	5.5996	5.3558	4.3583	5.4915	6.4584	7.0507	5.0488	4.5211	3.9203	5.7758	4.1961	5.0755	5.5304	6.7609	6.0009	7.2042	5.0072	6.4752	6.5878	6.2246	6.1783	5.1346	5.2906	9.7137	6.0751	6.6974	6.1239	5.4851	7.7483	5.4938	6.4043	5.9891	5.5829	7.2616	9.1426	4.5619	6.1556	4.6235	9.1765	6.6669	7.0933	5.228	5.6366	8.5648	4.9402	6.965	6.9939	6.8737	8.5219	8.8518	4.4867
PF3D7_0100100.mrna1_1	PF3D7_0100100.mrna1_1;6	6	6.7844	5.8442	7.735	6.2026	4.8374	8.7686	6.7533	6.7475	4.4316	7.0012	4.8253	5.0215	5.9784	4.6035	8.8917	7.6685	5.9759	3.359	5.605	5.36	10.1382	4.2411	6.0283	5.5889	5.5373	5.5969	4.585	5.2468	7.0386	6.9754	6.7455	6.1001	6.1175	5.1542	2.6576	3.0161	5.0755	6.9874	7.4837	2.9837	4.1755	3.5753	6.2357	5.1052	5.4545	5.4601	6.0706	5.8615	5.9646	5.8846	6.5518	6.4205	2.8359	6.6659	4.101	5.5856	8.5042	5.5185	6.6312	4.6005	5.694	7.5506	5.1534	6.5881	5.5487	5.9866	6.0505	6.7711	4.6282	6.3556	5.5223	8.0709	7.4803	5.9498	4.8659	5.1056	8.1694	5.392	6.8557	6.3243	5.745	7.8274	5.8567	5.3579
PF3D7_0100100.mrna1_1	PF3D7_0100100.mrna1_1;7	7	7.2776	5.7645	7.6167	5.9067	4.0117	8.5492	7.3932	6.0913	4.985	7.0206	5.8465	5.3466	5.4864	4.4148	8.5768	8.5555	5.487	4.6865	4.9406	5.465	11.1741	4.6977	4.8258	4.5747	3.8953	5.5472	5.2828	4.1739	6.6371	8.031	6.4094	3.9326	5.5607	5.6421	5.3975	3.4995	3.4502	5.5367	6.5554	5.3778	3.1827	4.4243	6.0909	4.554	6.9149	6.3072	5.7382	6.3579	5.6314	5.079	6.1344	6.2147	4.9269	5.7137	3.4276	4.1619	8.6925	5.7412	6.6082	4.5862	5.8194	7.4294	6.0376	6.2798	5.9279	5.8293	5.6447	7.227	4.8934	6.1589	4.4705	8.1792	5.7745	5.9683	4.8575	5.7396	7.4294	5.2791	6.7925	5.9934	5.6505	4.7735	7.0071	3.568
PF3D7_0100100.mrna1_1	PF3D7_0100100.mrna1_1;8	8	6.5759	6.2075	6.5132	5.1719	4.4189	8.47	6.127	6.4674	4.8822	6.7201	5.3516	4.7268	4.7719	4.5027	8.5197	5.3082	6.8295	3.7645	5.9198	5.0501	10.164	4.3978	4.4575	5.128	4.765	2.3561	4.435	4.6381	6.961	7.6557	7.0227	4.7021	5.7225	4.9449	4.477	4.915	4.8831	5.0815	6.6026	5.4453	4.765	4.516	6.1381	4.9699	5.8304	5.4356	5.5771	5.9277	4.5674	5.8873	5.9062	6.4927	4.1651	6.5054	5.5922	4.8718	8.1279	5.704	5.2472	4.7388	4.0849	6.6342	6.0858	5.527	4.3985	5.9355	4.1177	5.2453	4.4944	6.357	4.6381	8.1039	6.8459	5.7142	5.3593	5.1518	6.8444	5.3252	6.9053	5.558	5.4656	3.7939	5.7301	2.7613
PF3D7_0100100.mrna1_1	PF3D7_0100100.mrna1_1;9	9	7.147	4.5273	5.2795	5.3438	5.1218	8.3321	5.0157	6.7974	4.5993	6.511	5.1819	4.4601	5.5248	4.4931	8.571	5.1579	6.7425	4.0339	4.1699	6.0361	10.1738	4.9991	5.2254	3.8679	4.5261	5.0067	3.1506	4.5987	6.7871	8.905	5.0811	5.504	5.7743	4.9727	4.9741	4.2615	4.6702	5.8215	5.7581	3.7549	5.0193	5.0018	5.6829	3.6927	6.8536	5.2939	6.417	5.6792	5.5388	5.7511	5.4036	5.4611	2.7866	5.5622	4.8156	5.7134	8.5397	5.337	4.8856	3.9855	5.4601	5.9479	5.911	5.8412	4.7944	5.6806	3.8972	7.0384	3.6147	6.7515	4.649	8.7385	6.3939	5.0431	4.0583	5.6337	6.4092	5.1985	6.58	5.905	4.3498	2.0807	7.197	3.4046
PF3D7_0100100.mrna1_1	PF3D7_0100100.mrna1_1;10	10	6.8867	5.4443	4.9001	6.0993	4.8074	8.1554	5.4806	6.2638	3.3813	7.7914	6.0085	5.2754	5.7498	3.7082	8.3837	5.7159	6.2447	4.5354	6.5353	5.5847	11.1658	4.7186	5.0909	4.5065	4.4712	5.1514	4.408	4.943	5.9921	11.1203	5.1064	2.0566	4.8714	4.2211	4.4874	2.5801	4.7344	5.5774	4.7777	5.3096	3.797	4.0635	4.8875	4.2705	6.9904	4.1946	6.219	4.1747	4.5304	3.9873	5.9975	6.2424	3.5886	6.7936	4.6029	4.1069	8.8368	5.7153	4.8758	4.8733	5.204	6.0792	6.7466	5.233	4.5711	5.2679	3.6554	5.7661	3.126	5.905	4.3313	8.7959	6.6879	5.7621	5.7936	5.615	5.5901	4.7735	5.8755	6.3275	4.7442	2.144	6.1741	4.3226
PF3D7_0100100.mrna1_1	PF3D7_0100100.mrna1_1;11	11	6.2437	6.049	4.7268	5.374	4.6462	8.7018	5.3201	4.4316	3.541	7.1448	5.8189	5.2016	5.2044	5.0993	9.1208	5.6568	5.1562	4.9293	4.477	5.7192	9.5548	5.3441	4.0807	5.076	5.0483	4.6893	4.1276	4.5454	6.2957	8.3398	5.6591	2.025	4.5558	5.0535	5.5898	5.3764	3.4396	5.0041	5.5011	4.8982	4.701	4.0721	4.8669	4.8001	5.4489	5.5239	5.591	5.3586	5.3216	4.0126	6.5898	5.602	3.0356	7.8285	5.3494	5.7208	8.8124	6.5318	4.7274	3.6124	5.3005	6.1577	6.2149	5.8273	4.1795	4.5097	4.917	6.1908	4.8253	6.7112	5.8704	8.9634	7.4837	5.4796	4.963	6.2681	6.9107	5.405	6.7511	5.8812	4.2133	5.7721	5.7126	4.5311
PF3D7_0100100.mrna1_1	PF3D7_0100100.mrna1_1;12	12	7.1251	5.5308	5.7645	7.4361	4.9653	8.8874	5.2388	4.8048	4.1611	7.2393	5.2716	4.5027	6.4101	4.957	9.5837	5.1359	6.5314	5.9916	3.848	5.5555	6.6793	5.4928	6.8115	5.6971	4.7415	5.6505	5.489	4.2494	5.6279	6.7409	6.1083	5.7952	5.2593	5.7565	4.4383	5.07	4.3646	5.3512	5.986	5.3785	4.5129	2.4699	4.7939	4.6058	6.4279	5.6619	6.3939	4.3074	3.9718	4.7043	5.6843	5.2698	3.9709	6.5121	5.2392	4.8063	8.8894	6.0581	5.0997	5.546	5.7858	7.0498	5.9371	6.8293	9.5057	4.5662	3.9625	5.3906	4.8176	4.8723	5.0704	8.247	6.8761	5.4155	5.8232	5.2832	6.8288	5.6668	7.2503	9.5905	3.7398	4.4496	5.7908	3.1043
PF3D7_0100100.mrna1_1	PF3D7_0100100.mrna1_1;13	13	6.6931	5.5999	5.6053	5.5886	4.7208	9.0753	5.3593	3.8718	4.09	6.9631	5.4413	3.8649	5.2869	3.0144	9.8224	4.8773	4.5601	6.5021	4.4854	5.8417	5.7655	3.4686	4.435	4.8846	4.4363	4.3854	4.7004	3.6803	5.5157	5.9155	5.1663	5.0014	5.2987	5.8562	3.8176	3.6993	3.8953	4.2494	5.211	4.6328	4.1424	4.6792	5.142	4.3667	6.6446	4.5192	5.4111	3.9279	3.6622	5.2346	5.2388	4.7115	7.5283	5.9246	4.5454	5.1562	8.4603	5.1607	6.1693	4.0678	4.588	6.0233	6.4976	7.2614	3.4222	5.0858	4.6882	7.0299	4.5373	5.1114	5.3208	7.987	6.0272	6.0841	5.5847	5.1875	6.9956	4.9869	8.2096	1.4222	3.5398	3.2525	6.9135	3.3176
PF3D7_0100100.mrna1_1	PF3D7_0100100.mrna1_1;14	14	7.2676	6.1334	4.627	5.6029	2.4828	8.9846	5.4519	6.497	3.3951	6.6093	5.0255	5.4046	5.4353	0.6323	8.8951	5.5895	6.8009	5.1803	3.7452	4.1627	5.5392	4.218	3.5484	5.1185	5.1144	4.7131	3.5922	4.5838	5.684	6.8061	5.5798	2.7027	4.696	5.2642	5.6687	4.2494	4.4764	3.8084	5.9887	3.7824	2.0072	2.7655	4.9514	3.8953	6.8949	1.7049	4.1977	4.6747	4.8723	5.4423	5.0045	5.0027	3.6088	7.4808	5.14	5.9155	5.7511	5.5913	5.1457	5.6073	5.466	6.6486	5.8592	5.769	2.9635	4.2943	4.3434	4.2319	5.1807	5.4209	2.8135	5.8721	5.9174	4.1867	6.0164	4.1185	6.8791	5.1715	6.6296	4.7458	4.9598	4.7004	5.88	2.7506
PF3D7_0100100.mrna1_1	PF3D7_0100100.mrna1_1;15	15	7.5727	5.3621	4.9392	6.1241	4.1707	8.286	8.2588	9.7693	4.9551	7.6701	5.5481	5.3377	5.5951	5.0219	8.2227	3.2342	9.645	5.2672	5.3212	6.5286	6.6128	7.4485	5.3118	4.9231	4.3951	4.3854	5.7687	4.6932	6.3633	6.6564	6.6196	2.9373	5.2087	4.9265	3.4383	5.1497	5.4509	4.3583	5.9533	5.2998	4.3031	2.7887	4.9782	3.7431	7.6562	6.3259	4.3356	5.6005	2.7949	5.1691	4.6831	5.1098	7.0899	5.4519	7.0775	5.8714	5.4366	6.1079	6.0663	6.1096	4.9074	6.982	5.4189	6.9624	5.8402	6.7226	4.2494	6.6928	4.4906	9.0545	5.88	8.3656	5.877	5.7679	5.7708	5.5653	6.9339	5.2095	6.9172	6.2931	5.6519	5.151	6.7962	5.1989
PF3D7_0100100.mrna1_1	PF3D7_0100100.mrna1_1;16	16	9.3361	5.1375	5.4944	4.8058	4.4614	8.7578	8.8877	10.244	6.2557	8.9719	5.8045	9.2447	4.9112	5.8921	9.6819	5.2161	10.068	5.0652	7.8514	6.525	6.2598	5.3374	4.7751	6.1524	4.6259	5.5957	5.4429	7.5808	7.2149	6.1418	5.8497	4.1489	6.4214	5.151	5.4519	5.607	5.4757	4.1043	4.846	2.6159	3.7214	4.3154	6.2922	7	9.806	7.3125	4.8268	5.7501	4.8232	5.3208	5.5379	5.7485	6.7214	4.2357	5.4558	6.1916	4.0747	5.275	5.9982	6.9288	4.8992000000000004	7.3902	6.9839	6.4507	7.6007	8.2102	4.9584	5.8019	5.2434	6.537	6.097	5.615	6.7909	4.9107	7.2166	5.1942	7.63	5.021	6.9065	7.4472	7.3932	5.7214	5.4912	5.0352
PF3D7_0100100.mrna1_1	PF3D7_0100100.mrna1_1;17	17	7.9694	5.5011	5.7745	6.4739	4.5801	9.3825	9.2394	10.3051	4.8934	7.7526	6.6977	11.3403	6.6823	5.2106	10.1046	8.8009	9.9671	5.3944	7.7762	7.1114	7.0581	4.8455	5.4436	8.5733	6.2012	4.0197	9.1069	7.3709	7.1977	6.4113	6.5429	4.2001	8.5424	6.8673	5.2581	9.5785	6.6124	6.2225	7.3199	5.4973	3.843	4.5065	5.5512	5.5339	7.6001	7.4094	5.3448	7.1939	7.3897	5.2396	5.1623	5.0045	7.8825	6.1635	6.6911	8.0057	7.9475	5.3533	5.8074	6.7305	4.6029	7.9146	6.5019	7.2915	8.5774	8.9215	6.2126	4.7021	4.2304	7.3828	6.7949	8.1673	7.0136	5.9222	8.0287	5.3438	8.2493	5.6851	8.097	8.1272	8.4383	7.5573	5.6017	6.2791
PF3D7_0100100.mrna1_1	PF3D7_0100100.mrna1_1;18	18	8.3904	6.1659	6.7754	5.7918	3.957	9.7075	9.3968	10.798400000000001	4.7629	8.4777	6.816	9.455	4.8773	4.9991	10.0289	5.4935	10.47	7.242	8.4807	8.9081	8.0171	7.413	6.8519	8.8542	5.0644	5.44	6.5027	7.5044	9.098	7.9857	7.3013	6.903	8.7418	5.8427	5.4333	6.0498	5.6938	6.1334	5.5524	6.4323	5.1871	4.3241	6.2763	5.0909	8.9063	8.3489	6.1041	4.7533	4.4848	6.4502	5.905	6.2568	9.0226	5.7369	7.5466	9.236	6.3609	6.8344	5.9343	8.1366	6.4214	7.4381	8.0977	7.8722	8.8764	9.7206	5.2536	5.5329	5.5229	7.4774	8.1303	6.5367	8.1679	6.0768	8.3708	6.5835	9.0085	7.4476	8.5224	9.0954	9.624	6.35	5.9203	5.5141
PF3D7_0100100.mrna1_1	PF3D7_0100100.mrna1_1;19	19	9.9501	6.07	5.4735	6.1475	6.3377	9.266	9.5536	10.8453	6.4009	9.807	9.4672	7.0397	5.225	5.6812	9.2674	6.1605	10.6699	7.2822	8.4523	9.2265	7.52	6.4393	6.1089	6.6121	6.4573	5.3816	6.9737	7.4936	9.4472	7.7195	7.4346	5.5018	6.7716	6.9682	5.5267	7.7866	6.1465	6.7566	6.8234	5.2192	5.8989	5.0067	5.3519	5.1493	9.9098	7.0379	6.1181	6.6636	4.6633	7.2273	6.102	6.5184	7.9425	12.7169	6.9661	7.0319	8.2042	6.6927	6.025	7.2533	5.9995	7.5504	7.4946	7.7462	9.5567	9.2698	5.5534	5.9322	6.0472	6.7795	6.7408	8.2447	8.8997	7.0676	7.8616	6.6904	8.9827	7.2741	8.0513	9.6426	8.9997	5.5326	6.4548	6.762
PF3D7_0100100.mrna1_1	PF3D7_0100100.mrna1_1;20	20	9.6354	5.0206	7.9597	5.8679	6.1625	9.4039	9.1597	10.2375	6.4244	9.4318	6.2151	6.9437	5.4366	4.706	9.2186	6.1469	10.3017	6.7943	7.8638	8.2267	8.1619	6.1054	7.2263	5.9732	6.0128	4.9378	7.3201	7.72	8.0901	7.7844	7.0627	6.4189	7.0408	6.1825	5.5996	6.9229	5.7339	6.339	6.0161	6.7189	6.417	5.2642	5.2434	4.9736	9.4501	6.5984	5.9298	5.3551	4.627	6.913	6.5203	5.1611	6.7682	12.3005	6.5648	6.1018	8.7028	7.107	6.0253	7.1347	5.8412	7.3455	7.1108	7.6378	8.5334	8.8822	4.9098	5.6778	5.4809	6.9815	6.2748	8.5609	8.3621	5.5267	7.9842	5.8607	8.2033	6.6656	8.2967	8.8354	8.5649	5.0188	5.1152	6.8867
PF3D7_0100100.mrna1_1	PF3D7_0100100.mrna1_1;21	21	8.2987	6.6513	5.7594	5.9873	7.4415	10.024	9.3406	10.3164	7.4873	8.2613	6.3801	8.0708	6.3834	7.7033	10.2256	5.645	10.2736	6.9631	9.1496	9.0926	8.3125	6.5709	6.8744	7.2056	5.1169	4.942	6.697	7.9117	8.5749	8.1254	8.2625	6.7812	6.9457	6.1135	4.8674	6.8167	7.2488	7.5862	6.2521	7.8153	5.9903	5.073	5.6212	5.4998	8.4857	6.6592	7.6099	5.7063	4.841	8.0447	6.1655	6.0123	8.0731	12.9582	6.6179	6.8873	9.0307	6.8491	6.9132	6.5673	6.7305	7.625	7.4026	8.1784	7.7255	9.7366	5.4212	5.3045	6.3432	7.4546	6.6648	8.9073	8.1409	6.9052	6.457	6.1283	8.0952	7.0659	8.2821	8.552	9.5251	6.4063	6.2405	6.0727
PF3D7_0100100.mrna1_1	PF3D7_0100100.mrna1_1;22	22	9.0167	7.3708	7.3381	6.8297	6.9487	6.9501	9.7096	11.1422	7.1945	9.0765	7.0204	6.5078	5.7377	6.9979	9.1969	6.8054	10.9937	6.6986	9.7135	7.6248	9.6635	7.7031	6.7833	6.1208	6.6312	5.6662	6.855	8.0581	7.1813	9.3863	8.1378	6.3556	6.9746	7.5045	5.856	7.4943	5.1001	6.1326	5.9449	7.4505	6.705	4.9509	6.0587	6.4269	8.8981	7.1249	6.582	6.5376	5.9119	8.1971	6.4599	6.5166	8.4317	12.9517	6.0955	7.0023	8.6652	6.57	6.2504	6.3223	5.5984	8.1932	7.0637	8.045	6.4581	9.0849	5.7626	6.2186	7.6607	6.1457	6.5654	7.7899	8.0244	6.5618	6.9176	7.3479	8.9951	6.7766	7.7201	7.0518	8.5701	6.8636	6.9298	8.9219
PF3D7_0100100.mrna1_1	PF3D7_0100100.mrna1_1;23	23	8.0644	6.3293	8.5324	6.3431	5.7837	6.7259	8.0946	9.4338	6.6266	8.5258	8.2202	6.8311	5.8861	6.7193	6.8777	6.8264	9.481	5.1985	9.9175	6.5057	8.5259	6.8982	6.318	6.8058	6.3651	5.5549	7.1176	7.986	6.6632	8.5199	7.93	6.6521	7.1428	7.345	5.0103	7.9925	6.3105	7.6924	5.8384	7.2638	7.3492	5.7096	6.0514	6.6381	7.6554	7.6586	7.9488	4.8654	4.7082	7.2924	6.1769	6.8846	6.4786	12.7524	5.9265	6.511	8.5044	6.04	5.9369	6.8851	5.5817	7.0378	7.6231	6.9159	6.8822	6.716	5.8176	6.7456	7.5711	7.3637	5.5592	8.4077	8.8308	6.5797	7.1993	6.3309	8.1804	6.8143	7.4646	6.4606	6.8655	6.5201	7.1557	7.5299
PF3D7_0100100.mrna1_1	PF3D7_0100100.mrna1_1;24	24	8.2879	5.925	9.7254	6.7787	6.142	6.6203	6.676	7.1841	6.6473	7.6571	9.0176	7.2646	6.1926	6.1908	6.1591	6.2334	7.2759	5.4423	9.879	7.5138	8.4522	6.7479	6.5173	7.9877	5.7159	4.9208	5.5463	8.4943	7.5401	8.4788	7.7603	6.5446	7.5073	6.7647	4.5503	6.4925	5.1457	7.4906	5.6147	7.4036	7.1446	5.3968	6.2817	6.1135	7.156	6.8831	7.8092	6.3816	5.8936	7.2304	5.8081	7.013	7.4968	12.9469	5.8311	7.1331	8.9989	6.8276	5.2284	7.8633	8.1642	7.3631	7.8318	6.4658	6.1853	6.6235	7.1845	7.2684	6.4439	6.9399	5.8412	8.9478	7.8216	6.5008	7.5541	7.6757	8.5486	7.7219	6.9761	6.3169	6.2683	7.6692	7.8833	5.9549
PF3D7_0100100.mrna1_1	PF3D7_0100100.mrna1_1;25	25	8.0792	7.1345	9.9392	6.0779	6.1825	7.3892	7.2078	7.7384	6.9877	8.6405	8.4243	9.8348	5.2772	6.3306	7.2428	7.6143	7.8511	5.1309	8.8825	7.758	9.4337	7.5998	6.8673	9.9028	6.7074	5.8565	6.598	6.8852	7.9009	9.5032	8.0517	5.5188	9.9885	7.1378	5.5604	7.0981	6.4676	7.6829	6.6368	7.7706	6.7944	6.2771	6.3873	4.9107	7.0732	7.2045	7.7501	7.0052	6.2546	8.0639	6.866	7.2442	7.6817	12.3912	6.5092	6.1485	9.2449	6.8891	5.7503	10.356	8.1856	6.7531	8.5233	6.1579	9.6543	6.65	6.5495	5.9427	5.5589	7.1266	6.0811	8.4363	8.1781	7.5151	10.9354	8.2414	8.7453	7.7264	7.0756	9.2599	7.4013	7.0014	7.3367000000000004	9.1552
PF3D7_0100100.mrna1_1	PF3D7_0100100.mrna1_1;26	26	8.1664	5.9619	9.4111	6.954	6.7043	6.9424	7.5446	8.4184	6.3766	8.0619	8.1723	9.4246	6.0442	6.8855	7.3453	7.8431	8.0693	6.9348	6.2069	8.0629	9.5518	8.5212	6.8462	8.1946	6.7922	5.5308	7.7842	6.9941	8.458	9.6822	8.6385	5.93	7.8822	7.3818	6.392	7.6124	7.6212	8.6888	7.1714	7.5599	8.0777	6.6194	7.111	5.5573	7.6389	8.5402	9.0577	7.6997	6.6833	8.195	6.729	7.1451	7.2592	13.28	6.7439	7.6973	11.5197	7.0994	6.6611	9.862	9.2679	7.7762	8.8705	6.6339	6.43	7.1648	5.5686	5.9903	6.0934	7.4358	8.0058	10.9172	6.9965	7.5856	10.124	9.9248	8.7118	8.5629	7.7202	7.1676	7.0553	6.933	7.4534	7.4817
PF3D7_0100100.mrna1_1	PF3D7_0100100.mrna1_1;27	27	6.9964	6.0839	6.4822	6.0533	7.8071	6.8883	5.7653	5.8319	7.026	6.7712	6.073	5.9495	5.669	8.6845	6.7274	5.8921	6.0385	6.4955	5.5242000000000004	7.5755	6.6147	5.6331	6.8501	6.684	5.7247	5.1432	5.7719	6.9721	7.2375	7.415	5.9009	5.4289	6.4795	5.504	6.2309	4.4614	5.8958	5.6656	6.6605	5.3484	6.4639	6.2305	5.1497	5.4036	5.3052	5.9392	7.1582	5.1751	6.6611	7.2247	5.2858	5.6525	6.3098	11.8449	5.7024	5.7085	5.5333	7.3172	6.7082	6.5211	6.6097	6.3183	5.6467	5.2491	5.3523	6.5402	5.3431	6.3277	7.9041	5.4725	6.5859	6.0288	7.5392	5.7745	8.3054	7.3469	6.1054	6.2145	6.8766	6.5532	7.8991	6.1801	6.2928	7.4228
PF3D7_0100100.mrna1_1	PF3D7_0100100.mrna1_1;28	28	7.9373	6.2546	6.2551	6.3085	8.5257	7.2655	6.3875	5.9191	9.2601	7.5433	6.2196	9.0391	6.4624	9.4604	7.1883	6.1595	6.9696	6.83	5.9052	8.3689	6.9664	8.065	7.0401	7.0425	6.1418	4.5261	6.9993	6.354	9.1662	7.6429	7.6472	7.4148	6.7499	6.0725	5.1305	6.5919	7.3323	7.4752	7.3263	6.782	6.3509	7.2687	6.7808	6.6531	7.1021	6.9541	8.3189	6.7585	7.5073	7.688	5.8585	7.35	8.1564	11.6097	5.7845	5.9488	7.3103	7.5315	6.2211	10.0673	6.5856	7.0804	7.4556	5.8197	5.1767	6.4118	5.2384	5.5537	8.6069	5.9234	8.3992	7.3419	7.5223	6.0976	10.193	6.7366	6.8828	7.2564	6.6631	7.3268	6.8878	6.4814	6.6866	9.0602
PF3D7_0100100.mrna1_1	PF3D7_0100100.mrna1_1;29	29	7.9593	5.9869	5.9378	6.142	9.5268	7.3182	6.9903	7.8539	9.4791	8.4214	6.5376	9.2349	6.378	9.8	7.9211	5.7137	7.4505	7.0541	5.7777	9.9727	7.5592	6.2024	6.4581	8.0532	7.5061	7.5501	7.0543	6.3003	10.2146	7.9583	6.6466	5.5555	7.9329	7.4516	5.9551	7.0609	7.7585	7.9459	7.0644	5.6628	7.569	6.7983	7.1034	8.5736	7.7098	8.2623	6.7812	7.3187	6.4293	10.5062	6.042	6.7957	7.6078	7.5547	6.1164	8.1829	8.1547	6.8574	6.6576	9.3588	7.3612	6.8763	7.2329	5.9493	6.3716	9.5942	6.083	5.2939	6.6703	5.6901	8.3018	6.9106	7.5285	5.7035	9.6574	6.7857	7.0347	6.6428	6.3983	5.9035	9.602	5.3031	5.5348	7.0457
PF3D7_0100100.mrna1_1	PF3D7_0100100.mrna1_1;30	30	6.6462	5.9136	7.9839	5.8117	7.2746	6.2685	6.4263	5.6328	7.0064	7.2871	6.0398	7.555	5.6741	8.3255	5.9846	6.0361	4.7334	6.0455	6.0836	7.8904	6.7979	5.6372	6.754	5.4754	6.5443	5.3172	5.2161	5.5179	8.2387	7.2937	5.9093	7.0198	6.771	6.573	5.3313	5.8146	6.4469	6.9825	5.7811	5.2396	7.5064	4.99	5.8179	6.8631	6.5105	5.888	7.2408	6.5073	6.457	9.0862	5.5304	5.2346	6.4428	7.8424	5.4158	6.1512	6.8009	7.6646	6.7069	8.9039	7.6164	6.4291	6.6066	6.0991	5.9432	7.091	6.1693	5.9105	6.6363	5.5226	6.7268	6.6152	8.8313	6.548	7.5786	7.2102	7.8272	6.5443	6.1196	5.8199	7.9065	6.0997	6.7092	7.4458
PF3D7_0100100.mrna1_1	PF3D7_0100100.mrna1_1;31	31	7.778	9.1315	6.8296	5.5622	9.3037	6.5395	6.7163	5.732	9.1043	7.7129	5.5622	7.4051	5.9875	9.6462	5.7756	7.2454	6.3074	5.3632	5.6002	8.5103	6.824	6.5506	8.7238	6.9519	6.7818	8.0364	5.7096	5.4751	8.3943	7.6732	6.0233	9.1245	7.0796	6.6875	7.7719	5.8736	7.0564	7.7951	7.0808	10.0677	8.7924	6.709	5.9179	8.1156	6.9186	5.5826	7.3499	6.4211	5.9236	9.974	6.7906	5.8532	7.5743	7.4216	5.278	6.5782	6.5804	6.8569	6.8999	10.1435	6.9376	6.731	5.3416	5.3005	6.1142	9.1494	5.9521	5.4479	8.1004	5.4963	7.1857	6.6304	7.8584	5.9905	10.2247	6.6731	7.1271	6.7505	6.4084	5.2858	9.2611	6.8791	6.0717	7.9248
PF3D7_0100100.mrna1_1	PF3D7_0100100.mrna1_1;32	32	7.8376	6.1991	7.6004	5.581	9.421	7.8469	6.5099	6.5862	9.3368	8.336	5.6702	8.5606	6.6774	10.0599	7.3308	7.0595	6.2591	7.919	5.7002	9.1523	6.4386	5.9059	9.776	7.6739	6.9806	7.989	6.0976	6.5558	9.3678	7.7457	6.4778	10.3118	7.8111	7.4029	7.4475	6.3959	7.1979	8.1709	6.8757	5.6582	9.8975	7.5588	5.9812	8.7038	8.7966	7.4109	7.0193	7.2694	6.883	10.5302	6.9523	6.2828	7.6887	8.1105	5.8936	6.5284	5.1803	7.7268	7.0334	10.3465	6.6371	6.0027	6.7895	6.4804	6.6326	9.1325	5.5005	6.7249	6.4204	6.5651	6.8872	5.9307	8.7675	6.5999	10.9889	5.9444	6.609	6.9113	7.0024	6.8608	9.4769	6.7082	6.6149	8.0009
PF3D7_0100100.mrna1_1	PF3D7_0100100.mrna1_1;33	33	10.5251	6.0509	5.9444	6.6002	8.5002	6.2743	6.1493	4.5097	7.4911	9.8021	6.0817	6.7403	6.3605	8.9411	5.8605	6.5174	4.6814	5.2153	5.7816	8.9117	7.4767	7.2282	8.028	9.8277	7.4529	8.0201	7.4059	5.9059	8.8329	7.1755	7.9352	8.5381	8.8071	7.4469	7.8108	7.7538	5.2917	7.102	7.1716	4.8415	8.1963	7.3746	6.0947	9.408	10.4937	5.2608	6.5812	6.5938	5.8782	9.3384	6.5336	5.3262	7.165	8.5551	4.7687	5.8664	5.2502	7.7503	6.2617	9.6791	5.5543	7.2223	6.3264	6.0596	4.8914	9.183	5.3252	6.3858	7.8851	4.5008	6.1979	6.567	8.2326	5.9628	10.7273	5.8058	7.3375	7.7966	7.1773	6.019	9.1261	6.5823	6.8965	8.5058
PF3D7_0100100.mrna1_1	PF3D7_0100100.mrna1_1;34	34	7.7849	6.0141	4.8914	5.392	5.5204	6.25	5.5497	4.0233	5.1073	7.694	5.3854	5.7549	5.1006	6.2821	5.1014	6.2007	5.2246	4.7181	6.3114	6.6529	6.4177	5.8802	6.1572	7.3232	5.8125	5.3789	2.7527	5.1114	6.6538	6.2994	6.1705	5.6279	7.4598	5.6988	5.7845	4.6058	5.4131	5.7153	5.6971	4.8654	7.4924	5.537	4.8435	5.7115	7.2412	5.5762	6.6289	5.8965	5.1119	6.2147	4.847	5.3964	5.0108	5.8664	4.9001	4.975	6.1416	5.8133	6.2275	5.1114	5.7871	6.2649	5.6401	5.6798	6.2464	5.6244	5.5078	6.1735	6.8875	5.1651	4.712	4.6826	6.7118	5.6921	7.4722	6.1303	6.1605	7.1414	6.1894	6.5018	5.6845	4.9523	6.363	8.086
PF3D7_0100100.mrna1_1	PF3D7_0100100.mrna1_1;35	35	8.6544	5.5786	5.545	6.5607	7.9907	6.2468	5.625	4.5975	6.4096	9.1264	6.2961	6.1008	4.9941	9.0042	5.8662	5.6949	5.2165	5.6407	5.6203	7.212	6.4984	5.7369	6.9584	8.0142	6.2012	6.0356	4.7913	5.3298	7.114	6.1548	5.925	7.4607	7.7906	6.4157	5.4986	4.9672	5.0005	5.8972	5.5432	5.1635	8.3473	5.2987	5.8442	7.8359	7.7937	6.3194	6.9154	5.9713	5.2418	6.3759	5.5847	5.6124	5.0063	6.8278	5.3295	5.8387	4.3854	6.7432	6.2201	6.761	6.1037	6.4136	5.545	5.2407	5.5497	6.0323	5.5056	6.3043	6.9369	5.3988	5.5783	5.2388	7.0923	6.1894	7.5991	6.3993	6.0678	6.0529	6.0186	5.4925	6.0605	5.6565	6.6185	7.7548
PF3D7_0100100.mrna1_1	PF3D7_0100100.mrna1_1;36	36	8.6238	5.5862	6.7417	4.8831	6.6528	6.9754	6.31	5.3709	5.6809	9.2531	5.6786	7.1752	6.0622	7.1119	5.5276	6.6126	6.1675	5.0853	5.1707	8.1438	6.6935	6.1202	7.3546	9.1459	8.2901	7.7036	7.5019	4.8987	7.6341	6.7043	5.9399	7.7393	8.675	8.8538	7.3402	7.5871	5.1542	7.1711	6.2369	4.0444	8.228	6.2955	5.8099	6.219	8.2003	5.3743	7.2097	6.0804	6.0579	8.6104	5.6679	5.2593	6.6536	7.2535	4.9117	6.3808	5.3892	6.253	7.063	6.7799	7.3464	6.9908	5.8151	5.2954	5.275	8.1214	6.116	7.3263	8.3601	5.2176	5.3448	5.4571	7.2021	6.9498	8.0497	6.8293	6.4866	7.0166	5.8652	5.3132	8.0084	5.1367	7.2547	8.8165
PF3D7_0100100.mrna1_1	PF3D7_0100100.mrna1_1;37	37	8.0091	6.753	5.4289	5.6845	5.238	6.254	5.3096	3.4128	6.2885	8.1761	5.2935	6.3438	5.1957	5.07	5.8076	5.7695	5.796	5.6221	5.8138	6.7811	6.1665	5.8686	5.5607	7.5767	7.3563	6.4102	5.3176	5.7126	6.3445	7.081	6.5105	5.7658	7.5832	7.9258	7.4223	5.0925	5.3816	6.015	6.0108	4.8212	7.8978	5.9866	6.3742	6.0418	7.46	4.7597	6.1158	5.5106	5.278	7.4588	5.6343	6.3621	4.8212	6.8611	5.0626	4.5398	5.5981	7.6015	6.8739	5.2114	6.4543	6.4648	5.8997	5.7679	5.5531	6.2305	5.2965	5.0622	8.1675	5.3016	5.7104	5.9425	7.0828	6.1647	6.0691	6.484	6.0529	5.5699	6.7167	5.2196	7.1331	5.3789	6.2645	7.3762
PF3D7_0100100.mrna1_1	PF3D7_0100100.mrna1_1;38	38	9.7962	6.2166	5.8637	5.6682	5.0228	5.6144	6.2988	5.6582	6.9406	8.1234	6.4004	7.7251	6.382	5.4535	4.2126	5.8283	7.3509	7.9492	4.5429	7.6143	7.012	5.4938	8.1349	8.1853	6.6784	5.0312	9.9572	5.5616	7.8004	6.7127	7.0084	8.6378	7.9097	6.7683	5.3975	9.4522	5.8074	6.0989	5.5783	6.3049	5.857	6.0199	5.5744	7.1436	9.9006	5.0453	6.2823	6.0955	5.9934	8.4005	6.5743	6.1556	5.5913	6.79	5.3125	5.3674	4.8565	7.4081	7.5297	5.8422	7.6784	8.1911	6.8045	5.6605	6.7203	4.9269	6.9079	6.9071	9.8705	7.3327	5.9887	5.5466	6.5877	7.8519	6.1142	7.3751	8.4933	7.2932	7.2392	6.5262	5.6699	7.9746	7.0998	9.8305
PF3D7_0100100.mrna1_1	PF3D7_0100100.mrna1_1;39	39	7.5235	5.3834	5.9373	5.9535	5.1787	5.6194	5.4097	5.4861	4.4463	6.8439	5.8465	5.5078	5.6097	3.9212	4.541	4.384	5.7382	6.2277	5.3049	7.3106	6.2687	5.3341	7.0184	6.6782	6.5265	5.4867	8.0874	5.5665	6.8032	6.7312	6.2112	6.4514	6.0032	6.4522	4.4995	6.5086	2.5874	6.1705	7.4068	5.7861	3.7655	8.9343	5.7536	6.9668	8.8614	5.4189	6.1699	7.6367	4.7729	7.5772	5.8037	5.9905	5.9023	5.6168	5.5759	4.5656	5.5125	5.7385	6.6854	5.4489	6.7281	6.9038	8.4985	5.3961	4.6656	6.3897	6.1266	5.814	8.0776	3.9514	4.7918	5.9177	6.546	6.3635	5.5279	7.0914	7.0808	8.0203	6.8753	5.9265	6.4619	6.7126	6.067	7.6434
PF3D7_0100100.mrna1_1	PF3D7_0100100.mrna1_1;40	40	8.3339	5.5515	5.9609	5.717	4.9425	6.6213	7.5139	6.5102	7.53	9.3823	4.2683	4.887	5.9637	5.2246	6.3667	5.3255	6.0444	5.6954	4.393	7.3571	6.9774	5.5777	6.3799	6.9221	6.7378	5.9993	7.1856	5.8897	7.8814	7.1485	7.0111	6.0389	7.3693	6.8853	6.7602	6.9404	4.2675	6.2313	5.8637	5.826	7.7004	7.4544	7.0746	6.4791	8.2639	5.4786	5.4519	5.4673	5.6619	7.8011	6.1747	6.5538	6.0475	6.8886	5.025	5.2338	5.9388	6.1447	5.478	5.6862	6.3656	6.77	5.0742	5.641	6.0624	5.3572	5.8819	5.2168	6.8212	5.5732	4.2087	6.0431	7.4162	8.2562	8.3512	7.5316	7.148	7.5584	7.5966	7.1918	6.1729	7.0882	6.2234	7.7412
PF3D7_0100100.mrna1_1	PF3D7_0100100.mrna1_1;41	41	10.5878	5.3597	5.5668	6.751	4.8982	10.2529	5.7274	4.0277	5.2649	10.0476	5.1424	5.1663	8.2174	4.8649	8.1277	5.9796	5.8079	4.8227	5.3045	8.5753	6.9972	5.2939	7.8854	10.2721	6.2132	4.7522	10.1036	4.8841	7.8135	8.22	7.3086	7.9825	9.9163	6.8178	3.9155	9.7873	4.1843	6.0995	5.3384	6.1587	6.4832	9.0467	6.7359	7.0024	9.4049	4.6651	5.6991	5.4614	5.2265	8.5333	6.7943	6.1326	6.6254	6.4785	4.8934	4.8885	5.9246	6.3102	7.2838	4.8595	6.8848	7.2323	7.6007	6.2506	6.2957	5.4222	6.8188	6.904	7.3546	4.9326	4.9676	6.9281	7.3444	7.0272	5.5518	6.504	6.9627	7.5221	7.2011	6.9093	4.8314	7.158	7.4174	7.7104
PF3D7_0100100.mrna1_1	PF3D7_0100100.mrna1_1;42	42	9.909	5.2581	5.437	6.746	5.6633	5.2122	5.6778	4.986	5.6499	8.8778	5.441	5.1953	6.9981	4.9045	6.2286	5.5211	5.1022	7.5204	5.7955	5.9395	6.8472	4.1953	6.2841	10.9503	6.5125	5.8748	9.9186	5.1152	6.4286	8.196	6.418	5.2091	10.8035	6.91	4.6668	9.6615	4.1835	5.3834	5.8035	4.4489	4.5373	8.3151	6.0152	6.4803	8.7355	5.1052	6.2223	5.2032	4.3547	8.2716	6.3047	5.2765	5.5236	4.9973	5.7684	5.6755	5.1379	6.464	7.3969	5.5129	6.6981	7.0126	6.573	5.2913	6.1361	5.5537	6.7021	5.8306	7.78	5.7137	5.2153	6.0581	7.2179	7.1509	4.8405	5.9502	7.3116	6.7245	6.7373	6.1307	4.4515	6.7889	5.8227	7.0487
PF3D7_0100100.mrna1_1	PF3D7_0100100.mrna1_1;43	43	10.3368	5.8217	8.75	6.0259	6.0796	6.2096	5.3445	5.1297	4.1875	10.1486	3.8329	6.0336	6.5682	5.503	5.0544	5.5182	5.4915	6.5064	4.3547	4.9307	8.346	5.3813	4.8982	9.492	6.337	4.7431	9.7657	4.1522	5.2619	8.7348	6.5938	5.0431	9.6057	5.8824	4.9986	9.9781	5.5786	5.2839	6.0527	5.7035	6.239	7.8061	7.1987	6.3023	8.2998	5.5413	5.6511	5.4232	4.3477	9.9012	5.1428	7.8112	4.0695	4.8797	5.4249	4.2765	6.544	5.3827	7.0561	3.488	6.1268	9.0651	7.5194	4.7645	5.3597	4.985	6.0464	5.7952	5.2373	6.1135	5.0148	6.6717	6.0858	6.6817	6.0228	5.7751	7.4002	5.796	6.7003	5.8768	5.2861	6.7233	5.9138	4.554
PF3D7_0100100.mrna1_1	PF3D7_0100100.mrna1_1;44	44	8.5973	5.4256	6.1233	6.4625	5.1783	6.2865	6.1387	3.6159	5.8885	8.9281	4.4983	4.3653	6.8277	4.2787	6.1459	5.3611	5.7074	6.4316	4.7761	5.1811	8.7521	4.4712	4.9217	9.2491	5.5954	3.7708	9.5143	4.6456	5.1194	8.0785	6.5683	2.1922	9.1992	5.8017	4.8929	9.4083	4.6129	6.4058	6.0394	4.0959	4.8831	7.8485	5.5245	5.6932	6.8715	4.6966	5.348	6.3644	3.943	9.1166	6.1334	5.5981	4.2705	4.8709	5.204	3.796	7.7355	5.2828	6.554	4.7164	6.1461	6.5555	7.4775	5.5398	6.0978	5.7608	6.2363	4.8777	7.3006	5.354	5.2234	7.0882	5.8035	5.1623	4.7682	5.9549	7.929	5.6302	6.5179	6.7786	5.6823	6.8512	6.0175	7.0568
PF3D7_0100100.mrna1_1	PF3D7_0100100.mrna1_1;45	45	7.0664	5.947	5.5592	5.6929	2.5826	6.1857	4.5429	4.0968	3.8012	8.1984	6.5182	4.7082	5.8447	3.0179	6.6283	5.029	5.4195	5.3906	4.9241	5.8674	8.248	4.0661	4.7544	9.5178	5.2965	4.6724	7.8324	4.0925	5.4263	7.6459	5.8422	3.6496	8.6999	5.1635	3.7981	8.3924	3.6622	5.1882	5.8053	1.2449	4.4209	7.1923	3.8914	5.3642	6.3985	4.5844	5.7431	5.5326	3.9307	6.8387	5.7716	5.1404	4.1077	4.9968	4.7137	4.6508	5.9984	7.6444	5.4861	5.6156	5.4915	7.4019	6.3284	5.1069	6.7783	6.0639	3.1489	5.6699	5.1587	4.8227	4.2188	5.5298	6.5898	5.7167	5.5398	5.6702	8.3888	6.0047	5.934	8.0021	4.811	2.6439	6.0072	5.1977
PF3D7_0100100.mrna1_1	PF3D7_0100100.mrna1_1;46	46	6.9736	5.7398	5.4983	6.3315	3.9736	4.9905	4.9653	4.5072	3.342	6.8072	5.4584	5.6427	6.3056	3.8866	5.9556	5.251	5.238	5.7684	3.8904	5.5792	7.2622	5.5629	4.9732	8.0547	5.375	6.5659	7.8183	6.3078	6.4689	7.0299	5.7996	4.2891	8.195	4.6375	5.5783	7.9498	4.5429	4.6559	5.602	6.1655	4.2668	7.1013	3.9495	6.1876	6.1512	7.3264	5.7842	6.7308	6.9531	1.6041	5.0951	5.6126	4.4957	5.4499	6.4192	6.9578	6.8819	4.9203	6.2625	4.1731	5.6029	10.8244	7.359	4.7533	5.0112	5.464	4.0892	6.3271	5.2761	6.7178	6.0159	6.3674	5.1218	6.1681	5.3027	5.5904	11.3755	8.1044	5.4162	4.9293	5.4084	3.7719	6.8325	3.6299
PF3D7_0100100.mrna1_1	PF3D7_0100100.mrna1_1;47	47	5.7369	5.5674	4.9069	7.121	3.4141	5.2813	5.2724	4.2242	2.1342	6.4573	4.4976	5.9871	6.1239	4.1342	5.4838	5.6177	5.1227	6.0374	4.1627	5.3194	6.7593	5.0938	4.9231	7.9577	4.8156	5.6662	8.6643	6.0328	5.9934	7.1088	7.0264	4.6404	6.7413	5.2311	5.85	8.1172	4.1018	4.2928	6.5647	4.1603	5.1338	7.2569	6.07	5.4767	5.5786	6.4952	4.6628	6.0085	7.8678	5.2668	6.7173	5.6713	4.5472	5.9821	6.8962	7.1116	5.3512	5.9138	5.6135	5.2645	5.4545	10.41	8.9929	5.23	5.691	5.5463	4.2876	6.3593	4.9937	6.7436	6.0058	5.6291	5.9875	6.0953	4.8248	5.7522	11.025	7.7323	5.9035	5.6285	4.3889	2	7.9515	4.4356
PF3D7_0100100.mrna1_1	PF3D7_0100100.mrna1_1;48	48	6.5413	5.3441	5.0721	8.435	4.5198	6.4799	6.029	5.1346	3.8227	6.5642	4.5521	7.1271	6.7748	0.848	6.9095	5.098	5.1156	6.6228	4.235	5.8851	7.6969	4.0479	7.3005	6.5108	5.5622	6.3045	8.4818	7.052	5.5301	7.3315	6.1735	7.7467	6.3959	5.9995	6.4072	8.5705	4.4316	3.5801	7.858	4.5059	4.5552	8.4609	5.5166	5.4519	6.1064	7.7307	3.9307	7.6141	9.5279	5.0725	5.6795	6.2437	5.7328	6.9255	5.1985	7.9801	4.2645	5.3923	6.1424	3.4931	5.4998	11.2284	7.3062	5.7184	5.6924	6.8197	4.5116	7.6997	6.0635	4.7203	7.0453	3.6311	6.3418	6.049	4.4256	5.8861	12.2196	8.5461	5.7988	5.0951	6.708	5.3796	8.2733	5.805
PF3D7_0100100.mrna1_1	PF3D7_0100100.mrna1_1;49	49	6.706	5.7466	5.6185	10.901	2.272	6.8892	6.5384	5.4212	4.211	7.2301	5.2895	7.4853	6.5492	3.5261	7.1172	5.3487	6.7208	6.9465	4.9777	6.3237	7.8186	4.9667	6.1699	6.8551	3.851	5.9841	9.1036	6.8354	6.4625	7.15	5.7175	6.2572	7.7122	5.5567	6.0011	7.6199	4.682	5.1807	7.4551	6.4124	4.6536	7.3625	6.3178	5.2199	5.8063	7.2246	4.5759	7.5477	9.7631	6.1713	5.4954	5.5021	6.3616	6.5097	6.0544	7.9141	5.5232	5.6775	6.4509	4.6235	5.5931	11.298	7.2123	5.3491	5.2728	5.6218	4.7197	7.5214	4.9846	5.5807	8.5494	5.5008	6.7901	6.5337	5.0751	5.3649	11.8092	7.2777	6.2876	4.712	5.9982	5.1173	8.034	4.0117
PF3D7_0100100.mrna1_1	PF3D7_0100100.mrna1_1;50	50	6.1615	5.3611	8.0273	6.8782	4.3226	5.6467	6.2197	4.98	3.4182	6.9527	8.1592	7.568	5.921	3.2479	4.7814	4.6433	5.8868	6.5642	5.5441	5.3909	6.9481	4.4236	3.9791	6.2396	5.0112	6.6128	2.1243	7.4716	5.5865	6.5103	6.2221	4.5166	5.8615	5.541	6.0054	2.8972	4.2242	5.2529	7.5075	3.9523	4.0461	6.4138	5.4413	5.4094	5.8883	9.0422	4.5503	7.6321	10.3867	4.986	4.8207	6.4261	4.4575	5.8422	6.5874	8.7648	5.785	5.9809	9.8458	4.0755	5.238	12.6747	7.4977	5.2954	4.7306	4.8248	4.1659	7.3187	5.6619	6.1167	8.2707	5.9841	6.1633	9.6952	5.7276	5.6806	12.7143	8.3516	6.3443	4.6633	6.5514	3.0976	8.1126	4.9198
PF3D7_0100100.mrna1_1	PF3D7_0100100.mrna1_1;51	51	6.5081	5.9181	5.6358	5.8907	4.3183	4.4107	6.1001	4.2133	6.3349	6.543	5.7038	8.0474	5.998	3.926	3.9288	6.503	5.1591	6.1693	3.8758	6.5148	7.4821	5.9177	5.3913	4.3688	6.2077	5.8912	5.4666	5.6159	7.0009	7.0741	6.0097	4.8176	5.5132	5.5065	5.0139	5.3621	5.2311	5.2743	6.9896	2.6645	5.8184	5.5823	5.1815	5.288	5.6929	7.3877	5.5717	5.896	8.637	5.9635	6.1735	7.3203	7.3404	6.1079	6.7712	6.541	4.3262	5.5647	5.9397	6.3609	5.5478	9.6516	10.1147	8.5211	11.9018	5.6415	6.5653	5.4456	5.6147	5.7425	7.2232	5.9138	5.2415	6.0464	5.2634	5.4548	10.6508	9.5817	8.4224	12.194	5.7024	6.8115	5.841	5.1811
PF3D7_0100100.mrna1_1	PF3D7_0100100.mrna1_1;52	52	6.6788	5.4864	5.6447	5.756	4.1723	5.0613	6.0959	4.7355	3.9782	6.5989	6.308	8.3746	5.467	2.9222	4.8743	6.1183	5.7148	6.6562	4.5392	5.9184	6.8126	5.5242000000000004	5.7552	4.673	6.0072	6.4205	5.142	6.5659	6.704	7.2204	6.3757	4.9269	5.5589	5.9796	5.2141	4.6444	5.7934	6.4642	6.7974	3.9873	4.4316	5.3208	5.6008	4.7164	6.3716	8.1923	6.9878	6.7417	10.2284	5.3078	6.4872	7.3707	7.1753	6.4599	5.8691	7.7754	5.2627	5.9702	5.6721	6.4	5.824	10.3738	9.567	7.4592	11.5796	5.6226	6.1426	7.0889	5.5382	3.9021	7.6594	6.6061	6.5911	6.4033	6.0755	5.2525	11.4239	8.5594	8.2985	11.9236	6.5937	5.9272	7.6858	6.3959
PF3D7_0100100.mrna1_1	PF3D7_0100100.mrna1_1;53	53	6.8296	5.4812	5.6392	6.4558	4.4509	6.1089	5.8374	3.6599	4.7093	7.2478	5.9727	8.587	6.1677	4.812	5.7714	6.7054	5.126	6.1713	6.2102	7.3203	7.5354	5.0387	6.1001	9.2747	6.0411	6.7597	5.3716	7.4009	7.4053	7.1486	5.9381	6.0804	10.0874	6.6057	4.6171	4.9054	5.0682	5.1313	8.4137	4.5065	5.6479	5.7892	6.4565	5.1371	5.2008	8.046	5.3473	8.1136	9.8645	4.2517	6.205	5.9639	6.746	5.9667	5.5027	6.6097	3.9336	5.5081	5.8128	5.1855	4.4026	10.5778	9.726	8.768	10.2276	5.8868	6.5294	7.5722	5.9632	6.2608	8.4418	5.8607	6.0611	6.3531	5.9748	5.4983	11.2679	8.5785	8.3753	11.1572	6.3309	6.4406	7.6114	4.9016
PF3D7_0100100.mrna1_1	PF3D7_0100100.mrna1_1;54	54	6.9372	5.5487	5.6938	5.8102	4.7109	4.8723	6.6384	4.9274	5.5027	6.4492	8.2323	8.5277	5.3951	4.375	5.4199	5.7858	6.2157	6.9988	6.1566	6.3693	7.5308	5.61	5.896	4.856	6.4833	6.228	4.3491	7.0053	6.5011	6.6053	6.774	5.0997	4.7241	6.153	5.4165	5.1961	5.3785	5.1579	7.8454	4.4854	5.1719	5.2931	6.0179	4.3356	3.969	7.6101	5.582	8.0483	9.9974	5.0639	6.1096	6.0889	6.4199	5.9243	5.8146	7.2811	5.0566	5.9262	5.3494	5.1922	3.8197	10.7963	9.741	8.8007	10.1102	5.14	5.6904	6.7633	5.0892	6.7297	8.2493	5.1231	6.9856	6.603	4.8329	4.8415	11.5462	8.7515	8.9717	11.0128	5.6857	6.1461	7.3867	6.0217
PF3D7_0100100.mrna1_1	PF3D7_0100100.mrna1_1;55	55	6.7096	6.4632	5.0103	5.5308	4.6775	5.2261	5.9174	5.373	4.3847	6.8596	7.0112	7.1343	5.1069	3.6747	5.7167	6.3568	5.8265	5.7962	6.3832	5.8291	6.6942	5.1383	5.8844	4.6809	5.5289	5.9086	4.3045	6.1888	6.4707	7.2463	5.9479	5.7082	4.6724	4.7312	4.8585	2.275	5.1355	3.991	6.3792	6.4146	4.3736	4.9616	4.4209	4.5091	5.4951	7.1951	5.2196	6.5612	9.3709	4.0286	8.3489	6.1352	6.9337	5.3005	5.8706	7.1432	5.9695	7.4121	5.2758	5.1039	4.5868	10.5743	10.0973	7.7153	9.5139	5.9498	4.7452	8.5726	7.2644	4.6831	7.0791	6.2651	7.8551	4.8171	5.7853	4.1914	10.8935	9.1184	10.326	10.1267	6.1243	5.2957	8.3577	9.3932
PF3D7_0100100.mrna1_1	PF3D7_0100100.mrna1_1;56	56	7.6457	5.5438	5.1534	5.9864	3.7409	6.1196	7.373	5.1322	4.8728	7.9236	9.2677	8.3698	5.9816	4.3512	6.4851	8.8396	6.3675	6.5226	9.471	5.9551	8.2551	6.2001	5.6913	5.0993	4.4423	8.0999	4.3154	7.7487	6.0633	7.334	6.6633	5.8278	6.0747	4.8709	5.1506	3.3854	4.4269	5.3234	7.8597	3.332	5.5429	7.6135	6.6103	5.9509	5.7993	7.2722	6.0058	7.6957	9.5446	5.3768	7.6783	7.2227	5.9725	5.7533	6.4207	6.856	4.8822	6.6067	6.5432	5.7586	6.6645	11.907	9.3409	6.1922	9.8482	6.8597	4.1835	10.9968	4.6017	5.1811	7.2013	6.2858	8.9911	7.1758	5.6053	5.6038	12.1232	9.9592	7.4967	10.3881	6.2963	5.7192	11.7976	6.2976
PF3D7_0100100.mrna1_1	PF3D7_0100100.mrna1_1;57	57	6.4632	5.9205	4.5564	6.4576	7.6814	5.4293	5.3642	5.0815	6.0898	6.4692	6.6893	7.2017	5.0635	6.7678	5.7779	5.5342	5.3999	3.9919	5.347	5.5014	7.4043	3.903	6.3832	5.7905	6.1377	3.8817	4.272	5.4009	6.0257	6.9828	5.8782	5.7479	6.4696	5.8248	3.7761	4.5729	5.0453	4.5311	4.9914	5.7863	5.1719	5.1815	5.5665	5.5382	5.6659	6.7554	5.5113	5.4046	3.8807	4.06	5.2928	6.3388	5.3111	5.1767	5.3295	4.6871	5.4998	10.8752	5.5314	5.5595	5.5148	5.6528	7.2964	4.7306	8.7423	5.5426	4.0036	4.812	5.1031	4.9919	4.1185	5.706	11.1009	5.0112	4.5217	4.4673	7.6988	6.8223	6.4762	9.5105	4.8278	4.0934	5.839	4.6047
PF3D7_0100100.mrna1_1	PF3D7_0100100.mrna1_1;58	58	7.124	6.1369	5.0917	5.9759	6.0208	5.4104	5.6144	3.111	5	7.264	8.708	7.1792	4.9864	6.5187	5.6082	5.7145	6.14	3.6135	5.9848	6.6862	7.8713	4.6053	5.7719	5.954	5.594	4.8649	5.1375	5.647	6.1479	6.6232	6.6963	5.3768	6.0518	6.3443	4.7639	4.4249	3.9184	5.0678	5.5984	5.0197	5.3576	4.0522	4.797	6.0609	4.9662	7.2995	4.6241	4.8324	4.5826	4.7824	6.2512	5.6591	6.6668	5.5024	6.7296	4.2008	5.62	5.2071	6.0792	5.2843	5.433	5.8592	5.3954	5.5087	9.4626	6.9281	4.3909	5.2044	6.0712	6.8787	6.8323	5.8921	8.0755	6.9585	5.5945	6.1012	7.8715	5.477	6.5477	9.8019	6.7846	5.8066	5.5696	4.9472
PF3D7_0100100.mrna1_1	PF3D7_0100100.mrna1_1;59	59	6.5165	5.7605	5.7109	8.2238	9.5418	5.7692	6.0415	3.8826	10.1184	7.2688	6.1301	7.5083	6.8684	11.2684	5.0596	5.0255	5.6533	5.0422	5.3205	6.7096	8.7124	4.9383	6.3409	5.9516	5.541	2.1408	4.9079	4.4841	7.195	6.4627	5.2876	4.235	5.0942	4.774	4.5286	3.4489	5.3381	5.5426	5.3961	3.3868	6.0512	5.4995	5.4886	5.3733	5.3309	5.9625	6.4011	5.2005	4.1755	4.4816	5.7557	5.5996	4.0426	5.3611	8.06	5.503	5.5342	6.0745	5.9227	6.7178	4.8895	6.3262	7.1041	5.896	8.886	6.1751	4.8505	4.3743	9.5654	8.1801	4.3896	4.9796	6.1432	5.5438	6.1073	4.9662	7.171	5.0622	6.619	9.5343	5.8694	3.0444	5.337	7.7584
PF3D7_0100100.mrna1_1	PF3D7_0100100.mrna1_1;60	60	5.825	5.4725	5.3498	9.8424	10.2372	5.1338	5.3674	4.4436	9.6736	6.8995	5.7361	7.0371	10.776	11.3549	5.5314	5.1942	4.9336	4.0036	5.9514	5.537	10.4374	2.7442	5.8597	5.3775	4.2095	4.6124	4.1127	4.8395	5.2161	7.5955	5.84	5.8374	5.5487	5.1783	4.7527	2.6803	5.1408	6.1144	5.8704	3.6112	4.4874	4.4121	2.9709	4.5166	4.2434	6.0663	7.1888	4.8822	5.5258	5.106	5.1424	4.6656	5.5972	5.581	8.7239	5.2547	7.0742	5.1534	5.9736	4.1969	5.6005	6.4686	6.3913	5.5741	7.1312	5.2207	4.7751	5.4175	8.0903	9.0781	4.934	5.8817	6.9857	4.8768	4.9754	5.4263	7.3624	4.5329	6.0038	7.5577	4.6041	4.3937	4.9284	7.4512
PF3D7_0100100.mrna1_1	PF3D7_0100100.mrna1_1;61	61	9.2579	6.1995	5.7109	9.4847	9.9364	6.5176	6.8192	8.4308	10.3693	9.1319	6.5886	7.6495	9.0028	11.3556	6.2432	6.2931	8.1516	4.5747	6.3432	7.4367	12.5683	4.9467	7.3804	6.9457	7.6062	4.7991	5.4764	5.6073	7.5044	10.3763	6.4743	6.8855	6.1837	8.0929	5.4963	5.4854	5.839	6.0667	7.4801	5.1795	6.0181	6.2008	7.705	5.9866	8.4765	7.6972	7.6428	7.158	4.1522	8.4571	7.3352	8.0133	5.8174	6.6057	10.0425	6.6228	6.8053	6.1894	6.0132	5.6317	6.0762	6.6405	7.5329	6.5435	7.5291	6.8279	5.0815	4.6415	9.3714	9.4224	5.3223	6.0581	7.5635	7.3553	6.5184	5.5214	8.0491	6.3928	7.7296	8.578	6.8509	5.0631	7.0919	9.1371
PF3D7_0100100.mrna1_1	PF3D7_0100100.mrna1_1;62	62	7.9268	5.9944	8.6322	8.2173	9.3095	8.3598	6.3074	8.3072	9.6615	8.4766	6.4039	5.4848	8.1833	10.7626	8.3324	6.3859	8.1952	4.3176	5.8602	6.3623	10.9685	7.3877	6.0682	5.8166	5.5841	5.4598	5.3964	5.4857	6.7836	9.788	6.4058	6.2426	5.842	5.9196	4.6165	4.8958	4.9791	5.7027	6.9607	4.9977	5.8357	5.3154	7.0558	4.6053	8.0664	7.1093	6.8524	6.1944	4.673	5.8045	6.9783	7.4456	4.7666	5.9131	8.2407	6.5399	6.5945	6.5795	5.3519	5.5401	5.1534	6.5195	5.9392	6.596	6.9577	6.5527	4.5969	5.9882	8.2436	8.23	7.1307	6.4102	7.9558	6.4253	5.8465	6.1094	7.7634	6.1052	6.6721	7.7831	6.2063	6.0045	5.9914	8.5437
PF3D7_0100100.mrna1_1	PF3D7_0100100.mrna1_1;63	63	8.0947	6.5432	7.5801	8.825	9.2361	6.589	6.7344	6.5706	8.9442	8.1194	6.4454	6.0853	7.5501	10.8926	7.1978	5.8181	6.3151	4.942	4.9791	7.8388	9.107	4.8253	6.2924	4.6223	5.2555	5.7761	5.06	5.6668	7.9631	8.2162	6.217	6.0119	5.5744	6.1264	5.3366	5.4957	4.1787	6.6598	5.6639	5.4094	4.6921	4.3999	6.0132	6.3091	7.031	5.0488	5.4673	6.318	4.6882	6.2475	6.4111	7.5254	4.3743	5.3954	8.1916	5.2126	5.6857	5.7038	7.0994	4.6826	6.5008	6.877	6.4449	5.6126	8.0702	5.9946	3.8748	5.9558	8.4801	7.9449	4.916	5.3107	6.8439	7.2198	6.3078	6.2232	8.3427	5.9281	5.314	8.3688	6.8718	4.6628	6.4152	8.7497
PF3D7_0100100.mrna1_1	PF3D7_0100100.mrna1_1;64	64	7.6807	6.0851	6.8025	8.8538	9.3185	8.2396	6.5764	3.6392	9.6638	7.143	7.3328	6.0719	6.9481	10.7013	7.957	5.5735	6.4811	4.7148	5.2411	6.7601	7.5471	4.433	6.1247	5.7988	5.6244	5.511	5.5188	4.8846	6.8886	7.0034	6.1942	5.3913	5.8535	5.5091	5.2772	3.5981	5.405	5.9869	5.7835	6.0047	6.0566	5.3519	9.0413	8.5423	7.4986	6.6782	6.3259	5.0725	4.7506	5.9711	5.9686	9.091	6.1262	6.3625	8.5656	5.9348	6.6993	5.4992	6.3094	6.7159	11.8864	6.9312	6.6669	5.8133	5.742	6.0849	4.8094	7.0144	9.0104	8.8253	5.121	5.9425	6.0583	7.2397	7.0505	11.2777	7.815	6.8359	6.4935	7.0603	6.2296	5.1823	6.399	8.7419
PF3D7_0100100.mrna1_1	PF3D7_0100100.mrna1_1;65	65	7.9963	6.0415	7.5798	9.202	9.2354	7.6074	6.1979	7.6977	9.7641	8.4492	6.5359	5.2668	8.1422	10.579	7.9576	5.3771	7.7103	5.8985	5.7396	6.087	6.9938	5.9699	7.121	6.2493	6.3733	5.5841	6.2342	4.9681	6.7125	6.9429	9.9503	5.7779	5.599	6.9198	5.3688	4.669	5.3827	5.3092	5.6182	5.7306	5.3951	4.9699	6.0717	6.9776	6.9178	6.7889	5.3667	5.0334	4.5342	5.0241	5.749	7.2668	4.5741	6.1572	8.481	7.1517	6.2348	5.9982	6.8623	7.5099	11.4648	7.5914	7.8122	5.3122	6.3154	6.0928	5.6775	6.6539	8.786	8.816	6.1731	5.7541	6.2808	6.4524	7.3328	10.6651	8.1457	7.2394	6.465	7.2434	6.0796	5.193	6.4356	8.9261
PF3D7_0100100.mrna1_1	PF3D7_0100100.mrna1_1;66	66	8.7379	6.1404	7.9094	9.2536	5.8814	9.0507	7.4912	8.4238	7.1535	9.0287	6.8451	13.5157	7.5838	7.6093	9.1874	5.9925	9.0295	5.3487	6.373	7.101	7.1279	9.8647	7.0032	7.222	7.9942	5.8171	7.2161	6.0817	7.3573	6.8551	10.7052	5.9812	7.6993	8.1079	5.5711	6.2778	6.3375	8.2604	5.7331	5.4172	6.0851	7.0808	7.4139	6.3194	7.6212	7.3699	8.2231	6.0561	4.0018	5.6996	6.9659	7.8381	5.2472	9.1207	8.7861	6.8694	6.0288	6.5596	6.0378	7.3867	10.9161	7.3432	9.8236	6.4809	10.4986	9.936	6.275	6.796	4.441	8.9328	7.086	7.5446	7.3735	7.1311	8.2039	11.142	8.4439	9.7789	7.0205	10.8646	9.968	6.1643	7.4544	6.1081
PF3D7_0100100.mrna1_1	PF3D7_0100100.mrna1_1;67	67	8.7115	7.4281	8.1812	9.0175	7.1217	8.5526	7.6952	9.215	6.9058	9.1567	7.0051	13.3084	7.9711	7.6819	8.4302	6.6143	9.7657	6.501	7.1906	8.1829	8.6093	9.8449	7.9954	9.1941	9.9382	6.987	9.1364	7.3292	8.8615	7.7169	11.1669	8.2699	9.015	10.5924	6.4325	9.2661	8.5959	11.1275	8.3587	8.0423	7.0495	6.1671	9.2285	9.231	8.2912	8.2149	11.1908	9.0803	6.8764	7.7293	8.0379	9.0361	7.3031	12.2657	7.1437	6.4886	9.7181	7.3184	7.0165	7.4954	11.931	8.0591	7.7821	9.8635	8.7516	11.0884	6.3078	8.1058	6.493	7.9007	8.0649	10.4106	8.8992	8.5572	8.0962	12.4177	8.5721	8.2771	9.5806	9.0103	10.9373	7.4807	8.221	7.239
PF3D7_0100100.mrna1_1	PF3D7_0100100.mrna1_1;68	68	8.3298	6.6234	6.594	6.7608	4.8084	7.4747	6.799	7.0686	6.6002	8.6311	7.3146	9.3388	6.2919	4.121	7.1659	6.0575	6.9875	6.626	6.0424	8.0006	6.7625	12.4345	6.3165	8.4512	7.5609	5.8342	7.1861	6.5975	8.4312	7.0901	12.512	5.9695	8.8008	7.3896	5.6215	6.1955	5.8344	6.9309	6.2983	6.4995	6.721	5.9035	6.6463	6.9753	7.6428	6.8688	7.0047	6.3116	5.3568	7.7542	6.6827	7.3399	4.9837	8.1678	7.1037	6.5642	5.7721	6.5484	6.6413	7.3346	8.0528	7.0715	7.5172	7.144	7.4184	6.8269	6.9398	6.3647	6.9643	6.3842	6.5166	6.1243	6.7832	6.6135	7.7397	6.5578	7.541	7.5122	7.4317	7.9957	7.7013	6.1479	6.6733	7.7253
PF3D7_0100100.mrna1_1	PF3D7_0100100.mrna1_1;69	69	8.3752	7.4632	6.219	6.2926	5.6378	7.2541	6.152	6.6191	6.3439	8.7945	7.0605	11.1267	6.3835	4.8043	6.9437	5.9681	7.4799	6.0067	6.5534	7.1325	8.1427	11.4489	6.351	9.5303	6.6056	5.7993	6.8412	7.3013	8.6619	7.2927	11.9913	6.9409	8.5865	7.354	6.5086	6.4578	6.0266	6.8903	6.765	6.9677	5.6576	5.4957	7.1364	9.3657	7.2611	6.7623	7.9171	7.1701	6.3045	7.1339	6.8005	6.9979	6.8044	11.3079	6.8451	6.2225	5.3452	7.0785	7.9454	7.1502	7.7848	7.2136	7.0999	6.4009	6.4731	6.7022	6.4353	6.8225	6.7836	6.1952	5.5503	5.6642	6.8621	7.2557	7.0095	7.5513	7.1728	7.1438	6.5013	7.5949	7.1081	6.1918	7.2058	7.4496
PF3D7_0100100.mrna1_1	PF3D7_0100100.mrna1_1;70	70	8.0294	7.1121	5.8595	6.0704	5.2559	6.0715	5.5607	4.8817	5.5886	6.9857	6.8634	10.0558	5.3568	5.5201	5.7436	5.5075	5.3273	5.0237	6.3443	7.1424	6.8782	7.1014	6.1369	6.814	5.8035	4.6854	4.7517	5.0917	7.7536	6.3082	7.3372	5.4712	6.1293	5.8968	6.5753	5.9028	5.3823	7.0857	6.7389	5.6191	6.5407	4.275	4.6809	5.7795	5.5192	4.9001	6.6872	5.8306	5.9816	5.0972	5.8987	5.8273	6.0299	6.9451	5.8972	5.8934	6.1191	6.3067	6.5944	5.6273	6.3441	4.6473	5.5972	5.2475	5.4256	5.4735	5.1663	5.8689	6.9668	6.2257	5.3295	5.953	6.1451	5.9131	5.5868	5.8056	6.8115	6.0879	6.3161	5.133	5.4883	5.191	5.4005	7.2283
PF3D7_0100100.mrna1_1	PF3D7_0100100.mrna1_1;71	71	7.6847	6.7164	6.2739	6.2157	5.9083	6.2319	5.5072	4.9288	4.7861	7.9264	6.3078	7.2162	5.797	5.6106	5.9224	5.9227	5.7808	5.1239	6.4043	7.9264	6.0088	8.2153	6.133	6.7961	6.7776	5.3771	4.9914	6.3445	8.238	6.4861	6.6482	5.432	6.4995	6.2252	5.4848	5.0657	6.5993	5.6556	6.4553	6.7197	5.8694	4.6076	6.2692	5.8507	6.0898	5.4957	6.1611	6.5151	5.6868	6.0503	5.643	5.5841	5.1412	7.2965	6.3031	5.5934	6.2217	6.8035	6.1657	5.9928	6.7167	6.6213	6.1027	6.9126	6.2437	5.5622	5.8009	6.2282	6.6144	7.3167	6.5412	5.5135	6.8342	5.3813	6.2232	6.5901	6.6302	6.0815	7.4234	6.4165	5.6812	6.2209	5.8063	7.811
PF3D7_0100100.mrna1_1	PF3D7_0100100.mrna1_1;72	72	7.1217	6.9775	6.2625	6.8392	5.8714	6.8046	6.6993	5.6058	4.9021	6.5896	7.0069	6.667	6.8134	5.723	6.2192	6.1922	6.2651	5.8339	6.8359	8.1804	7.0672	8.1175	5.6585	6.2559	5.9948	5.407	5.6444	6.1085	8.3447	6.4111	8.631	6.2884	6.7577	6.097	5.935	5.8296	6.6156	6.455	6.2821	5.7811	6.0277	4.857	6.4697	5.9651	5.9864	6.5078	6.5491	6.811	6.0464	6.0689	5.6499	5.5163	5.9458	6.5689	5.8225	5.6899	6.3679	6.5809	7.0315	6.6559	6.5046	6.8856	5.6363	9.0458	6.4902	5.9523	5.9711	6.5871	7.8172	6.5911	5.6772	6.8169	5.9074	5.9203	6.5099	6.7708	7.027	5.7279	9.4408	6.6505	6.0303	6.5996	6.5892	8.5681
PF3D7_0100100.mrna1_1	PF3D7_0100100.mrna1_1;73	73	7.2808	6.0072	5.9212	6.471	5.7192	6.2396	6.1367	5.0631	4.7861	7.2435	7.2666	6.0507	5.5329	5.3459	5.8545	6.3486	5.729	4.6094	6.1867	7.6177	6.2254	7.5378	5.517	7.5359	5.5298	5.0652	4.3462	6.3203	7.5765	6.387	8.2131	4.9165	6.8754	5.9736	5.5163	5.5388	6.2795	6.1924	5.6135	5.8156	5.5738	3.8768	5.7536	5.9345	5.0299	6.0702	7.0382	6.0197	5.8025	6.2924	6.1795	6.353	4.9288	6.1412	5.5783	5.4584	5.3523	6.3411	6.3674	5.7247	6.111	6.0365	5.1711	7.6208	6.0644	5.4019	6.6421	6.0334	8.4508	6.0286	5.8505	5.4624	6.4034	5.7863	5.8222	6.2161	6.1346	6.0365	7.6828	5.9241	5.3823	6.0507	6.8938	8.7301
PF3D7_0100100.mrna1_1	PF3D7_0100100.mrna1_1;74	74	7.1467	5.9465	5.5978	6.6873	5.8146	5.9373	5.8721	4.6548	5.3395	6.8957	5.8637	6.1851	5.6913	4.5478	6.2292	5.7325	5.6415	5.5314	6.3468	7.1973	6.2673	7.1839	5.4522	6.7094	5.591	5.732	5.4077	5.5308	7.4058	6.4723	7.7065	3.7268	6.3875	6.0444	5.706	5.3709	6.1701	6.4278	7.1431	5.213	5.2157	5.691	6.6356	6.4022	4.8851	6.14	6.8612	5.9124	5.6153	4.408	5.8349	6.3416	5.0587	6.3397	6.6548	5.2311	6.1615	6.1528	5.1235	6.0007	6.3752	6.8043	5.7934	7.4266	6.3757	5.4715	6.8254	6.4075	9.8435	5.4757	5.5604	6.201	5.8017	5.9937	5.946	6.3454	6.4079	6.3887	7.8917	5.8186	5.1562	6.9586	6.451	9.7487
PF3D7_0100100.mrna1_1	PF3D7_0100100.mrna1_1;75	75	6.7493	5.6375	5.7774	6.4997	5.5292	6.2296	6.2373	6.3151	5.9064	6.0334	5.8037	6.2666	5.4696	4.1803	5.9255	5.4751	5.6299	6.143	6.1414	6.859	6.4348	6.517	6.7961	6.8436	6.328	5.7721	5.441	7.2432	6.4827	6.856	6.6809	6.4328	6.8368	6.6538	5.6565	5.0772	5.9628	5.7134	5.9134	4.9718	5.0548	5.3709	5.5546	6.2808	5.6138	5.6993	5.9298	6.2003	6.9527	6.2863	6.3158	5.8946	6.4355	6.4575	5.3413	6.0936	6.8039	5.6188	6.6282	6.7837	5.504	6.4258	4.4893	6.2578	5.4439	5.5024	6.1383	6.3944	9.2294	5.6834	5.8904	6.0787	5.8895	6.3658	7.1358	5.9619	6.9366	5.4366	6.9122	6.4089	5.7525	5.8696	5.9771	8.9125
PF3D7_0100100.mrna1_1	PF3D7_0100100.mrna1_1;76	76	7.0853	6.045	5.005	6.3909	5.4084	6.0389	5.3445	5.581	4.0644	7.0679	5.6539	4.963	5.8768	4.1514	5.211	5.5481	5.5163	4.3868	5.2574	6.8158	6.1029	6.0821	5.5276	6.9	4.6496	4.8856	4.3964	5.025	6.6218	5.6707	6.2837	5.0378	6.5683	4.8125	5.2664	5.2758	4.0435	4.7613	5.1449	4.8217	4.3978	5.43	5.6991	6.2453	6.3377	4.4463	6.5618	6.6665	4.8465	5.5963	5.5807	5.0396	5.1647	6.0864	4.9505	5.0259	5.2887	6.2188	7.2856	5.1534	4.4509	6.1845	5.8625	6.499	5.3698	5.5972	5.8202	5.8048	8.5078	5.4925	6.5091	5.3782	5.1803	7.5965	6.3248	5.9614	7.3351	6.5667	7.2745	6.0061	6.4393	4.5279	5.4998	8.5177
PF3D7_0100100.mrna1_1	PF3D7_0100100.mrna1_1;77	77	6.675	5.4783	5.0678	6.4723	5.6871	6.4251	5.5966	4.9155	5.7637	6.4998	7.4252	5.3498	6.0507	5.823	6.3554	6.3983	5.5339	4.7835	5.2672	6.1008	5.9679	10.7943	5.85	4.8649	5.0175	7.6192	4.546	5.6971	6.8174	5.8094	11.3433	5.2361	5.4121	5.6326	5.7398	3.2203	5.2242	4.319	5.1554	4.0841	4.4101	5.0396	5.0518	6.2132	6.1791	6.487	6.4268	5.4845	3.0942	6.4393	5.7344	5.5469	6.1886	6.5155	5.4192	5.354	5.6002	5.6608	6.438	5.7366	5.9338	6.4278	6.3535	9.7695	5.1989	6.4691	5.0312	6.1231	6.5491	5.4039	6.3293	5.4938	7.138	6.9479	5.5598	6.0067	7.1024	6.8319	10.1626	5.7782	6.7361	3.9764	5.9331	8.2188
PF3D7_0100100.mrna1_1	PF3D7_0100100.mrna1_1;78	78	6.7745	6.0356	5.6206	6.3985	6.2683	5.8814	6.2858	4.8615	6.852	6.5475	6.6932	5.7618	5.4983	5.9498	6.002	5.9864	4.8846	4.3583	5.7965	6.5773	5.8296	9.2483	6.5264	6.4588	4.8704	6.7895	5.3761	6.4346	6.514	5.843	10.0212	6.0622	6.2645	6.2481	4.3298	4.3455	5.0764	5.4954	5.5801	5.3045	4.9896	5.2987	4.8304	6.4707	5.8841	5.7334	6.1098	5.0461	5.7594	6.8531	6.2159	5.6996	6.4217	6.2302	5.5509	5.8174	5.2498	6.4843	5.9495	5.4155	5.8197	6.8331	5.3878	8.1161	5.824	6.0279	4.6112	5.4273	8.5798	5.8861	6.1861	5.3837	6.8889	6.9847	6.5492	5.6029	7.0679	6.2403	8.8863	6.8367000000000004	6.0785	5.2468	6.3196	9.1713
PF3D7_0100100.mrna1_1	PF3D7_0100100.mrna1_1;79	79	7.1873	6.1479	6.0422	6.3174	7.1976	6.753	5.7156	5.047	6.761	7.3782	7.3866	7.2959	5.8955	7.3556	6.5177	8.2789	5.1169	5.4542	6.2228	6.2944	7.3516	6.6847	5.957	4.5223	4.95	5.4744	3.4423	5.047	6.2908	6.6355	7.6641	4.852	5.2798	5.8291	4.1367	4.8914	4.6977	7.2306	6.3327	5.9388	6.9053	4.3868	6.8095	8.9195	6.6536	4.9973	7.5905	6.3646	7.1575	5.3899	5.6267	6.1749	6.5685	5.0461	5.7463	5.4286	6.2108	6.4316	5.8086	5.6462	6.6913	6.8584	6.7951	7.0387	5.9993	7.09	5.359	5.07	6.1438	6.0505	5.5432	6.0272	7.7337	7.7663	6.4502	6.073	8.595	5.6153	7.7657	7.2175	6.9504	4.9809	6.1221	5.9324
PF3D7_0100100.mrna1_1	PF3D7_0100100.mrna1_1;80	80	6.6565	5.855	5.4751	4.9805	4.8595	5.7027	5.7658	5.4915	4.079	5.78	4.8997	5.3374	5.7162	5.202	5.4026	6.9766	5.7192	5.568	5.939	6.9382	6.0208	5.9045	5.1538	5.4899	5.4757	5.7782	4.5084	5.7148	6.8429	6.1148	6.8561	5.1006	5.7282	5.8189	6.2342	5.2791	5.5948	5.1493	6.5461	5.2891	4.8689	5.3579	5.6398	6.1092	5.0824	5.223	5.9934	6.6305	5.2869	3.5472	6.0027	5.4983	5.6803	5.4416	5.3001	5.756	4.6876	6.1585	6.1831	4.9364	5.5567	6.6162	5.6082	5.7051	5.228	5.5497	5.0117	11.044	7.7741	6.2832	5.1651	5.0161	6.4984	5.1391	6.1363	5.5214	6.7226	7.1614	6.8968	5.9035	5.0626	3.9745	11.5447	7.9126
PF3D7_0100100.mrna1_1	PF3D7_0100100.mrna1_1;81	81	6.5423	6.1108	5.824	5.6182	5.5037	6.1291	5.4906	5.7134	6.4774	6.292	6.0862	5.3452	5.5625	5.2976	5.7049	5.3327	6.1434	4.0152	4.98	6.8435	6.5676	6.4143	6.727	5.0246	6.0832	5.8868	4.9269	5.6625	6.8305	6.8391	6.477	7.3693	4.5166	6.2012	5.1371	4.6781	4.8625	5.2203	6.0235	3.9653	3.7377	5.2361	5.9591	6.5851	4.0721	5.3951	5.6346	6.4386	5.1595	5.7669	5.5258	6.0011	4.3327	5.5564	5.7671	5.4033	5.302	6.3524	6.0279	4.5398	5.0955	5.5463	5.6602	5.2798	5.6633	6.0991	5.5674	6.695	8.9431	5.8587	5.1867	6.5969	6.8597	5.4145	5.9404	5.2184	7.0271	6.375	6.6141	6.2758	6.1857	5.1391	6.225	9.7196
PF3D7_0100100.mrna1_1	PF3D7_0100100.mrna1_1;82	82	6.4714	5.1751	6.2789	4.5632	6.4246	5.6508	5.157	4.1961	4.4535	6.1847	5.4346	5.9554	5.0849	6.4438	5.3284	5.0233	5.8258	3.9773	7.1101	6.3966	4.116	5.0188	6.9224	5.3632	5.1006	3.7409	5.1465	6.0005	5.9435	6.3809	5.9296	6.1779	5.5068	5.6639	5.4172	3.254	5.5407	6.689	5.1461	4.5904	3.969	4.8802	6.0832	5.5416	4.5336	5.2716	6.5755	4.5789	4.3477	4.6358	5.3865	5.8659	3.9873	4.8822	5.2277	4.6826	4.6305	5.7578	5.0475	5.5817	5.4326	5.2876	5.995	5.5665	5.6177	5.4828	5.4256	6.1737	5.963	4.121	5.4653	6.0579	7.8309	4.85	6.5458	5.0691	7.4608	5.9026	5.4145	4.9331	5.5373	4.9241	5.2924	6.1127
PF3D7_0100100.mrna1_1	PF3D7_0100100.mrna1_1;83	83	7.2492	4.6938	6.6051	7.1293	6.8974	5.3695	5.1383	4.7126	7.2703	6.5726	6.0058	7.062	6.1987	7.0006	5.0518	5.1465	5.5543	4.4343	6.3318	4.8197	6.2696	5.3295	6.4043	5.2296	5.6885	8.1687	4.917	5.2028	6.5443	6.0887	7.3459	5.1387	5.696	5.1791	5.86	3.8217	5.4205	4.862	5.7602	5.3978	3.8063	4.7682	6.1158	6.4289	5.7268	5.4653	6.29	5.1957	4.8022	4.1993	4.4423	5.7918	5.8117	5.6596	6.4862	4.4182	4.785	6.3691	5.1069	4.7425	4.295	5.6159	6.304	4.5053	5.0027	5.8009	5.3234	6.9164	5.8035	6.1127	5.2563	5.7131	6.5095	6.0772	5.3775	4.9941	7.9883	5.434	5.6682	5.5573	5.6921	5.4611	7.1509	6.4249
PF3D7_0100100.mrna1_1	PF3D7_0100100.mrna1_1;84	84	6.7419	6.6796	6.7385	7.2568	5.0548	6.7392	5.729	5.1412	5.4995	6.9222	7.178	5.6153	6.6185	6.2225	6.508	5.9579	6.1083	4.6188	6.5592	8.2167	7.7308	5.4535	5.6548	5.6602	5.7063	6.1581	5.2001	5.3273	8.2519	9.6268	6.9493	5.3593	5.4293	6.4341	6.3397	5.054	4.8787	5.6314	5.7578	5.1387	5.2071	4.6212	7.1979	6.9009	5.3316	5.7032	6.6263	4.5723	5.6741	5.7334	6.5177	6.7013	6.14	5.5552	5.4535	4.2585	5.7509	6.5773	6.4757	5.532	5.2346	6.6177	6.2617	6.2625	5.4767	6.1225	4.079	5.3868	4.111	6.0934	5.4393	6.3918	6.9704	5.7131	5.9045	6.2722	7.7548	5.6259	6.1948	6.3103	6.7821	4.1069	6.1703	5.4152
PF3D7_0100100.mrna1_1	PF3D7_0100100.mrna1_1;85	85	6.882	5.375	5.7404	5.5295	5.8485	5.8883	5.0224	5.3695	4.9054	7.1156	6.6574	6.2252	4.6977	5.2619	5.0023	4.5435	5.9146	4.2795	6.4946	6.0605	5.5969	6.0667	5.5033	5.1477	5.5901	6.6166	7.1155	5.5783	6.4941	7.1506	6.4124	3.7323	5.5534	6.6288	6.5657	6.3221	5.204	5.1823	5.4036	4.6798	5.2075	5.9172	7.5776	5.8227	5.675	5.7279	6.8866	6.3957	4.7892	3.7876	6.4798	6.8378	6.1705	5.6256	6.1807	5.7268	5.7227	6.5125	5.7241	5.3341	5.9944	7.3068	7.805	5.858	4.439	6.4	5.1309	5.5333	4.8063	6.5845	5.8222	6.0025	7.4981	6.4043	6.5221	6.4189	7.7743	6.7462	5.6041	5.4393	5.5708	4.5868	5.5954	5.3896
PF3D7_0100100.mrna1_1	PF3D7_0100100.mrna1_1;86	86	6.9012	5.7049	5.9203	5.8482	6.3674	5.745	5.2246	4.98	5.6651	7.5708	5.7863	6.3018	5.0985	6.803	6.0173	5.1703	6.2743	4.2578	6.4029	6.319	6.4106	4.4803	5.4718	4.7377	5.6358	6.9734	7.2668	5.2188	7.0526	6.9945	7.0306	4.6938	5.0587	6.5641	7.038	6.9178	5.1449	7.4474	5.8768	4.862	4.6076	8.3504	6.7737	5.0747	6.3043	6.0159	7.6152	5.0369	6.225	4.7398	6.1045	7.4936	5.3291	4.5957	6.059	6.2323	6.2572	4.6439	6.6165	5.0768	7.7436	7.6579	7.6	5.4212	5.353	6.4415	5.1106	5.842	5.7981	6.5367	5.6851	7.0876	5.7377	6.7645	6.6876	8.0477	8.6422	7.3182	5.7764	5.9946	5.6963	4.7703	5.2296	5.5364
PF3D7_0100100.mrna1_1	PF3D7_0100100.mrna1_1;87	87	6.685	5.1743	5.1404	5.0488	4.582	4.8048	6.0742	6.6981	5.9418	7.4797	6.5777	6.1655	5.3733	5.7471	5.791	5.7837	6.9384	4.3341	5.8542	5.2968	6.6774	5.9665	5.9528	6.1066	5.96	6.6104	6.1725	5.073	6.2924	7.2407	6.3901	4.3038	5.2392	6.5217	5.8765	6.4325	5.2813	6.9994	5.3792	5.2623	5.3237	9.5696	6.4448	3.9241	6.2815	5.9423	6.8667	6.1045	5.0819	10.5268	5.7296	6.7762	5.2817	5.7049	6.4725	5.153	5.4273	6.0672	7.3626	4.9274	10.6349	8.302	6.8846	6.6018	9.5103	6.7594	3.7301	7.2254	5.1342	6.1971	4.2008	6.0968	7.396	7.2692	5.826	10.2529	8.9571	6.4011	6.3382	9.076	5.8802	4.0081	5.7344	7.0718
PF3D7_0100100.mrna1_1	PF3D7_0100100.mrna1_1;88	88	7.8587	7.3654	6.7215	6.4395	4.8012	7.0558	5.8936	5.4199	5.554	8.0397	7.3414	6.1747	5.3554	6.2702	7.5453	6.2724	6.366	4.6294	7.6892	6.225	6.5419	7.9746	6.8592	6.928	6.9744	7.2576	5.4216	6.5051	6.4891	6.9365	8.6136	6.1997	7.2415	7.4409	6.787	5.9946	6.2839	7.0422	6.0783	7.2277	6.6579	9.4219	7.1677	6.9856	6.7409	6.9657	6.9653	5.5632	6.7887	10.0378	6.2856	7.2112	6.7661	7.952	6.7227	5.3834	5.5747	6.5446	6.8937	5.4249	10.1073	9.0701	7.373	5.6294	8.666	6.7874	5.3736	10.8715	5.1436	8.3658	7.9183	6.0483	8.5378	8.4307	7.0327	10.0444	9.4794	7.6184	6.767	8.3303	6.3542	6.0446	10.9996	5.5978
PF3D7_0100100.mrna1_1	PF3D7_0100100.mrna1_1;89	89	7.1959	5.9649	4.5705	9.5613	4.8634	7.645	5.0286	7.0187	3.9458	7.5423	5.2869	6.683	9.2823	3.0409	8.4802	5.4486	7.5232	5.2024	6.0367	4.5527	6.2694	7.4127	5.572	5.5229	6.4598	6.7844	6.3963	5.0695	5.5258	6.2178	7.0106	4.8369	5.8497	6.5217	6.3556	5.9741	5.3512	5.9672	6.1779	4.1977	6.0018	9.94	9.1961	7.2419	6.0405	5.8006	6.8985	5.285	5.0378	9.0094	5.2426	7.7979	5.7142	5.5423	10.0817	5.5466	5.7766	5.6724	7.5137	5.0268	10.4768	8.3847	8.0091	5.3176	9.2518	6.4114	4.7506	10.8761	5.6444	8.7701	5.5382	5.157	7.6955	7.6982	6.2487	10.1503	9.6834	7.1967	5.6873	9.335	6.3298	4.4731	10.9529	4.4886
PF3D7_0100100.mrna1_1	PF3D7_0100100.mrna1_1;90	90	6.493	4.8166	5.2555	9.3357	5.5589	7.2672	5.572	6.9854	4.8099	6.7783	5.0339	5.0768	9.0661	4.8339	7.8621	5.0103	6.8255	3.0303	4.4162	5.0652	6.074	5.9718	4.1875	4.1465	6.7203	8.6861	5.4472	3.1144	5.5497	5.3954	7.1877	3.4893	5.436	6.4543	7.9992	5.4832	4.1027	5.0579	4.7777	3.5311	6.3837	9.7218	6.6443	5.3338	5.8992000000000004	5.1791	4.785	5.488	4.8758	8.5818	4.8545	7.127	6.2089	6.3584	10.8515	4.4175	5.5027	6.8396	6.9064	5.5546	10.4218	8.7817	8.0164	4.4276	8.6619	4.7241	5.1156	10.6667	4.9045	9.8809	4.359	5.8349	6.7703	7.0681	4.8987	9.9384	8.3663	7.1041	5.8296	8.1233	6.1249	3.843	10.8172	3.9523
PF3D7_0100100.mrna1_1	PF3D7_0100100.mrna1_1;91	91	7.5182	4.6259	5.6493	9.1142	4.6837	7.3193	5.9621	6.7691	4.7918	7.7072	5.2716	12.3737	9.0165	3.9355	7.6745	6.5018	7.7915	4.7323	5.36	5.9201	6.3096	6.7739	4.7677	6.2604	7.0041	7.9376	6.2248	5.223	5.5774	5.9964	8.0023	2.6253	5.8253	7.7517	7.2613	4.7485	5.0596	6.2657	5.8104	4.4796	6.258	9.7805	6.8784	6.6085	6.9615	5.2679	5.8625	5.2342	1.8319	8.3829	5.0241	6.7385	6.5466	8.0434	10.9951	4.3491	5.3688	6.3756	6.8246	5.106	10.4595	8.4438	8.047	4.9006	8.599	6.7533	3.9718	10.6885	4.9837	10.9168	3.8309	5.0892	7.5965	7.3785	5.3743	10.2413	9.0282	6.9272	5.9326	8.2389	8.2468	4.3498	11.0721	5.2257
PF3D7_0100100.mrna1_1	PF3D7_0100100.mrna1_1;92	92	6.7359	5.8647	5.6047	9.1337	6.0106	7.3262	5.8664	4.9458	5.9533	7.4375	4.9919	8.4797	9.3363	6.2093	7.5957	6.5413	6.7153	4.813	5.6305	6.5752	7.2186	6.852	4.4705	5.5463	6.6855	6.6011	6.4795	3.7666	6.635	6.9667	7.2795	2.1985	5.6704	7.992	6.8864	6.2348	5.1214	4.7724	5.5702	4.7756	6.1867	9.7083	6.1705	6.785	6.0444	5.4702	4.9326	5.1383	5.5308	9.1574	5.1554	6.3399	5.7905	6.8138	10.6549	4.2288	5.6259	8.3977	6.5886	5.0179	10.1038	7.3448	8.1746	5.4326	7.9106	6.0459	4.7388	10.7919	5.6273	10.924	4.6982	6.0146	9.4506	7.5079	5.9338	10.1057	8.2584	6.7721	5.8495	6.9687	6.5983	3.8012	10.9357	6.1307
PF3D7_0100100.mrna1_1	PF3D7_0100100.mrna1_1;93	93	7.059	5.8472	6.3361	9.0437	4.0548	7.4355	4.0365	6.3223	3.9864	6.7045	5.9523	7.5598	8.7447	4.0514	8.3492	5.3183	6.9254	5.93	5.7396	5.8965	6.8889	6.7766	5.7076	5.6103	5.5494	6.8079	5.7647	5.2075	6.4828	7.0139	7.1893	5.7238	5.5826	6.5368	5.6294	5.7895	5.7758	5.431	6.5789	3.9146	7.1992	8.781	6.7398	5.4269	6.685	5.2946	5.2203	5.8061	5.8354	6.8519	6.0689	6.1371	5.9026	6.492	10.4619	5.0708	4.843	5.4735	6.6041	5.1843	9.7733	8.1479	8.0856	5.0644	8.0627	6.1311	4.1473	10.5192	5.3129	10.5665	4.6305	5.5783	7.1381	6.6907	6.4901	9.4975	8.1119	7.0029	6.1981	7.429	6.8901	3.9855	10.6529	5.5481
PF3D7_0100100.mrna1_1	PF3D7_0100100.mrna1_1;94	94	7.2227	5.8086	7.181	9.5077	4.2464	7.8099	5.0955	5.9018	4.9639	7.5181	5.2184	7.6699	9.3711	5.6536	8.5239	5.8412	6.7451	6.0016	5.9521	8.4516	6.8705	6.9343	5.6476	7.3179	5.4087	4.917	4.366	5.3625	8.5682	6.4273	7.0303	5.1056	7.2544	6.6989	5.791	5.8232	5.4022	4.9165	6.8502	4.7882	6.567	8.6921	5.7366	6.4752	6.4476	5.575	6.7355	6.8577	6.1884	8.758	5.7568	6.8437	6.507	5.1119	10.9086	5.1367	5.3078	6.484	5.5304	4.7618	9.8404	7.3675	7.5013	5.0904	7.0387	6.0819	4.5662	10.624	5.6358	10.4346	5.0023	6.7699	7.6071	7.5324	5.233	9.4711	8.5666	6.8293	5.6775	7.8909	6.5872	5.5515	10.8238	6.3806
PF3D7_0100100.mrna1_1	PF3D7_0100100.mrna1_1;95	95	7.4066	6.0787	7.9198	9.6808	5.5367	7.3696	5.998	6.1731	5.0175	7.7452	5.4416	9.1661	9.5322	5.3187	8.6007	5.8235	7.1552	5.9381	4.5916	6.8936	7.2226	7.4571	5.1169	6.033	5.9399	5.4954	5.466	5.51	7.5915	6.6225	7.6747	6.0613	6.0644	7.2734	4.3413	5.0193	6.7369	5.6522	6.0894	6.1131	6.884	9.2185	5.7682	6.3985	6.8288	6.4009	6.4497	5.9442	5.3961	8.2612	6.295	6.0866	7.3423	6.8343	11.2909	5.0938	5.7216	6.5657	6.6263	5.876	10.1957	7.721	7.8529	5.0492	8.3853	6.6467	5.7562	10.9816	6.3537	10.5855	5.953	6.2774	7.4384	7.4169	6.0605	9.9184	8.7453	7.0779	6.3802	8.2963	6.7151	5.8452	11.2287	5.684
PF3D7_0100100.mrna1_1	PF3D7_0100100.mrna1_1;96	96	7.77	5.8063	7.7042	9.6439	4.9246	6.4733	5.779	6.5396	5.7268	7.9093	4.7274	8.7762	9.3514	5.2059	6.0987	5.8326	6.7803	4.8248	5.8143	7.1475	6.3672	9.6622	6.0972	11.9335	6.7141	9.5267	5.8897	4.7301	8.0234	6.1402	8.9485	5.7035	11.7822	5.9091	8.7811	5.7363	6.5747	5.8512	5.7931	4.943	4.2668	7.7736	5.7156	6.1225	7.6192	6.8562	6.6225	6.3279	4.5298	6.9153	6.3524	6.141	7.11	7.1141	9.2929	7.6766	5.7358	5.706	5.6966	5.8866	7.1451	7.4459	7.6138	6.1125	5.9857	4.8924	6.1599	9.5724	6.682	9.7819	6.3032	5.4192	7.0683	6.101	5.7947	7.3258	8.1388	6.1181	7.7056	5.6608	5.7065	6.7002	9.9228	7.0722
PF3D7_0100100.mrna1_1	PF3D7_0100100.mrna1_1;97	97	7.6415	6.4927	9.4426	8.0101	5.4754	6.3109	6.9231	5.4283	5.4621	7.8021	6.0581	7.5385	6.6585	5.3597	6.5135	5.26	5.496	5.8878	7.09	7.6879	7.9389	5.5018	6.5765	8.5874	5.7634	6.1673	5.5518	6.4074	7.3554	6.8914	5.8324	5.2954	8.9913	5.1297	5.6276	5.0942	5.4476	5.8153	6.9761	6.2441	5.8763	6.3695	5.6542	5.8721	6.2284	7.2554	6.0993	6.8156	5.7184	5.1811	5.5747	5.4728	7.324	6.463	7.7534	6.9767	5.7046	6.6036	5.3448	5.877	7.1702	6.9011	5.8379	5.8777	4.7565	5.0325	6.0766	7.459	8.1094	9.4626	8.119	6.3647	7.044	5.1272	5.3981	6.812	6.7958	6.3382	6.4722	6.3298	5.3012	5.8572	6.7186	6.3553
PF3D7_0100100.mrna1_1	PF3D7_0100100.mrna1_1;98	98	6.9149	6.4886	7.9479	7.1546	5.4053	6.1971	5.8502	4.5699	6.035	7.043	6.5753	8.2069	8.0213	4.6064	5.5261	5.5084	5.9006	8.1689	6.7688	6.9625	6.3863	6.2409	5.302	8.839	5.991	6.1955	5.0334	5.6375	6.9849	6.5785	6.7451	5.8125	9.0794	6.4643	5.8432	4.9307	5.6946	5.765	6.8056	5.4637	5.943	5.6611	5.9561	6.6814	4.8738	6.2948	6.3703	6.4804	5.9138	6.0217	5.8607	5.9196	7.8063	7.0509	6.8906	5.5951	6.3038	6.1597	6.5974	5.7949	6.5401	5.7257	6.3063	6.2869	5.975	5.4542	6.2296	6.9291	6.9202	7.7944	6.2182	5.925	6.2813	5.7444	5.9612	6.4036	7.3761	6.5127	5.8457	5.6736	5.7968	4.7506	7.0262	7.0279
PF3D7_0100100.mrna1_1	PF3D7_0100100.mrna1_1;103	103	7.0817	6.7053	8.2288	7.1017	6.2007	6.0896	6.0652	4.3031	5.4192	7.5531	7.0432	6.6761	5.682	5.5789	5.6665	6.5376	5.7629	6.0016	6.4864	7.1453	7.3723	5.7361	5.843	10.5316	5.7594	7.1819	5.4611	5.4283	7.6591	7.7289	7.0228	5.9832	11.5254	5.6005	7.7524	6.0723	6.1924	8.734	6.9247	5.726	6.3742	6.5726	6.1789	6.3761	6.6861	5.953	9.0686	6.7478	6.0702	6.4075	6.57	4.7485	7	7.6901	6.6574	6.1781	6.8755	6.8156	6.0796	5.8298	7.3859	6.1052	6.8886	8.5665	5.8924	6.4075	4.7618	6.4371	8.2501	6.8374	5.9798	6.5206	7.2399	6.2178	6.9044	7.1214	6.9707	7.096	9.6166	5.9352	5.1473	5.9376	6.8988	8.742
PF3D7_0100100.mrna1_1	PF3D7_0100100.mrna1_1;104	104	7.7749	5.8354	7.025	6.0807	5.7407	5.288	6.351	5.9177	5.3847	6.7304	5.3618	5.3462	4.985	4.4867	5.0938	5.7363	6.3279	6.297	5.3782	6.3816	7.1753	5.2854	5.4663	10.9554	4.9045	5.5226	6.2161	6.1723	6.8133	6.3665	6.225	5.4995	11.0472	5.2798	6.4158	4.8354	5.0383	9.9693	7.3872	5.8334	6.6608	5.6599	6.0374	5.5521	6.4611	5.4915	10.708	7.1393	5.1313	5.1247	6.669	5.8587	6.2895	7.4466	6.1208	5.3409	5.9456	8.7903	6.3773	6.3507	6.8417	8.3794	6.419	7.941	4.8006	5.2743	5.4607	5.9179	8.854	6.2685	5.2145	6.3273	10.1473	6.0961	6.8972	6.5195	7.1924	6.6238	8.3601	6.0415	5.6261	5.6622	6.6908	8.2863
PF3D7_0100100.mrna1_1	PF3D7_0100100.mrna1_1;105	105	6.6213	4.9439	6.0345	5.8938	4.9919	6.5708	4.332	5.4202	4.1077	6.4192	5.6716	5.5214	5.4453	2.3896	5.6533	5.3208	4.4886	5.189	5.128	6.3681	5.7866	5.825	5.6317	8.7323	4.6954	4.8846	5.2664	5.5928	7.1307	6.3334	6.1328	3.488	9.4383	5.8253	4.3512	4.1875	5.3896	6.7719	5.5229	5.3684	4.5613	5.3161	5.7115	5.0228	5.1855	2.8934	8.1551	5.7592	4.8022	4.8405	5.5122	5.8639	5.9189	5.8014	5.2176	4.2388	5.0496	7.0776	5.5598	5.0184	5.6384	6.3728	6.0253	5.2968	4.4893	5.5367	5.5859	5.761	6.5398	4.225	4.5236	5.5308	7.2796	5.8422	5.9837	6.7842	6.7772	5.8917	6.6738	5.2972	5.4145	5.6673	6.2122	6.4994
PF3D7_0100100.mrna1_1	PF3D7_0100100.mrna1_1;106	106	6.6359	5.5419	6.0809	6.0687	5.191	6.1085	5.1326	4.854	3.6369	6.8935	5.729	4.9189	5.2525	2.4931	5.7024	5.1289	5.3799	5.3716	5.5236	6.8037	6.2702	6.2432	5.5154	9.162	5.4663	4.1659	4.7897	5.384	6.4777	5.9081	6.2793	4.3709	9.4094	5.5441	6.2207	3.6576	4.7729	6.0938	5.9336	5.4558	5.6682	4.4236	8.45	5.0993	5.4002	5.5738	6.7707	5.6769	4.0644	5.3452	5.51	7.9971	4.9208	6.603	5.3245	5.8099	4.9477	6.6039	6.1611	4.8268	5.9537	6.6896	5.769	5.925	5.4175	5.3067	4.9819	6.1283	6.387	5.7527	5.8397	5.4189	6.9711	5.7772	5.8659	6.5423	6.3763	4.796	7.0435	4.2479	4.8485	5.4019	6.0016	6.7485
PF3D7_0100100.mrna1_1	PF3D7_0100100.mrna1_1;107	107	5.9067	6.297	5.7498	5.2327	5.1719	6.7206	5.7046	4.5595	5.3262	5.7968	4.9059	5.1534	5.6044	3.4502	6.132	5.4296	4.8575	4.7501	5.6957	6.0446	7.1426	5.9465	5.9493	6.9958	5.7148	4.8405	3.9107	5.2795	6.2055	5.7236	6.3719	4.2296	7.057	4.9212	5.2388	4.5141	4.86	6.135	5.8858	5.0553	4.6334	5.2434	5.3252	4.7913	5.1198	5.0862	6.3315	4.7798	5.1081	7.3972	6.0121	5.7255	4.6899	6.5841	5.9088	4.9011	5.854	6.0437	5.3413	3.4114	6.154	6.546	4.5589	5.4744	5.243	4.6707	4.5795	5.6885	6.76	5.6868	4.9764	5.394	7.071	4.9165	5.0422	6.5105	5.8339	5.4416	5.6389	6.4856	5.2449	4.9672	4.9754	7.0361
PF3D7_0100100.mrna1_1	PF3D7_0100100.mrna1_1;108	108	6.5311	5.814	5.7879	6.5221	5.1346	7.2416	5.4343	4.9946	3.5801	6.5934	5.2437	5.3937	5.5598	5.9227	6.405	5.5014	4.957	4.3646	4.9203	6.9409	4.7241	5.9864	5.4239	5.735	5.2902	3.5898	3.5886	5.2604	7.7594	6.5959	6.8864	4.0126	5.9155	5.1707	4.14	4.2861	4.5771	5.7495	5.0509	5.2052	6.152	7.4598	4.5317	6.1703	5.4333	5.0206	5.7444	6.4492	5.6639	9.5888	6.0704	5.2619	4.257	7.6248	4.2913	4.7991	5.8298	6.3067	5.6927	7.1998	6.002	5.8485	5.3583	5.9117	4.5329	5.4077	4.6165	5.9741	6.727	5.2361	4.7751	4.7903	6.8753	5.1973	7.2943	5.615	6.4581	5.51	6.9627	6.5184	4.9378	5.3764	5.6282	7.2561
PF3D7_0100100.mrna1_1	PF3D7_0100100.mrna1_1;109	109	6.7262	5.851	5.4121	6.7463	5.257	7.0238	5.2895	5.4757	4.0295	5.9013	5.2791	5.4179	5.7764	4.3639	6.2593	4.729	4.7252	2.4356	5.4205	6.7974	6.4504	6.1144	7.7819	5.9208	5.292	3.942	4.257	5.1639	5.9519	6.7487	6.3591	7.4771	5.1647	6.1457	5.0139	3.645	4.6554	5.7363	5.5537	5.6522	3.9098	6.997	5.3872	5.7455	5.1679	4.3916	5.3816	6.1737	5.2234	7.2812	6.599	5.0391	5.1069	8.6946	5.0387	5.0738	4.8212	7.0089	5.6554	3.2234	5.3663	5.478	4.4012	6.1763	5.2683	5.4094	4.5091	5.121	7.594	5.625	3.7835	5.5714	6.999	5.6525	6.2464	6.1455	8.4163	5.8542	6.845	4.9449	4.5267	4.8151	6.0963	7.1094
PF3D7_0100100.mrna1_1	PF3D7_0100100.mrna1_1;110	110	6.4907	5.1771	5.6707	6.1934	4.9184	5.8217	5.1727	5.6459	2.3132	6.7655	5.9837	4.3384	6.0358	4.3716	7.0028	5.2118	4.7735	4.497	5.6907	7.291	6.51	5.532	4.5546	6.2466	5.2246	5.3988	4.2935	5.434	6.7338	6.0734	6.4231	5.6508	6.4062	5.6665	4.5454	3.2327	5.6979	5.9425	5.8642	5.09	7.3139	7.4393	5.6465	5.5317	5.1231	5.5388	6.5755	6.6615	4.8958	10.0817	6.6903	6.5444	3.8758	8.1512	5.649	6.0715	5.3861	7.2096	6.0002	5.6256	5.7884	6.6149	5.1043	6.4598	5.5407	5.0374	4.839	4.9653	8.0833	5.9565	5.0772	4.969	6.8496	5.432	6.1249	6.3471	6.5368	5.3341	6.8567	5.7412	5.1043	5.2994	5.9743	8.256
PF3D7_0100100.mrna1_1	PF3D7_0100100.mrna1_1;111	111	6.6228	5.3413	6.0325	6.2754	5.5865	6.3896	5.8273	5.3796	4.025	5.392	5.5173	4.7517	5.0272	3.319	7.033	5.3434	5.6212	4.2087	5.223	7.4233	5.9547	6.8408	5.1177	5.3262	4.1683	5.09	5.934	6.2544	6.7747	5.6582	6.84	4.7527	5.6786	4.9212	6.0889	2.3813	4.9486	6.2112	6.2263	5.1469	5.2608	6.3899	6.1183	5.1412	6.1033	4.844	7.0191	7.2324	3.7015	8.8836	5.8084	5.2334	3.9625	8.4263	5.2133	4.858	5.1144	6.3873	4.3985	4.814	7.3235	6.0828	5.272	5.704	5.0383	5.5832	4.7745	5.2589	8.4681	5.0618	5.8804	5.7336	6.7631	5.2087	6.2462	6.721	6.5308	6.9777	6.513	5.9579	5.2884	5.2836	5.9991	7.3863
PF3D7_0100100.mrna1_1	PF3D7_0100100.mrna1_1;112	112	7.2238	5.8743	6.2184	6.1198	5.6758	6.4774	5.0548	5.3132	5.3782	6.4363	5.6568	5.6775	5.7054	2.9279	6.1355	5.8953	5.0691	4.6753	6.0477	6.8791	6.8974	6.4997	5.0058	5.931	5.9568	3.6927	5.7225	5.9265	6.6157	6.4254	7.1907	5.5777	5.9598	5.6444	5.7727	4.3455	4.841	6.8502	6.4857	5.3621	5.6868	6.5054	6.0259	4.9653	6.0213	5.079	7.6482	6.5351	5.3586	9.871	6.4857	5.6135	5.4429	7.2179	4.7109	4.9777	5.6401	6.9865	6.0288	6.7348	5.9416	6.7196	4.7714	6.1309	5.5125	7.8823	5.0483	4.9146	8.1502	5.8135	5.9752	5.1289	7.2299	4.7923	6.7061	5.5295	6.5072	7.3636	7.3377	5.3695	7.5286	4.9241	6.0689	7.8026
PF3D7_0100100.mrna1_1	PF3D7_0100100.mrna1_1;113	113	6.6628	6.6166	6.2965	7.987	5.6876	9.0535	5.5699	4.9054	4.435	6.9086	5.5768	5.2939	8.6364	4.3455	8.0649	6.3494	6.374	5.4087	5.0841	7.2457	4.9891	5.966	7.5889	6.436	5.739	7.1195	5.1268	7.0237	7.2486	6.3475	6.8464	7.3522	6.1918	5.8004	6.8037	4.6753	5.4486	6.9123	5.8706	5.0747	6.5102	8.435	5.7962	5.7988	4.8535	6.1457	7.1424	5.2574	5.7334	11.1754	7.9887	5.7101	5.9821	10.2757	5.2987	5.8364	5.9773	6.3306	5.5931	7.8707	6.8749	6.9613	5.8316	5.565	6.0883	8.8223	5.1759	4.8465	9.3482	5.7325	6.8019	6.7634	8.2183	6.269	6.9728	6.7367	7.3278	6.5228	6.8797	6.2059	8.8618	5.1546	6.7793	9.6883
PF3D7_0100100.mrna1_1	PF3D7_0100100.mrna1_1;114	114	6.9134	6.3523	6.1054	6.9405	5.384	5.4611	5.5046	4.8753	4.3455	6.8977	5.6352	7.9026	6.9195	5.8963	5.6656	5.0535	5.9782	4.4515	8.4598	6.6754	6.5102	6.2994	8.1088	5.1148	5.8839	6.5566	5.0828	9.6776	6.9425	6.1264	5.8987	7.7821	5.8607	6.2085	7.6747	3.6017	5.1691	6.373	5.6194	5.021	5.7934	8.8393	6.4601	6.1912	6.8636	6.2157	7.5103	5.7118	5.7895	10.8189	6.7549	5.6924	4.1342	8.6341	8.0721	6.4158	4.6135	7.4876	6.3266	6.4689	8.0996	6.6241	4.0514	5.4748	5.1886	8.4578	4.4456	5.406	9.7132	7.5088	6.8954	6.1301	9.2628	7.144	5.9775	7.5505	6.4126	6.6545	6.9345	6.2001	8.7303	5.8585	5.3384	10.2977
PF3D7_0100100.mrna1_1	PF3D7_0100100.mrna1_1;115	115	6.9101	6.285	5.8836	5.7093	4.9602	5.4906	5.5135	5.157	4.9098	6.9722	3.8817	5.585	3.9616	4.439	5.5264	4.8495	5.5166	4.7355	6.1993	6.3726	5.9324	6.3776	7.6589	6.0581	4.8349	5.2608	4.4189	7.4075	6.2937	6.6495	6.2961	8.582	5.8595	5.1412	6.2329	4.6651	4.3313	4.7745	7.2839	3.9117	5.4851	7.2998	5.054	4.228	6.7164	5.2765	6.0708	6.0121	4.8992000000000004	9.0709	4.0215	6.348	4.9946	7.9268	5.4767	6.0544	5.6488	5.8086	6.3768	4.7241	6.6868	6.3609	5.1272	5.3349	4.3082	7.3719	5.6736	6.1999	8.8416	5.3172	5.5273	6.8796	6.5735	5.645	6.0783	6.0161	6.7411	6.3947	6.5201	5.5969	7.6876	5.5945	6.3063	8.4208
PF3D7_0100100.mrna1_1	PF3D7_0100100.mrna1_1;116	116	6.9791	6.6865	5.8642	5.5683	5.4812	5.7503	5.6162	5.1878	4.2479	6.9325	5.8963	5.3423	5.1305	5.9602	5.0755	5.4809	6.0221	5.875	5.7698	6.4212	7.7548	4.7355	6.5339	6.2219	5.709	4.3861	5.2551	5.7554	6.6362	5.7711	7.2136	7.2573	6.2523	5.6168	5.3674	5.1453	5.9399	5.489	5.0343	6.3849	7.2015	6.4532	6.605	5.7623	5.602	7.008	6.6769	4.3618	5.6112	5.9706	6.0672	5.5978	4.7219	5.7287	5.8902	6.6945	6.1906	5.7554	6.5624	6.3966	5.5546	6.4837	8.2835	5.2615	5.151	8.0861	4.9923	6.0561	8.0754	6.2512	6.9457	7.0198	7.1317	5.6182	6.1285	6.4837	6.9142	6.4097	6.8213	5.1775	7.2006	4.7908	6.3205	9.2885
PF3D7_0100100.mrna1_1	PF3D7_0100100.mrna1_1;117	117	8.0946	6.3248	5.7863	5.3834	5.1627	5.0228	5.5254	5.9296	4.2884	9.3608	5.8597	5.0832	5.88	4.8027	4.7613	5.3523	5.5053	5.5113	4.5874	5.7934	6.9058	4.3882	4.6651	5.6439	5.6097	5.3688	4.6622	5.1489	5.9853	5.706	6.0727	4.0339	5.0917	5.1404	5.8592	5.8936	4.7506	5.0255	5.3165	5.8691	2.6276	4.6977	5.726	5.1751	9.1679	6.1532	5.2418	5.6317	4.852	5.5729	5.4588	6.1605	4.1603	6.2139	5.6682	6.7816	6.716	5.9425	5.2839	5.1882	5.3618	6.8759	6.2563	5.4803	6.0925	7.6364	5.2596	5.8582	7.3664	5.8058	5.5853	7.1813	3.8807	5.6979	5.8316	5.8875	6.4243	5.62	6.1865	6.3201	6.545	5.7501	5.8379	8.8052
PF3D7_0100100.mrna1_1	PF3D7_0100100.mrna1_1;118	118	5.9523	5.3103	4.4777	4.2126	1.6182	5.5732	5.3349	4.7409	3.9727	6.2403	5.1938	5.3889	4.9453	3.2898	5.581	4.8455	5.0241	3.2645	5.709	5.3298	4.6611	3.99	4.7986	4.7203	5.6542	4.9274	5.0325	4.917	5.3399	4.6899	5.6076	4.7939	4.0054	5.7785	4.9006	4.1755	4.9126	5.2261	5.6288	5.2346	4.2979	3.0824	6.4348	5.1538	4.857	5.8953	5.9656	5.5148	4.3462	4.6439	5.0058	6.8226	4.3505	6.861	4.9155	6.3131	6.5671	5.1946	5.3985	5.6803	4.915	5.991	5.3074	5.599	5.3526	7.8838	5.251	6.1853	5.6764	4.9355	4.8817	5.2172	5.926	5.6781	4.784	5.1359	7.3072	5.5527	6.4553	5.779	6.8617	4.7442	5.405	5.4584
PF3D7_0100100.mrna1_1	PF3D7_0100100.mrna1_1;119	119	5.2884	5.0009	5.1268	5.1247	3.4686	6.5195	5.2437	4.017	3.3882	6.4256	5.4416	4.0435	5.2296	2.6064	5.6809	5.2196	6.9709	3.9672	5.6485	5.8507	5.3284	4.903	4.5601	5.2913	5.1227	3.8012	4.846	5.6118	5.7629	5.1779	5.9715	2.9542	4.1787	5.5814	4.9676	4.7382	5.2517	5.5856	4.8968	3.6736	5.0094	4.1326	5.7244	3.441	5.853	6.3416	5.7592	6.1367	4.6398	5.1711	5.2869	5.3423	4.5491	6.2087	5.3406	5.7758	6.3735	5.8081	5.7304	5.0343	5.0883	7.017	5.4634	5.4915	3.9079	7.394	5.1355	4.1579	5.803	4.9575	5.6256	5.8268	5.5392	5.1293	4.8992000000000004	5.3071	7.0024	5.4902	5.5677	5.5339	6.2292	4.4634	5.0824	6.3134
PF3D7_0100100.mrna1_1	PF3D7_0100100.mrna1_1;120	120	5.7719	5.4489	5.3547	4.1285	3.263	5.0378	5.4383	4.7808	4.1554	5.5686	4.3363	4.0514	5.5326	3.6369	5.2924	4.7463	5.3611	4.4416	5.6744	6.0779	5.1127	4.2165	4.2891	5.3872	5.5601	3.8032	4.2758	5.408	5.8445	6.364	4.5336	3.8875	5.1767	5.1202	3.7991	2.0875	5.557	3.7225	5.1639	3.9625	7.2128	4.3568	5.0708	4.3154	4.354	4.9212	7.4342	3.1194	4.3568	3.9644	4.7866	5.2604	2.8237	4.9658	5.2346	5.9314	5.2887	4.6005	5.2917	3.9336	4.5945	6.6576	5.1969	4.9269	5.7388	5.761	4.3554	6.3282	6.6741	5.5261	4.9828	5.0917	4.0755	4.9946	5.1823	5.0396	6.4604	4.0942	6.0904	4.2928	4.843	5.6413	6.3778	5.8505
PF3D7_0100100.mrna1_1	PF3D7_0100100.mrna1_1;121	121	6.1627	5.5033	5.3632	5.3716	4.382	4.6206	5.4063	2.856	2.5185	5.7692	5.5756	3.8709	3.4449	0.1635	5.3854	4.4963	4.6859	4.3916	4.9495	6.997	4.8972	4.5963	5.1554	3.841	5.8133	3.5385	4.641	4.4396	7.1672	5.4902	8.7216	2.6803	4.3183	5.6659	3.2311	2.06	2.4931	4.8435	5.5438	0.856	3.5385	4.7274	4.4148	4.9364	3.5361	4.04	3.9449	5.985	3.9203	4.1027	4.8649	4.4296	3.3799	5.3509	4.811	1.5509	3.0583	4.7279	5.4091	5.7227	4.6513	6.6087	4.634	5.4973	4.8089	5.1457	3.2342	5.2008	4.842	5.1799	4.2441	4.9103	4.9986	4.7377	4.4216	4.7203	6.4725	3.5838	5.8146	5.6285	4.811	4.4594	3.9307	3.942
PF3D7_0100100.mrna1_1	PF3D7_0100100.mrna1_1;122	122	5.405	5.3384	5.3968	5.2596	3.5311	4.8885	4.7965	3.8074	3.1635	4.7592	5.3132	4.8797	4.7845	2.9449	5.7065	4.8875	5.4712	3.0925	5.2832	4.9411	5.0635	5.1663	4.4423	4.7751	4.4925	3.5981	1.8278	3.904	4.5552	5.2709	5.3964	3.3618	5.3266	4.7317	4.9928	5.4087	4.0704	4.6673	4.373	3.3799	6.1801	3.3462	5.2724	4.266	5.3331	4.0592	4.4919	4.6299	2.991	4.6982	4.9298	5.1164	4.1859	5.8025	4.6323	5.0798	4.6588	5.0405	5.0483	3.7495	4.5826	4.9644	4.8222	4.9193	4.845	4.6927	4.7159	5.0687	4.1882	4.8032	4.3248	4.4828	5.1579	4.3009	5.3295	3.8309	5.9397	3.7027	5.4689	4.7015	3.903	0.6135	5.1898	4.8714
PF3D7_0100100.mrna1_1	PF3D7_0100100.mrna1_1;123	123	5.5901	5.1538	4.6943	4.6247	3.8156	7.6462	5.8492	3.6241	3.4128	6.9911	4.9621	5.0018	4.6803	3.0652	6.6078	4.4107	4.7109	0	5.0014	4.0976	5.6579	5.2437	4.7949	2.7613	4.5033	2.9069	3.7887	4.8812	5.4741	4.557	5.3723	2.2479	3.3757	4.9083	4.9112	3.6288	4.5632	4.8875	5.5351	3.1715	3.546	5.0496	5.0321	3.5236	2.6599	3.5398	5.1997	4.0027	2.4356	3.8125	4.7882	4.1546	4.6502	5.2976	4.7655	4.5059	3.2327	4.9653	5.0652	4.5916	3.9846	4.1069	3.8125	3.0268	4.5204	5.4607	3.4673	5.0853	4.9227	4.5534	3.5729	5.0206	4.3406	5.1631	4.7522	4.2638	6.6279	4.2008	4.8349	5.4748	3.4555	2.433	2.943	2.7803
PF3D7_0100100.mrna1_1	PF3D7_0100100.mrna1_1;124	124	5.7104	4.9662	4.4601	4.2172	4.7126	5.0334	3.3001	4.254	1.3785	5.6384	4.4515	3.9298	4.8022	3.3377	4.6656	4.9551	4.9667	4.3695	4.073	3.2735	5.1326	4.7054	4.5198	5.7134	5.2145	3.4249	5.0054	4.7618	5.4532	4.319	5.2623	2.3306	4.347	4.3512	4.1276	4.1457	4.0575	4.7661	5.5132	1.5361	4.3226	4.0268	4.7452	4.0179	4.0755	4.3757	3.8197	4.3103	4.3583	3.6124	4.2411	5.2361	5.1993	6.0092	4.009	3.0909	4.6229	5.0721	5.5702	4.9165	5.0592	5.875	4.2869	5.3688	5.3572	3.7257	5.1615	4.862	5.0557	4.2698	3.9727	5.1031	5.3462	4.5323	5.1293	4.5185	6.1944	4.3695	5.5049	4.7923	4.7703	3.306	5.1667	5.044
PF3D7_0100100.mrna1_1	PF3D7_0100100.mrna1_1;129	129	5.7769	5.2071	5.4512	4.8718	3.0426	6.4862	5.4376	4.7897	4.2441	6.506	5.3865	3.7772	5.9456	5.7134	6.3429	5.2983	5.2802	3.7793	5.2483	5.5333	5.1855	4.4725	4.6288	4.3205	4.0531	4.2668	4.9312	4.7382	5.5765	6.1371	5.8743	2.4195	5.1615	4.3723	3.9146	3.1077	5.2059	4.0418	4.8094	5.7271	4.7533	3.9561	3.7876	5.1719	5.1506	4.5993	5.4202	5.3607	4.464	6.1653	5.4909	5.3255	4.2683	5.0824	5.8714	3.6005	4.4168	5.4232	5.5934	6.5214	5.675	6.8985	3.8053	4.7576	4.6064	5.0968	4.5922	5.4725	5.7214	6.0378	5.5214	5.6591	5.7682	5.4363	6.2791	4.969	7.6032	5.9023	5.6946	5.5744	4.7366	1.7181	4.366	4.8634
PF3D7_0100100.mrna1_1	PF3D7_0100100.mrna1_1;130	130	5.5931	5.3764	4.6305	4.9968	2.4141	5.9262	6.0685	5.4036	2.3646	5.4036	5.3074	4.3505	5.0862	3.4751	6.5033	4.2876	5.9439	2.3103	5.1997	5.7962	5.0518	4.384	3.2795	3.8115	4.1522	5.645	4.1043	5.5072	6.1595	5.079	5.0866	3.6182	4.0505	5.6389	7.0857	5.246	4.0259	5.5957	4.9392	5.3151	4.2141	3.6041	5.4128	6.7627	3.4005	4.9006	3.8895	5.2196	3.9021	5.4748	5.1554	4.3992000000000004	4.5892	5.1871	6.0613	5.2055	4.8689	5.3618	5.6294	4.6212	4.04	6.2613	5.4466	5.1695	5.497	4.9165	4.0241	5.2906	4.8689	4.4796	3.857	5.2593	5.4979	5.9227	5.5656	5.8775	7.757	5.2456	5.374	2.9107	4.9112	2.0704	5.3951	4.5084
PF3D7_0100100.mrna1_1	PF3D7_0100100.mrna1_1;131	131	9.6067	5.0036	6.6368	6.1162	3.1811	7.1092	6.4361	8.4878	4.4861	6.7177	6.011	5.7471	6.3381	2.3561	6.7377	5.0365	7.7014	1.84	4.4189	4.5717	6.4207	10.9689	7.9042	4.5367	7.5951	7.956	3.5777	5.712	5.9253	5.3519	11.1721	7.4853	5.4828	7.5778	8.0419	4.0772	5.4909	5.4256	4.4607	3.9477	5.0365	4.5367	7.4769	6.2843	4.4627	6.261	4.1449	7.666	4.8298	6.2694	11.0412	7.232	3.7203	5.9644	5.5561	5.4995	4.4607	5.7608	6.2839	5.8699	4.7186	5.625	6.1108	4.9796	5.306	5.4165	4.4522	6.0548	4.8738	4.7803	4.2861	7.6397	5.4751	6.2572	6.2399	5.0435	8.2374	7.7203	5.9203	5.2884	5.9359	5.8795	5.8442	4.3999
PF3D7_0100100.mrna1_1	PF3D7_0100100.mrna1_1;132	132	5.9033	5.1106	6.1518	5.7674	4.3778	5.8565	6.1307	5.704	6.4311	7.8562	3.4168	4.5552	6.3561	4.8866	6.3954	5.7626	6.6539	11.6675	3.4276	3.6017	7.0209	7.0993	6.3098	5.275	6.1888	7.4453	5.8565	5.6693	4.2048	6.5003	10.0306	6.1455	5.2172	5.8965	6.0753	4.943	3.5185	9.007	5.6929	3.9964	4.2987	5.0509	5.9253	5.627	5.905	6.7515	5.8184	5.1081	4.6542	6.803	7.3787	7.104	7.6306	5.7109	9.6717	6.6398	4.2273	6.8679	5.3896	7.7264	5.6954	5.998	8.4665	6.5889	6.5657	5.5723	7.1683	6.4643	8.4566	7.418	5.7287	5.7522	8.3019	6.8112	8.1539	5.3988	8.5992	7.6569	6.7238	6.9699	5.7415	8.4466	6.6851	8.5198
PF3D7_0100100.mrna1_1	PF3D7_0100100.mrna1_1;133	133	6.4817	4.4148	6.3107	4.5441	8.2385	5.9493	5.9614	7.0425	9.0781	7.635	5.0321	5.8649	3.8699	8.9862	5.7766	5.6789	6.5635	11.8906	4.8384	6.0921	8.0022	7.9893	6.2698	5.7331	5.3366	6.5598	3.742	4.2087	6.3528	6.9372	9.4965	5.8728	5.2664	7.3111	6.43	5.3642	4.7876	8.0878	4.8649	4.9741	3.9928	4.1301	5.5463	5.1579	4.8704	7.1992	5.3533	3.8248	4.0925	5.9507	7.7411	5.8379	6.6632	5.7988	8.7705	5.5537	4.8465	6.6353	6.2079	7.7662	4.9016	5.9984	7.8015	5.6633	5.5756	4.669	6.3653	6.0909	7.6515	7.8336	4.7719	4.7645	7.8134	6.6954	7.8466	4.0063	7.3665	8.1536	5.6038	6.3277	5.4162	6.9807	6.6449	7.7538
PF3D7_0100100.mrna1_1	PF3D7_0100100.mrna1_1;134	134	7.3307	4.5392	7.2101	5.4712	8.0374	7.5284	6.8774	6.8292	8.9628	8.5185	6.0689	4.9359	5.8731	8.5499	6.8192	6.4281	6.541	12.712	4.9378	7.2271	8.0271	8.204	8.5113	5.5279	7.0321	6.8815	7.3618	4.4263	7.6305	8.0172	9.214	8.6088	6.7338	7.6309	7.5373	6.9154	4.8354	8.856	5.4033	4.5795	4.0374	4.95	6.3377	6.0433	6.1443	6.5328	6.2255	5.6109	4.6029	7.4259	8.9063	6.6562	7.422	6.3154	9.9706	6.0481	6.2344	6.8318	6.3275	9.3768	6.1187	5.4155	8.2804	5.3306	5.4269	5.4259	7.2793	6.4599	7.843	8.9614	6.694	6.3913	8.8456	7.559	9.4941	5.926	7.8471	8.492	6.3134	7.597	6.4219	8.0121	7.5002	8.4027
PF3D7_0100100.mrna1_1	PF3D7_0100100.mrna1_1;135	135	8.6411	5.9713	7.505	7.0071	9.5281	8.2992	7.4056	7.2529	9.9643	9.1553	5.9828	6.5917	6.3612	9.8667	7.956	7.103	7.4474	12.5127	6.1967	7.8003	9.3051	8.8625	7.5512	6.0596	7.2555	8.4521	10.0468	5.295	7.7686	8.4044	9.7291	7.8369	7.2704	8.242	8.8724	9.4313	5.2357	9.4249	5.3981	5.1497	6.9741	6.1607	6.8892	5.5898	7.2134	7.3902	6.8298	5.9732	2.905	8.0195	10.0592	6.8685	7.8644	6.9797	9.9232	7.5865	8.4599	7.0109	6.0613	9.3797	6.0418	7.1405	10.8227	5.9637	7.2546	6.2863	7.3258	7.1224	9.1136	9.693	7.4471	10.7957	8.9503	7.4547	9.2758	5.4019	8.5372	9.5614	7.0709	7.463	6.7838	8.3594	7.9955	8.2691
PF3D7_0100100.mrna1_1	PF3D7_0100100.mrna1_1;136	136	8.8961	6.77	8.9037	6.1922	9.4968	7.6402	7.6315	7.8459	9.8828	9.62	6.9144	7.703	5.7637	9.5736	7.7732	6.8206	8.5173	12.2721	5.4189	7.8436	9.8727	9.0069	8.164	6.2709	8.1085	8.8109	7.3876	5.9572	8.1567	8.9082	9.7942	8.3355	7.2836	8.4596	9.3851	6.7455	5.4998	9.444	6.3352	6.192	5.323	6.6282	7.2188	6.3985	8.3485	7.6268	7.5942	5.4053	3.6439	8.2244	9.2098	6.8278	7.4177	6.9167	10.1525	7.501	6.7148	7.5677	6.5682	9.8057	6.5815	6.9267	10.0873	9.6901	8.2484	6.6745	7.668	7.8514	9.3677	9.5647	7.1617	7.8738	8.9921	7.4146	9.9839	6.0255	8.8555	9.3144	9.9111	8.7357	8.115	8.6732	8.629	8.7317
PF3D7_0100100.mrna1_1	PF3D7_0100100.mrna1_1;137	137	8.3488	5.5838	11.3264	5.4269	9.8344	7.7269	8.025	8.7228	10.1435	8.9955	6.3187	7.7346	6.1334	9.9642	7.4748	7.3452	8.8636	12.9161	5.228	8.4829	7.9854	10.135	7.8762	6.4264	8.7037	8.6716	8.2328	6.155	8.6705	9.01	10.9808	8.4665	8.6787	9.2135	8.8029	8.8698	5.9184	9.3755	5.9418	4.6921	5.7589	5.9864	7.2848	6.6128	8.4195	7.6216	6.6147	5.1981	4.3736	8.273	11.4146	7.2724	7.4196	8.3684	10.0174	7.409	6.2996	7.8186	6.2098	9.9065	6.2861	8.0158	10.6287	7.1466	8.0948	6.5192	7.7674	7.3413	10.5286	9.5182	7.1836	7.175	9.2194	7.6476	10.0179	5.9148	8.8945	10.1993	7.8242	8.9642	7.3403	8.7503	8.3403	9.5935
PF3D7_0100100.mrna1_1	PF3D7_0100100.mrna1_1;138	138	8.1238	7.0662	10.6828	6.2038	9.9137	7.8981	8.8306	9.3508	10.6261	9.1439	7.1271	8.5609	5.6229	10.6031	7.1897	7.5702	9.3276	12.862	5.9834	8.039	9.4234000000000009	11.193	8.5873	6.9742	8.3323	8.4652	7.6203	6.1875	8.4634	8.9528	11.4302	8.5678	8.0648	9.1624	8.5355	7.6323	5.5444	9.6302	5.6097	6.1597	5.3212	5.5195	7.5472	5.739	8.4696	7.5913	6.7491	6.0603	5.2353	8.8962	11.3164	7.7949	7.8439	7.5945	10.3552	7.1869	5.9352	8.1702	6.1697	10.0106	4.858	7.3779	11.2042	6.9173	10.5239	6.5756	8.2222	7.569	10.1337	9.8191	7.4063	7.6753	9.7713	7.9969	10.078	6.3145	8.3164	9.8687	7.8277	11.0014	7.5807	8.8525	8.2684	9.0653
PF3D7_0100100.mrna1_1	PF3D7_0100100.mrna1_1;139	139	10.1125	7.6039	11.9491	6.671	11.4352	8.0568	8.4585	9.7591	11.7325	10.4379	8.8439	10.0234	7.188	11.8508	7.6455	7.9	9.7068	13.5198	6.5612	9.2176	9.0575	11.4562	9.0081	7.1978	9.376	8.4662	9.4169	6.7952	9.0236	8.5481	12.1091	8.9056	8.0371	9.4444	8.2978	9.7072	6.7033	9.8112	7.1424	6.9946	9.3691	7.0707	7.3558	7.0409	10.8141	9.1816	7.7904	7.1225	4.3341	9.6097	12.5303	8.3077	8.05	8.5462	11.4116	7.8834	7.3298	8.4645	7.3269	9.0535	6.708	10.3715	11.5564	7.2934	9.4693	6.58	8.1872	7.9972	11.1764	11.1653	8.4001	8.2535	9.7588	7.7331	8.8821	6.631	10.3005	10.863	8.3666	9.4414	7.0024	8.7476	8.9373	10.9724
PF3D7_0100100.mrna1_1	PF3D7_0100100.mrna1_1;140	140	8.7281	7.332	11.7098	6.4788	11.3423	8.7754	8.383	10.1705	11.5372	9.7237	8.8993	10.3576	6.8202	11.1696	8.4804	8.0311	9.8415	13.2947	6.0018	9.1672	9.3718	11.7064	8.623	7.7487	10.03	9.1848	8.7477	6.5717	9.5526	8.6561	12.4591	8.9858	8.1103	9.886	8.901	8.6853	7.2569	9.706	7.1082	7.0214	7.8975	6.6525	8.0482	6.3828	9.2655	9.1833	7.2628	6.238	6.1062	8.7785	12.7511	8.2829	8.6042	8.2691	10.7276	8.0693	7.5542	8.2709	9.781	9.3523	5.8349	10.521	11.2393	6.6675	8.6294	6.7569	8.0683	8.4356	10.7219	10.2269	8.1662	8.6083	9.8481	10.1011	9.6107	6.0845	10.2179	10.4613	7.7867	8.593	7.0167	9.0278	9.3373	10.6773
PF3D7_0100100.mrna1_1	PF3D7_0100100.mrna1_1;141	141	9.1703	7.3491	12.3074	6.862	11.45	8.6794	8.044	8.9669	11.7819	10.2954	9.6596	10.9831	7.0148	11.7774	8.7749	7.8004	9.2568	13.7194	6.4484	9.1609	9.0982	11.6823	8.6733	8.4345	9.7026	9.2416	9.5457	6.8089	9.0871	8.2523	12.1111	9.1724	8.3285	9.9782	8.564	9.6152	7.5058	10.1566	6.5461	5.9921	8.2505	7.1679	7.9411	7.1199	10.6643	9.2158	7.8679	7.1113	4.7181	9.1534	12.966	8.0062	8.7994	8.1934	11.0019	8.7094	7.0185	8.643	7.9313	8.8847	5.9825	11.1841	11.5711	7.3228	9.7294	6.1202	7.3191	7.362	10.7883	10.6297	8.3336	7.5865	9.6665	8.1101	9.627	6.8929	11.1206	10.6814	8.5073	10.0128	7.0282	8.5424	8.2381	10.8463
PF3D7_0100100.mrna1_1	PF3D7_0100100.mrna1_1;142	142	8.4031	7.1455	11.4359	6.2336	10.7084	7.2615	8.1302	8.9563	10.8667	9.0199	8.6896	9.8505	6.3882	10.9897	6.6245	5.803	8.8227	12.7292	4.9914	8.2673	10.0229	9.7629	4.3667	6.8148	9.1859	10.9735	8.1054	5.5248	8.0171	7.8616	10.3424	6.0029	7.5958	9.4469	10.44	8.1542	5.7584	8.6494	5.78	6.4841	6.6745	6.986	7.3558	5.5777	9.3097	8.3409	6.8791	6.0819	4.0081	8.0339	11.997	6.9894	6.1793	7.546	7.8636	7.35	6.4152	8.3458	7.3763	6	6.2632	9.8341	10.8477	7.5534	8.1665	6.2261	6.7148	6.5575	10.0548	8.0057	8.0515	6.3842	9.2019	7.2568	6.8393	6.0942	10.0491	10.1874	8.237	8.6847	5.9928	7.817	8.0465	9.7741
PF3D7_0100100.mrna1_1	PF3D7_0100100.mrna1_1;143	143	8.4262	7.4305	11.4313	5.6823	11.1736	6.7794	6.4622	8.3276	11.3757	8.7452	8.4749	9.2492	6.3226	11.4381	6.9042	5.4084	7.7454	12.5999	6.2087	8.6928	11.1027	9.5364	5.6758	6.758	9.5705	10.2314	8.5172	5.6282	8.4871	10.0898	10.0788	6.4809	6.8932	10.2612	10.1153	8.7334	6.8717	8.3246	5.3611	6.573	6.8683	6.3735	7.2878	5.6456	8.7473	7.8642	6.6302	6.7714	5.1227	8.0134	11.9469	7.0554	7.8567	7.3959	8.0672	7.677	6.319	8.3479	7.1897	5.9054	6.7011	10.438	10.7179	6.3533	8.9266	6.378	6.6011	6.633	9.8385	8.3618	7.8401	6.855	9.3493	7.2585	6.1967	6.3971	10.3283	10.1765	7.282	9.3043	6.2718	7.2875	8.0701	9.9157
PF3D7_0100100.mrna1_1	PF3D7_0100100.mrna1_1;144	144	7.9222	6.9549	11.6891	6.4097	10.1883	6.1225	7.4294	7.4805	10.6423	8.9126	9.0738	7.8708	6.1995	10.6074	6.9143	5.0197	8.8421	12.5377	4.9814	8.1452	7.9727	9.7015	6.0161	6.0496	8.3105	4.3847	8.6297	5.915	8.0688	7.5409	10.3423	6.8281	7.3529	8.1253	6.3322	8.2163	5.645	7.1435	5.7156	5.0721	6.0354	6.264	5.689	6.9003	8.9014	7.773	7.3154	4.4725	4.9088	8.0679	11.6647	6.4817	5.2172	7.6668	7.6736	6.3043	6.4448	7.1021	6.9366	4.5361	5.2196	9.0602	9.5644	5.9903	5.9392	6.0501	4.9519	5.978	9.4692	6.5989	6.9903	6.243	8.592	7.468	6.6623	5.3698	9.6977	10.0163	7.3947	7.6235	7.546	6.8098	7.6	9.3027
PF3D7_0100100.mrna1_1	PF3D7_0100100.mrna1_1;145	145	7.2992	7.0576	11.6873	5.6479	4.3313	7.7276	5.5179	7.9668	4.4416	8.4244	8.1937	8.0422	5.7271	4.1018	7.5664	5.0045	7.4788	12.3537	6.0164	6.1979	7.8174	10.0642	5.532	7.0422	6.9404	4.7285	7.2464	5.7236	6.6218	7.8005	10.7753	2.9449	7.6492000000000004	7.9304	6.9487	7.7695	6.6483	6.6623	5.3012	6.7282	6.5963	5.6064	7.083	6.7522	7.7995	6.3988	5.7436	6.4801	4.6241	9.3219	11.8277	7.05	6.8447	7.1281	6.8361	5.4799	5.931	7.0307	6.8851	4.903	5.5555	7.8206	10.5211	6.9619	7.5978	6.3482	5.8946	7.3655	8.9482	7.4256	6.068	5.8425	8.788	8.3905	6.6618	6.2765	8.5282	9.7899	8.4203	8.6014	6.2625	7.1271	8.6435	8.75
PF3D7_0100100.mrna1_1	PF3D7_0100100.mrna1_1;146	146	7.1127	6.3477	10.9635	6.4315	5.087	7.2384	5.6008	6.7779	2.9561	7.7891	7.2394	11.4955	6.5589	4.1851	7.0164	5.3554	7.1985	12.2024	4.9006	5.8834	7.0398	9.7198	5.7046	6.4487	6.1187	3.4236	7.5711	5.4326	5.6536	6.8813	10.4349	3.5789	7.331	6.4814	5.4825	7.7837	5.5002	4.6005	6.0259	6.2046	7.0995	5.8545	6.4764	5.3656	7.0912	6.7268	4.9754	4.627	3.2765	8.1156	11.5906	6.7474	6.2506	8.0421	5.5613	5.1922	5.7519	6.6555	6.5632	5.0583	5.211	6.7108	10.2767	6.9297	6.2044	5.5267	5.5984	7.1863	8.116	5.4816	5.5367	6.3723	8.4077	5.7032	6.4857	5.8324	7.7874	9.8332	7.4094	7.9424	5.596	6.4279	8.7828	8.4485
PF3D7_0100100.mrna1_1	PF3D7_0100100.mrna1_1;147	147	6.1867	6.858	11.3591	5.4205	5.1819	6.8993	4.9373	4.3045	1.4803	6.4736	8.8386	10.0187	5.1823	3.3262	6.6678	4.8723	6.0141	11.7172	5.2207	7.0726	6.7354	8.9263	3.8777	5.9193	6.0921	4.9203	5.1094	4.4712	6.1597	6.4673	10.0596	1.3277	5.4735	6.1609	5.0378	5.8097	5.5804	4.4621	6.4396	4.225	4.842	5.0215	4.5454	5.9993	5.8736	6.261	5.8748	6.1307	4.3583	6.5854	11.0534	6.6551	7.7641	6.8769	5.7382	4.1603	5.9743	6.6408	6.0637	5.4436	4.6764	7.0074	9.7188	5.5604	6.5211	5.983	5.6704	4.9841	7.7392	4.6328	6.0063	5.599	7.8631	6.4635	5.1546	5.8629	7.9348	9.2326	6.3277	7.6846	6.0387	6.0011	7.078	7.1547
PF3D7_0100100.mrna1_1	PF3D7_0100100.mrna1_1;148	148	6.5418	6.2722	10.8058	6.09	4.9575	6.5854	5.7396	5.4499	3.3291	7.0881	6.7699	10.2375	6.2536	5.2589	6.8307	4.2063	6.2679	12.216	4.497	5.2502	6.9474	10.0471	4.5116	3.7071	5.9239	4.2141	4.696	5.7761	6.2397	7.0256	10.4499	4.2884	5.3923	6.5463	4.497	5.673	6.5119	6.2096	4.8866	3.9635	6.4489	3.2987	5.382	6.8836	6.508	6.7455	5.8868	4.9059	3.4854	6.4194	11.3434	6.822	8.336	6.1434	5.1424	5.8362	5.0058	6.5717	6.0607	5.4469	5.7819	5.8215	9.9459	6.2858	7.3577	5.3957	5.7164	4.9227	8.1639	5.9371	5.465	5.2965	7.3767	6.8852	6.0135	6.1689	7.8228	9.4336	6.2065	8.1253	4.0841	5.0959	5.7931	7.2294
PF3D7_0100100.mrna1_1	PF3D7_0100100.mrna1_1;149	149	6.2428	5.1189	6.4383	4.9359	2.6369	7.1864	5.1922	4.3716	4.6218	6.8363	5.6574	9.1885	5.0072	4.3023	7.8043	5.489	5.295	4.0764	5.5723	4.431	7.2274	4.8156	6.8338	5.3789	6.3653	4.4568	4.588	5.669	6.2447	6.7899	5.9018	6.6699	4.4162	6.4325	5.4637	4.7876	3.9203	5.6851	4.8475	4.0993	7.2364	4.9402	5.3063	5.8199	5.0561	5.6588	5.904	7.1223	5.2645	6.1264	5.9388	5.211	8.9295	6.1647	5.2547	5.2754	5.517	6.101	6.0115	5.2079	5.8642	6.5068	6.7416	5.2902	3.9864	5.4009	4.8555	4.6753	5.4535	5.4256	5.4124	5.3568	5.8321	5.9449	4.99	6.2456	7.6699	6.8451	5.5792	4.991	5.7777	3.6135	5.5046	5.5463
PF3D7_0100100.mrna1_1	PF3D7_0100100.mrna1_1;150	150	7.6704	6.8283	5.6485	5.9006	4.6656	7.3404	7.503	8.8331	3.7366	7.2073	5.7442	10.3924	6.3083	2.8278	8.3365	4.8758	8.9923	3.9231	4.6571	9.1716	7.7932	4.1562	12.6665	5.925	5.4336	5.9413	8.7168	5.465	9.7006	6.8264	5.8334	12.5096	5.4915	5.0883	5.6831	4.3491	5.1169	5.2957	6.3016	4.673	6.0444	4.5892	5.288	4.6188	7.223	6.3674	5.2361	6.8875	3.1922	5.0152	5.9158	6.7434	9.6584	5.7079	7.0189	4.3723	5.4063	11.101	8.1308	5.5711	7.1865	7.2044	9.0507	6.0461	10.503	9.1652	4.3576	4.8709	5.3964	5.9878	5.1942	5.4033	11.3567	8.239	6.0314	6.848	7.3494	7.9134	5.4995	11.169	8.3966	5.1289	5.4973	4.6182
PF3D7_0100100.mrna1_1	PF3D7_0100100.mrna1_1;151	151	5.8895	5.7477	6.0345	6.308	3.8207	4.3639	5.4138	5.1235	2.8856	6.8828	5.3431	7.6711	5.9296	2.5008	6.045	5.8912	5.7785	4.8787	5.0094	6.9124	6.2464	5.717	5.4538	4.774	4.6559	4.2296	4.3827	5.9136	6.8582	5.8672	6.628	5.3111	4.4256	5.1631	3.4128	2.9873	5.7642	5.6023	5.8076	3.8094	5.1579	3.1763	3.846	4.4588	4.957	5.076	7.1351	4.1723	4.1985	2.3561	5.9388	5.5491	7.2327	5.3957	6.3311	5.3406	4.8664	5.9748	5.5601	4.2935	5.1018	6.1381	5.7732	4.3306	5.7677	5.1342	5.3001	5.4796	6.5537	5.1703	4.5466	4.8384	6.3576	5.4529	5.2649	6.44	6.5812	5.3628	6.0132	5.8171	4.9093	5.1875	6.3723	7.2195
PF3D7_0100100.mrna1_1	PF3D7_0100100.mrna1_1;152	152	5.6305	5.1771	5.4575	5.4019	4.0781	4.1326	5.2415	4.6594	3.6299	5.7175	3.2972	6.7378	4.5534	2.6915	3.9088	5.0396	4.5323	4.8329	5.3147	4.4803	5.0334	4.0883	5.5138	4.5423	5.0479	3.7581	5.8001	5.8104	4.6921	4.8649	6.6093	3.2869	5.3712	4.9658	4.9819	4.4094	4.4403	4.7469	3.855	3.3147	7.0372	4.0575	4.6826	5.2445	5.302	4.4861	5.5561	4.4303	2.8094	6.1167	4.0866	5.3554	6.4243	5.7021	4.4777	4.26	3.332	5.9279	5.6427	4.3937	5.2909	5.3129	4.9331	5.1114	5.0321	4.9937	4.5441	4.925	4.5484	3.5546	4.6082	4.3999	4.7751	5.7929	5.2615	4.354	6.3684	5.9319	5.9416	5.2961	4.4861	4.4983	4.5423	5.8212
PF3D7_0100100.mrna1_1	PF3D7_0100100.mrna1_1;153	153	5.839	5.5008	4.8649	5.6384	3.2645	5.5515	5.4229	3.9523	3.4906	5.8265	5.5552	9.9019	5.8537	2.5534	6.0687	5.3544	4.6949	5.1526	5.5601	5.5295	5.3176	5.1747	4.5223	4.1119	5.2979	4.7892	5.2172	4.3889	5.9944	5.5018	5.1989	2.9616	4.7814	5.435	4.9505	4.3045	4.359	4.1643	5.4313	3.4647	4.9184	4.5033	4.846	4.8405	5.4532	4.9222	5.6206	5.3161	2.7268	5.4353	5.3071	5.4522	8.0228	4.1922	4.6317	4.9383	5.7903	5.4121	6.3377	3.6229	5.839	5.8953	6.8632	4.5154	5.4219	6.7931	4.0206	5.8158	5.3677	3.7666	4.858	4.7257	6.4949	5.7639	5.7071	5.5466	7.8008	6.5201	5.6943	6.1715	6.7521	4.4216	4.7861	5.5577
PF3D7_0100100.mrna1_1	PF3D7_0100100.mrna1_1;154	154	6.0598	5.9584	5.3985	4.9814	4.2547	7.0977	4.903	3.0036	2.8053	6.1493	4.7015	10.027	5.1247	2.7181	6.4946	4.9141	5.6957	5.0418	5.359	6.2294	5.851	5.1285	5.6168	5.135	6.2441	3.3016	4.1035	5.6798	6.2096	6.3352	6.0457	3.2898	5.6209	5.5892	4.5404	4.8263	4.6548	5.9148	5.8012	4.9644	4.7301	4.5441	5.2494	2.98	5.3074	4.784	5.3027	5.5729	4.017	5.7727	5.5604	6.1367	8.4886	5.4496	5.1863	5.0241	5.0374	5.0938	5.9035	5.1579	6.4085	5.9729	6.283	6.2052	3.6159	6.4291	4.1914	4.9146	5.841	4.9165	5.0405	5.4469	6.0512	5.8951	5.5817	6.0873	7.3206	5.9416	6.0503	4.774	6.3595	3.8982	5.757	7.0622
PF3D7_0100100.mrna1_1	PF3D7_0100100.mrna1_1;155	155	6.8099	4.9373	4.7735	4.9001	3.925	7.9443	4.1497	4.408	4.0764	6.5151	4.2772	7.3481	4.6893	4.0892	7.6291	5.922	6.0512	3	4.0126	6.0853	6.5498	5.3861	5.8897	7.3616	4.1699	3.4957	3.7856	5.1027	6.9812	6.416	5.9632	5.4033	7.2985	4.7719	4.1035	4.2802	3.8237	5.5656	5.7573	4.7634	4.4482	4.986	3.9855	5.076	5.8074	5.5043	5.7732	5.4152	2.8074	4.8293	5.5195	5.1615	5.4353	5.7916	4.9537	4.8197	5.3085	5.5632	5.1675	4.8738	5.1823	6.6822	6.2294	4.347	5.4019	7.1984	3.4699	6.292	5.0027	5.673	5.6713	4.7866	7.5532	6.2845	5.0652	5.7517	7.835	5.157	5.5198	3.4343	6.6453	4.3785	7.0512	4.5116
PF3D7_0100100.mrna1_1	PF3D7_0100100.mrna1_1;156	156	5.8582	4.8525	5.8777	5.5786	3.6346	5.7358	4.7897	4.8354	4.0942	6.8288	4.5527	6.8028	5.3872	3.4489	5.5826	4.851	5.8209	4.9869	5.3459	5.8856	8.6478	6.0682	5.4489	6.9067	4.7388	4.2906	2.3785	4.1309	5.4396	9.4055	5.2917	4.6088	5.7159	4.8364	4.6531	3.1587	4.4148	6.6822	6.2096	5.4922	5.2036	5.1783	4.5404	4.0268	4.3526	5.5059	7.1518	6.5783	4.0866	4.1611	4.4162	4.3434	3.9919	5.6041	5.8931	5.5198	5.3388	5.8377	5.51	4.3723	5.0777	6.8406	5.6375	4.5329	5.6159	6.2361	4.8738	3.8738	4.4383	5.5567	4.607	5.4336	6.2502	5.7751	4.5807	5.6302	8.1446	5.8812	5.2563	5.9138	5.6041	4.101	5.4463	5.6285
PF3D7_0100100.mrna1_1	PF3D7_0100100.mrna1_1;157	157	6.5092	5.8597	5.7538	4.859	5.9126	6.1445	5.7431	5.6088	6.3298	6.2355	5.3125	7.5644	5.1355	4.2547	5.2813	6.9954	6.0575	5.1743	5.6659	6.0721	9.9839	4.6369	8.1519	6.4358	4.9444	5.6511	5.1235	4.7442	6.3167	9.8505	6.4919	9.1872	7.447	6.9156	4.0609	4.0951	5.594	6.6463	6.31	5.8831	7.5282	8.845	5.5466	5.4249	3.3132	6.4058	7.2164	6.8441	5.254	5.2449	5.8602	5.6288	4.7452	4.5662	6.3217	5.497	6.2574	7.418	5.4084	4.1755	6.2475	6.2759	6.5773	5.8858	5.1835	7.1151	3.6404	5.1006	3.9681	5.359	6.2553	6.2001	8.1299	6.2604	5.4175	6.1843	8.1819	5.8437	5.877	5.6206	6.6282	3.6218	5.0413	4.4957
PF3D7_0100100.mrna1_1	PF3D7_0100100.mrna1_1;158	158	6.8352	5.9925	6.8634	5.953	6.2139	5.8664	6.0516	6.6827	3.5558	7.6582	5.5192	7.9234	5.4857	4.2705	5.8858	6.4705	6.8062	4.9155	6.5166	7.0095	12.2419	6.2228	6.0557	6.5792	6.9666	5.8004	5.1318	5.8777	6.878	12.8733	7.1833	4.9425	5.5404	7.9519	5.4715	5.4902	6.0853	5.9234	6.2361	4.7159	8.3119	4.9579	5.3607	4.5753	6.0341	5.8025	6.1348	6.1793	5.0913	5.7153	6.2735	5.7714	4.9556	4.9165	7.6087	4.5987	7.4502	8.1263	5.4356	5	6.9413	9.6262	7.3209	6.1493	5.7296	6.4288	5.2399	5.96	5.9637	7.3207	4.4581	7.4723	8.5232	5.2141	5.0321	6.8576	9.2264	7.4115	7.2665	5.1993	4.7861	5.1875	6.353	6.4418
PF3D7_0100100.mrna1_1	PF3D7_0100100.mrna1_1;159	159	6.0889	6.4128	4.7991	5.0913	5.1342	5.1922	7.4022	8.8721	2.6508	6.6938	5.151	7.2104	5.9107	4.3778	4.95	6.3716	8.686	5.155	6.1274	6.5874	12.3598	4.995	5.6061	6.0352	5.7382	5.1148	4.2563	5.3038	7.1151	12.9434	6.6168	5.0352	6.3246	5.4607	5.8948	3.8895	5.62	6.3586	6.0607	5.8395	9.3058	4.9919	5.4489	4.3176	5.8861	5.2016	6.4114	6.3266	4.8253	5.545	7.2158	5.7247	4.4403	5.634	7.5949	5.3778	7.4051	6.6757	5.7049	5.1615	6.9174	9.7447	7.0083	5.4396	5.8071	5.2453	4.1497	5.0259	6.1035	6.993	5.3813	7.9232	7.6927	6.6359	5.4005	6.9011	9.7815	6.0779	6.441	5.6253	6.3134	4.5286	5.9775	5.5957
PF3D7_0100100.mrna1_1	PF3D7_0100100.mrna1_1;160	160	7.2021	6.4418	5.6565	5.8407	5.1731	6.0345	6.0181	6.4788	5.1747	7.7193	5.9537	7.0747	5.4094	6.1719	5.1481	6.8388	6.0164	6.5348	6.8017	6.6241	12.5633	5.8027	5.6299	7.0516	6.0873	5.4601	5.6876	5.9359	6.9015	12.8753	7.5752	5.5314	7.0003	6.9791	5.025	4.2547	4.5198	6.8017	6.3847	6.594	9.9251	3.9928	4.7415	5.6473	6.8163	5.9165	6.4284	5.842	4.6129	7.835	7.7984	5.9787	6.482	6.819	6.0461	5.9126	7.5175	6.3856	5.8288	4.859	8.9691	9.7147	8.6095	6.1829	6.5094	5.7501	4.5862	6.3482	5.4741	6.2166	5.5889	8.5569	8.6545	6.5269	5.7312	8.2974	9.8861	8.0041	6.2685	7.5157	6.2673	6.5593	6.7427	7.0732
PF3D7_0100100.mrna1_1	PF3D7_0100100.mrna1_1;161	161	7.0959	5.0303	5.4172	5.7049	6.872	6.0027	6.5938	6.4241	6.7519	8.0168	6.0594	8.7164	6.0099	6.7846	5.9711	6.3313	6.3293	6.5229	5.9875	6.1689	12.7293	6.0913	5.7211	8.181	7.9756	5.9035	6.7756	6.4158	6.6229	12.8052	7.1675	6.0321	7.6258	9.1707	6.0369	5.3277	6.1313	6.3628	6.0841	5.155	8.1396	5.2746	6.2132	5.6904	6.5435	6.7282	6.0177	5.266	5.1767	8.3987	6.6847	7.8909	6.2271	6.9588	6.6359	6.5664	8.4435	6.5011	6.3514	6.2309	8.259	11.9847	8.0521	5.6395	5.8025	5.888	3.5185	6.2182	5.8074	6.5632	6.0043	9.0675	7.7776	7.0356	6.6174	7.8589	11.2316	8.1043	6.1757	6.3663	6.3911	4.1342	6.0629	6.8425
PF3D7_0100100.mrna1_1	PF3D7_0100100.mrna1_1;162	162	7.3015	5.9828	5.9547	5.8268	5.6876	5.9357	5.5251	6.532	5.2517	8.4555	7.0995	8.3358	5.6253	5.4229	5.8465	5.9083	6.6844	5.9743	6.6475	7.8724	12.4786	6.1637	6.5281	6.8416	7.8317	6.4113	5.9857	6.8392	7.9641	12.9457	7.2335	6.5498	6.6904	8.425	6.0385	5.8382	6.1389	6.2022	6.8312	5.4841	6.5504	4.4403	7.1488	6.8975	6.7523	7.6007	6.7249	6.7711	6.1467	8.1096	7.633	6.2655	6.4145	5.9018	7.2223	6.6873	8.0001	7.0769	5.6047	5.6314	7.5199	10.7419	7.9955	6.2593	5.8763	6.5898	5.5521	6.5524	5.6047	7.0066	6.9017	7.994	8.4099	7.1012	6.0023	6.6321	10.2626	6.882	7.0816	8.1867	6.4167	5.8887	6.9229	7.0025
PF3D7_0100100.mrna1_1	PF3D7_0100100.mrna1_1;163	163	7.0767	6.2581	3.5435	7.2687	4.4222	5.1938	6.0139	6.4141	5.6129	7.1459	6.9907	7.2907	7.8078	5.2323	6.1717	5.8293	6.3323	6.5901	5.6927	12.9093	12.2713	6.5898	6.7916	6.4866	5.6999	6.3925	6.9435	6.527	13.5175	12.6294	7.9159	6.2106	6.6171	6.1973	6.4846	6.4507	6.2108	6.4522	6.8895	5.6574	5.6957	7.3026	7.0255	7.0076	6.4517	6.8844	6.1518	7.1151	6.552	8.1635	6.8026	7.0058	6.094	8.8101	7.8793	7.5593	6.7799	5.7568	6.2112	6.9632	6.8264	7.9968	7.1356	6.9186	6.6515	6.7917	6.4192	7.1848	10.2387	7.2695	6.8595	7.8439	6.7645	5.7661	6.8445	6.5511	7.7409	7.3677	7.1999	6.558	6.0275	6.2625	6.9681	9.7502
PF3D7_0100100.mrna1_1	PF3D7_0100100.mrna1_1;164	164	7.3427	5.5323	5.4598	7.4618	4.7629	6.4028	6.5429	5.9704	5.2055	6.8531	6.9526	5.9916	8.202	4.0233	5.133	6.0616	6.6149	5.8263	5.8714	11.9175	12.178	6.5013	7.0654	6.4074	6.2707	5.814	6.1892	5.9045	12.342	12.535	6.8998	7.0063	7.1011	6.9018	5.8662	6.2005	5.691	5.5686	6.2634	6.3961	4.9828	6.263	6.121	6.2673	5.954	6.9174	6.2681	6.8812	6.5003	7.8753	6.7735	6.6251	6.6999	7.5888	6.079	7.2554	6.4113	6.5538	5.9713	6.6085	6.692	7.8001	6.4039	6.6378	5.5978	6.1156	5.769	6.5526	9.7085	5.8542	6.9944	6.8355	6.7203	5.2338	7.0972	6.5204	7.5364	7.2275	6.492	6.3802	5.7581	6.8184	7.5102	9.0416
PF3D7_0100100.mrna1_1	PF3D7_0100100.mrna1_1;165	165	6.6269	6.1572	5.6596	6.8369	5.8921	6.281	6.4284	6.065	5.2994	7.0218	8.7129	7.1392	5.8716	4.957	6.2329	6.4561	5.857	5.8721	5.6963	12.6087	12.4483	6.7175	5.8482	7.0335	6.5578	5.9885	6.9973	5.6625	12.7328	12.6518	6.8269	7.4509	7.2465	6.4606	5.9878	6.0494	6.7351	6.943	6.4236	6.1183	4.4679	7.0055	6.8072	6.1322	6.3127	7.9632	6.3322	6.4229	5.5601	8.0928	8.1193	6.201	7.2612	7.8942	7.0785	7.9796	5.9312	7.1089	6.0103	6.7264	6.2481	8.4658	6.8511	6.2329	6.2163	6.0079	5.0661	6.3441	8.8647	6.4578	7.3365	6.5948	7.7346	6.8833	6.5726	6.3107	8.4033	6.6286	6.695	6.4697	5.8982	6.5275	6.7351	9.5207
PF3D7_0100100.mrna1_1	PF3D7_0100100.mrna1_1;166	166	7.1	6.0179	5.0018	6.0749	4.5892	6.4736	5.9782	7.2377	6.3844	7.1621	6.6475	5.9775	6.5373	3.0514	5.269	6.3742	6.5373	6.0821	6.2795	11.244	11.5325	5.4406	5.5686	6.6757	6.3663	4.3778	5.8507	5.9444	11.7144	11.5008	7.1137	4.3806	6.8709	6.7787	5.1687	4.9764	5.9146	5.2426	6.0072	4.8425	5.9547	4.9435	6.6194	6.7204	6.2581	7.0345	6.6296	5.4822	5.3903	6.8936	6.5797	6.0659	6.0466	6.7815	6.1574	6.2506	5.5957	6.2018	6.4583	6.1813	6.6477	7.9155	7.1	6.093	6.3132	6.0023	5.9764	7.2239	7.772	6.5621	6.5809	5.8605	6.0652	5.8617	6.342	6.4522	8.5012	6.4308	6.8083	6.6033	6.4318	5.9748	7.8851	8.518
PF3D7_0100100.mrna1_1	PF3D7_0100100.mrna1_1;167	167	6.7732	7.1338	6.0396	6.2655	4.4243	6.7494	6.6041	6.6206	6.0121	7.4669	6.755	5.8654	6.7329	5.3684	6.6721	6.0514	5.7517	5.839	6.4738	12.1365	8.687	6.0221	5.8691	6.4104	7.2137	6.7544	5.7065	5.5521	12.8309	6.6913	7.0862	3.5521	6.6966	7.3289	5.8878	6.0626	6.5099	6.7671	6.5273	5.9201	5.3078	5.8432	6.7687	6.9899	5.7208	7.3227	6.3797	6.5642	5.8866	5.3448	7.5543	6.3949	6.6294	7.3055	6.6278	7.2166	5.986	5.926	6.1609	6.437	5.7131	7.1137	7.1931	6.408	6.1479	5.8989	5.9971	6.0794	6.9381	6.6686	6.9111	6.1436	5.7706	6.5196	5.7087	6.3306	7.6307	6.5298	6.3866	6.1593	5.6611	6.6131	6.4393	7.0261
PF3D7_0100100.mrna1_1	PF3D7_0100100.mrna1_1;168	168	7.215	6.1171	5.5747	4.7629	4.3298	5.7249	5.9593	5.4712	4.295	7.8492	6.1085	5.3363	5.1227	4.0453	5.7918	5.8812	6.1715	4.5546	6.0885	12.0071	7.0866	5.0772	5.2983	4.9699	6.0063	6.0947	4.9212	5.5141	12.4462	6.455	6.2298	4.98	5.8437	6.7752	4.6559	4.8212	6.4011	5.7112	5.2824	4.3951	5.0828	4.6887	5.5598	5.9451	6.1589	6.9391	5.811	5.689	4.2532	5.4212	6.6928	5.8151	4.975	7.2141	6.2758	4.847	5.6106	4.9565	5.6605	5.5934	5.3611	6.5484	6.2411	5.9791	5.7043	5.1001	5.8268	5.8112	6.2348	6.4622	4.6323	5.7613	5.6135	4.8763	4.7613	5.7366	6.9526	5.6317	6.9814	6.3695	6.0157	5.467	6.4843	6.0553
PF3D7_0100100.mrna1_1	PF3D7_0100100.mrna1_1;169	169	6.0704	6.3297	5.8634	6.6668	4.5065	6.2939	5.0518	3.5323	3.466	7.0931	5.9364	4.9584	5.8258	4.4396	6.2028	4.9141	5.8094	5.2106	6.3252	11.3317	6.2201	4.7955	5.7692	6.3234	6.6734	5.0522	4.9279	5.3491	12.0234	6.356	6.0235	5.726	6.4266	6.3436	6.1741	4.251	6.15	6.0065	5.6174	5.6276	5.4812	4.1293	6.1098	6.0559	4.8181	5.2559	5.8709	5.9775	5.0161	3.7845	5.5759	5.7533	5.4912	6.3245	5.6311	4.3038	5.9887	6.3103	5.1615	5.848	5.033	6.5295	6.7944	5.7814	5.3757	5.5301	4.8032	4.6605	5.8179	5.8043	5.223	5.4486	5.7463	5.4883	5.879	5.9277	7.1683	7.1961	6.3565	5.6124	5.5981	5.2392	5.1156	5.3323
PF3D7_0100100.mrna1_1	PF3D7_0100100.mrna1_1;170	170	7.4143	5.8364	6.7056	6.8521	5.4175	6.7699	7.1453	9.6432	5.9699	6.6538	6.5674	8.487	6.6717	3.8718	5.7983	6.9573	8.9703	6.9776	6.1127	13.6588	8.5388	5.8194	6.0268	8.8213	6.5016	6.4581	5.4512	5.478	13.9461	8.3247	7.0506	6.0966	8.6531	7.43	6.4009	5.8235	5.6619	6.0014	5.5154	1.6915	4.3597	5.8035	6.1667	7.5117	6.731	7.6458	5.972	5.4492	5.8268	6.6315	7.839	6.7702	5.2172	8.2355	6.0372	6.546	6.1987	5.4864	6.1542	7.0485	6.7608	7.325	10.1661	6.1841	7.9671	7.8502	5.0383	5.8691	6.8124	5.774	6.713	5.9686	6.0885	7.43	7.642	7.2478	7.6583	9.3125	6.5259	7.2954	8.3	6.0045	5.7409	7.3315
PF3D7_0100100.mrna1_1	PF3D7_0100100.mrna1_1;171	171	6.3462	6.0464	6.2983	5.434	4.6206	5.0032	5.723	4.8958	5.4077	6.6457	5.9484	6.7576	6.0906	5.0798	5.0228	4.5141	5.9729	6.5441	5.1579	12.4463	5.774	5.6899	5.2184	6.9499	7.1824	5.4182	5.1256	5.7296	13.0673	6.4783	6.0369	3.6076	6.6776	7.2834	5.7137	5.7642	5.2261	5.6294	5.527	5.0566	4.1946	4.6943	5.1185	6.7625	6.6283	6.2919	5.6212	5.314	4.4529	7.0417	8.5052	6.0787	5.5457	7.3968	5.6241	5.6611	5.1981	5.7785	6.4068	5.8829	5.9656	7.1381	6.0579	5.3402	5.1367	6.6072	6.6925	6.7407	7.0467	5.0687	5.6798	6.3065	5.3327	7.0103	6.3447	6.3961	7.3084	6.3273	5.9486	6.2075	7.6901	6.0358	6.6301	7.5378
PF3D7_0100100.mrna1_1	PF3D7_0100100.mrna1_1;172	172	6.8032	5.9098	6.0605	7.4518	5.2346	5.8831	7.8252	8.1174	6.2739	6.8793	6.2263	8.5827	8.0602	1.6599	5.9167	9.2739	7.7879	4.7866	5.2627	12.596	8.6836	6.2203	6.0766	6.7992	8.6713	6.2908	5.3985	6.0736	13.0984	8.7645	7.134	5.8748	7.0197	9.0635	7.0502	5.8676	5.2547	6.5441	5.2608	4.5789	4.8273	4.9919	6.603	6.5423	6.5969	6.2834	7.2247	6.455	4.204	6.95	9.2709	6.195	5.8407	7.7038	6.5041	5.3045	5.8422	5.9191	7.2527	6.9222	6.5402	8.2771	6.5065	5.7471	6.7678	7.8574	5.111	6.7832	8.2665	6.6726	4.5317	5.7947	6.1309	7.5867000000000004	8.111	6.7654	8.1288	6.2057	6.9944	7.4709	7.8973	7.0157	5.6792	9.6759
PF3D7_0100100.mrna1_1	PF3D7_0100100.mrna1_1;173	173	7.253	5.9028	6.42	6.4504	4.319	5.9376	8.0134	7.7806	4.2365	6.6317	6.4727	7.0494	6.5586	5.1878	5.9528	7.4243	8.0204	6.0925	5.7469	10.5415	7.2557	5.9848	6.5779	7.3452	8.3991	5.9458	5.9305	6.0235	10.8652	8.4178	6.9256	5.3441	6.7377	8.0028	6.6273	5.8921	5.4696	6.3122	6.087	4.6724	5.6668	6.7948	8.0116	6.1359	7.1632	7.6899	6.5584	5.7013	4.4581	7.338	9.2904	8.7822	6.8031	6.5267	6.9602	7.8923	5.2288	6.7823	7.8375	6.9296	6.3316	7.7092	6.8244	6.3489	7.0463	7.2476	8.1398	7.8262	11.7092	6.9526	7.714	5.9609	7.4813	7.4172	7.8519	7.1621	8.3377	7.0497	6.984	7.9771	7.5507	8.6762	8.397	11.3002
PF3D7_0100100.mrna1_1	PF3D7_0100100.mrna1_1;174	174	7.4597	5.7936	6.6906	7.1322	5.7522	5.5138	6.8135	8.9921	5.8716	7.7781	7.3118	7.4735	6.7181	5.6843	5.1914	7.2984	8.3745	5.0215	5.2802	10.2453	7.9892	7.6201	6.4769	8.9871	7.5381	4.5065	5.4783	5.3523	10.7155	7.7642	7.8091	6.6112	9.5044	7.3884	5.7227	5.9047	4.943	6.8265	6.6826	5.4499	5.2954	7.3614	9.3292	7.3706	8.5188	8.4302	6.76	6.2267	4.7729	6.8686	6.6879	9.3289	4.4983	9.1696	7.3359	9.2303	6.6254	6.7201	7.2495	6.7456	6.7413	7.1758	5.7721	6.3098	5.9702	6.9029	6.5444	7.0585	8.57	5.5342	8.1836	7.7787	7.7193	8.1985	8.7895	7.0811	8.034	6.8615	7.0481	7.3447	7.7076	7.3323	7.5424	8.2627
PF3D7_0100100.mrna1_1	PF3D7_0100100.mrna1_1;175	175	7.546	5.823	7.4684	7.2408	6.3041	6.3703	6.9904	8.8369	5.5242000000000004	7.738	5.8775	7.5817	6.7502	4.9699	5.6141	6.745	8.5464	5.3302	5.6608	8.8748	7.171	7.1052	6.0141	7.0811	7.8099	5.3132	6.0695	6.2034	8.8253	7.0916	8.0448	5.4026	7.0194	8.2292	5.2917	6.5298	6.0881	6.0135	5.8245	5.1977	4.4283	6.7507	9.1905	9.6428	7.1683	7.0095	6.3482	5.8477	5.0139	6.7983	7.0611	8.7002	4.8699	8.8729	7.1306	7.3695	6.8582	6.0301	7.1521	6.6525	6.4542	7.8014	6.4398	4.9722	6.4617000000000004	6.1156	5.6927	6.3304	6.6168	6.1108	7.7092	7.968	7.0694	7.8433	7.6494	7.2285	8.6587	6.2767	6.5045	7.2238	7.3823	5.1926	6.573	7.9132
PF3D7_0100100.mrna1_1	PF3D7_0100100.mrna1_1;176	176	8.1463	5.8941	6.3891	6.936	5.6014	6.5898	7.4942	8.7747	4.9607	7.8298	6.4361	7.0987	6.3291	6.3439	5.4809	6.6745	8.0572	4.7787	6.0873	8.3226	7.5091	6.0361	6.2798	5.7729	6.8547	5.2223	5.7637	5.5401	8.3472	8.1202	7.8897	5.7002	7.014	6.7846	5.3723	6.3961	5.8161	6.6477	6.3007	4.9796	3.7452	6.0976	8.096	6.031	7.2509	7.9801	7.6716	6.4135	5.6814	5.5261	6.2589	8.3316	6.3632	8.2026	7.0963	7.438	6.7741	6.1287	6.6823	6.5297	5.6226	8.1908	5.7962	9.2909	5.5373	6.0659	6.1295	5.7151	6.0448	6.3623	7.5163	7.052	8.1923	7.1791	8.0296	6.8479	9.1757	7.4614	8.5422	7.1053	7.0421	6.8046	6.7377	6.7686
PF3D7_0100100.mrna1_1	PF3D7_0100100.mrna1_1;177	177	8.0983	5.7385	7.5789	7.8711	5.437	6.7193	7.1569	7.7773	6.1077	7.7693	6.5821	8.1867	7.3255	6.0391	5.2954	6.5105	8.1947	6.6048	6.4632	7.4769	6.586	7.8551	7.3943	6.6911	8.0653	6.8122	7.0615	6.5896	7.3726	7.5722	8.7685	6.4323	6.5886	8.482	5.1469	5.9451	6.3313	7.1616	6.2203	6.398	5.3205	5.6317	7.1251	7.1963	7.0623	7.6456	7.2797	6.849	6.2963	6.5856	6.4376	7.8843	8.3411	8.0799	6.9592	7.2766	6.1146	6.7264	6.3169	5.6599	6.3695	9.57	6.0498	6.1069	6.6489	6.1457	4.8738	5.142	6.6754	6.6707	8.1208	7.6477	8.2569	7.0324	7.4279	7.3317	9.3197	7.8847	7.7435	7.3102	6.5259	6.8115	6.8455	7.9049
PF3D7_0100100.mrna1_1	PF3D7_0100100.mrna1_1;178	178	8.1786	6.2839	6.6177	7.0492	5.4728	6.0411	6.499	8.11	5.0695	7.4552	6.1959	8.6088	7.4917	5.3771	6.1081	6.348	7.966	5.1077	6.116	8.7834	6.8301	6.1564	5.2965	8.5887	6.7196	5.1823	6.0885	4.9982	8.8106	7.4263	6.7401	4.7934	7.7452	7.4812	4.9198	6.278	5.057	5.6465	5.9217	4.8012	6.4303	6.4795	7.7893	6.1173	7.2302	7.5989	6.5006	6.434	5.2479	6.3452	6.4109	7.973	7.2139	8.2902	6.9093	8.0351	6.3427	6.7962	6.1342	5.6713	5.2608	7.4769	6.3169	7.4135	6.9502	6.94	5.0023	6.2837	6.3551	6.708	8.7768	7.0478	7.4806	6.6004	7.2057	4.7452	8.1198	5.8061	7.1122	6.9675	6.3438	5.1461	6.3894	6.5078
PF3D7_0100100.mrna1_1	PF3D7_0100100.mrna1_1;179	179	6.7206	6.065	4.7181	5.9619	3.9241	4.7597	4.8283	5.1942	4.5129	7.7586	5.1346	11.0331	4.9782	4.0652	5.392	3.943	5.1181	3.3147	5.9011	7.9307	7.3676	5.9754	5.2821	4.121	5.0832	3.7517	4.8634	5.0496	7.9014	8.2066	5.8907	2.6531	5.3452	5.5641	4.917	3.5838	4.5286	4.466	5.076	4.3957	5.2713	4.0356	6.2555	2.8278	4.4012	5.1997	5.3909	4.9873	4.2494	4.278	5.0544	6.1677	3.281	6.4348	5.0535	6.6453	5.4751	5.511	5.6591	4.858	5.3999	6.1322	5.7344	5.1743	5.88	5.4192	4.0592	4.8495	5.3705	5.2589	6.9058	5.2369	6.1303	5.7837	4.8634	4.3806	7.119	6.0509	5.1815	5.5954	5.4256	4.3132	5.3628	3.5236
PF3D7_0100100.mrna1_1	PF3D7_0100100.mrna1_1;180	180	5.9222	6.4812	5.7973	6.2352	4.9227	5.2418	5.1639	6.2089	3.862	7.528	5.1898	13.0172	6.143	3.5729	6.3127	4.0985	6.6993	5.497	6.3466	7.6511	7.1043	5.8079	5.8785	5.1027	5.5616	7.3132	3.1651	6.0757	7.6204	7.0485	6.1346	5.2227	5.8738	6.0892	7.0948	4.6005	2.6159	4.7301	7.3168	3.7038	5.4915	5.1223	7.1682	4.5644	4.9336	7.5871	6.0663	6.4453	4.2832	5.2828	5.7918	7.5953	4.5644	7.1771	6.1534	7.6194	6.36	5.926	6.0775	3.61	4.4449	6.8852	5.4828	5.0018	4.6943	5.5075	4.3909	4.6999	4.861	5.8171	7.6473	5.4715	7.7043	6.2483	6.1675	5.0934	7.8549	5.3498	5.6465	6.5188	5.6076	4.6188	5.6067	5.8567
PF3D7_0100100.mrna1_1	PF3D7_0100100.mrna1_1;181	181	5.8012	3.7148	6.3136	4.7355	3.0824	5.1135	5.5692	5.1707	1.6645	6.0455	4.6628	10.5287	4.9122	3.8982	4.6775	4.4607	4.7729	2.3785	4.9001	6.5566	5.1906	3.2943	5.2075	4.4502	5.135	4.1795	2.6531	4.1481	6.6949	5.2965	4.9126	3.2157	4.4594	5.101	3.2203	4.7159	3.4647	4.7745	5.6097	1.3219	3.1795	4.3477	4.4403	4.844	3.4634	4.1285	4.477	6.7725	4.8669	4.6882	5.3885	5.0959	4.5564	5.4676	4.5777	4.0206	9.1705	5.1747	5.7727	3.0126	4.3916	5.3663	5.0764	5.0909	5.8577	4.6206	3.9864	4.9074	4.2234	4.8909	4.917	6.6169	5.2254	3.6358	5.467	5.2422	6.6365	3.849	5.6366	4.5795	5.1144	4.582	5.753	6.1797
PF3D7_0100100.mrna1_1	PF3D7_0100100.mrna1_1;182	182	5.5342	4.9695	5.669	5.3103	5.009	3.8689	5.1289	3.0942	3.5814	5.1902	3.2141	9.6815	5.0665	4.2987	5.7004	4.3792	5.6482	3.9345	4.116	6.1179	5.6064	3.6803	4.6212	5.5696	5.3771	4.7903	4.1803	5.2615	6.3357	5.6536	5.2887	3.5084	5.029	5.4617000000000004	4.4874	2.3074	3.3716	4.9754	4.3813	4.5078	4.2824	3.9011	3.796	4.8851	4.5656	2.9392	4.9709	4.9873	3.7981	0.7398	4.8664	5.1989	1.9672	6.1514	5.2521	4.0883	5.6109	5.2434	5.8063	3.9579	5.5868	7.1685	5.6375	5.0514	4.0721	5.0184	3.8268	5.0527	5.3359	5.3136	5.0361	5.8092	4.6212	4.6938	5.6806	4.4944	6.9203	5.0798	4.7719	5.0815	4.9222	3.862	5.2475	6.0845
PF3D7_0100100.mrna1_1	PF3D7_0100100.mrna1_1;183	183	5.4276	5.6244	4.8485	4.84	2.0566	4.796	5.228	4.6427	2.7463	5.4202	3.5981	8.0131	4.9841	3.1043	4.4686	5.1416	5.2983	2.7908	5.0361	4.5656	6.7294	4.5014	4.7522	2.8156	4.99	2.3016	4.2141	4.0444	4.8186	4.7153	5.5604	4.2668	4.1481	5.2219	4.2898	2.2957	4.9165	4.0383	4.9236	0.9411	2.669	4.8992000000000004	4.8374	4.0704	4.2965	3.5286	4.5441	4.4692	3.4816	1.3045	3.3547	5.5021	3.9635	4.3951	5.0179	5.0224	4.3792	4.995	5.0339	4.0233	4.905	7.4724	4.1342	5.5329	2.1922	5.2487	4.9823	4.6112	5.348	4.6876	4.814	5.3345	4.7549	5.7766	3.4919	4.2311	5.9791	3.8924	5.3844	3.9477	3.7463	1.7093	4.6392	3.266
PF3D7_0100100.mrna1_1	PF3D7_0100100.mrna1_1;184	184	5.6238	4.5705	5.4922	4.5236	4.2001	4.6605	4.5564	5.0682	4.7071	5.7737	6.0426	7.295	4.5497	3.85	4.9345	5.0853	5.6772	4.3262	5.4356	5.3331	5.0734	4.4601	5.6843	4.89	4.1001	4.641	3.3992	4.7629	6.0224	4.9458	5.9479	5.7244	4.254	4.4463	4.5261	3.7398	4.3477	4.0917	5.1779	3.6982	4.4673	2.5801	4.4074	2.9855	4.7835	4.7071	3.3491	4.295	3.1747	4.3384	5.8951	5.439	3.2615	4.5292	4.6112	2.7761	7.5835	4.546	4.7115	4.7639	4.5747	4.9312	5.1973	5.2407	4.8977	5.51	5.07	4.7181	2.4906	3.6531	5.7525	6.3723	4.8895	5.8921	5.3248	4.5416	6.6785	4.7442	5.0514	4.4757	4.4496	3.856	4.0461	3.3702
PF3D7_0100100.mrna1_1	PF3D7_0100100.mrna1_1;185	185	5.1663	4.3695	4.9547	4.7334	5.0339	4.7592	4.7949	4.9165	2.3978	4.847	3.7602	8.4322	4.5447	3.8001	4.9523	5.6276	3.9955	5.0422	3.7991	5.8902	6.1735	4.4944	5.0032	4.6206	4.1619	2.281	3.0721	3.4542	5.4063	5.7184	5.2551	4.5273	4.9653	5.3341	4.406	2.3896	4.1875	4.7076	5.0665	3.251	4.2608	4.3377	3.5717	3.9336	4.0807	4.3806	4.5957	4.4614	5.2634	5.1663	4.6282	5.5106	3.3868	5.6594	4.8232	4.1739	12.0219	6.054	5.2902	5.189	4.2898	6.2869	6.2968	6.7032	4.4087	5.7573	1.669	5.594	4.347	4.8495	4.8288	11.841	7.0101	5.4293	5.093	4.1085	5.8475	6.1761	6.0989	5.2422	4.5198	3.1619	5.6639	4.306
PF3D7_0100100.mrna1_1	PF3D7_0100100.mrna1_1;186	186	6.3749	4.4376	4.7285	4.5934	1.1763	3.4568	4.3255	2.8032	1.7004	4.0233	6.1629	16	5.4182	3.4647	4.4128	5.3298	4.7897	2.905	4.7142	4.4816	5.6002	4.582	2.7268	4.8258	5.2254	3.2373	4.9556	4.2675	4.8714	5.5314	5.1942	0	3.228	5.2679	4.0054	3.319	4.6064	4.6082	5.673	3.9937	2.257	3.8146	5.2563	3.319	4.5014	3.9882	5.9093	3.9672	4.4647	3.3103	3.8797	5.1194	6.1295	4.4718	4.7511	3.3964	4.4535	5.394	5.6415	5.0325	4.7766	5.5744	6.8344	4.6707	3.8146	5.8746	4.7677	3.3533	4.607	4.8684	3.6859	5.0369	5.7225	5.0993	4.295	3.6041	5.2133	6.6311	4.9011	3.1875	5.1198	3.4101	4.9686	2.7268
PF3D7_0100100.mrna1_1	PF3D7_0100100.mrna1_1;187	187	5.1127	5.0717	5.0841	5.1173	3.3089	5.4637	4.4673	2.8298	2.7929	5.353	4.3964	9.5973	3.3964	0	4.8309	4.6094	4.5987	1.8875	5.0921	5.3995	4.5046	4.749	5.581	4.9528	5.1502	3.5373	5.3775	4.8787	4.7447	5.7035	4.6865	5.2219	4.7004	4.6011	5.859	3.4463	4.0993	4.14	5.4832	3.5223	4.5656	4.6519	8.3402	4.4653	4.3248	2.9449	5.1914	4.1739	4.5286	4.6707	4.6229	8.5005	6.0555	3.4316	5.3402	3.8787	4.488	5.2555	5.3438	4.8475	4.0934	4.7159	8.2582	4.2172	4.225	5.2623	4.431	4.6047	4.842	5.1679	4.8395	5.3049	5.1723	4.8495	3.9672	4.8207	6.4194	7.8883	5.4552	3.8817	5.3161	2.5656	4.4256	4.3448
PF3D7_0100100.mrna1_1	PF3D7_0100100.mrna1_1;200	200	7.6902	6.6465	9.5572	12.2871	5.9572	7.3957	7.888	9.1246	5.6232	8.1324	7.549	8.9238	12.3439	5.076	6.405	6.1181	9.3729	7.7051	8.4824	7.8068	9.7069	6.4893	6.4119	6.4353	10.8117	6.3681	8.5043	8.546	7.6545	8.7824	7.372	5.1432	6.5798	11.3178	6.4558	8.6761	8.4921	7.0458	6.4439	6.1591	9.1886	6.4778	8.181	10.2252	7.2893	7.4927	8.7637	5.8652	5.9667	4.0951	5.9016	7.849	6.905	11.3652	5.7244	7.0317	6.6506	6.6673	8.1977	5.5993	4.8992000000000004	7.8984	10.231	7.9238	5.9925	7.3223	6.2591	6.8646	5.9609	6.4715	7.6763	6.5524	8.6691	8.0025	5.667	5.6401	9.3829	10.0477	8.4081	7.5352	7.4199	6.8378	6.6991	5.4963
PF3D7_0100100.mrna1_1	PF3D7_0100100.mrna1_1;201	201	7.8769	5.9004	7.1887	11.424	6.8585	6.7949	6.9099	7.5497	7.4021	8.6553	8.3452	9.9689	11.8522	7.5354	5.9253	6.6206	7.6209	8.5019	8.2785	8.7527	9.9365	7.3057	6.8938	7.2916	10.0701	8.2415	5.3868	7.9773	8.1814	9.3881	8.3896	7.839	6.8444	10.464	7.71	5.5005	11.076	5.8797	6.6418	6.0676	9.711	7.0251	8.413	10.0657	8.003	8.007	5.8079	7.1337	4.844	6.3672	7.3309	7.232	6.5373	8.669	8.129	7.0434	6.0288	7.2439	10.6028	7.5126	6.2063	8.3115	7.9631	8.5401	6.8152	6.1001	7.8697	7.6081	7.6099	6.04	7.0188	6.7085	7.8794	11.2636	6.3816	5.9138	9.5304	7.4123	8.9283	7.5817	7.0864	8.0693	8.1943	7.4309
PF3D7_0100100.mrna1_1	PF3D7_0100100.mrna1_1;202	202	7.9613	6.6666	6.943	6.0217	5.7339	5.8207	6.3205	6.47	5.8161	8.3101	5.6044	8.9462	5.4509	6.0378	6.4121	5.437	7.0216	8.8807	6.354	6.8611	8.9804	6.2538	5.2411	6.0538	8.4341	6.6799	4.2071	6.6581	6.5206	8.5445	7.1662	4.1102	5.972	8.283	6.9435	3.2265	7.518	6.204	7.386	5.4269	9.1196	6.5045	8.2908	9.7146	7.2738	9.4295	6.1715	7.2005	5.1375	6.5006	7.091	6.8265	6.3783	7.3467	6.1948	6.3404	5.7993	7.282	6.3839	4.2728	6.1357	8.4917	7.2696	7.4874	5.9045	6.3503	5.5747	9.5091	6.7491	7.6588	6.4806	5.5907	8.0285	6.5953	6.9208	6.7736	9.6893	7.257	8.0151	6.9191	6.6731	6.2407	9.3323	6.6436
PF3D7_0100100.mrna1_1	PF3D7_0100100.mrna1_1;203	203	8.421	7.3738	7.1812	6.1453	6.5475	7.0364	3.9846	5.9484	5.3865	8.4893	5.6064	9.999	5.441	6.7101	7.3644	6.4725	6.3863	9.18	5.7536	7.3238	9.738	6.9845	6.3818	5.3183	7.3164	6.3359	4.09	4.6837	7.4833	9.4212	7.7425	4.7479	5.4429	8.146	7.0883	4.1293	5.7926	6.2071	9.105	7.4452	5.4333	6.9848	8.0669	9.5762	7.5972	6.4537	4.95	9.6067	5.6608	6.2572	8.1187	7.3758	5.0431	7.6537	6.5159	5.2634	5.4647	7.4486	5.8286	5.7463	7.8167	10.3641	7.9577	7.2906	7.4868	6.2998	5.6026	6.3856	5.7957	7.2883	6.335	4.9787	7.9644	6.9528	5.9246	8.4689	10.5372	8.1697	7.5518	7.0948	7.5658	5.625	7.2982	5.0317
PF3D7_0100100.mrna1_1	PF3D7_0100100.mrna1_1;204	204	6.94	6.9668	7.4265	6.065	7.134	7.6588	8.4606	6.1823	6.9512	7.636	7.4416	9.6773	5.5484	6.9533	7.6957	10.3416	6.434	8.2451	5.845	7.5214	10.1119	6.2065	5.9577	7.4009	8.2565	6.8248	5.5419	4.7469	7.2822	9.3304	7.4387	5.5662	6.8621	8.3103	6.3076	5.4175	6.6166	6.1471	9.8243	6.3688	6.463	7.0742	8.0802	10.1214	6.3556	6.3771	6.2124	10.3552	6.1402	8.1398	8.0313	6.7021	5.3194	7.5143	7.4011	5.6901	6.2627	8.3168	6.1865	5.9165	5.9688	10.0808	6.5538	7.3675	6.2416	5.887	5.302	7.4022	5.7098	6.415	6.272	6.9003	8.6991	6.6344	6.1467	6.3192	10.3094	6.5697	7.4472	6.6689	6.69	4.3205	8.2926	6.4622
PF3D7_0100100.mrna1_1	PF3D7_0100100.mrna1_1;205	205	7.1028	6.3304	7.9116	6.5712	6.21	7.3766	8.696	6.4316	7.2498	7.2597	5.3526	10.2707	6.5926	7.6148	7.1984	9.8621	6.3031	10.2028	6.8845	7.8088	9.567	7.568	6.5992	8.4855	7.6035	7.4506	6.0501	6.3482	7.4308	9.4828	8.4722	6.8288	8.2022	8.849	7.2425	3.5814	6.7042	6.4767	9.7971	6.8576	6.011	7.3222	8.5645	10.4164	5.7013	6.5171	7.0948	10.5701	7.8683	7.2824	8.8044	7.2279	6.4079	7.8403	6.9743	6.6245	5.7729	7.103	6.8485	7.1871	6.6272	9.9633	6.8554	7.5784	6.013	5.6924	7.2078	9.1501	6.8186	5.8812	6.8521	6.5135	8.6594	6.9277	6.5171	7.3799	10.1442	6.6389	8.1256	6.9775	6.9968	7.0721	9.1895	6.9745
PF3D7_0100100.mrna1_1	PF3D7_0100100.mrna1_1;206	206	6.6604	6.7257	6.1497	6.7374	6.1896	7.3043	8.1588	5.0909	5.8987	6.3951	5.6014	8.2469	6.2491	4.8909	7.3354	9.8283	5.8919	8.8022	7.006	6.8097	7.9672	6.5212	6.0083	6.9637	7.6423	6.4053	4.4496	6.6182	7.0038	7.681	7.2255	6.9132	7.3271	8.0244	7.0731	5.2491	5.8455	6.2852	9.8274	6.438	4.6932	7.7534	7.5949	9.8426	5.7761	5.9672	5.4195	9.0601	7.5942	7.2205	7.64	6.9746	6.6596	7.2035	6.1526	6.0575	6.0097	7.6295	6.917	5.3999	5.972	8.3717	6.1562	5.6141	5.8989	6.7226	6.8487	6.6939	6.3127	6.2248	6.1291	6.3736	8.4539	6.6223	6.9616	7.4473	10.1746	7.7182	7.081	6.3605	7.2875	6.1922	8.3621	5.9586
PF3D7_0100100.mrna1_1	PF3D7_0100100.mrna1_1;207	207	7.5603	8.0411	7.6996	5.1014	6.4912	6.3785	9.2014	8.1574	6.7768	8.0008	6.2219	9.1595	5.2157	7.4784	6.9353	10.7392	9.3489	7.8943	5.5969	6.6486	9.9077	6.5026	5.4356	6.9228	7.8378	7.13	5.3806	6.8579	6.8095	8.8268	7.8926	4.7703	7.167	8.1593	6.8348	6.3295	4.4712	6.5935	10.7995	7.4156	4.7458	7.0483	8.3364	9.9921	7.3246	6.8192	6.0488	10.3086	5.1703	4.9722	7.0079	7.3588	5.6946	7.6221	7.1006	4.5856	6.4168	6.2126	6.5572	5.1189	5.6179	9.4191	7.3295	7.6525	5.3248	6.8348	4.8841	5.9324	6.0281	7.3257	6.219	5.8248	8.2603	6.0955	5.3306	6.1591	9.9168	6.5616	7.6666	6.5011	7.5882	6.0676	6.7572	5.9725
PF3D7_0100100.mrna1_1	PF3D7_0100100.mrna1_1;208	208	6.2576	6.2681	7.5153	6.3132	6.9143	6.0974	8.6326	7.6569	6.4041	7.1172	4.5329	9.5611	5.6392	6.9177	7.1736	10.5182	8.7699	9.3312	5.8425	6.5113	9.1105	6.2008	6.0896	7.554	7.0188	7.104	4.0951	6.2075	6.7267	8.2262	7.0629	4.0409	7.3707	7.2292	5.5435	4.8293	5.1064	5.5945	10.3014	6.4333	6.0437	7.0407	6.972	8.6741	5.5771	6.582	5.8495	9.9029	4.9777	5.3809	6.4684	5.8746	4.6369	7.5814	5.7186	6.68	6.5569	6.1112	7.1881	5.392	5.5735	9.5035	8.2175	5.4433	5.6456	6.0402	6.0418	7.274	5.3067	8.1024	6.7593	5.9047	7.5885	5.854	5.8873	5.6317	9.8761	6.6558	6.5567	6.2493	6.7945	5.8938	7.7904	6.04
PF3D7_0100100.mrna1_1	PF3D7_0100100.mrna1_1;209	209	6.1987	5.9069	5.7063	5.3183	4.8032	6.3724	7.8206	5.1461	1.3391	5.7131	5.2315	7.2496	4.7698	5.9184	6.2772	9.0183	5.9787	5.2219	4.3082	3.7344	7.8182	4.5987	5.0691	7.242	5.6938	4.9074	6.3572	5.1301	4.9732	7.6288	6.3565	4.3561	6.9565	5.6685	3.7148	4.8958	4.4396	5.6565	9.7847	4.5416	4.1514	5.7848	5.314	5.441	4.6363	6.0221	5.3999	9.0938	2.7485	5.2902	6.2861	6.4754	3.942	6.2211	5.0085	4.6485	3.8349	5.1723	6.8223	4.6035	3.9846	9.0412	7.2306	5.5987	2.6206	5.2048	4.9832	5.7921	5.7527	5.5472	3.281	5.4906	7.1248	5.8652	4.9946	4.7808	8.7719	6.9015	6.3844	5.4053	5.5002	4.7527	5.7594	4.4429
PF3D7_0100100.mrna1_1	PF3D7_0100100.mrna1_1;210	210	5.7423	5.6616	5.2464	4.696	3.079	5.2612	7.1935	4.4594	3.0841	6.5486	4.4012	6.6753	4.4679	3.8339	5.9124	9.159	6.3498	6.3307	6.6806	4.3016	5.1371	3.9298	4.2891	5.9635	5.7711	4.8329	3.6576	5.1969	5.0453	5.1313	4.8485	3.3896	5.4676	5.9021	4.594	2.2388	4.7093	4.2016	9.2659	4.3226	4.0841	6.7242	5.0413	5.7244	3.797	5.7735	4.9832	8.4174	3.7645	3.9873	5.3927	4.8304	1.2327	6.4345	4.4906	4.7268	4.366	5.223	6.239	4.757	4.5619	8.5392	7.2208	4.0036	4.9547	4.7087	2.7159	4.2102	4.4436	4.7639	4.3716	5.2311	6.3642	5.4992	4.8314	5.1518	8.595	5.1202	4.8659	4.3681	5.1969	4.701	5.0488	4.594
PF3D7_0100100.mrna1_1	PF3D7_0100100.mrna1_1;211	211	6.0286	6.105	5.1506	5.814	5.057	6.835	9.2055	7.7429	3.4476	7.5006	5.0531	7.4173	5.0518	4.1276	7.1541	10.8346	8.2662	6.3336	7.2415	6.2985	6.6799	4.3118	4.2441	6.2765	6.5709	5.3082	5.3523	7.0137	6.4955	6.4841	4.8861	3.862	6.9762	5.8495	4.1906	4.1938	4.5398	5.9023	10.1266	4.2456	3.7835	9.0316	6.1142	5.7592	5.723	6.3531	5.9284	9.6112	2.7137	3.2418	7.2083	5.3129	4.9977	6.455	5.1699	5.8135	4.5404	5.4637	7.5	4.7263	3.5033	8.8637	6.4696	5.1554	4.554	5.1367	4.5373	4.0161	4.7436	4.6519	5.0063	5.2008	7.4571	7.8723	5.0488	3.6848	9.2986	5.975	6.2242	5.3306	5.9568	3.7856	4.7252	5.1006
PF3D7_0100100.mrna1_1	PF3D7_0100100.mrna1_1;212	212	6.2441	6.902	5.0391	3.8836	4.5898	7.0303	9.1186	4.0312	3.8866	7.1435	4.1675	7.5084	4.3262	3.6893	6.5929	10.5984	5.9059	5.1839	8.813	5.6662	5.9502	3.9855	4.649	4.8455	5.6733	5.9369	4.4012	8.316	5.7597	6.3653	5.2784	2.8718	4.6369	6.6103	5.0272	5.1707	2.8992	5.6687	10.7992	5.8405	5.1831	5.7884	5.7276	2.9616	4.6276	6.1928	5.0985	10.7231	1.7093	4.1235	6.37	6.1357	2.6159	7.5399	4.8324	6.5877	5.0219	3.7517	5.9284	2.3074	4.3334	9.1931	4.5951	5.0657	4.8595	5.5478	4.0721	5.8777	4.7323	4.4919	6.499	5.2437	6.7482	6.5877	5.2149	4.6753	9.7638	6.3021	5.5868	5.0947	6.2217	4.6076	6.8066	3.0583
PF3D7_0100100.mrna1_1	PF3D7_0100100.mrna1_1;213	213	6.6238	6.0301	5.1297	5.5258	3.4236	7.4243	9.5726	5.8288	1.8197	6.9976	5.2234	8.1859	5.3103	2.3074	7.6168	11.1593	6.225	6.4323	8.2497	5.9612	6.5239	4.2795	5.8153	5.0224	5.738	3.5595	4.9841	8.1521	5.7608	7.0256	6.0689	4.6171	4.4568	5.4256	3.8728	3.7549	5.4205	4.9699	11.5079	5.1144	4.3262	5.878	5.9098	4.3349	5.2494	5.101	4.6513	11.0599	3.8349	4.9141	6.5765	5.7479	4.6971	6.4612	5.2188	5.5049	4.6859	6.1902	5.8457	3.106	4.7692	9.3953	4.7671	5.9079	4.7355	6.1119	3.7708	5.6977	4.7268	6.2201	5.3649	5.1085	7.7011	5.5717	5.4476	6.4036	9.582	6.9272	5.7115	5.7361	6.8574	4.6346	5.0875	4.0678
PF3D7_0100100.mrna1_1	PF3D7_0100100.mrna1_1;214	214	7.4824	7.8607	6.1112	5.9964	5.4077	6.1344	7.3095	5.2215	5.6738	8.0079	4.8324	7.5364	5.5217	3.9146	6.0764	8.7094	5.2396	7.1026	7.0736	8.8981	8.3641	5.9071	4.7126	7.6685	5.3512	3.8836	6.9796	6.4014	8.7371	7.8936	8.0708	4.3327	7.3501	5.4989	5.6516	6.8144	5.8342	5.7552	10.7287	8.525	5.3494	6.6103	6.0343	5.1181	6.4816	5.9174	5.934	10.5329	4.8709	5.8716	6.596	6.8836	5.144	7.6371	5.7923	5.3923	5.2242	5.8161	5.706	9.0871	9.1511	10.3269	11.4996	7.8867	5.6899	6.6467	4.8344	7.8717	5.8374	6.1938	4.5292	6.7719	7.3724	7.4679	9.5474	9.1843	10.4213	10.6627	8.4878	6.1237	5.4343	5.9928	7.9468	6.191
PF3D7_0100100.mrna1_1	PF3D7_0100100.mrna1_1;215	215	7.9831	9.0274	7.8183	6.4383	6.5685	7.2476	6.2515	5.408	6.5132	8.5838	6.1649	6.5435	5.8342	7.1988	7.0401	6.1861	5.8975	5.6156	7.2654	6.29	8.0915	7.5344	6.6697	6.8487	6.0514	6.4774	6.3821	6.8427	5.328	8.2963	8.3426	5.9463	6.7728	7.3037	6.9634	5.7743	6.4746	7.2371	6.6545	9.3943	6.3014	6.7561	6.0286	6.4799	7.0169	7.7419	7.3534	6.7163	7.0303	6.5467	6.6486	6.269	7.7701	5.9932	6.0944	5.4486	6.3763	5.8736	6.1681	8.0064	5.6803	6.6404	9.6227	6.5759	4.4938	5.9514	6.508	5.2891	6.1665	8.4468	7.7602	7.0471	8.9749	8.0969	8.6362	8.3101	8.5423	9.2068	8.388	6.8787	6.4765	7.0307	6.9787	7.7516
PF3D7_0100100.mrna1_1	PF3D7_0100100.mrna1_1;216	216	6.6476	8.6697	5.9745	6.4241	4.9269	5.2861	5.6871	5.1272	2.696	6.2863	3.4529	5.8063	6.0259	3.5753	4.9914	5.0374	5.9581	6.2232	4.0312	4.3757	5.7118	5.6349	5.1851	5.7477	5.8074	4.8792	6.0809	4.4114	5.4269	4.9322	9.1828	4.1562	5.2491	6.0535	5.4373	4.8465	4.3695	6.3354	4.6369	9.1656	4.7153	6.673	5.7639	4.6639	5.5999	4.1603	5.6241	5.4854	3.7751	6.0029	5.3625	3.942	7.3484	6.042	5.0215	4.7777	5.1218	7.0904	6.1035	9.6995	6.488	6.4756	10.8269	6.7207	6.6503	5.6288	4.6153	5.6651	5.7257	6.027	4.853	4.5342	7.6387	6.5281	10.3458	7.1048	8.018	10.1517	7.7788	5.4383	5.7889	5.0387	4.9579	5.4532
PF3D7_0100100.mrna1_1	PF3D7_0100100.mrna1_1;217	217	7.4682	9.3196	8.5625	7.0495	4.0841	5.4575	5.4861	6.1121	3.8758	8.6632	5.7434	6.1615	6.9045	4.4803	5.6679	5.4148	6.6147	5.8263	4.6826	4.6305	5.9612	5.3466	4.7447	5.1379	5.822	4.373	5.4353	4.2847	5.7279	5.5106	8.3372	3.3533	5.6599	5.9907	5.9418	5.1123	6.3431	8.3903	5.3266	8.9179	6.8622	6.1418	7.2315	5.3516	7.6361	4.477	8.1248	6.8215	4.985	8.8141	5.1639	7.632	8.1273	5.8929	5.3462	3.9991	5.7112	7.7698	5.6862	8.8064	6.1303	6.9067	10.1359	7.28	7.5966	6.4356	5.5292	5.4256	6.1428	5.0742	5.8792	6.035	8.874	6.3354	9.2328	6.8918	8.4548	9.507	7.4221	8.5039	5.9298	5.3719	6.3058	5.478
PF3D7_0100100.mrna1_1	PF3D7_0100100.mrna1_1;218	218	6.3183	7.7033	6.5535	5.6516	4.5577	5.8527	7.1277	7.6336	3.5922	6.7682	5.144	5.0099	5.8202	2.4828	6.0407	5.5367	8.3897	6.1428	4.4679	5.7819	4.9021	5.1416	5.4019	7.1222	5.4594	6.1303	5.3462	5.1514	5.8447	5.7153	8.3763	5.1534	6.0374	5.2536	6.1346	5.0286	5.3854	8.0612	8.3838	7.6057	4.1424	6.6039	5.3349	4.4155	4.706	8.4423	7.544	4.4168	5.2664	5.9768	6.1926	5.2898	6.5086	5.8475	8.8575	8.6844	5.3726	6.2664	6.2617	8.792	5.823	6.62	7.2529	7.4013	5.2735	5.0657	5.7331	5.557	4.8156	8.832	8.5727	5.0509	6.0023	6.0702	9.2795	5.8342	8.5997	6.8348	7.6641	6.695	5.8092	5.9894	6.201	6.2219
PF3D7_0100100.mrna1_1	PF3D7_0100100.mrna1_1;219	219	6.7867	9.4023	4.5759	7.8883	4.2758	5.3298	5.0605	5.142	2.9635	6.251	6.1554	5.0849	9.1604	4.9814	5.2664	5.8914	5.9766	6.5483	4.9411	6.2273	5.4796	8.364	4.4731	4.9425	5.7957	4.9607	5.8316	4.6467	6.4795	5.8679	8.0259	4.9973	5.0742	5.9885	5.8151	3.6882	4.3757	5.467	5.6479	8.9895	4.7655	4.3611	5.8507	6.1631	5.1631	6.1687	5.1123	5.3565	4.7708	5.2902	6.0535	5.72	4.5934	7.1043	5.7167	5.9224	3.5198	5.5966	6.4305	7.5612	4.8924	6.325	5.8632	5.7257	4.756	4.9625	4.582	4.3023	6.6201	6.3849	4.9695	5.8938	6.8452	6.3393	7.1622	7.4441	7.3736	5.0085	5.9891	5.5543	6.115	5.554	4.8192	6.0115
PF3D7_0100100.mrna1_1	PF3D7_0100100.mrna1_1;220	220	6.0629	8.8338	5.3136	6.9006	5.6067	4.2913	5.6126	5.342	5.522	6.7056	4.4731	5.643	8.8956	4.7623	5.4459	5.2188	5.7861	4.2165	4.8283	5.0717	5.5966	7.2002	5.0566	5.098	4.8156	3.5185	5.5217	4.5385	6.0036	6.1194	7.5375	4.1375	5.1148	4.9542	5.4107	5.3266	4.813	5.4709	5.8965	8.2187	3.3896	5.1069	5.2207	5.406	4.6112	5.4416	5.84	5.8268	5.4063	4.5638	6.5376	4.6415	4.2935	5.6868	7.7022	5.0618	4.7208	5.9227	6.6614	5.6053	5.1522	6.7291	5.3122	5.7869	4.9575	5.4796	4.9713	5.3604	5.1355	6.6569	5.8552	5.0094	5.4168	5.8417	6.0768	4.2957	7.2142	5.5759	6.8172	5.1073	5.7178	5.9357	5.5604	6.2981
PF3D7_0100100.mrna1_1	PF3D7_0100100.mrna1_1;221	221	6.7639	8.4952	5.0904	6.479	4.7339	7.477	5.6035	5.6568	4.3861	7.3781	5.6206	5.021	7.2157	4.8836	6.417	4.7677	5.9338	3.729	4.6871	6.1428	4.8248	6.0498	5.5595	5.0121	4.6323	4.5886	6.3581	5.243	6.0913	5.4983	6.9659	5.3462	5.8807	6.0023	4.5699	4.7608	5.0665	5.4621	6.0654	7.5788	5.2365	4.2787	5.6141	5.7074	5.2544	6.1719	4.5807	7.579	4.6135	4.3937	5.9653	4.8748	5.0836	5.511	6.06	5.5625	5.1595	5.9399	5.3452	5.9174	4.7506	6.5826	6.5764	5.9262	5.9474	5.7655	5.6366	5.4172	5.8035	6.689	5.8199	5.8135	6.394	5.7853	6.5264	5.6727	7.0514	5.4097	6.4268	6.0892	6.1254	6.55	5.8286	5.8495
PF3D7_0100100.mrna1_1	PF3D7_0100100.mrna1_1;222	222	7.7381	6.713	5.4906	7.7846	5.5404	5.6727	5.3023	5.9891	5.8094	7.4253	4.6502	5.4283	8.4401	4.5589	5.3316	4.6118	5.7145	3.9449	4.849	6.0629	5.7015	6.4899	6.0297	4.439	5.2254	5.8347	6.8887	5.2998	5.3583	5.3169	8.617	4.6352	4.6439	5.4269	5.3716	6.6946	5.2083	6.5965	6.0877	6.4229	4.1391	4.696	5.1735	6.3032	6.2048	4.6106	5.7301	4.1755	4.9131	4.7735	7.311	5.9509	5.4822	5.1795	10.4154	4.7645	4.8768	5.2376	6.9613	5.4124	5.1751	6.5537	7.5456	6.582	5.2126	4.9533	5.3381	5.8066	4.7225	11.1936	5.2396	4.7306	6.1274	7.1121	6.9585	4.8841	7.9221	5.4135	7.134	5.3302	4.1851	5.6837	7.0607	4.7425
PF3D7_0100100.mrna1_1	PF3D7_0100100.mrna1_1;223	223	6.5884	10.213	6.7133	10.4702	5.1334	7.4454	5.3653	5.5125	5.0764	6.735	5.26	7.9598	10.1251	5.5154	6.8093	5.2634	5.6106	4.765	6.0531	6.7623	6.238	9.8022	5.969	7.4795	6.4298	3.7452	7.5798	5.8853	7.1143	6.6545	10.1975	5.2005	7.3701	6.9599	4.5392	6.8994	6.9007	10.3285	4.8379	10.1886	5.1148	4.8807	7.0849	8.4389	4.7829	6.0472	8.7788	5.1711	6.5491	6.2242	10.4567	5.6605	6.7549	5.9625	12.209	5.0883	5.8795	8.3606	8.4263	6.3429	5.6798	7.7628	7.862	9.3268	7.3905	6.4249	5.1711	5.1289	4.7126	12.1806	5.435	5.7482	8.5956	8.657	7.384	4.6949	7.432	5.7634	8.7325	8.4103	5.5966	4.5242000000000004	6.7064	5.0819
PF3D7_0100100.mrna1_1	PF3D7_0100100.mrna1_1;224	224	5.9155	10.3155	6.2572	9.7948	3.5521	8.0508	4.6792	6.3315	5.7816	5.8634	5.432	8.0354	10.0948	3.6645	8.181	5.3604	5.4353	5.254	5.2036	6.2436	5.9649	9.9925	5.8577	6.8416	5.1723	4.1803	7.4091	4.2032	6.2878	6.5501	9.6108	5.3816	7.0921	5.636	3.8197	6.4	6.3407	7.8909	4.9695	10.1208	4.2032	4.121	7.1148	8.6634	4.61	6.8333	9.0727	5.5945	6.1765	7.2312	9.9468	5.44	6.7741	6.6113	8.7472	5.5053	6.2502	9.183	8.3195	5.0959	4.6323	8.2315	8.1225	8.5063	7.6408	6.7347	3.8649	5.6596	4.2898	7.809	5.5245	5.6868	8.9994	8.5176	5.5604	5.1663	8.5698	5.8412	8.593	7.8803	6.2602	2.7093	5.8948	4.4449
PF3D7_0100100.mrna1_1	PF3D7_0100100.mrna1_1;225	225	6.985	9.8033	7.5949	10.0848	4.1069	7.3997	4.9556	4.9919	4.691	7.4802	5.6628	7.315	10.158	4.2472	6.8392	4.9561	5.7934	6.1837	5.3187	6.8866	6.3076	9.4635	5.6679	7.4765	5.8674	4.5027	7.6439	5.0811	7.0112	6.3906	9.4535	5.9905	8.1277	5.7519	5.7605	6.8338	7.7263	9.9684	5.7049	9.4138	3.4114	4.6182	7.505	9.0593	6.2095	6.1489	8.8887	5.9117	6.3216	5.3681	10.4533	6.1661	5.6358	6.8462	7.0353	5.561	5.3635	5.5423	8.9609	5.4216	5.6126	7.5494	8.5577	8.2459	8.3408	5.4263	5.0219	6.4515	4.4482	6.154	5.6996	6.2215	6.3674	9.48	5.9484	5.6525	7.3042	5.9079	7.9937	8.3077	6.3021	4.2884	6.2018	4.8465
PF3D7_0100100.mrna1_1	PF3D7_0100100.mrna1_1;226	226	5.8975	5.615	6.2005	7.4698	1.263	7.6778	6.0902	1.2928	4.7328	5.5774	4.2426	4.6106	8.2129	1.275	6.2643	4.9832	4.7404	4.8634	3.6554	5.434	6.1183	6.9592	5.4158	5.85	5.405	5.1144	8.0187	3.8777	5.7148	6.2692	7.6025	4.1027	5.9288	5.6531	5.55	6.4486	6.3332	7.2399	5.7063	4.2772	5.0959	4.4135	5.9423	7.5296	4.8634	4.8714	5.9186	4.845	4.6899	4.5097	9.6556	4.366	3.9873	4.9528	5.8878	4.9528	5.9255	5.0925	6.2155	4.7793	5.51	6.6822	6.1481	6.7641	4.3074	5.464	4.7137	5.1264	3.6485	5.804	5.0197	5.7396	4.7355	5.6837	5.3757	5.1827	6.4604	5.8102	6.7173	5.0063	5.6653	5.1619	6.0697	4.6141
PF3D7_0100100.mrna1_1	PF3D7_0100100.mrna1_1;227	227	6.3252	5.3988	6.359	7.9419	4.9265	5.9201	4.9937	4.582	4.3639	6.141	4.8545	5.4199	8.1322	3.8227	6.7002	5.5945	4.5103	4.6865	4.7913	5.7255	6.3531	6.5287	5.3702	4.4195	5.2585	5.8639	8.4078	4.859	5.5295	7.8945	7.4201	4.0018	6.3014	5.6993	5.8161	7.491	6.4114	5.2028	4.5198	5.2157	5.5823	3.5336	5.9038	6.5245	5.0453	6.6864	5.8158	5.6331	4.8689	5.6121	9.1362	5.2645	4.5423	5.4992	5.246	6.4261	5.4152	5.9789	6.5741	4.4809	5.5916	6.8092	6.9339	7.266	4.0798	6.6415	4.278	4.1018	4.9293	5.6235	6.9723	6.2512	5.3561	6.4089	4.6177	5.2384	6.7741	5.942	7.7404	4.8535	5.6628	4.319	5.5308	5.1293
PF3D7_0100100.mrna1_1	PF3D7_0100100.mrna1_1;228	228	6.2437	5.2716	7.7438	8.9831	5.4909	5.7858	4.6702	5.1223	6.031	6.5592	5.596	5.6837	9.2075	5.3147	5.636	5.3768	5.439	4.4854	4.856	4.7279	9.5436	9.1379	4.9079	5.0201	5.135	5.6126	8.2324	5.1027	6.0911	10.2617	9.8106	3.6346	5.0777	5.5484	4.7981	7.5426	7.5747	11.3914	5.6121	5.6439	4.6927	4.8043	5.2705	5.9208	3.3646	6.3455	10.8369	5.8169	5.9816	5.1878	9.5374	5.7287	4.6525	5.7369	7.1512	6.1679	5.8364	6.2815	6.2443	5.5509	6.0961	5.8301	8.2486	8.2993	5.251	6.2909	5.6439	5.4761	4.8298	5.8972	5.1081	6.1342	6.5359	7.4378	7.3231	5.8217	8.0178	5.9369	8.5442	5.4232	6.4575	3.7027	6.1233	5.1791
PF3D7_0100100.mrna1_1	PF3D7_0100100.mrna1_1;229	229	7.1362	6.9644	8.3609000000000009	9.4206	4.0365	7.69	5.4128	5.0215	6.1524	7.3922	5.8179	6.3806	9.406	5.5239	7.239	5.7808	5.3298	5.0896	5.8153	6.1162	7.6277	7.9088	5.3576	4.6673	4.9255	5.4107	8.7713	5.1965	5.6058	7.5664	8.5464	3.2048	5.0596	4.8861	5.5829	7.6885	8.6529	9.0059	6.3661	6.5807	4.7447	3.1094	5.8017	5.9098	8.0436	8.1741	8.1019	6.5511	4.7317	5.1436	10.0437	5.745	4.4128	5.4617000000000004	8.1354	8.0301	6.6793	5.6323	6.4408	6.1245	5.5629	6.6112	7.844	7.5178	6.1181	5.855	5.5638	8.4943	4.7098	7.4269	6.0738	6.8753	6.1181	7.5938	6.3109	7.0509	7.7835	6.0483	8.0024	6.9979	6.8785	5.433	8.6557	5.6467
PF3D7_0100100.mrna1_1	PF3D7_0100100.mrna1_1;230	230	13.6079	5.9741	8.7564	7.6188	6.0173	6.1391	6.0117	6.0011	6.1669	13.691	6.0206	5.3892	7.7637	6.0115	6.4315	5.7905	5.2036	7.2766	5.7952	6.1687	8.4449	6.6185	5.8063	5.7743	5.6665	5.9598	8.5781	4.8156	5.7892	8.3254	7.5296	4.0295	5.3205	5.5577	5.7955	7.4045	8.6498	6.1369	6.5024	5.0734	3.7645	4.6392	6.1882	5.2126	13.0232	8.7438	6.7315	5.9995	5.3158	5.7043	8.962	6.6163	4.0108	5.7706	8.3097	8.837	6.0394	6.7857	10.3715	6.2209	4.8972	6.6545	7.0555	5.8184	5.9033	5.993	4.2079	4.9537	5.013	6.8788	6.5838	6.4588	8.2006	10.5323	7.0587	6.5956	7.9587	6.382	5.1189	6.9963	6.7125	4.9732	6.6137	6.4
PF3D7_0100100.mrna1_1	PF3D7_0100100.mrna1_1;231	231	10.719	5.1502	5.5138	7.4225	4.3653	5.7882	3.5741	5.3978	5.3252	9.7553	5.4532	6.6298	6.8941	4.7247	6.0917	5.6679	6.044	5.8452	5.8004	6.0226	8.0079	6.9913	4.9667	8.3458	6.1012	6.2519	8.8616	5.2634	7.3781	8.2461	7.9911	3.5122	8.0302	6.1187	5.9857	7.5533	6.5537	6.7366	6.8766	5.0148	5.3438	3.6288	6.1457	4.995	11.4395	9.3199	7.0287	6.6745	4.4886	5.7658	7.2532	5.6837	4.9378	7.2165	7.3457	9.2564	6.2687	5.128	6.3372	5.7323	5.5699	6.7061	7.4231	5.5592	4.0976	5.6556	4.3778	4.7474	6.0794	7.1407	7.6552	6.6584	7.5581	7.6004	7.1042	6.4072	8.3349	6.0121	5.8532	7.258	5.8822	5.1667	6.8301	5.9665
PF3D7_0100100.mrna1_1	PF3D7_0100100.mrna1_1;232	232	11.1481	5.7134	5.4009	7.6645	5.3381	6.708	6.454	5.8941	4.9919	10.3614	6.1835	5.2304	7.6594	5.3695	6.2536	5.6873	6.2159	5.7879	6.2095	6.5339	8.3084	7.3111	5.438	6.3667	6.2722	6.7456	9.2637	5.5874	6.5062	8.5045	7.5743	4.5122	6.3297	5.9711	6.5432	8.2117	6.4326	6.6628	7.0703	8.3825	6.224	6.068	6.2793	5.1453	11.0975	9.9734	7.0755	6.8659	4.9369	6.3051	6.188	6.51	4.8797	6.3885	8.1406	9.7535	7.205	6.3811	6.2546	5.1156	5.9338	7.7876	7.6924	5.6516	8.2176	6.3738	3.9846	6.0081	5.467	7.6001	8.5798	6.7101	7.8821	7.9985	7.0123	7.9168	8.5378	7.7284	6.7367	9.4244	6.6337	6.4453	7.1528	7.3384
PF3D7_0100100.mrna1_1	PF3D7_0100100.mrna1_1;233	233	10.8581	5.3889	5.5759	6.8793	5.359	5.9846	4.6747	4.9791	6.2102	10.119	6.116	6.52	7.3283	4.5625	6.2837	5.7863	5.5699	5.5432	5.7101	5.854	7.3341	6.4107	4.5886	6.1502	5.6273	5.9651	8.0176	6.102	6.3165	7.375	6.6538	3.257	6.5217	6.1048	5.7766	7.3955	4.9745	6.3675	6.26	6.71	4.6993	4.1938	6.0431	4.9477	10.2774	8.6639	5.9243	6.8003	4.6656	5.6758	6.5141	5.9535	4.8329	7.0706	7.021	8.3021	6.0063	5.5632	6.7451	4.8384	5.8582	6.9673	6.8657	5.8537	4.8787	5.6957	5.5641	6.142	6.0328	7.5263	9.1569	5.877	5.9662	6.8886	5.1775	6.5515	8.4517	6.9237	6.212	6.1146	5.7178	6.7204	6.4187	6.3875
PF3D7_0100100.mrna1_1	PF3D7_0100100.mrna1_1;234	234	10.389	5.432	4.9709	8.144	5.2532	6.4867	5.6585	4.3291	5.439	9.7408	5.8215	5.1031	6.9785	4.858	6.5286	5.3466	6.4236	4.6415	4.9227	6.9761	7.4734	5.6194	5.9265	6.6803	5.7703	7.2834	8.9147	5.0947	6.5269	7.7134	6.5286	7.2211	6.4195	5.6194	6.09	8.4825	5.0993	5.803	6.9773	7.0014	4.8669	4.3427	6.4453	5.4162	10.148	9.2953	6.193	6.7036	4.4522	5.7965	6.0851	6.1194	5.4947	6.6279	7.4356	6.9535	6.3785	5.8053	6.8125	5.076	5.4356	6.3804	7.2578	6.5823	6.61	5.3809	4.1481	5.6602	6.4589	7.6477	8.3097	5.9614	6.3667	6.5339	6.0175	6.5847	8.13	6.8379	6.2668	6.0164	6.3653	5.477	7.1483	7.3743
PF3D7_0100100.mrna1_1	PF3D7_0100100.mrna1_1;235	235	10.8375	5.6097	5.3663	4.6548	6.8502	6.7494	5.7428	5.2075	5.8204	9.9301	5.3466	7.9389	5.3416	6.0137	5.8465	5.7525	4.846	3.9579	6.2365	6.4689	7.002	6.6126	4.3052	9.0113	6.6122	6.3834	6.5267	5.5214	6.0208	7.7899	7.3671	4.0339	9.1671	6.5592	6.6467	6.4236	4.9814	6.7107	6.9619	5.7745	5.8809	3.7908	5.1707	5.6747	10.9751	7.9773	6.2447	6.5221	4.4269	7.1301	6.1069	6.304	5.4077	6.0277	5.7452	7.077	6.04	5.348	5.9844	5.4433	5.4131	6.8651	7.9361	5.4983	5.5084	5.8304	5.2361	4.9303	5.9614	6.5941	6.6282	5.853	6.8129	6.7749	5.8782	6.1961	8.2098	7.0345	5.9591	6.5294	5.1687	4.2456	6.3461	6.8231
PF3D7_0100100.mrna1_1	PF3D7_0100100.mrna1_1;236	236	10.914	5.4545	5.7043	5.5823	4.9882	6.3194	6.0354	6.3799	4.3653	11.0185	6.1797	9.2329	5.4679	4.813	6.7522	5.2615	5.8288	4.8304	6.1749	5.5258	7.031	6.7148	5.2426	8.6858	6.4492	6.2861	5.9409	5.5689	6.5323	8.171	7.8205	2.8115	8.5945	6.3971	6.647	7.3337	4.7623	5.1518	6.0092	5.3754	5.3771	2.8659	5.7192	5.009	11.3896	8.0399	6.3205	6.8704	5.8306	6.4673	6.0328	5.746	5.155	6.4162	5.774	7.8825	6.2771	6.068	5.6094	4.8851	5.7257	7.3989	6.8442	5.5419	6.4573	5.7509	3.4289	4.2563	6.1214	6.4838	6.9085	6.4738	7.6235	6.8786	6.0706	6.994	8.5583	6.6692	6.6291	6.577	6.5654	4.2273	5.5844	6.4419
PF3D7_0100100.mrna1_1	PF3D7_0100100.mrna1_1;237	237	10.4113	6.2188	6.6498	5.8629	4.8585	6.0036	8.4854	11.0425	5.7216	10.4649	5.9821	10.0438	5.5515	4.1218	6.0369	6.7618	11.3839	5.2292	5.9208	6.8763	6.9411	5.6343	5.3377	7.9878	6.6069	5.0544	5.5613	5.6696	7.487	7.1041	6.6072	4.5558	7.7695	5.9848	5.3462	5.9331	5.6857	6.7085	7.7924	5.2769	5.4189	5.0934	7.0479	6.5362	9.602	8.8582	6.5143	8.1426	5.1514	5.9241	6.8611	6.0413	5.7814	6.4284	6.2902	7.6258	5.4938	7.1589	5.9941	5.8716	5.8914	7.233	9.3106	5.7737	6.4179	5.8953	6.0648	6.1617	7.965	6.8386	7.6193	5.7304	6.6652	6.0429	6.719	5.9023	7.5099	9.619	6.1369	6.9695	6.2815	5.7848	6.5427	7.704
PF3D7_0100100.mrna1_1	PF3D7_0100100.mrna1_1;238	238	9.8792	6.2974	5.6775	6.0757	4.8875	6.737	6.3158	5.0391	5.4436	10.3569	5.8731	9.4977	6.0312	4.5046	5.8728	6.2279	6.4418	4.9773	5.8199	6.5561	6.6533	6.0041	5.7552	7.5506	5.9253	5.887	5.2898	5.4627	7.2158	7.2575	6.0868	5.6002	7.8369	6.5469	5.4529	5.7118	5.7602	5.5091	7.009	5.2304	4.3045	5.017	5.6465	6.1465	9.6228	8.4343	6.278	6.7939	4.9722	1.3896	6.4639	5.9495	4.4456	6.8439	5.8662	5.5969	5.7112	6.1781	5.6129	4.7236	6.2059	6.968	8.0413	5.9115	5.1264	5.3579	5.6053	5.1977	6.9471	6.5791	8.7411	5.9057	6.219	5.4598	6.0257	6.2737	8.002	8.7918	6.1361	5.8001	5.607	5.0121	6.4971	7.8655
PF3D7_0100100.mrna1_1	PF3D7_0100100.mrna1_1;239	239	8.8111	5.8696	5.1243	5.6421	3.9718	5.5647	7.4854	5.0179	5.4617000000000004	9.0831	6.8512	8.2555	5.7471	0.0286	5.3114	8.4198	5.4525	6.0644	5.636	6.1393	6.2739	5.6047	5.6829	7.1257	5.0997	5.4005	6.2974	5.4806	6.4472	6.2432	5.5756	5.2176	7.4538	6.4079	5.6165	5.3823	5.8746	5.8711	5.6261	4.6719	5.4266	5.5429	5.5308	5.0325	9.0995	5.0836	5.9968	6.1241	4.99	5.6334	6.1079	6.1723	4.8924	6.5776	5.4226	4.9054	5.55	6.6719	6.0016	5.328	5.6574	6.7832	7.7334	5.0785	5.5103	5.4128	5.2365	5.4764	7.4343	6.3733	5.1252	5.5211	5.9148	5.7944	6.071	5.5521	6.9193	7.7651	6.6362	6.1605	5.8286	5.0802	5.9484	6.9443
PF3D7_0100100.mrna1_1	PF3D7_0100100.mrna1_1;240	240	9.0154	6.3975	5.8917	5.9514	5.0081	5.07	6.5696	3.8758	4.1424	9.1733	5.2513	8.4268	4.9542	5.8826	4.7798	5.6845	4.9782	4.9635	6.5008	6.5048	5.5659	5.5759	4.7409	5.7385	6.1675	4.2675	5.8286	5.3381	6.6388	6.4535	5.8647	5.1428	6.6048	5.9966	5.3576	4.7527	6.7148	5.2861	6.3776	5.0917	5.4679	5.8199	5.3118	5.5817	8.277	4.4575	6.8915	5.9791	5.1679	4.5577	5.6369	5.4148	5.3593	5.4046	6.1577	6.0157	5.3208	7.5516	5.8163	5.7554	6.3933	6.0281	5.7189	4.942	5.2638	6.0301	6.6124	5.1089	6.6686	5.0479	5.5478	6.0457	6.6837	6.005	5.3709	5.8455	6.7858	6.2376	6.0092	5.6823	5.1416	4.6241	5.2273	7.1209
PF3D7_0100100.mrna1_1	PF3D7_0100100.mrna1_1;241	241	9.8272	6.017	4.9155	6.4811	4.4276	5.8212	7.2119	5.128	3.9193	9.8485	6.299	9.2687	5.0224	4.9588	5.8382	6.3971	5.6392	3.7093	4.3118	6.6427	6.1247	5.1177	4.9727	7.3927	5.7787	5.1898	4.5292	4.8831	7.0278	6.0321	6.2271	5.2261	7.6595	5.2165	4.7506	5.021	6.144	6.5381	5.8542	5.1659	5.4033	5.5376	5.9809	5.6323	9.4046	5.5531	6.8178	5.988	5.0303	4.9388	4.7219	5.3961	5.5329	6.0088	5.55	4.9519	5.0139	6.5378	5.9729	5.6194	6.8157	7.1096	6.0665	5.3813	5.9953	4.4396	5.8958	5.4909	7.245	5.3241	7.1343	5.3726	5.8617	5.4226	5.5898	5.8706	6.959	7.7289	6.0103	4.9477	5.1408	5.8587	5.5304	7.5133
PF3D7_0100100.mrna1_1	PF3D7_0100100.mrna1_1;242	242	10.005	6.6446	5.7944	5.7247	4.6938	5.4323	6.2466	5.2843	4.6988	9.3187	6.0455	8.5069	5.0904	4.7076	6.7348	6.4909	5.7162	3.7334	5.4575	6.5595	6.5841	6.1054	5.4883	7.3155	5.9736	4.8802	5.1647	5.7714	6.2044	5.6781	5.9649	5.2357	7.5991	6.4751	5.3118	4.9777	6.1052	5.0972	6.3626	5.8856	5.2566	4.7388	6.1989	7.6967	9.9579	5.6971	6.2336	7.9869	4.6433	4.7015	5.189	5.6913	5.6747	8.7763	5.0009	5.23	6.1408	6.8817	5.7613	5.2642	5.7602	6.4954	6.3047	5.554	5.9825	5.3988	6.3056	5.5398	7.8828	5.7255	5.1906	6.0475	6.4279	4.7463	5.8989	6.3198	7.1569	6.1562	6.3726	5.2795	5.2434	5.9052	6.8293	8.2367
PF3D7_0100100.mrna1_1	PF3D7_0100100.mrna1_1;243	243	10.3638	6.5478	4.8099	6.0431	4.4005	6.9736	8.0473	3.8032	2.6893	9.3141	5.729	7.7704	5.2165	4.8525	5.374	10.1433	5.7653	5.0781	5.2407	6.6067	6.0968	5.7274	4.9463	8.7698	5.5659	5.7509	5.4841	5.1412	6.6631	6.4973	6.4723	5.3388	9.2499	6.4244	5.0963	2.9505	5.7298	5.2521	6.5371	7.7582	6.1173	4.6622	6.6106	8.4253	9.1806	4.7219	6.6921	5.6129	4.5801	7.695	5.7581	4.8679	5.5534	7.1955	5.3999	5.5601	4.9923	7.6486	5.1799	4.565	5.4899	5.8968	6.8819	5.0807	6.6523	5.6619	5.6053	5.5283	8.6232	5.972	5.0845	5.3413	7.5326	5.1322	5.9864	5.8924	6.8992000000000004	7.407	5.8445	6.3241	6.0896	4.4601	6.1655	8.2589
PF3D7_0100100.mrna1_1	PF3D7_0100100.mrna1_1;244	244	10.2299	5.921	5.2269	6.0695	3.9598	4.2563	6.7451	4.5472	5.2638	10.1426	5.6596	7.9378	5.5978	4.4128	5.4131	8.8187	5.7112	3.991	5.9995	6.2508	5.7412	5.3491	4.7687	9.3763	5.3085	4.3827	11.6229	5.0188	7.0371	6.4751	5.5625	4.4874	8.8851	5.2843	5.0531	10.2659	6.3927	5.7382	6.3593	7.1987	5.6121	5.2649	6.1645	6.9122	9.5653	5.5027	6.0695	5.9016	4.9284	7.0163	5.9722	5.6182	4.669	6.6727	5.6633	5.2149	5.4293	6.9529	6.2915	4.9269	8.8175	6.5857	5.5018	5.7921	6.7706	5.1461	5.6244	6.2399	8.2726	5.4476	4.3702	6.0186	7.1765	5.2713	6.7442	6.1357	6.6648	7.4902	6.5027	5.4803	5.06	4.6421	6.5653	8.2399
PF3D7_0100100.mrna1_1	PF3D7_0100100.mrna1_1;245	245	10.7918	7.2666	5.2935	6.4943	5.8452	6.1387	8.3154	5.4979	6.3118	10.3721	5.9098	7.6096	5.2525	7.6482	6.3375	9.2228	6.985	6.065	6.6029	5.8914	7.1309	6.5783	6.4323	10.2558	5.2965	6.0356	12.4875	5.8716	6.9211	6.3872	6.318	5.5865	10.2547	6.1967	5.263	12.2438	7.0708	5.8743	6.1745	7.0752	5.0522	5.1106	7.0762	8.2853	10.2411	5.0496	5.9296	6.4424	5.4744	8.0472	5.9203	6.3611	5.6806	6.9898	5.9932	5.5163	6.1667	6.817	6.0475	6.393	5.7323	6.9204	5.4555	5.9505	7.6614	6.1983	5.9239	6.0253	8.8786	6.5483	4.1747	6.2443	8.0702	6.1681	7.6441	6.6883	7.6811	6.3356	6.3402	6.9189	4.9203	4.813	5.7477	8.4268
PF3D7_0100100.mrna1_1	PF3D7_0100100.mrna1_1;246	246	11.6051	8.0542	4.905	6.4373	8.5177	6.7785	7.2558	8.0833	8.8902	11.0643	5.4689	8.3083	7.285	8.8752	6.2687	7.075	8.4113	6.2405	5.6159	6.5159	6.4637	4.5619	5.3441	6.8129	6.0103	4.8535	11.396	6.8835	6.791	6.3992000000000004	6.5446	4.5429	6.1018	6.2561	5.5049	11.5747	8.9148	5.3944	6.087	8.1329	5.3259	3.847	6.788	7.0169	11.3234	3.9231	6.5301	6.8285	5.0858	7.8848	6.6771	5.6358	6.0592	7.2651	6.3851	5.6522	6.7712	7.5448	6.7039	6.5841	7.3667	7.4119	6.2232	5.5925	7.7036	6.0492	5.1379	5.5512	6.8362	6.0851	4.9001	6.4614	8.1656	6.133	5.9738	7.0633	7.0417	5.8824	6.2817	6.7297	5.6473	5.6851	5.5192	6.4571
PF3D7_0100100.mrna1_1	PF3D7_0100100.mrna1_1;247	247	12.0311	9.3671	5.8795	9.4669	9.9029	9.4933	11.2976	13.0702	9.6663	12.0255	7.0658	10.1238	9.7272	9.818	9.294	10.0593	13.3265	6.4705	6.0887	8.6984	7.8378	7.9515	8.6792	7.3066	7.8146	5.8102	11.2606	7.5299	8.0625	8.6276	8.4696	8.4041	8.1268	8.1679	5.2257	8.5195	9.8775	6.8257	9.508	9.2463	5.803	5.1894	8.5113	9.0302	11.6354	7.4966	7.0411	10.0895	8.2395	11.0324	7.0289	7.1925	7.2691	7.4012	7.9157	6.059	7.1125	8.8711	5.991	8.248	5.7519	9.2143	6.6847	7.7164	8.9897	9.3537	5.2983	6.0555	7.285	7.685	6.0906	9.218	9.9028	7.8066	7.7344	7.5623	9.4935	6.5002	7.56	8.2065	9.625	6.3951	6.3473	8.3296
PF3D7_0100100.mrna1_1	PF3D7_0100100.mrna1_1;248	248	11.9882	8.1028	6.0391	7.4675	9.5748	7.3857	12.0239	13.2985	9.4598	11.847	6.1475	10.1494	7.5388	9.3253	7.8527	6.2151	13.4788	4.4906	6.5073	7.829	6.8584	6.0978	6.8654	6.7478	7.0104	5.5214	10.678	6.0283	7.8501	7.4765	7.136	8.1086	7.1303	8.1762	5.4456	9.9977	9.9416	5.5901	8.8317	8.5989	4.6129	6.5124	7.8481	8.7603	11.4061	6.1936	6.9223	9.5716	6.0598	8.8768	6.6194	6.0919	5.6185	8.6914	6.6045	5.225	7.1398	8.8405	10.2756	6.8209	6.5814	8.1693	6.6736	7.0833	7.9753	11.7814	5.7085	5.2608	7.0613	6.8994	4.8972	9.802	8.7365	7.7816	7.3038	7.0695	8.9393	8.1886	6.2403	7.5624	11.9157	5.7186	5.7897	6.7071
PF3D7_0100100.mrna1_1	PF3D7_0100100.mrna1_1;249	249	12.2997	9.6346	5.5361	8.1997	9.5529	5.5141	5.7708	8.3921	8.9209	12.5826	6.5149	9.5765	8.0127	9.7507	6.1243	7.001	8.6341	5.1396	5.6352	5.627	6.6522	5.4594	5.1731	7.2593	5.9825	3.3219	11.7703	5.1518	5.9189	6.6658	6.5573	5.5987	7.4125	6.7519	3.8104	7.7776	9.5822	6.8043	9.9204	10.2519	5.0365	4.5323	6.2413	7.7814	11.6075	5.9975	6.8842	10.2708	6.4456	8.5181	6.4278	5.5573	5.6241	7.0969	5.917	6.4119	6.8067	8.6757	9.2431	5.7884	5.3802	6.9565	9.2395	5.696	7.2765	9.063	4.1001	5.266	5.3903	7.3415	6.7192	8.0113	8.9116	8.3138	5.2529	7.0611	8.3394	8.2079	6.5676	7.0609	9.1217	3.3743	5.7973	7.6013
PF3D7_0100100.mrna1_1	PF3D7_0100100.mrna1_1;250	250	12.5975	11.1308	6.5972	8.2451	9.8168	6.0029	6.6646	6.7789	9.5036	12.5358	6.2508	10.2995	8.7406	9.9648	6.1387	6.8793	7.1957	6.6803	7.0481	8.6254	9.2766	6.8188	7.3253	7.333	7.3815	5.0989	11.0711	6.7481	8.521	8.2315	7.3389	7.031	7.4206	7.0569	4.4944	10.796	10.2846	5.5904	10.2357	10.685	4.8634	5.5765	7.6857	8.9896	11.9464	5.5176	6.8154	10.0217	8.8904	8.2582	6.4446	5.8997	6.2008	7.514	6.598	6.6697	8.9908	9.2204	6.8744	6.2642	5.7098	6.8223	7.8522	8.4471	7.743	5.8004	4.5922	4.8495	7.4878	6.2424	5.3388	8.1941	9.2599	7.1721	6.4775	6.2895	8.6926	6.0286	7.8589	7.4656	5.7434	4.6473	5.9258	7.6412
PF3D7_0100100.mrna1_1	PF3D7_0100100.mrna1_1;251	251	12.7308	11.8267	6.1357	7.5343	10.8794	6.8287	7.5518	7.3915	10.2641	13.0377	6.9021	10.5371	7.3578	10.842	6.6103	7.8972	8.1967	7.517	6.2933	7.6591	10.1587	7.0534	8.3918	9.255	7.0491	5.0201	9.8773	6.5953	7.8	7.5874	8.3312	8.1411	8.8527	7.578	5.7046	8.8242	10.4567	5.9359	10.336	11.3911	4.6124	4.7814	6.7779	7.8646	11.9676	6.4487	7.2936	9.4454	10.0612	7.8883	5.348	5.5116	6.5457	7.1894	8.7211	5.0592	9.2803	8.5867	6.9652	6.9363	6.5185	7.6665	6.5803	5.7819	8.3999	6.323	4.7708	6.0435	9.5061	8.4853	5.8291	8.4992	8.8437	7.97	6.3094	7.0299	8.2171	7.0137	6.2388	7.7999	6.0883	5.5314	5.6256	8.647
PF3D7_0100100.mrna1_1	PF3D7_0100100.mrna1_1;252	252	12.1258	11.3289	5.8795	6.9454	10.362	5.7538	6.3526	7.9719	9.9357	12.3886	5.9905	9.684	7.4774	10.5109	5.7957	5.6358	8.4846	6.3754	5.7645	6.1989	9.4199	8.1959	7.5982	7.5132	6.7952	4.8763	6.4248	5.7876	7.1319	7.0204	9.4606	7.0606	7.3412	6.2338	4.7203	6.6229	9.4762	6.2623	10.6543	10.7363	7.6712	4.8053	5.2122	5.8948	11.3893	3.8197	7.5474	9.6924	7.9371	7.8725	5.497	4.5116	5.5357	6.5657	9.8771	5.5345	8.4658	6.5709	5.6493	6.8895	5.8542	6.878	5.921	4.9584	7.9448	5.825	4.7923	5.5289	7.2814	10.2444	5.0215	7.8667	6.9704	6.2944	7.0932	5.5475	7.657	5.2802	6.1393	6.8336	5.7206	2.7991	6.2752	7.4355
PF3D7_0100100.mrna1_1	PF3D7_0100100.mrna1_1;253	253	6.5312	6.5703	5.7279	5.5345	9.0002	6.1785	5.5413	6.9242	7.2225	6.8043	5.5364	6.7263	5.4336	8.728	6.5951	5.3266	6.9921	5.2672	6.2613	5.314	8.7526	5.2361	6.6785	5.7296	4.5072	2.9782	4.477	4.8649	5.8885	5.9279	6.0103	6.019	6.5546	6.0336	4.8895	3.9307	5.6209	4.9977	8.7998	4.5311	5.1473	4.4276	5.796	5.6834	4.6548	4.7065	6.4507	6.7376	4.2472	7.7419	5.5295	5.0509	3.9635	3.009	8.4284	1.6229	7.0846	6.9947	5.4222	4.7761	5.6904	5.314	5.8547	5.1123	5.0661	5.2935	3.6404	5.0184	5.5714	9.3892	4.1194	7.1569	7.4253	5.9057	5.9846	5.3248	6.5555	5.0387	5.4941	5.0317	5.3252	4.0644	5.9117	6.2024
PF3D7_0100100.mrna1_1	PF3D7_0100100.mrna1_1;254	254	6.3959	7.2684	5.3597	5.4938	7.7434	6.0787	6.2055	7.1999	6.228	6.0978	5.8934	5.4466	5.2638	8.3095	5.8647	5.5304	7.2252	4.5392	3.7038	5.3198	8.4379	5.3291	6.6985	5.8344	6.3357	5.0768	6.2895	4.8861	6.2726	7.0858	6.7872	4.7197	7.1414	7.8915	5.7708	5.7842	4.9265	5.4199	8.6681	4.756	4.5248	4.8115	5.9561	5.6605	5.8936	4.0312	6.644	7.3253	4.7533	6.405	5.5656	5.1767	4.5292	6.5314	9.1291	4.4449	8.1581	6.0052	5.375	5.5735	5.5931	7.1951	6.2344	3.7897	6.0501	4.4529	4.2102	4.3716	5.6267	9.1602	4.2994	7.1411	7.309	6.3954	6.7069	6.2698	7.3804	5.7842	5.5948	6.2028	6.0197	3.8359	5.8706	4.6696
PF3D7_0100100.mrna1_1	PF3D7_0100100.mrna1_1;255	255	6.2493	4.6218	6.3471	6.7725	7.9398	6.4647	6.4358	6.9675	7.3853	5.7845	4.7442	5.2943	6.2902	7.8881	6.3904	4.8748	7.328	4.1218	3.8738	6.0841	6.6598	5.0548	5.5002	6.3597	5.4552	3.0374	4.9773	4.3023	6.3688	6.3904	5.7417	4.2675	7.0043	6.6126	4.7645	5.3861	4.8293	5.3122	7.5019	4.4957	5.8143	4.7698	5.7858	5.2411	5.9602	4.4725	7.3248	6.691	4.4114	3.8237	4.8099	5.3551	5.1048	4.3771	8.4528	3.86	8.079	5.9955	5.0738	6.2327	5.2836	8.53	4.9896	5.2891	5.8437	5.4542	4.3944	5.348	6.7443	9.436	3.6194	8.0606	5.3771	5.3944	5.6545	5.3736	8.4607	4.7845	5.2059	6.2852	4.7819	3.8836	5.3565	7.048
PF3D7_0100100.mrna1_1	PF3D7_0100100.mrna1_1;267	267	4.9932	5.2869	4.6035	2.7803	3.3827	5.5886	4.1035	3.8237	3.1309	5.1926	4.3604	4.4561	4.2063	1.7137	4.842	5.1194	4.3147	3.903	4.6058	4.7409	4.9246	3.591	4.5656	4.3688	4.9222	2.0942	4.8222	4.8875	4.4893	4.7181	5.1767	5.1851	3.2765	4.4336	4.6479	2.6508	3.7398	5.3761	4.9649	2.844	4.0993	3.8777	4.1554	3.7442	4.5987	4.712	5.4135	5.3259	3.0875	4.3341	4.1827	3.437	3.251	4.6628	5.557	3.9098	4.6803	5.1445	5.0184	3.5874	4.1334	5.465	4.1235	5.337	4.2772	5.3663	4.8032	4.926	3.3363	3.2869	4.431	5.6699	4.3618	4.8485	3.4919	4.6758	5.7463	4.3512	4.8748	3.5323	5.2441	4.0126	4.6088	4.7698
PF3D7_0100100.mrna1_1	PF3D7_0100100.mrna1_1;268	268	6.025	5.1751	4.7021	4.6129	4.0772	5.585	4.9556	4.9955	5.2238	6.4707	3.5826	1.9373	4.6887	4.5354	4.9768	5.3323	5.6721	4.5229	6.5901	4.6977	5.6887	3.2141	4.4502	5.4575	5.6162	3.4931	3.4087	4.9505	4.7501	6.3123	5.9409	4.9941	4.7317	3.516	4.99	3.8012	5.2735	4.9303	4.7247	3.6971	4.8919	5.0272	5.0639	4.7861	4.3234	5.7093	4.8649	4.9336	4.0215	2.9616	5.8174	5.1659	4.7148	5.6636	5.0583	4.2563	4.8909	5.5395	5.7219	3.0339	5.1534	6.2574	5.3291	4.9607	5.6355	5.6215	5.4279	4.5129	5.2884	4.1481	4.7506	5.0112	3.8032	5.5494	4.6713	4.2188	6.9781	4.5662	5.5429	4.6229	5.3158	5.6047	5.2494	5.4094
PF3D7_0100100.mrna1_1	PF3D7_0100100.mrna1_1;269	269	6.005	5.5141	5.5432	5.3491	3.9505	6.2544	5.9439	6.3136	4.204	5.4419	4.5097	4.1522	4.5856	2.4673	4.6094	5.9507	5.9614	6.3214	11.8685	4.8032	5.5317	3.8001	5.4571	4.8298	5.3802	4.4653	6.9822	10.7262	5.568	5.4121	5.7098	3.6076	4.9869	5.3034	4.4919	5.7404	6.1432	5.2207	8.5486	3.9982	5.392	7.03	5.9623	5.7663	5.62	3.306	6.2382	8.9622	4.2645	5.3237	5.3642	6.073	3.8104	6.1679	4.842	5.3078	5.3802	5.3992000000000004	5.6876	5.5258	5.7821	9.2223	6.4009	6.06	7.0434	5.8989	4.6977	6.5487	4.8992000000000004	6.0009	5.7695	6.6693	6.2724	6.2192	5.5616	5.4104	9.1453	5.5711	5.7471	7.3743	5.6441	6.1855	7.0572	6.0712
PF3D7_0100100.mrna1_1	PF3D7_0100100.mrna1_1;270	270	6.6228	5.0807	5.4289	4.7975	5.7455	5.9474	5.1043	5.238	5.2642	6.0665	5.6232	12.1483	4.8777	4.582	5.3194	5.4029	5.9905	6.0297	4.5987	3.8268	6.0341	6.7382	5.1223	5.9975	6.0054	3.6194	7.9815	7.6971	4.8943	5.6331	7.3135	4.2388	6.1969	6.2016	4.4429	6.115	4.8851	7.5041	4.9649	2.9069	4.8714	4.4046	5.6444	5.921	5.1039	4.7159	7.6777	5.1799	3.8826	5.9117	5.765	5.554	4.6531	7.9149	5.2032	5.2772	6.5248	5.7148	5.3635	6.4104	8.0205	6.4565	6.6887	6.2135	5.6288	9.2138	5.7268	4.9672	4.4269	5.319	4.6696	8.0066	6.6216	6.5247	5.9586	7.2897	7.8484	4.8545	6.5441	6.3477	9.7165	5.1119	5.9165	5.1469
PF3D7_0100100.mrna1_1	PF3D7_0100100.mrna1_1;271	271	7.2154	6.0325	4.9208	5.5125	6.0361	5.7479	7.0867000000000004	8.4104	5.4591	6.701	5.2965	13.4942	5.0148	6.1787	5.2075	5.9507	8.082	6.3597	4.4195	7.643	5.4624	11.0469	7.0238	8.7969	10.3409	5.5005	8.7668	6.0088	8.0425	6.2869	11.077	6.7305	8.4689	10.4282	5.0892	8.2083	9.6353	10.611	6.6137	4.9882	6.1611	4.5078	9.0437	8.9926	7.4669	5.8397	10.2537	7.6434	3.9616	7.0943	6.5373	7.6967	4.6182	12.3221	4.3477	5.6288	9.5472	5.858	5.8672	5.4822	12.3678	7.3204	6.3844	10.0103	8.1976	11.8917	6.0237	7.4923	6.2219	5.5689	4.5892	10.3871	5.8286	5.6522	5.972	12.3234	7.8215	6.0481	9.9126	7.0037	11.4713	5.5027	6.2679	6.8336
PF3D7_0100100.mrna1_1	PF3D7_0100100.mrna1_1;272	272	12.5458	5.6215	6.5253	6.1422	5.7334	7.3119	5.7766	8.313	5.8587	12.453	6.2491	8.3139	5.6334	5.3165	7.2984	6.1522	7.5733	6.8417	5.675	7.2222	8.4939	9.7203	6.6379	7.3973	6.6555	9.2565	6.7815	5.9495	6.9667	8.2363	10.1377	6.2061	7.2614	6.842	8.8248	6.2392	6.9934	9.2883	5.8649	4.9126	5.8714	4.6651	6.5944	8.7067	12.0828	7.0078	8.6094	5.2529	4.2102	6.7502	4.9016	7.8341	8.2572	10.796	5.6704	6.8654	6.3908	6.5895	6.7533	5.6165	7.6115	7.0839	6.8254	7.5267	7.8678	6.9842	5.905	5.3656	6.3607	6.3595	5.9793	8.036	6.1687	6.9111	7.2371	6.3978	7.9261	6.8627	9.2253	8.7034	11.2262	5.7931	6.3284	7.5499
PF3D7_0100100.mrna1_1	PF3D7_0100100.mrna1_1;273	273	11.4186	6.0672	4.934	6.1389	5.6067	6.99	5.9253	6.879	2.846	11.0766	5.1077	6.9536	5.5789	2.9279	6.9704	6.0661	6.4692	6.9688	5.6387	6.0283	7.8427	5.6135	4.7661	5.8802	6.8761	6.2885	5.6513	5.8146	5.8912	7.5424	6.7057	4.0259	6.3742	6.6806	6.3861	5.8943	6.0217	7.0864	4.2668	5.3709	4.7225	4.7729	6.3839	6.4431	10.9738	6.8293	7.1666	5.2976	5.017	5.8258	5.3226	6.7308	4.4229	6.8037	5.0644	5.0067	6.0228	4.8972	6.9358	5.7214	5.9409	7.1366	6.3149	6.9183	6.8297	5.7355	4.8875	4.3111	5.5392	5.1942	5.4673	5.4376	5.1073	7.0898	5.7931	6.3987	8.023	6.2028	8.3525	7.2593	5.9165	5.3284	6.0849	5.9907
PF3D7_0100100.mrna1_1	PF3D7_0100100.mrna1_1;274	274	9.5316	6.1071	5.6421	4.7501	2.3363	6.1389	5.7629	6.0896	4.3861	9.1012	5.5762	4.5625	7.1359	4.2472	6.0775	5.5289	5.4912	4.9069	5.0206	4.6135	4.6843	4.6679	4.6656	5.1001	5.6721	5.6467	5.2008	4.4751	5.3764	5.4568	5.5185	3.116	5.4243	5.6212	3.5583	5.2319	5.228	4.6508	4.9026	5.5248	4.2765	4.0875	4.848	4.6633	9.3371	3.9928	4.9074	4.6188	4.7677	5.6206	5.0892	5.7342	5.0228	5.3754	5.8331	4.4594	5.3352	5.7514	6.3642	5.4097	5.4005	5.8607	5.6375	5.9381	6.1146	5.3837	4.9011	5.7536	8.1148	4.6656	4.6932	4.9359	5.1671	5.8525	5.5619	6.2003	6.6865	5.0807	7.0353	5.5106	5.7803	3.585	5.8319	4.8445
PF3D7_0100100.mrna1_1	PF3D7_0100100.mrna1_1;275	275	7.584	5.1815	5.5037	5.3632	1.6369	5.1477	5.8773	4.218	2.0976	8.2784	4.121	3.5717	4.5478	2.6622	4.7861	4.4542	4.9198	4.2817	5.348	4.6118	5.5273	4.9402	3.0161	3.5298	5.6767	5.7663	5.4205	4.9303	4.8364	5.8163	5.5901	3.9203	5.3154	5.6014	4.627	5.021	4.7049	5.1497	5.5078	4.3723	4.4764	3.6264	5.5364	3.6588	7.8495	3.0339	5.2261	4.6932	4.84	4.101	5.0609	5.9062	4.8977	5.9105	5.1387	3.3234	5.1562	5.9314	6.1424	3.9681	4.6753	6.5986	4.5441	5.2323	4.9882	5.3359	3.116	4.856	5.8527	4.9791	4.1731	5.5367	5.3827	5.5512	4.8314	4.723	5.8587	5.2083	5.8324	5.8532	4.1771	3.9088	5.0747	5.9784
PF3D7_0100100.mrna1_1	PF3D7_0100100.mrna1_1;276	276	7.765	5.7197	4.957	5.6363	4.9136	5.5786	4.9112	5.7522	3.6299	8.1728	5.742	3.5945	5.5053	4.1391	5.3448	5.3427	5.3628	4.858	5.3512	4.1001	4.6588	4.0738	4.3052	4.5807	5.4845	4.0045	6.2811	5.4512	5.0431	4.6323	5.009	2.6439	8.149	5.1173	5.2653	3.1194	5.4472	4.6369	4.9269	2.9616	4.0875	4.5441	5.1371	7.2587	7.2498	4.6707	4.9222	4.9212	5.0161	5.6974	5.6571	5.6876	5.478	6.0483	4.6668	4.6047	4.7629	6.9193	6.0881	5.2437	4.2943	6.2462	5.8723	5.1595	5.7774	5.5242000000000004	3.8963	5.3509	5.2215	5.7107	3.0197	5.2087	7.2941	6.3705	5.1202	5.5103	6.4853	5.6421	6.552	5.2411	5.5804	4.9745	5.6138	5.8004
PF3D7_0100100.mrna1_1	PF3D7_0100100.mrna1_1;277	277	8.1435	5.3298	10.8784	4.3882	4.9621	5.1795	5.5665	5.803	3.1554	7.9813	4.5261	5.3726	4.7934	3.2048	4.7944	5.3923	5.8128	5.0836	5.2839	4.5527	4.9579	5.1977	4.8079	5.1173	5.6665	3.1953	4.2165	5.1006	5.2422	4.9653	4.5868	4.5945	5.545	6.1167	5.5138	3.0652	4.7093	5.3975	5.5677	3.5286	4.314	4.9809	5.6645	5.7339	7.6962	5.3705	5.4718	5.2422	4.8953	4.0099	4.6023	5.9565	5.4416	5.5398	4.6106	3.9402	4.6792	9.6089	6.3526	5.709	5.4899	5.9959	5.2449	5.9281	5.79	6.1667	4.8344	5.5895	4.1667	5.1823	4.6622	4.839	10.0727	6.0775	5.2906	5.3498	6.6299	6.1218	6.856	5.7509	4.3262	5.251	5.3544	4.2494
PF3D7_0100100.mrna1_1	PF3D7_0100100.mrna1_1;278	278	8.5239	5.2063	4.0259	4.6323	2.1859	5.3632	5.3957	6.2774	4.591	8.7872	5.0396	5.5404	4.5662	3.9782	5.7782	5.6311	5.2479	5.1671	5.0501	5.8184	5.0094	4.6404	5.0678	5.7266	5.8197	3.9212	4.3111	4.7452	6.9628	5.0917	5.2227	3.3533	5.5744	5.0781	5.0934	5.067	5.8936	5.6545	5.8941	4.126	3.9533	4.6696	3.86	4.5777	8.685	4.6662	5.0272	5.431	4.1579	5.2675	5.189	6.3359	4.9764	6.2702	5.6153	5.2342	5.5018	10.3158	6.3689	5.8143	6.0934	6.2384	6.6696	5.0085	5.8748	5.6282	5.5847	4.8649	5.3205	5.6082	5.0531	5.6707	10.1494	5.6267	5.0027	5.3971	7.0527	5.2399	6.9621	5.9324	5.0023	5.6642	5.77	5.4722
PF3D7_0100100.mrna1_1	PF3D7_0100100.mrna1_1;279	279	8.4529	6.2939	4.8866	5.565	3.3089	5.8512	5.4983	4.153	4.859	7.6651	5.602	5.4774	4.9773	2.5826	5.4316	5.8339	6.0732	5.1424	5.7142	4.8856	5.0639	4.5981	5.1934	4.7698	4.7698	3.3533	4.2288	5.8555	5.9449	5.532	6.0314	3.8278	5.6516	5.7544	4.3597	4.7824	5.1583	5.1477	5.4947	4.2095	3.7581	4.6887	6.4611	5.6035	6.9265	5.0635	5.4286	5.6061	4.7236	4.8851	4.3118	5.4786	4.7279	5.3533	5.1006	4.9411	4.2502	9.541	6.5264	4.5789	4.9796	6.3995	4.8977	6.2437	5.6381	5.1787	5.0561	5.6809	5.0674	4.9336	4.0072	4.6966	9.7604	5.9738	4.785	5.2199	7.3321	5.3466	6.8803	6.0283	5.9704	4.9126	5.9446	6.142
PF3D7_0100100.mrna1_1	PF3D7_0100100.mrna1_1;280	280	8.5935	5.7981	5.8694	5.4561	5.0925	6.0955	4.9672	5.3509	4.7175	8.9483	7.0992	5.6949	5.1989	3.9203	5.9805	6.1056	6.086	4.849	5.3219	5.647	5.2277	5.2902	4.8288	5.3089	5.857	4.9722	4.0566	4.916	5.3441	4.7623	6.4589	0.6599	6.2976	6.2065	5.6781	4.3964	5.5741	5.319	4.8914	4.5267	4.85	4.7093	6.0477	4.9392	8.6747	4.7247	5.6082	5.3445	5.0695	4.9198	5.3544	5.8452	4.8074	6.1379	5.706	3.4983	4.5398	10.3002	6.9196	5.5871	5.1615	6.676	6.06	5.6094	6.0978	6.5019	5.1247	5.0717	5.5835	6.0561	3.4168	5.4861	10.0581	6.911	5.9793	5.3147	7.1837	6.031	6.9389	6.6346	6.0999	4.7361	5.4522	6.4709
PF3D7_0100100.mrna1_1	PF3D7_0100100.mrna1_1;281	281	9.1397	6.2506	5.6882	5.3498	4.0409	6.1675	5.6467	5.135	4.5223	8.9452	4.811	6.1993	4.9165	4.4012	6.0813	5.5087	5.7892	5.0085	5.4793	5.6082	5.888	4.5141	4.8207	5.3151	6.4168	5.1886	5.8243	5.9119	5.8265	6.1357	6.0605	4.4356	5.9771	6.0516	5.2843	4.5711	5.4874	5.5157	5.7466	5.568	4.5801	4.7479	5.9674	4.7355	8.5307	5.847	5.6044	4.7645	4.14	5.7711	5.7533	6.1075	5.087	6.5467	5.6346	5.3861	4.811	10.8186	7.4463	4.8982	5.7236	6.2132	6.5214	6.3625	6.8075	6.6112	5.1615	5.4552	5.3691	5.1085	4.9227	5.4273	10.5102	6.7818	4.9602	5.6591	7.6013	5.1119	6.9492	7.1649	5.5789	4.6542	4.5097	6.3425
PF3D7_0100100.mrna1_1	PF3D7_0100100.mrna1_1;282	282	9.2207	5.6462	3.9383	5.1156	4.4906	6.3512	5.3208	4.0365	5.1619	8.7682	5.3434	6.195	4.6656	4.3262	5.3237	6.1487	6.3056	2.8074	4.0968	5.3161	5.0605	4.8156	4.7793	5.4634	6.6269	5.7827	5.3176	4.1465	5.2593	5.2114	6.0257	4.9011	5.2668	7.3893	4.0295	3.4101	5.5723	6.4227	5.4057	5.1202	3.9791	4.848	5.851	5.1671	8.8472	5.0201	5.6727	5.1152	4.8207	5.2028	5.858	6.0148	4.1027	5.723	5.0849	4.9764	4.8679	10.5469	6.6736	5.7474	5.5122	7.0179	5.1981	6.578	5.9011	6.8659	4.4403	5.7892	5.7096	5.1699	3.9882	5.2491	10.6896	6.888	3.7431	5.8037	7.0867000000000004	5.7858	6.8672	6.5686	6.5613	4.7153	5.1018	5.5173
PF3D7_0100100.mrna1_1	PF3D7_0100100.mrna1_1;283	283	8.1756	6.8021	6.1886	7.3633	4.4568	7.938	5.7766	6.4163	5.4043	7.9192	8.0616	7.6561	7.352	6.471	7.5118	6.8617	5.9267	5.191	5.4877	7.0415	7.1663	6.9432	6.9711	6.4428	4.263	5.2521	5.7471	5.4995	6.9833	7.6138	6.9631	6.4893	6.5558	6.5506	6.0757	5.2536	6.0548	8.0571	5.7695	6.0303	4.4861	5.8817	5.3169	6.239	7.8411	6.8336	7.2711	5.8672	6.2748	5.8902	5.9864	6.1542	5.6753	6.8559	6.1675	6.5504	6.0175	12.7066	6.5353	5.8392	6.0678	7.2802	6.393	6.9864	6.3071	7.3339	5.7522	7.1626	6.5295	7.2945	6.8076	6.377	12.8994	8.3644	6.4033	7.2289	7.8827	6.6626	7.7477	7.4176	7.0582	6.7163	7.5141	5.7721
PF3D7_0100100.mrna1_1	PF3D7_0100100.mrna1_1;284	284	6.6257	5.2265	4.6247	5.8946	5.3778	6.9703	5.7046	5.04	4.3334	8.3759	4.5173	6.7092	5.3533	3.6323	6.3768	5.2716	6.253	4.1651	6.2517	6.9397	9.817	5.4426	5.8442	6.1542	4.4416	5.3031	6.0281	5.738	7.7919	8.2157	7.0457	6.0286	6.1241	6.0678	4.6433	5.8339	4.9402	8.267	5.7104	2.488	3.9699	5.4854	5.0166	6.0394	6.5306	6.9649	8.1887	7.1941	3.852	5.093	5.8972	5.3892	6.7068	5.5589	6.6238	5.2821	6.0533	11.8305	6.6289	7.4683	5.9773	7.2166	5.4386	6.0261	5.0815	6.7253	5.4192	5.5729	6.7256	6.3766	5.9158	6.3023	11.9017	7.269	7.7048	6.3892	8.0688	6.3911	7.6658	6.4637	7.4814	6.0976	5.8058	6.1406
PF3D7_0100100.mrna1_1	PF3D7_0100100.mrna1_1;285	285	6.9629	5.4376	5.8405	6.1671	5.8946	6.0268	6.1278	7.0547	5.5735	6.9467	6.9698	5.4443	5.488	6.1851	6.1262	5.2754	5.4552	5.3309	5.3764	7.455	9.0985	4.6639	6.7678	5.2657	6.0819	6.195	5.8415	5.6453	7.0332	7.2785	7.5337	6.6743	6.2462	6.3618	5.8537	5.3501	6.3909	7.9669	5.8452	3.9184	4.7975	5.8115	6.3366	4.9217	6.4783	6.4058	7.6654	6.9612	4.4692	6.5947	5.8926	7.7576	6.589	7.3367000000000004	6.5484	5.5999	5.408	12.3272	6.4548	6.7394	5.9381	6.2852	6.1445	6.5659	5.9253	6.5996	5.0312	5.5732	5.5948	6.1221	6.8117	6.4002	12.1122	7.4719	8.4552	7.3214	8.3311	6.4995	7.4962	7.5179	6.7305	6.5309	6.6648	7.0367
PF3D7_0100100.mrna1_1	PF3D7_0100100.mrna1_1;286	286	7.2756	6.6602	7.0223	6.6719	5.6502	6.8931	10.0308	10.8398	6.8989	6.9635	8.3605	6.6257	5.9591	6.5457	7.5696	6.4094	10.6883	8.6491	5.3968	9.5098	6.9999	6.7317	5.9885	6.5272	6.3528	7.04	5.6056	6.5449	9.3499	8.3883	7.1451	5.9093	7.2631	7.2495	3.9364	4.7602	6.2238	6.4007	7.3454	5.1185	5.6837	4.5826	7.3373	6.4968	6.6601	7.9319	7.4616	7.0779	4.4189	5.9674	8.1883	6.153	7.7254	8.1767	10.6926	6.7621	5.2479	13.0553	6.7544	8.7371	6.681	8.7158	7.7882	8.9103	6.8521	5.8227	5.7536	10.0497	7.3291	9.1042	6.9477	6.0141	13.3519	7.1466	8.7703	6.9675	9.1721	7.9799	8.5591	6.7776	7.0707	6.1888	10.5215	8.7173
PF3D7_0100100.mrna1_1	PF3D7_0100100.mrna1_1;287	287	8.0578	6.1938	5.5702	6.2758	6.4331	5.1554	8.3294	9.5148	5.9416	8.4062	6.8829	8.323	5.2203	6.5771	5.7605	5.3313	8.7485	8.6726	6.3975	7.9526	8.1403	5.8437	6.2782	6.6244	5.844	5.3226	11.3491	5.6778	8.2748	7.4434	7.289	5.8265	7.3333	6.4403	5.4812	11.293	7.3262	6.5427	5.7145	5.6533	6.3794	3.6542	6.286	5.3074	7.6857	9.3366	6.8166	6.6141	5.1493	6.8706	6.031	6.3568	6.0766	8.0844	6.8451	7.2096	5.1264	12.6478	6.6196	6.2954	5.7027	7.0375	6.4004	6.7955	5.9446	7.3652	4.4135	9.4544	6.6532	6.8771	7.8333	6.6339	12.2356	7.6405	7.5258	6.8755	8.6574	6.9228	7.0773	6.7605	7.0025	6.0063	9.8703	7.3288
PF3D7_0100100.mrna1_1	PF3D7_0100100.mrna1_1;288	288	7.8817	6.7529	6.8455	6.8209	6.0402	7.5318	10.1048	10.4916	7.4911	8.1798	6.8544	8.4667	6.9837	5.8122	7.0987	6.6595	10.4861	8.5116	7.045	8.7391	7.3483	7.2921	5.9688	8.3212	7.0256	7.0201	10.0526	6.9878	9.2617	8.2676	7.8687	5.2884	8.1631	7.632	7.2275	9.9109	8.7364	6.1058	6.6922	6.8545	5.6392	6.0186	7.057	7.0664	7.5757	7.4936	7.4365	7.4568	6.7027	6.5014	6.4269	7.7064	7.8475	8.9904	8.2656	6.6995	6.609	9.6952	7.0946	6.7728	7.443	8.539	8.0598	7.601	6.3827	6.7241	6.3733	10.301	9.6096	8.3752	6.6026	7.1236	9.8194	6.9486	7.4616	7.3066	8.7905	7.1953	7.4301	6.4617000000000004	7.4187	7.1391	10.5707	8.4008
PF3D7_0100100.mrna1_1	PF3D7_0100100.mrna1_1;289	289	8.2189	6.3118	5.9319	6.0802	5.7903	6.0959	10.1558	10.1662	7.2492	8.7405	6.7965	10.0547	6.5477	6.1973	6.7046	6.5406	10.2197	8.1509	6.0166	8.2754	7.991	6.9164	6.1613	7.7255	7.0293	6.644	10.0829	6.9652	8.5682	7.9752	8.1787	6.0063	7.1006	7.4462	5.6191	10.0906	8.588	5.9695	6.6512	5.998	6.4276	5.9616	6.6616	7.049	7.2307	7.8532	6.7688	7.1545	5.4919	6.8883	5.2854	7.9845	7.6922	8.6444	6.9762	6.3783	5.6843	7.283	6.1673	6.1318	6.0391	8.2084	7.3845	6.7655	6.4968	5.7312	6.2302	9.582	7.6159	7.3829	7.1405	6.5791	8.4672	7.026	6.1094	7.166	8.9806	7.5087	8.3511	7.6792	6.1121	6.4197	9.6689	8.4105
PF3D7_0100100.mrna1_1	PF3D7_0100100.mrna1_1;290	290	8.166	6.2658	6.6141	6.3815	5.8197	7.3573	11.043	11.8024	6.9035	8.4085	7.7641	8.4015	6.9764	5.2168	7.3265	6.9068	10.9542	7.7971	9.5654	8.4792	7.6917	6.8621	6.3649	7.3229	7.6173	7.1123	8.2746	7.0016	8.3385	7.2385	7.5961	6.2411	7.116	7.1782	6.5157	9.0098	7.6518	5.9864	6.0442	5.5954	6.1769	6.134	7.4687	6.9632	7.3984	7.2757	7.6201	7.1425	6.0043	6.1481	6.7002	7.4013	7.4577	8.331	8.0196	6.2172	6.1035	6.9333	6.701	6.696	6.5868	8.5573	8.257	7.1193	6.8425	6.5686	5.4883	10.0468	8.2094	6.9617000000000004	7.893	6.3878	7.7029	7.1768	6.5794	7.2215	8.6563	7.3306	7.7065	7.2098	6.7432	6.7739	9.9869	8.9912
PF3D7_0100100.mrna1_1	PF3D7_0100100.mrna1_1;291	291	7.4861	5.5242000000000004	6.0038	5.859	4.6656	6.6084	9.2387	9.649	6.0804	7.3276	5.9695	8.036	6.188	5.0237	7.0762	5.8415	9.3939	6.6221	6.2874	7.7951	5.6596	5.2957	4.9841	6.3782	6.3865	6.2647	8.3883	6.6628	8.3248	6.4862	6.697	5.7444	6.6007	7.2699	4.7602	8.9667	6.4782	5.8755	6.6784	6.2474	4.9165	5.1169	6.9779	7.3512	7.5729	6.3956	7.5073	7.5942	5.3799	4.1683	5.8384	7.7087	7.3402	8.0622	6.3063	5.4634	5.9919	6.2544	5.6653	5.8672	6.0137	7.5726	7.1498	6.0009	6.5557	5.8929	5.8542	9.4717	8.6785	6.8593	6.5185	6.0864	7.3494	7.1767	6.3185	6.9769	8.2065	6.727	7.1196	6.8062	7.3948	5.9288	9.4283	9.5904
PF3D7_0100100.mrna1_1	PF3D7_0100100.mrna1_1;292	292	7.2539	5.988	5.8674	5.5601	4.5416	6.4014	7.6196	6.934	4.7944	6.8557	7.0472	6.0411	5.0909	5.6011	6.1467	6.5152	6.8143	5.3111	6.0821	7.6374	6.3856	5.5786	6.6949	6.8147	6.2767	4.8485	6.1985	7.2154	8.2341	6.1689	6.5435	5.9258	6.1579	6.5971	5.2487	6.6223	5.545	5.6834	6.761	5.1489	6.1991	5.5835	6.7766	6.7159	5.6594	5.2449	7.5898	6.6381	6.2787	6.625	6.85	5.5714	7.1513	7.0999	6.077	5.8753	5.5829	7.0341	6.6961	5.5419	7.0318	6.5275	6.1185	5.9729	5.8642	5.9686	6.4085	6.2952	6.8676	5.9748	6.6959	6.4316	7.04	5.6197	6.1723	6.7552	6.7852	6.5452	6.8569	6.9465	5.5644	5.9637	6.6578	7.3213
PF3D7_0100100.mrna1_1	PF3D7_0100100.mrna1_1;293	293	8.1245	5.8755	6.4849	6.8819	5.1031	5.4158	10.682	10.3302	6.0079	8.4829	6.581	6.7393	5.4838	6.3939	6.1667	6.6291	9.4781	3.7887	6.4072	8.1687	6.6599	6.4284	6.2735	6.0468	6.0575	6.0856	8.9875	6.5738	8.2302	6.6642	6.8014	7.1693	6.6676	6.8752	5.1048	8.8871	7.6531	6.4464	5.641	4.6753	4.9964	4.5916	6.8085	7.0722	7.5861	7.5369	7.1085	7.137	5.9568	7.347	5.9385	8.5541	6.5531	8.0767	6.2098	6.1783	6.0325	6.742	6.5969	5.044	6.6682	7.8067	6.7832	6.7651	5.8787	6.6598	4.9869	8.9098	7.0887	7.7758	7.0788	6.0246	8.6218	7.6017	6.4468	6.9917	7.9988	6.6097	7.5409	6.69	6.9639	6.3567	9.1359	7.791
PF3D7_0100100.mrna1_1	PF3D7_0100100.mrna1_1;294	294	8.2787	6.3844	6.7626	5.5419	6.6921	6.7715	8.6802	8.8875	5.9427	8.5563	7.0064	7.6166	6.3675	6.6796	7.1781	5.905	9.0423	6.3289	6.7423	8.3018	8.208	6.3264	6.6578	6.4024	5.7642	5.2353	9.2982	5.0828	8.6329	8.0767	7.0651	6.5726	5.1977	6.6314	5.8163	8.9856	8.2908	6.5797	6.3639	4.7301	5.5832	3.845	6.8587	7.2954	7.4571	6.9822	6.5596	7.174	6.2161	5.7151	5.6179	7.009	7.3752	8.4082	7.1143	5.975	6.5187	6.9924	5.5518	4.7409	6.1064	7.4093	5.8202	5.9814	5.6453	7.5092	5.3916	8.9464	6.2658	8.059	6.9809	6.7046	8.2066	7.0219	6.6288	7.0718	8.5183	6.1991	7.2723	7.1922	7.6766	5.3736	9.3077	6.3273
PF3D7_0100100.mrna1_1	PF3D7_0100100.mrna1_1;295	295	6.6648	5.7382	5.6585	7.0554	4.6999	5.9507	7.4641	8.0752	3.8953	6.5986	7.5365	5.6814	5.9662	5.3667	5.5922	5.4912	7.2699	4.3234	6.1721	7.0561	6.1154	5.5087	5.9291	6.8923	5.4578	5.5129	7.2058	5.8924	7.0618	6.0411	6.2698	5.8061	6.4499	5.6467	5.8181	7.6441	6.6574	5.4168	6.5072	4.8151	5.6188	4.8495	5.3937	7.6452	5.2869	4.2698	6.601	6.2576	5.5506	6.1892	5.9537	4.7388	12.0077	7.319	6.1821	5.3143	5.8557	6.1031	5.9725	4.6415	6.2834	6.9788	5.0708	5.6212	5.5738	6.4121	5.6761	7.8211	7.1984	5.3352	6.4009	5.4552	6.9054	5.3667	6.5922	7.1111	7.1929	5.634	6.5284	6.2018	6.0148	5.8012	7.8034	6.9015
PF3D7_0100100.mrna1_1	PF3D7_0100100.mrna1_1;296	296	7.5615	6.4091	6.7683	5.9528	5.9798	6.0058	6.9107	5.8012	5.9098	7.4221	6.4874	6.2718	5.8532	6.3445	5.6574	5.8629	6.1313	8.5419	5.4928	7.8056	6.102	5.7027	5.7835	7.1044	6.4028	5.1135	8.2205	6.1906	7.2971	6.3306	6.0496	6.1258	6.957	6.2087	5.7581	8.7281	6.1131	4.853	5.9644	6.0272	5.8716	5.5963	6.4573	7.4502	6.8481	5.5002	6.1518	6.6229	7.0448	7.412	5.5677	7.0605	9.5307	6.9721	5.4653	5.7247	5.8809	6.9563	6.4901	5.6369	7.6387	7.2499	6.3262	6.0824	5.4502	5.8728	5.3255	5.7458	11.2751	5.4152	7.5713	6.6689	8.1628	6.2542	6.3811	7.5847	7.026	5.9777	6.1206	5.6493	6.6407	5.1803	6.5311	10.3551
PF3D7_0100100.mrna1_1	PF3D7_0100100.mrna1_1;297	297	8.5922	5.5589	5.6693	6.1027	6.2555	6.9172	5.9255	7.0581	6.3102	8.1434	6.3236	5.3816	5.9191	6.5934	5.5163	5.8706	7.3734	6.354	6.4451	7.5977	6.4336	6.2118	10.2565	6.8379	5.9035	4.9155	7.5034	6.3526	7.081	6.6933	6.7655	10.1891	6.9195	5.779	5.5419	8.4071	5.8709	5.2067	6.5706	4.4666	5.5423	5.8836	6.5309	7.8103	7.5978	5.8743	6.7158	5.8572	6.7015	6.0777	5.3554	6.2106	6.3234	6.2344	6.9001	4.0135	6.3563	9.0271	6.2935	5.9734	7.3132	7.9097	6.7866	6.0341	6.4571	6.9258	4.7153	5.6927	10.2386	6.1944	6.8542	6.2145	10.4089	7.0878	7.0557	6.812	7.5964	4.9681	6.6883	6.9221	7.3347	6.195	6.4111	9.6194
PF3D7_0100100.mrna1_1	PF3D7_0100100.mrna1_1;298	298	7.9748	5.8372	6.6731	6.3027	5.0942	6.2806	5.7268	6.6506	5.4793	8.15	5.8644	6.5336	6.0721	4.1993	6.2731	5.5883	6.5835	6.0652	6.4476	6.9534	5.5226	6.4468	6.0081	7.8211	6.2878	5.5011	6.9624	5.9458	6.5809	7.1574	6.7133	6.1765	8.105	6.3904	7.4757	6.7523	6.0618	5.3194	6.1313	5.1461	5.9138	5.5717	6.1121	8.0142	6.8034	5.6165	6.581	6.3787	7.6084	5.2122	5.439	5.7123	6.0847	6.0577	6.5815	4.9896	6.1791	6.188	6.0277	5.978	7.4971	7.5051	7.9362	6.0437	5.392	5.9416	4.8186	5.8076	10.2695	6.782	6.2416	5.5723	8.3097	7.3226	6.989	7.8955	8.3997	7.5899	6.9754	6.6257	6.0624	5.5416	6.4229	10.0096
PF3D7_0100100.mrna1_1	PF3D7_0100100.mrna1_1;299	299	6.534	5.2227	5.8271	5.6421	5.2876	5.0596	5.3212	5.0548	5.2223	6.7186	4.9736	5.4538	5.7175	4.4175	4.5454	5.8112	5.5632	5.0951	5.7219	6.2401	5.4575	5.8362	4.9676	5.9074	6.2491	3.4841	5.1231	4.812	6.6988	7.0194	5.5993	6.3521	6.1681	6.3293	8.2473	3.841	4.3903	5.7455	5.4259	4.0934	5.0317	4.7724	5.8572	6.9112	5.0281	4.2832	6.0568	4.7861	6.5648	4.7301	5.1906	6.1663	6.8798	6.7893	5.5951	4.9528	6.1675	5.7929	6.6707	5.3056	5.8014	6.9672	5.5632	5.8736	5.6276	5.7331	6.4107	6.1839	9.865	6.044	5.9057	5.9939	6.0631	5.6168	6.3196	5.7339	6.8663	6.0849	6.1795	6.7962	5.4002	5.3975	6.4197	9.1529
PF3D7_0100100.mrna1_1	PF3D7_0100100.mrna1_1;300	300	6.5577	6.0736	6.1318	5.7417	5.4621	5.7511	4.888	4.8924	4.4601	5.7252	5.5925	5.5354	5.2642	3.7312	5.8377	6.2282	4.7458	4.106	5.9093	7.1042	6.9396	5.3262	4.6375	5.3241	5.0391	5.1102	2.6041	5.0725	6.9968	5.7263	6.4676	5.0934	5.6476	5.9549	5.4373	3.5435	5.5423	5.9423	5.5226	4.9919	4.9505	5.2453	4.9607	5.6582	5.06	4.7241	6.2713	8.9602	5.5907	5.859	5.9727	5.4983	5.1371	6.3794	4.7511	5.7884	4.6565	5.7334	5.9091	4.6993	6.3336	6.2075	4.9107	5.2052	5.193	5.1779	4.1603	4.2555	8.325	5.1391	6.1554	5.4403	6.0204	4.6053	5.3533	6.8951	6.6531	6.1568	6.8547	5.5841	5.4185	4.135	5.2784	7.7435
PF3D7_0100100.mrna1_1	PF3D7_0100100.mrna1_1;301	301	5.8755	5.4303	5.3646	6.1745	6.1256	4.3096	5.742	5.1791	6.5467	5.3533	5.2917	4.2593	6.1707	4.5928	5.2005	4.9322	5.7396	2.9873	6.6404	6.9905	6.0063	5.537	7.0238	8.4317	6.781	6.2604	6.0009	6.7463	7.599	6.419	6.3065	5.9378	8.5692	7.0037	6.9849	4.607	5.4333	5.0781	4.9179	5.5024	4.3916	5.3129	6.8143	7.7292	5.7495	4.4456	6.0898	5.1815	5.8099	5.0152	6.3248	6.5969	6.9141	6.8968	5.0387	5.9107	3.8689	5.8595	6.339	6.373	6.8276	6.5259	3.6871	5.7993	8.6592	7.0408	5.4598	6.1757	6.6769	5.5744	6.5983	6.0555	5.7711	7.2074	6.9631	6.8418	7.2572	5.5367	6.4754	7.3532	6.9041	4.9059	6.5351	7.907
PF3D7_0100100.mrna1_1	PF3D7_0100100.mrna1_1;302	302	7.1668	5.9759	6.3523	5.5999	6.5029	5.8714	6.1544	6.5753	7.8567	7.9426	6.6143	7.6716	5.5163	6.7153	5.8115	5.5922	7.2641	4.852	6.1315	6.9475	7.5826	6.015	7.2113	10.9564	6.2848	5.5738	4.7517	6.0321	7.0131	8.4195	7.3009	7.2111	10.9912	6.7622	5.4591	5.5951	5.9809	7.7765	5.8058	5.4253	5.6476	5.1973	5.7957	7.0426	6.4759	5.8379	7.9719	5.1619	8.35	6.4484	5.0841	6.8652	6.5286	6.7714	5.3501	5.477	5.7334	5.858	5.5892	5.3334	6.0847	7.1514	6.7094	5.7811	9.4356	6.1849	5.2724	5.005	7.2429	5.3957	5.5993	7.2585	7.6779	7.7977	7.3819	6.2504	8.6301	6.52	7.3195	9.511	6.6234	6.0041	6.8046	6.7195
PF3D7_0100100.mrna1_1	PF3D7_0100100.mrna1_1;303	303	7.3054	4.7876	5.6097	5.6056	6.525	5.4012	5.9962	4.5753	7.8259	6.4116	4.6479	5.6696	5.1727	7.228	5.9885	7.4283	6.3604	4.3999	4.4529	6.2139	6.1003	5.4219	5.8425	7.2965	4.8349	5.1855	3.7814	5.898	6.8422	6.5315	6.8146	6.1655	7.5934	5.671	5.6384	4.6288	4.89	6.8025	5.3212	4.9246	4.5607	3.9383	6.0706	5.7934	7.2413	5.7029	7.1141	4.3356	7.5699	5.6097	5.7774	6.2475	5.7631	6.6349	6.1258	5.1723	4.8063	5.7684	5.8342	5.9388	5.4637	7.1093	5.2192	5.5798	8.9403	6.0135	4.6427	6.3653	5.2521	4.7703	7.5044	5.9484	6.9986	6.4273	5.6308	5.4128	7.8633	5.2192	6.4038	8.8707	5.7477	5.5945	6.7013	7.4326
PF3D7_0100100.mrna1_1	PF3D7_0100100.mrna1_1;304	304	7.6518	6.7024	6.272	5.9234	6.9552	7.0658	7.384	7.7171	7.4939	8.4355	6.9899	7.821	5.2957	6.8595	6.2782	8.5735	8.1826	6.0917	6.0832	8.1818	8.2441	7.4085	11.5392	9.8495	6.5794	6.6042	5.4293	5.3129	8.225	8.008	8.214	11.2809	9.5774	6.6805	6.4599	3.853	6.2566	7.8833	5.7981	5.1961	5.9944	4.1293	5.2422	6.4545	6.0283	6.7344	8.2022	5.3434	9.3387	5.1918	6.2458	6.0063	6.5481	6.0152	5.9215	5.8654	6.34	8.9033	7.3433	5.2724	5.6554	8.0668	6.2787	5.0959	8.9288	7.243	4.8455	6.0361	7.1126	7.072	5.9449	6.7538	10.7252	7.6263	8.1678	6.243	8.5354	5.6179	6.2269	9.1083	7.5751	5.2207	6.2919	6.8575
PF3D7_0100100.mrna1_1	PF3D7_0100100.mrna1_1;305	305	7.494	5.8716	5.9474	6.2399	6.439	5.8736	8.2559	7.3835	7.5147	8.5098	5.7616	7.7189	5.6165	7.0067	6.2976	10.4035	6.1404	6.1997	6.9551	7.697	6.5714	6.464	6.9332	9.5924	5.9732	6.7065	5.4449	5.464	7.4892	7.3854	7.8855	6.3925	9.6919	6.7553	6.7294	5.4162	7.1174	6.9894	6.0135	6.0991	5.4158	5.0272	5.6896	5.1651	6.398	6.8259	6.8343	5.9991	10.436	9.7334	5.5192	6.3577	6.9106	7.2784	6.6431	5.43	5.9848	6.6238	5.9105	5.7021	6.233	8.3841	5.6212	6.415	9.0085	7.0323	5.0648	6.0747	7.8084	6.4689	6.2275	6.3686	8.0195	7.444	6.7267	6.0928	9.0704	5.904	6.7047	8.7823	7.0122	5.2861	7.231	7.8779
PF3D7_0100100.mrna1_1	PF3D7_0100100.mrna1_1;306	306	7.8111	7.0844	6.6124	6.3768	7.0715	6.4341	6.9293	6.6933	7.921	7.9756	6.3802	8.5146	4.8728	6.7854	6.3933	9.8993	6.3041	4.7301	7.0245	6.8005	8.3916	7.8364	6.5037	8.8888	6.1361	4.634	4.9131	5.4226	8.0596	8.2154	7.5382	5.2149	9.3447	6.9837	5.7208	4.6229	6.6682	8.574	6.6672	6.5877	6.0923	4.2149	5.3151	5.1285	7.0332	6.1934	7.7957	6.4415	5.1711	3.9946	5.6645	6.1283	6.9285	7.1105	7.3292	5.4692	6.1447	5.8171	5.6197	6.0961	5.4293	7.6809	6.2151	6.0644	9.482	6.9651	3.1827	4.3992000000000004	6.4722	8.1751	5.4819	6.4216	7.3031	7.7189	5.9889	6.1305	8.5513	6.0135	5.8617	10.0023	6.4383	4.797	6.1566	6.286
PF3D7_0100100.mrna1_1	PF3D7_0100100.mrna1_1;307	307	6.7317	5.8344	5.9798	5.3628	8.1771	6.5566	6.3942	6.3975	7.8292	8.0979	6.08	9.9199	5.6427	7.8739	6.1434	7.8404	6.9879	4.1194	5.6061	5.3702	7.1206	5.7175	5.4429	6.7872	6.1455	4.5014	8.2776	5.0592	5.9823	8.1558	7.7741	4.6932	6.1408	6.153	5.8009	3.5236	5.5151	6.8041	5.5157	5.0224	5.6305	4.9217	4.5862	4.9718	3.1359	5.4124	7.2512	5.9488	4.8634	5.8557	5.3572	5.8352	5.2832	6.6311	9.2443	4.0832	5.1052	5.2126	3.7247	8.2562	5.5021	7.4026	5.8517	5.2114	9.8866	5.684	5.0938	5.1755	5.701	8.6518	5.3366	6.0094	7.5811	4.272	8.1258	4.4482	7.5369	6.1777	5.7869	9.7865	5.433	5.4864	5.4489	6.1119
PF3D7_0100100.mrna1_1	PF3D7_0100100.mrna1_1;308	308	6.5385	4.9131	4.2578	4.8232	8.2404	5.823	5.2828	4.0841	6.9089	8.431	4.8364	8.6944	4.9425	6.8369	5.4005	5.7816	5.8938	3.6803	4.7908	4.9973	7.048	4.6594	4.6358	5.6188	5.625	4.2578	3.0993	4.1252	4.1465	6.8477	5.2634	1.9782	5.5647	5.3757	4.0815	4.0461	3.278	6.4722	5.2494	4.9122	3.3561	3.4816	5.9898	3.9809	3.5801	5.4472	6.27	4.8875	5.8758	3.3688	4.565	5.405	2.9855	5.354	5.5062	3.8156	4.3477	5.5987	3.7225	4.3576	4.1473	5.4976	5.8875	4.9298	9.094	7.5943	4.8329	5.4182	4.7661	6.2485	4.9887	4.9809	5.1851	5.9298	4.5904	5.323	6.6758	5.4812	5.1027	8.7336	7.8642	4.8575	5.1691	4.04
PF3D7_0100100.mrna1_1	PF3D7_0100100.mrna1_1;309	309	5.2758	5.6413	4.7306	4.9397	4.5957	4.9745	4.5304	4.6106	2.9782	5.0544	4.9514	4.1667	4.7274	2.4673	5.0631	5.7371	4.0365	3.9635	4.0661	4.7247	7.1304	3.6622	3.7793	5.0045	4.5441	3.7409	5.0121	3.8817	4.0635	7.231	4.5091	4.2532	5.3309	5.1408	3.0179	4.4289	3.3604	5.1795	4.228	3.3391	5.4386	3.8768	3.4515	4.8263	4.0798	4.858	5.1014	4.1659	4.7986	3.7192	3.4983	4.4489	3.9955	4.4822	3.3688	4.0609	2.669	5.6384	5.2426	4.594	4.373	5.275	5.5002	4.6229	5.5904	4.347	2.8777	6.0272	6.5845	4.067	4.6235	4.0339	4.8344	3.7409	2.9579	5.3607	6.9752	4.5625	5.591	4.5497	4.1827	3.6904	4.5097	5.9112
PF3D7_0100100.mrna1_1	PF3D7_0100100.mrna1_1;310	310	5.0579	4.511	5.2532	4.6064	3.7323	3.7082	4.7939	4.079	3.7517	5.1574	3.6837	3.9533	4.1587	1.9373	4.3916	5.5072	5.0241	2.9411	4.2675	2.9505	4.5311	4.9635	4.1218	4.1635	5.0972	0	3.437	3.7366	3.4019	4.7382	5.1214	2.2418	3.9718	5.0815	4.2898	4.1906	3.9001	4.7225	4.846	2.4005	4.497	4.8135	4.4783	2.0461	4.0951	0.3896	2.7181	3.706	3.7897	2.251	2.846	3.9184	2.3868	3.7181	4.6904	4.3212	5.151	5.1574	5.1723	4.9312	5.0492	5.0755	4.7991	5.1202	4.9288	4.7829	4.2188	3.6814	5.121	3.4141	4.0303	4.9174	4.9658	4.8649	3.6264	4.9991	5.3971	4.516	5.4293	5.4439	4.3964	3.7613	4.4148	4.8669
PF3D7_0100100.mrna1_1	PF3D7_0100100.mrna1_1;329	329	6.5026	5.4676	5.641	6.2464	5.0339	5.6913	5.839	5.243	4.0197	5.9903	6.4674	6.2917	5.1449	3.9919	3.8679	4.9112	5.155	4.9312	4.4067	6.7223	5.8107	5.4306	6.4848	5.8112	5.4353	6.1381	6.4336	4.4995	6.4509	6.3956	6.4152	6.0391	6.1743	5.8532	5.9907	5.013	5.5835	5.1534	5.5103	4.2327	5.6974	5.4482	5.4976	5.3395	3.0409	5.3198	5.6971	4.8485	4.0575	4.942	7.3755	5.5304	4.8826	6.9007	5.4861	6.111	4.7142	7.0874	5.7385	5.7085	5.596	6.3366	5.0883	5.285	3.8649	4.7076	4.6921	5.5333	7.1176	5.9314	5.2873	5.7407	5.9162	4.0755	7.5971	6.5068	6.8775	5.72	6.1789	6.278	3.9107	3.4249	5.7458	6.954
PF3D7_0100100.mrna1_1	PF3D7_0100100.mrna1_1;330	330	6.4381	6.1264	5.825	5.8076	4.9722	5.3802	5.0396	3.1859	4.466	6.4328	6.2778	5.6516	5.1214	4.0072	5.3878	5.3712	5.3816	4.7871	5.9124	6.0598	6.3094	5.3533	5.6091	5.9432	4.4874	5.916	5.0483	5.5292	6.8489	6.3733	5.3995	4.8186	6.3614	4.0815	5.1367	6.4376	5.6014	5.3903	5.8442	5.3698	4.9449	5.6579	4.7991	4.6017	4.6893	3.9873	5.7312	5.9196	5.3441	5.4383	7.85	4.62	5.098	5.8225	5.753	4.7861	5.1791	7.0177	5.9458	3.5753	6.3626	5.8128	4.8909	5.2415	5.1416	4.4995	4.61	5.9045	6.3295	5.1843	4.6011	4.8723	6.6866	5.0942	5.3129	6.4162	5.9862	5.6343	6.017	6.0974	4.9556	4.0488	6.1457	7.0541
PF3D7_0100100.mrna1_1	PF3D7_0100100.mrna1_1;331	331	6.8932	5.1031	5.3844	5.7439	4.8001	4.7677	5.7027	4.0721	5.2769	6.0546	6.4589	5.0635	5.3978	3.4263	5.79	4.8079	5.1387	3.8094	5.6996	6.2549	6.0159	4.9155	5.2304	5.025	5.0325	5.029	5.6302	5.6047	6.8147	5.7175	4.9026	2.84	5.5537	6.0208	5.0072	4.8405	5.7358	5.7631	6.4283	5.128	3.4621	5.1309	5.3052	3.9846	4.8022	4.8629	5.8672	5.8622	5.3813	5.1301	5.8517	4.7777	4.591	5.3241	4.8125	5.1743	4.3834	5.8445	4.5868	6.4184	6.2415	5.2769	5.0661	5.0264	5.4104	5.4529	4.7586	5.6337	6.5095	5.7629	4.8875	6.3985	5.0228	4.645	3.8904	5.5683	6.2649	5.7819	6.0459	4.5261	5.1723	5.0215	5.2196	6.4612
PF3D7_0100100.mrna1_1	PF3D7_0100100.mrna1_1;332	332	6.2692	4.7677	4.6645	5.2965	5.4663	4.8197	4.8354	4.5323	4.2972	6.2275	5.5166	5.1285	5.0879	4.354	5.0794	4.6082	5.4243	2.7004	5.4525	6.3921	5.6132	5.087	5.0334	5.7358	5.6165	5.4545	2.7334	5.4902	6.7057	7.0352	6.1342	4.9919	6.4484	5.1843	5.3747	5.4067	5.9479	5.8743	5.437	5.0921	5.0179	5.0303	5.4627	4.3045	5.3427	5.6826	5.7142	5.7238	3.6392	4.3576	5.1619	5.3561	4.7527	5.8209	4.9369	4.8217	4.7939	6.0061	4.7986	4.7436	5.5765	5.7282	4.5198	5.4286	5.761	5.6668	5.0665	5.6977	6.5511	5.342	3.8768	5.6812	6.0509	4.7225	5.3614	5.6002	6.4226	5.2824	5.4854	5.8824	4.7887	3.8012	5.3067	5.441
PF3D7_0100100.mrna1_1	PF3D7_0100100.mrna1_1;333	333	6.094	5.5789	5.6954	5.6528	5.3646	5.9637	4.7687	4.5729	4	6.1801	5.3611	5.0997	5.5014	4.905	4.8773	5.3526	5.202	2.5008	5.0518	6.2449	6.0815	5.696	4.5154	6.031	5.3896	6.1771	4.645	4.6713	6.5557	6.0088	5.8777	4.0575	5.2623	5.7986	5.4857	4.2713	5.7469	4.9298	5.7469	5.5777	4.8963	5.4175	4.4243	4.9914	5.8415	5.8344	5.6659	5.2456	4.8822	5.14	5.5671	4.7279	5.1727	6.345	4.4033	5.1481	4.3226	5.9042	4.511	5.0121	5.8442	5.5441	5.3533	4.7126	5.0505	5.7214	4.9523	5.9953	5.9609	5.8336	5.0742	5.3875	4.8861	5.4761	6.6347	6.0429	6.2128	4.2832	5.739	5.0527	5.1485	4.5002	6.0367	6.7808
PF3D7_0100100.mrna1_1	PF3D7_0100100.mrna1_1;334	334	6.6257	6.3593	4.8866	5.9086	5.2943	5.1144	4.706	5.6436	4.6106	6.3196	5.558	4.9635	4.8263	5.4653	5.72	5.1359	6.4504	3.4515	5.4043	6.9355	6.0224	5.3519	7.8793	7.163	3.9919	4.3491	4.5945	5.1457	6.8188	5.7328	5.9038	6.0568	5.9463	5.1477	4.6943	4.2891	6.2201	5.6865	5.2746	5.582	4.7082	5.4957	4.7751	5.2798	5.0475	6.0208	6.3459	5.5699	6.09	5.2559	5.7032	4.5348	5.6221	5.5379	6.1574	6.7282	4.7996	5.8507	5.2334	6.9992	6.1229	5.8263	5.384	5.9004	5.2284	5.6829	4.9732	6.3691	7.2512	6.2595	4.6427	5.8758	6.0997	4.9103	6.6936	5.8204	6.6191	6.017	6.0387	5.3854	5.5561	5.0522	6.0881	6.6985
PF3D7_0100100.mrna1_1	PF3D7_0100100.mrna1_1;335	335	7.0127	5.9812	5.6993	5.6453	5.4754	5.5963	5.5373	5.5207	5.2055	6.0717	5.4709	4.7382	5.2067	5.5081	5.0295	5.5279	5.374	5.1647	5.7197	6.9882	6.6061	5.1699	4.7565	5.1436	4.9828	3.8787	5.0286	4.935	6.8446	5.8253	6.5084	5.7032	5.823	5.7944	5.6505	5.8517	4.7682	4.5844	5.6775	5.3459	4.408	7.0407	4.6803	5.6786	4.9336	3.6358	5.8804	5.5662	4.6786	5.079	6.5225	5.3516	5.4356	5.8736	4.774	5.5201	5.314	5.9352	5.243	4.6433	6.133	6.2536	5.537	5.5616	5.1843	4.9932	5.3656	5.9215	7.2304	5.8679	5.4584	5.6112	6.0126	5.213	5.0561	5.9662	6.8527	5.8515	6.8437	5.3316	5.128	4.5192	6.0186	7.3987
PF3D7_0100100.mrna1_1	PF3D7_0100100.mrna1_1;336	336	5.8989	5.6696	5.4165	5.4944	5.4466	5.5438	4.9146	4.7323	7.4525	5.5868	5.1526	5.8763	5.6171	5.1256	4.797	5.1272	5.6702	4.3356	5.1574	6.3872	5.7936	5.8792	5.3726	5.8718	4.9331	5.0896	4.7751	5.6685	6.9514	5.4333	6.4239	5.1338	5.9962	4.1922	5.0751	3.1969	4.9107	5.0431	5.285	5.1635	5.0448	5.3512	5.0883	5.1969	4.7677	4.0321	5.96	4.706	4.6519	5.1412	4.5379	5.6682	5.367	5.6929	6.1757	5.0862	5.2795	6.3809	5.6308	5.4845	5.5419	6.4705	4.7829	5.4489	4.9964	5.6109	5.5286	5.7479	7.1071	5.2529	5.8868	3.9364	6.843	5.3366	5.6229	5.6076	6.8612	5.4449	6.3014	6.3143	4.4026	5.8482	6.0233	6.7193
PF3D7_0100100.mrna1_1	PF3D7_0100100.mrna1_1;337	337	6.6257	5.5151	5.497	6.5922	4.3646	5.4316	5.2954	4.1771	4.5638	6.1801	5.2623	5.8681	6.3156	4.1914	5.5792	5.0215	5.114	4.4303	5.4279	6.5521	6.1158	6.3716	4.9359	5.6067	4.1276	4.2487	4.8309	5.3723	6.6769	5.8716	5.8349	4.2079	5.4293	4.2357	4.0339	4.1922	4.8465	5.4306	5.3187	5.0951	5.0909	6.0345	5.4786	5.6533	5.8921	5.3399	5.9823	5.4373	5.1338	3.969	4.7996	5.257	4.5981	5.3861	5.1969	5.1783	4.8909	5.2203	5.9628	4.7955	6.3517	5.2544	4.706	4.812	4.7219	5.3045	4.6212	4.4976	7.7021	5.6135	4.2906	5.696	5.6126	4.5723	5.9026	6.3161	6.6964	5.0483	6.2919	5.2968	5.51	4.7425	5.79	7.5144
PF3D7_0100100.mrna1_1	PF3D7_0100100.mrna1_1;338	338	6.2468	6.2546	5.5659	6.1487	5.5537	6.2098	4.8319	5.3045	4.588	6.4524	4.8585	3.3561	5.7666	4.2735	5.8844	4.812	4.9402	5.643	5.6389	6.867	6.3576	6.4118	5.9404	5.6168	5.5214	4.9837	4.4243	5.5116	6.2124	6.5362	6.7331	6.4621	5.9605	3.9973	4.7301	4.0976	4.4074	5.8004	4.4535	4.853	4.4343	4.9928	4.406	5.254	5.2839	4.9639	5.6921	9.0339	5.5357	4.9074	5.7469	5.1859	6.0213	6.4346	5.0802	5.323	4.7882	6.3501	5.4634	5.5078	5.9957	6.7519	5.7811	3.8329	5.1077	5.7832	5.0179	5.2806	8.2151	5.3684	4.7602	5.5395	6.6956	4.8415	5.8965	5.6938	6.5381	6.0389	6.6541	5.2705	4.6633	4.85	6.2166	7.6161
PF3D7_0100100.mrna1_1	PF3D7_0100100.mrna1_1;339	339	6.4827	6.2512	5.1469	5.9809	5.2323	5.6182	5.3406	4.6639	3.3632	6.4438	5.5429	4.9855	5.6938	4.3406	5.8999	5.3234	4.9846	4.4303	5.7216	6.757	5.8858	6.4449	5.2365	5.6868	6.0137	5.1867	3.6439	4.6904	6.9095	6.0155	6.3663	5.5348	6.0575	5.4276	5.4046	3.3277	3.9662	5.0883	5.4867	5.2713	5.6058	4.5589	5.7032	6.2878	5.2133	5.0942	5.1085	5.9718	5.8934	5.9488	5.2935	4.6363	8.0647	6.1585	4.916	6.0624	5.0166	6.4041	5.9542	5.2836	5.5705	6.013	5.4976	6.432	4.649	5.3345	6.0796	4.0892	7.994	4.975	5.3402	5.7293	5.0674	4.5286	6.3377	5.5106	7.0949	7.6304	7.0259	6.1459	5.7618	5.4453	6.0477	7.7699
PF3D7_0100100.mrna1_1	PF3D7_0100100.mrna1_1;340	340	6.9484	5.5154	6.0235	7.1247	3.9937	6.1142	5.8392	4.1755	5.2559	7.2164	5.4026	5.2585	5.3034	3.2373	5.7287	5.2334	6.2976	5.3757	5.7546	7.1924	6.2207	4.9458	5.0126	5.7965	4.9472	3.7312	6.1574	5.2087	6.9711	6.9143	6.5368	6.29	6.4944	5.7996	5.1424	5.0457	7.1188	5.3691	7.6957	5.5696	4.193	6.1743	5.8417	6.1048	5.3096	4.8977	6.0301	7.7787	6.9187	3.857	5.522	5.1428	8.7337	6.1781	4.4803	5.7186	5.3913	6.4333	6.2856	5.2334	5.852	6.2841	6.0297	4.8344	5.7458	4.7087	8.9364	5.4479	7.596	5.6162	4.9968	5.6733	6.3125	5.9839	5.4712	6.354	7.7253	6.6789	6.6975	5.8227	4.4383	7.5033	6.2069	8.4577
PF3D7_0100100.mrna1_1	PF3D7_0100100.mrna1_1;341	341	7.1731	5.647	5.2521	6.0061	4.942	5.8839	5.3277	4.5416	4.4686	5.8716	5.5472	5.067	4.6781	4.1747	5.0161	5.3031	5.7148	3.3868	5.8382	6.5854	5.9028	6.021	5.2653	6.9595	5.6267	5.2645	3.5173	6.2302	6.7324	7.0604	6.9467	4.0453	6.3163	5.4896	6.4676	5.1647	4.9246	5.7208	5.213	4.5435	4.5735	3.3785	5.6194	5.9823	6.3588	4.0277	6.1455	6.4712	5.3114	4.1755	6.3672	5.5354	7.6335	6.4152	4.7533	5.5005	5.2192	5.2653	5.4256	4.917	5.3719	6.3178	5.9352	4.8555	5.7973	4.859	5.6929	5.3484	8.2342	4.6473	5.0553	4.2133	6.1928	4.6462	5.61	5.9397	7.2743	7.8246	7.1241	6.3286	4.9547	5.3129	5.6979	7.7951
PF3D7_0100100.mrna1_1	PF3D7_0100100.mrna1_1;342	342	7.473	6.1902	6.0437	6.5651	5.2475	6.4637	6.0239	6.2458	5.3384	7.1821	5.4094	6.6599	7.1239	4.3132	6.4303	5.753	5.8392	6.3268	4.4019	6.7231	7.0234	6.3935	6.201	7.6163	6.5407	6.1254	5.5817	7.1678	6.5292	8.4712	6.9186	5.9477	7.109	6.4381	5.2203	5.8602	6.0266	4.735	5.4715	5.3523	4.3016	4.6736	5.8336	6.5747	6.878	4.9155	6.3391	5.4777	4.106	4.7538	5.6591	7.2442	5.7795	7.4255	6.5181	5.0418	5.374	5.9734	6.4971	5.7908	6.2557	7.6336	9.7409	5.4443	6.0239	5.7423	4.4489	6.1283	6.3574	7.0507	6.3181	6.43	6.9561	7.2724	7.1718	6.6918	8.2033	10.2309	6.8089	6.8377	6.9518	5.9672	6.4192	6.9919
PF3D7_0100100.mrna1_1	PF3D7_0100100.mrna1_1;343	343	7.6483	4.6531	5.6696	8.2195	4.6668	6.7944	6.1865	7.0688	6.8643	7.0602	6.1043	8.4109	8.8552	4.9584	7.0248	6.9601	6.833	6.3443	5.496	7.328	6.6421	5.3858	7.0144	8.1741	6.492	5.8917	6.5845	10.0375	7.7163	7.9471	6.731	6.7695	8.0448	6.5006	5.6413	6.1451	7.0786	6.1371	6.1783	6.1352	3.8298	6.4243	6.8262	7.0246	7.2335	7.2487	6.8555	7.1337	5.4611	5.4155	6.6436	7.4501	6.5489	6.532	7.302	7.0599	5.0431	6.4411	6.7939	5.3288	6.0887	8.3376	7.6678	6.2369	5.8716	6.9641	5.8699	5.696	7.3035	6.2735	7.228	6.4068	8.0095	7.4752	6.9688	7.5392	7.9126	6.7582	7.425	7.0199	7.4226	4.275	6.7517	5.8982
PF3D7_0100100.mrna1_1	PF3D7_0100100.mrna1_1;344	344	8.4727	5.6502	5.9919	8.0267	5.5552	5.2075	5.8492	6.4854	5.9928	7.491	5.3565	6.9898	7.9343	5.1073	6.5212	6.4133	6.2055	5.5777	5.7371	7.6341	4.8738	6.1129	8.0712	7.8989	6.0402	5.4121	4.7148	8.4328	7.3737	7.6945	7.0959	7.489	7.6585	6.908	5.0522	5.9179	6.7451	6.7236	5.5432	5.0866	4.7777	6.0734	5.4077	6.7475	7.4632	6.0648	7.3273	7.8226	5.263	6.1436	6.0466	6.0531	7.041	6.6134	6.848	6.7936	5.3413	5.6591	7.1925	5.6331	6.1387	8.5277	7.2079	6.5084	5.5792	7.4408	5.4429	5.1894	7.7244	5.6499	7.1266	6.4371	7.8097	8.2456	6.1667	6.8056	9.0206	6.7509	6.8938	6.9474	6.9702	7.1142	6.3183	6.9172
PF3D7_0100100.mrna1_1	PF3D7_0100100.mrna1_1;345	345	8.461	6.1737	6.5371	7.8344	5.6061	10.2309	6.3856	6.9156	6.7785	8.6323	6.7857	7.6835	8.2489	6.9798	10.8457	6.0228	6.9773	5.7323	7.9683	8.3864	8.5208	5.7159	8.9978	8.4437	8.3581	8.5481	6.0719	7.8814	8.1385	7.8149	7.1136	7.8598	8.4324	8.7139	7.5218	5.6058	6.7136	7.1816	7.4	4.9754	5.558	5.9458	6.3868	7.2181	7.5954	6.8981	6.9927	8.0507	5.5868	7.4855	9.1139	6.9911	6.8561	6.7879	7.4132	6.9905	6.5622	6.4491	7.5268	6.0119	7.7844	8.4353	9.158	6.4266	7.5616	6.9165	7.5051	5.7339	6.7021	8.334	7.0528	6.5639	8.3523	8.329	7.5434	8.5165	9.6614	7.5777	7.556	7.5725	7.6719	11.2258	6.8217	5.285
PF3D7_0100100.mrna1_1	PF3D7_0100100.mrna1_1;346	346	8.0977	6.3001	6.437	8.033	6.9332	10.9368	6.4173	7.342	6.6371	8.1159	5.8455	7.047	7.8887	6.3072	11.3632	6.55	6.9466	6.2137	8.0236	7.4523	7.3091	6.4393	8.2162	9.2762	6.8044	6.4084	5.6138	7.9684	7.5761	7.194	7.5246	7.6392	9.0189	7.4183	6.6579	4.9941	5.9995	6.7589	6.2254	4.6775	5.5792	6.3738	6.366	6.9166	7.4733	6.3899	7.6919	6.6411	4.0824	5.4296	6.5986	6.3915	6.1829	6.749	6.1721	5.9172	6.3539	6.7264	9.0254	5.6935	7.3197	8.1241	8.2601	7.1424	6.758	7.3358	7.9574	5.2122	7.1969	8.2993	6.4542	7.0369	8.4094	8.8438	7.344	7.8005	9.6038	7.9087	7.4704	7.0571	7.4529	10.7732	6.219	6.6234
PF3D7_0100100.mrna1_1	PF3D7_0100100.mrna1_1;347	347	8.7807	6.5783	6.0056	6.7367	7.312	6.7895	6.6279	7.0311	6.9146	9.1573	6.0879	7.4493	6.4743	7.2628	6.477	5.6653	6.4185	5.3954	7.607	7.0138	10.4661	5.7388	8.2262	7.9351	6.7997	6.7142	6.8907	6.029	7.1672	7.9416	7.6438	8.1946	7.3732	7.3019	6.0325	5.2453	5.7806	6.67	7.9012	4.3674	5.3334	5.9704	6.2439	6.7325	8.6552	6.5026	6.5278	8.0338	6.769	6.7979	6.7892	6.8828	6.9171	6.451	6.8582	6.43	6.5776	5.7236	7.3545	5.6264	6.6876	7.952	7.4831	5.8056	6.4617000000000004	7.1033	7.4919	5.6682	6.6743	8.4412	6.9271	6.9249	7.4526	8.6352	6.1463	8.1698	9.4452	7.4561	6.8712	6.9252	6.8502	8.2389	6.819	5.852
PF3D7_0100100.mrna1_1	PF3D7_0100100.mrna1_1;348	348	8.9078	7.0595	8.8962	8.3082	5.8985	6.4943	7.3788	9.2803	6.7325	8.9418	6.6444	8.3509	7.802	6.1773	6.7634	6.6486	8.6689	5.0166	7.4789	6.7597	10.4337	5.0139	8.9321	10.3996	8.8781	8.455	8.2119	8.6439	7.2297	7.6237	7.3134	9.1926	9.8714	9.7018	8.0742	8.2265	5.6533	7.2343	7.694	4.6305	6.4476	6.1204	6.9625	6.3512	8.5486	7.6136	6.9682	7.6511	6.6085	7.2572	7.2168	6.6369	6.7645	7.3562	7.4529	7.7462	9.9374	7.3522	7.5072	6.0982	8.3186	9.542	7.3675	6.019	6.6026	7.6896	7.1906	6.0112	7.5388	8.0716	7.0921	9.8801	7.8293	8.7067	7.346	9.0468	9.8263	7.5144	7.6812	7.7629	7.975	8.1079	6.1455	6.0159
PF3D7_0100100.mrna1_1	PF3D7_0100100.mrna1_1;349	349	8.2889	6.7257	7.8954	7.8348	6.5862	5.9155	7.2272	8.0834	6.1876	8.4486	6.14	8.2762	7.6816	6.7944	6.1083	6.2675	7.2138	5.5201	8.576	6.3382	9.7142	5.671	8.1224	8.2819	7.7854	8.0067	6.9515	9.3528	6.1757	7.5625	6.8342	8.3855	8.0711	9.4093	6.4476	6.6157	5.7238	6.8342	7.38	6.6314	7.027	5.0148	6.142	6.1022	7.9164	7.2723	7.3174	7.0476	5.0712	5.9439	6.9615	6.0405	6.3318	6.4077	6.9845	6.6408	9.0905	5.6943	6.076	6.2252	7.8183	9.1727	7.6106	6.1701	6.4744	6.5489	8.3548	5.4731	6.9768	8.4248	7.4568	9.6423	8.0779	7.4783	7.2249	8.675	10.906	6.731	7.8641	6.7305	7.6912	7.9968	6.6143	7.5475
PF3D7_0100100.mrna1_1	PF3D7_0100100.mrna1_1;350	350	8.337	7.0329	8.388	6.9444	9.1504	6.4748	6.6533	7.4205	9.3264	8.4724	6.2155	7.8793	6.6333	8.6055	5.5173	6.087	6.6104	5.4558	7.4866	6.8366	9.029	6.1106	7.9564	8.3322	8.2425	8.0546	6.9024	7.4854	7.0963	7.6443	7.5977	8.1019	8.2186	9.3611	7.3352	6.583	6.3976	6.6727	7.1986	6.9104	6.9271	5.5144	5.9059	6.3804	6.7966	6.7351	7.228	7.0542	4.8644	5.7597	6.574	5.9083	5.9754	6.3158	6.9831	6.4692	9.1419	6.7787	4.9699	6.154	7.6672	7.2688	7.2554	6.0764	6.7411	7.1151	7.482	5.3719	7.0522	7.8909	7.8194	9.0403	7.8331	7.3789	7.2357	8.4158	8.514	7.8015	7.5868	7.3605	6.9712	8.3906	5.9284	6.1593
PF3D7_0100100.mrna1_1	PF3D7_0100100.mrna1_1;351	351	8.7314	7.0185	10.2396	7.3627	6.93	6.3475	6.3944	7.4164	7.0058	8.7813	6.2215	7.7323	6.1707	7.306	6.3656	6.0904	7.0806	6.2077	7.8278	6.9931	10.1767	5.7947	8.8577	8.9827	8.7274	8.068	7.6587	7.9002	7.2185	7.9518	7.217	9.0559	8.2538	9.0814	6.5168	7.1058	7.1104	6.4571	7.4352	6.013	7.7433	5.1073	8.5697	7.504	8.5129	7.5252	7.1291	7.4429	5.8782	8.606	7.2143	8.8936	6.188	6.9775	6.7888	7.334	9.6456	7.6291	6.1487	7.009	7.9542	8.4316	7.841	6.8311	9.5596	6.9652	7.4744	5.9079	6.3436	8.0224	7.4508	9.8933	9.0606	7.1921	8.0114	8.4789	9.3307	8.1398	7.5592	9.8202	7.0321	8.8375	6.9653	6.9994
PF3D7_0100100.mrna1_1	PF3D7_0100100.mrna1_1;352	352	8.584	6.8259	8.9277	7.2502	6.3067	6.5056	7.1787	7.6211	6.2963	9.2673	6.8085	8.0852	6.4751	6.751	6.9104	5.5644	7.3655	5.4343	7.9752	8.3729	10.2611	5.1723	7.6913	8.5966	8.2821	8.1252	7.5285	8.1752	8.7983	8.176	7.2608	7.14	8.4106	9.1461	7.8314	7.0711	6.7955	6.9021	7.2963	6.6623	6.8276	5.8667	6.3406	6.9893	7.8068	7.5152	7.0936	7.1644	5.2407	7.0147	5.9011	6.3169	6.3894	6.9968	7.2537	6.9044	9.7327	6.7545	6.2848	5.7398	8.0311	7.1854	8.8461	6.3246	10.4202	6.9661	7.7951	4.6949	6.7195	8.3775	8.0478	9.7381	8.1959	6.5762	7.3449	7.1163	8.561	7.7188	7.9965	11.2347	7.7971	9.0879	6.5616	6.5409
PF3D7_0100100.mrna1_1	PF3D7_0100100.mrna1_1;353	353	8.4374	6.9863	8.7092	6.4759	6.1342	6.3199	5.7745	6.5185	4.6153	8.9126	6.1196	7.5392	6.4717	6.1396	6.1283	5.8562	7.1346	6.5836	7.273	6.7875	10.0044	5.6531	7.3818	8.2058	7.7493	6.7424	6.4293	6.9001	7.0288	7.619	8.3998	6.1817	7.9131	8.3479	5.5862	6.5779	5.4246	7.0861	6.7605	6.1689	6.4986	5.2449	5.4016	5.5148	7.2873	7.0813	7.2111	6.0228	5.2315	7.0137	5.8117	5.9006	5.223	6.7274	6.3535	5.9834	9.6642	6.2275	6.1532	6.2647	6.7627	8.1851	8.3931	6.6465	7.3155	6.9149	6.6302	6.1461	6.3457	6.6531	6.2731	9.3937	7.7995	7.8068	6.8929	6.8627	8.4629	6.9254	6.8726	7.5492	7.0885	7.5867000000000004	7.3811	7.1213
PF3D7_0100100.mrna1_1	PF3D7_0100100.mrna1_1;354	354	8.3001	6.031	8.2294	6.332	4.585	5.4748	5.1663	6.224	5.5993	8.6652	6.2321	6.3379	4.8379	5.047	5.5185	5.1687	6.3686	5.3459	6.4864	5.9484	9.2127	10.4436	5.8442	6.6254	6.3614	5.1231	5.7706	6.7569	6.767	8.0041	11.7911	6.2373	6.5773	6.8056	5.5898	4.9141	5.2434	6.4092	5.9558	4.565	5.6938	5.6418	5.1313	6.3551	6.8274	6.3716	5.9086	5.4046	5.0785	4.5898	5.4423	6.7895	2.9982	6.0301	5.6002	5.3537	9.6921	6.261	5.3245	5.6862	7.0901	8.8341	8.1557	5.254	5.7584	6.7578	6.9262	4.9923	5.4845	6.3526	5.5301	8.9849	7.6054	6.4997	5.2965	6.8631	7.8312	6.9783	5.8117	7.0003	6.4583	7.3484	5.5948	5.9253
PF3D7_0100100.mrna1_1	PF3D7_0100100.mrna1_1;355	355	6.954	6.3475	8.1983	4.8674	4.1882	5.2702	4.7506	5.4107	3.8074	6.7495	5.9177	6.5902	5.694	4.673	5.6115	5.0997	5.1906	5.4601	6.5211	6.3357	6.6615	12.1934	5.2453	8.5072	4.7344	4.4243	4.4005	6.7291	6.0043	6.3176	13.1511	4.7544	8.1779	5.7621	4.7586	4.2876	5.3016	5.5151	5.8792	4.6679	4.1102	4.8938	8.2197	10.1288	6.8541	5.6511	5.6826	6.2434	3.99	5.8283	5.3583	5.0917	4.1969	5.7428	5.7104	5.6659	9.4923	6.1745	5.8657	5.1587	6.577	6.8122	7.6342	5.8412	4.7918	6.2494	4.073	5.6817	6.3633	6.1849	5.6444	8.7743	6.1449	6.4661	4.8856	7.1428	8.3954	7.1641	5.7471	6.1532	6.1961	3.1715	5.8999	5.9787
PF3D7_0100100.mrna1_1	PF3D7_0100100.mrna1_1;356	356	7.2937	5.8691	8.943	6.5429	4.5059	6.0228	5.5232	5.8112	5.9602	8.2468	5.0514	6.013	5.6398	5.4356	5.5616	5.0879	6.3311	6.8306	5.7856	6.3391	9.1157	11.968	6.3978	6.3802	7.0126	5.8716	5.374	5.594	6.2489	8.0443	13.3244	5.8074	5.5357	7.1262	6.3885	5.5966	5.7889	5.4893	5.2638	5.0764	5.0032	5.7222	6.7098	9.2794	7.0111	7.3031	5.314	5.017	4.1819	8.4402	6.0128	5.9885	5.4246	9.0901	7.21	7.6478	9.8211	6.5038	5.859	4.6311	6.4807	10.9298	7.842	7.2408	7.1784	6.2325	4.2765	5.4992	6.8152	6.9319	6.5002	9.5025	6.7643	6.6015	6.5838	7.2661	8.6515	7.5885	7.596	7.3284	7.0905	5.7629	6.2523	7.1583
PF3D7_0100100.mrna1_1	PF3D7_0100100.mrna1_1;357	357	8.0336	5.8848	10.4741	7.1633	6.0083	6.7921	5.4761	5.0807	5.5951	8.3667	6.7167	7.4027	6.7833	5.9404	7.0843	5.0866	6.1861	6.6273	6.5589	6.3927	9.9812	10.3838	7.3889	5.2273	5.025	5.5357	5.2346	5.9544	6.6551	8.2511	11.9753	6.885	6.1338	6.599	4.6415	4.384	5.8525	6.0626	6.6056	6.0389	5.8819	4.8192	6.4239	7.0742	7.0355	6.6548	6.4986	6.5076	6.813	6.3441	6.8058	6.2506	6.0455	6.3591	7.9731	6.7013	11.2589	6.7298	6.2506	6.0501	5.8102	9.7416	8.1936	6.0706	6.0932	6.8846	5.3768	5.5037	6.6221	8.3868	6.8569	10.4529	8.7517	7.096	6.3815	6.8672	10.2351	7.5609	7.471	6.835	7.0388	5.0938	6.3423	6.6188
PF3D7_0100100.mrna1_1	PF3D7_0100100.mrna1_1;358	358	7.3582	5.7153	10.8619	8.0504	6.5477	8.921	5.1663	4.8797	6.0587	7.4259	6.5661	6.5866	8.1065	6.009	9.1807	5.3544	4.6831	5.2219	4.3951	5.605	8.9233	10.7831	5.9406	6.1761	4.9932	4.0374	7.2232	6.6966	5.7369	8.3866	12.0956	5.8684	5.6326	6.1673	2.6159	5.8718	5.1289	4.5373	5.3964	5.4039	5.5239	5.0076	6.1247	6.8234	6.27	5.9357	6.2319	5.2219	3.0356	6.0054	4.9741	5.7573	4.934	5.6153	6.3686	5.6299	10.9287	6.4979	5.1359	5.4535	6.2207	8.0347	6.9793	5.6682	6.1108	6.0032	5.1048	6.0437	5.2334	6.6285	6.4936	10.5514	7.9994	6.928	7.4899	6.6967	9.1233	7.5258	6.8324	6.8501	6.1052	2.8053	6.0429	6.1546
PF3D7_0100100.mrna1_1	PF3D7_0100100.mrna1_1;359	359	6.1183	5.8701	8.1011	5.7266	3.6299	7.7073	5.1465	5.0201	2.4594	7.171	5.6935	5.4992	6.4806	4.1035	7.991	4.5717	5.5195	4.7751	6.6707	5.922	7.2355	10.3821	5.7054	6.3787	5.4509	4.7197	4.1285	6.0002	5.5966	6.4084	12.1465	5.3027	5.9875	6.5002	4.2071	3.7939	4.2795	4.5638	5.607	2.275	4.2525	4.5122	4.8161	5.195	5.4273	5.2118	5.3712	4.8753	4.9905	5.4158	5.3111	5.3576	3.4621	5.6843	6.53	5.5826	10.1945	5.4168	5.6424	9.6847	5.2327	7.4043	7.9586	6.1821	5.1546	5.946	3.9616	4.5509	6.0045	5.6499	3.7623	9.9342	6.6704	5.4705	9.6391	5.9272	8.5603	7.2879	7.4936	4.4202	6.1851	4.0798	4.6513	5.6392
PF3D7_0100100.mrna1_1	PF3D7_0100100.mrna1_1;360	360	6.8515	5.1127	4.9537	4.9768	3.9828	7.7278	5.575	4.8987	3.6599	7.5391	5.5659	4.8812	5.2521	4.2547	7.8938	5.3768	5.8706	4.0206	4.1457	5.4683	7.9504	10.6052	6.2685	6.047	5.9519	4.1977	4.7164	5.079	5.4209	6.7196	12.0158	5.5847	4.861	5.0811	4.2434	3.841	4.6328	5.464	5.2445	2.9336	5.4259	4.8048	5.009	4.9602	4.3957	4.934	5.5984	3.6656	3.7549	3.6781	5.6465	4.7729	4.04	5.5062	6.7653	5.3632	6.0781	5.6421	5.3484	4.3512	5.6924	7.3885	7.4957	5.8736	5.6682	5.2323	4.1457	5.0976	5.3262	6.0295	5.2087	4.5173	6.135	5.4515	4.2668	5.017	8.5565	5.9381	6.2512	5.7339	6.7134	2.5185	4.6323	5.269
PF3D7_0100100.mrna1_1	PF3D7_0100100.mrna1_1;361	361	7.3252	6.0352	5.0811	5.6814	5.4899	8.618	5.9155	6.0226	5.4598	7.4872	6.4694	6.904	4.8339	5.1863	8.5541	6.0405	6.4024	4.5021	4.3001	6.0398	9.654	10.729	7.8584	4.8841	5.7955	7.2186	4.2373	5.4232	5.9894	6.6066	11.88	8.0621	5.1276	5.5904	5.2296	5.2215	4.6118	5.1922	5.8372	4.2802	8.1805	5.3642	5.1375	4.749	5.9215	5.1579	6.3952	5.337	5.4748	6.7035	6.0727	5.8704	6.2089	5.6687	6.6342	5.9296	5.2388	6.7094	5.9777	4.9787	5.5521	8.7776	8.2529	4.849	4.5583	6.4624	2.774	5.1247	6.6868	7.0923	5.347	4.6444	7.4931	6.5779	4.7208	5.3219	9.2361	7.4468	5.995	6.3484	5.9937	5.0224	4.9208	6.3816
PF3D7_0100100.mrna1_1	PF3D7_0100100.mrna1_1;362	362	7.5324	5.7498	6.6358	6.6305	4.7845	7.6219	5.7674	4.8625	6.266	8.262	7.2357	6.8953	5.6132	4.263	8.3535	5.5087	8.5501	5.5795	4.0188	6.8689	8.1671	12.4067	7.0827	5.5919	6.3605	5.2517	5.2746	4.7361	6.557	7.8663	13.4172	6.6447	5.2141	6.3316	5.5531	2.2265	5.0917	6.2508	6.188	5.6215	6.0336	4.0347	6.332	5.5223	7.1244	6.0103	7.6786	5.3809	5.4195	6.4987	5.2044	6.9134	7.2696	5.4243	13.2802	6.9453	5.8186	6.5696	5.916	6.1406	5.2758	10.9769	6.5569	5.5984	6.4444	6.1087	4.7793	4.4033	7.0117	11.945	4.8405	5.5668	8.2477	6.9306	6.2483	5.6952	10.0106	6.8043	6.758	6.6069	6.1635	6.6058	5.7682	7.4188
PF3D7_0100100.mrna1_1	PF3D7_0100100.mrna1_1;363	363	7.0912	6.2653	6.9784	6.1926	4.4886	9.6163	5.9572	7.0055	4.4269	7.4182	7.3153	7.7201	5.7889	4.9054	9.9873	5.9542	7.3457	5.1591	5.1465	6.0997	7.6748	10.8677	6.0798	5.8347	6.3295	5.0072	5.7252	5.4413	6.3556	7.6328	12.1528	6.0622	4.9279	6.9939	4.3147	5.254	5.4413	7.9219	7.075	4.8197	5.5762	3.9616	6.225	5.1218	5.9062	6.3167	7.5182	6.4875	4.4867	6.1659	6.4565	5.5435	7.2644	5.4229	11.7261	5.9179	4.8669	6.3368	6.3654	4.6588	5.8728	8.684	6.6795	5.5463	4.9397	6.0002	3.9579	4.3498	6.1379	10.3131	5.6968	5.4604	7.233	6.1524	6.0396	6.8181	9.2456	5.5644	6.5758	6.868	5.7949	4.9345	5.5515	6.5306
PF3D7_0100100.mrna1_1	PF3D7_0100100.mrna1_1;364	364	7.2384	6.974	6.5174	5.1436	5.1946	9.1296	5.4346	5.6273	5.2798	8.0551	7.5527	7.7527	5.1313	4.8963	9.953	6.1334	5.6721	4.9131	5.0321	6.21	7.9464	9.637	6.4538	6.4812	5.6935	3.7431	4.7549	5.1707	6.6931	7.0535	11.107	5.756	6.3799	6.8963	5.8817	6.0387	5.7029	6.3816	6.0631	6.0815	6.7442	4.7131	5.6427	6.1853	6.211	6.4152	6.9185	5.8853	4.2758	6.4851	5.3799	6.0892	6.9003	6.934	11.1767	6.6283	5.6305	6.3804	6.0431	5.5966	5.5948	9.1744	6.2282	6.0014	5.572	6.2578	5.3688	5.2067	7.6027	9.8885	6.6093	5.4168	7.5766	6.417	7.1683	5.8071	9.6353	6.1619	6.2832	7.3481	5.7679	5.373	6.9919	9.86
PF3D7_0100100.mrna1_1	PF3D7_0100100.mrna1_1;365	365	7.4487	6.7671	6.6822	6.4261	4.797	9.0472	4.6588	4.7366	4.9946	7.4509	6.989	8.545	5.9481	5.0755	9.1963	6.5449	5.6585	5.43	5.2551	6.0525	7.2173	9.5818	5.9616	7.0015	6.7411	5.3681	5.204	4.327	5.9761	7.4025	11.0589	3.6346	6.986	6.5211	4.8758	6.3441	5.3906	5.7669	5.9519	6.514	7.1131	2.101	6.2891	6.0363	7.2997	6.4143	6.4118	5.1231	5.7721	5.527	7.039	5.6848	7.6548	6.5457	9.5519	6.2852	4.6673	6.8798	6.2815	6.1322	6.0193	9.5384	6.5375	5.8097	5.3565	5.4761	3.5644	5.2961	7.6202	9.4989	6.4028	4.8669	7.7669	6.375	6.5718	6.7401	9.7045	6.7308	7.2954	6.7415	5.4084	4.8425	5.6562	10.3717
PF3D7_0100100.mrna1_1	PF3D7_0100100.mrna1_1;366	366	8.9339	7.3506	8.278	7.0767	8.5732	8.0582	5.6755	6.0005	8.4467	9.3043	7.8826	7.2836	7.262	7.8792	8.1555	6.52	6.2451	7.5275	4.7474	6.2974	8.7952	10.8786	6.9174	5.6485	7.2328	6.6201	5.9593	5.5702	6.8194	8.2683	11.8967	7.3674	5.7393	7.5689	6.2632	6.5746	5.8422	7.2963	6.1012	6.8446	6.3052	4.8384	6.8836	5.6162	9.0493	8.0123	7.7876	6.3549	6.4298	6.8992000000000004	5.6721	7.0871	7.9341	7.0606	12.0419	7.5759	5.1831	7.2674	6.1869	5.6614	5.9791	8.9154	7.5796	8.9094	5.8839	6.5376	5.5236	6.3085	8.7925	11.3189	7.4185	5.9013	8.1361	6.0551	6.8833	6.2662	9.4609	6.4751	9.2259	6.0241	6.337	5.0383	6.0279	10.5739
PF3D7_0100100.mrna1_1	PF3D7_0100100.mrna1_1;367	367	7.6733	6.5466	8.8231	6.4869	6.0479	8.5059	4.6633	6.3083	5.1611	7.6671	8.0699	9.0232	6.2474	4.7671	7.8922	6.4231	6.5452	5.5996	5.6946	6.2832	7.1975	7.4421	6.0485	8.7576	5.4179	6.2705	6.6578	6.8383	6.4951	6.7156	9.0166	5.7189	8.4184	5.8344	5	5.7398	5.7803	6.3901	6.4576	6.6608	6.3277	4.5217	8.1351	10.4958	7.2895	7.7674	7.0338	5.7315	5.2758	6.7517	6.3887	6.4896	7.9108	6.8512	11.7012	7.5119	5.7038	7.3709	5.7363	5.4542	5.7431	8.0696	7.6208	10.2407	6.5788	6.1404	5.6302	5.6642	7.6631	10.9967	6.685	5.8572	8.1623	6.3273	6.931	5.9265	9.2176	6.6585	10.2109	6.4158	6.6459	4.9542	5.8372	10.0928
PF3D7_0100100.mrna1_1	PF3D7_0100100.mrna1_1;368	368	8.0394	6.295	8.71	6.4731	4.9644	8.1459	6.327	6.3823	5.969	8.4237	7.7226	9.5553	6.8608	5.1214	8.5867	6.6697	6.4301	6.0248	6.1268	5.6094	8.5371	7.6986	9.0491	5.6769	5.6097	6.4522	6.2192	4.9165	6.6244	7.8265	8.6898	9.5508	6.0881	6.2581	5.1886	6.6304	6.3906	7.2444	6.6769	5.6999	7.1838	5.1383	6.6137	7.5411	7.4427	7.8408	7.5432	6.5102	4.4777	9.0375	7.1911	6.7515	8.3868	6.5584	11.4768	8.0017	4.8758	7.1088	5.7361	5.7195	5.4816	8.2338	8.4154	9.5373	5.5518	6.0312	6.3049	4.5317	7.6124	11.165	7.7495	5.842	8.6326	7.1822	5.8755	5.5999	9.3949	8.0861	9.7434	7.4011	7.2865	7.5443	6.1777	10.392
PF3D7_0100100.mrna1_1	PF3D7_0100100.mrna1_1;369	369	8.0587	6.0596	8.4662	7.0033	6.5589	8.133	5.0853	6.1268	6.0603	8.7073	8.654	8.8269	6.7569	5.7377	8.0751	6.9012	5.9314	5.9322	6.6542	6.4501	7.3987	7.298	9.9926	6.1393	7.4324	5.3034	5.6165	5.8089	6.7623	7.2601	8.8575	9.6101	6.1918	7.184	5.4673	7.179	6.2254	10.7511	6.3792	5.4256	7.0657	6.3171	5.6519	6.4232	7.3518	7.1689	10.8433	7.0155	5.5659	6.7904	7.5552	6.4527	7.8822	7.3213	11.4158	7.1972	5.6273	6.4611	5.9953	5.7774	6.7838	8.8757	8.0512	9.71	5.9896	6.0633	7.4681	5.9672	8.4163	11.1342	5.926	5.888	7.862	6.3149	6.5692	6.4133	9.2852	7.3937	9.8404	5.7109	5.4246	8.2538	6.3823	10.9031
PF3D7_0100100.mrna1_1	PF3D7_0100100.mrna1_1;370	370	7.725	6.2491	7.5795	6.1967	4.6696	7.9605	5.8166	5.0014	4.464	8.1173	7.6294	10.8512	6.2566	3.8797	8.585	7.3042	6.2557	4.6792	5.4436	5.8048	7.9625	6.2219	9.4975	7.3447	5.0747	4.9658	5.5232	4.7393	6.6279	7.7686	8.0867	9.1077	6.4481	5.9789	5.1898	6.4007	6.2724	6.7014	6.3639	4.5204	6.5826	5.7115	4.6088	5.9984	6.7411	7.9889	7.3216	5.8714	5.3882	6.6869	6.6395	5.7407	6.6981	7.5996	11.6374	5.7404	5.3607	6.675	6.1847	5.9141	5.8851	8.1551	8.1602	8.9997	6.0498	5.2032	6.2475	7.0708	8.2705	11.4037	5.9493	6.266	7.9224	7.58	6.6673	6.1892	8.6779	6.6259	9.5115	6.3785	6.1167	8.0383	6.7823	11.6399
PF3D7_0100100.mrna1_1	PF3D7_0100100.mrna1_1;371	371	7.9692	5.9385	7.3744	5.4575	4.6375	7.6088	6.432	5.9505	5.6862	8.1696	5.5011	9.4164	6.0009	5.9481	7.8951	6.3176	5.9736	5.5497	3.8836	6.4882	7.9127	9.8855	8.8482	6.2416	6.3949	5.4989	5.3761	3.9882	6.3447	7.8065	9.7579	9.6801	6.9111	6.7992	5.588	6.2848	5.709	8.0745	6.5743	5.3151	7.6182	5.1404	6.4456	7.708	7.5127	4.9891	7.6389	6.2908	5.5558	6.5198	7.0026	6.4614	6.1811	7.1082	8.8773	6.6317	5.5957	6.0909	5.904	5.8804	5.3937	7.2216	9.1102	8.2235	5.2157	6.4828	5.3484	5.6296	6.8344	8.9737	6.1737	6.2718	7.5124	7.5905	6.8828	6.6733	8.7963	9.2199	9.1821	6.9464	6.9915	7.5395	7.3336	9.3836
PF3D7_0100100.mrna1_1	PF3D7_0100100.mrna1_1;372	372	7.4609	5.1135	7.9456	6.3804	4.8807	7.6579	5.4545	4.903	4.8977	7.9178	5.4931	6.9828	6.0336	5.0356	6.9227	6.4484	4.7903	5.557	4.9832	6.1318	6.3675	5.9477	7.5851	10.2965	6.3625	5.0264	5.1691	4.7436	6.1402	6.747	7.6368	8.3706	10.1574	6.2884	4.8644	6.5534	4.8948	6.615	7.4662	5.4353	5.8557	4.7257	5.2754	5.3837	6.9284	6.0072	6.5229	6.4923	4.8232	6.0544	6.0993	5.6974	7.1916	6.2307	8.424	5.0665	4.3611	7.0583	5.9932	4.6904	5.6659	7.5022	6.6428	9.2198	5.0648	5.5014	5.383	5.6795	7.0957	8.8035	6.2572	6.4989	8.7564	6.3658	7.3171	6.1831	8.5229	6.8462	9.6718	6.8873	4.8151	6.1617	6.5016	10.2176
PF3D7_0100100.mrna1_1	PF3D7_0100100.mrna1_1;373	373	7.87	6.3388	9.2414	4.9832	3.9635	7.3018	5.7706	5.632	5.95	8.1342	6.2052	10.2451	5.3523	4.8943	7.0752	6.7262	6.0461	4.6645	5.647	6.8955	6.9337	5.1457	7.4628	5.2456	7.0709	6.4822	3.841	5.812	6.9345	6.7286	7.3701	8.5089	6.188	7.1802	4.6323	6.7688	4.0152	5.9821	5.2581	5.7285	6.4415	4.7592	5.5481	6.1434	6.4014	7.28	6.3923	5.121	5.1235	4.6305	6.5642	5.1969	5.0431	6.706	10.3064	6.7803	4.9388	5.6662	5.8902	5.285	4.8058	7.6962	6.8617	9.5315	5.1957	6.0448	6.1489	4.9923	8.0074	10.2394	7.0933	5.4828	7.8012	7.6649	6.0798	5.4922	8.4835	6.6542	9.8977	6.2313	5.4604	6.5278	5.3896	10.2455
PF3D7_0100100.mrna1_1	PF3D7_0100100.mrna1_1;374	374	7.7904	6.09	9.0676	5.0121	4.4026	8.8351	5.6957	6.0542	4.5323	8.5581	6.1922	7.6853	5.7363	4.366	8.9158	5.7506	5.5632	5.6817	5.8102	6.2211	6.8802	4.6887	8.3564	4.943	5.3688	5.9369	5.7382	5.7015	7.153	6.9403	7.585	7.7789	5.0725	5.7858	5.7469	5.0626	5.7698	5.8873	6.3894	5.7918	5.1256	5.2384	6.5651	5.9167	7.0408	7.0934	6.0641	6.9052	4.8089	4.266	6.6388	6.1016	5.1077	8.6184	8.8346	6.9647	5.8199	6.0896	4.9269	5.189	9.3392	6.9757	7.2379	10.1784	5.7944	6.1383	5.9748	4.5078	6.884	8.8781	6.3322	6.0472	7.4473	7.8872	7.2687	9.3317	8.2491	7.2915	10.4015	5.8826	6.2453	6.9795	7.3998	9.4858
PF3D7_0100100.mrna1_1	PF3D7_0100100.mrna1_1;375	375	6.5581	5.7142	8.6363	5.4731	3.7181	7.8931	6.1164	5.4063	3.5969	6.8293	5.4182	5.6957	5.7442	3.2418	8.3418	6.5498	5.3607	5.7423	5.9734	5.2319	7.0863	5.6433	8.2514	2.7824	5.1148	4.0488	4.6943	5.5264	4.2048	6.9529	7.8942	7.943	4.9873	5.4148	4.8309	4.135	4.9796	4.9345	5.2083	4.9959	4.9117	3.1227	5.0687	5.2679	5.0135	6.3607	5.8066	3.5826	2.8856	2.5336	6.0119	4.5521	5.2909	7.2429	8.3974	6.7166	4.8822	3.2001	4.4621	4.6023	5.5635	6.007	5.7101	9.661	3.7835	6.0161	5.7482	5.1839	5.0751	9.5861	6.595	5.384	6.3632	5.0959	5.6427	5.5714	7.3399	5.8217	9.38	4.845	5.2422	4.8753	5.4489	3.7159
PF3D7_0100100.mrna1_1	PF3D7_0100100.mrna1_1;376	376	10.7748	5.3237	6.7673	4.8161	2.2265	7.8456	4.7296	4.8743	2.6182	11.4873	5.5907	6.6992	5.8676	2.7355	7.9861	5.033	5.8537	4.5705	5.4216	5.3806	5.2012	5.0139	8.9272	5.8202	4.735	4.735	4.1699	4.3384	5.8763	5.915	7.5467	9.139	5.7244	5.2832	4.5373	4.359	5.6736	4.5674	5.9274	4.7991	4.62	6.2752	5.23	4.1432	10.9562	5.7546	6.2087	6.6882	4.4522	5.0849	5.6559	5.4232	4.4621	6.074	7.6628	5.3172	5.0959	6.1894	6.0864	4.6633	5.0815	5.8802	5.5586	9.0553	4.9336	5.8056	6.8942	5.6238	4.2698	7.6551	4.6352	6.1123	6.4947	5.06	5.2687	5.098	7.5811	4.8875	8.3647	6.077	6.0966	6.9333	5.2657	5.6094
PF3D7_0100100.mrna1_1	PF3D7_0100100.mrna1_1;377	377	7.3095	5.3813	5.8296	5.0237	4.3568	7.4367	5.1489	4.8227	3.4182	7.3245	6.0522	5.3136	5.3298	2.5211	7.4141	5.0993	5.6215	4.8972	5.5129	4.2935	6.8828	3.2311	8.8462	5.044	5.6282	4.8629	5.6781	5.3558	5.2596	6.0868	5.2653	8.6333	5.2176	5.3448	5.4192	3.4751	4.7602	4.6679	5.1181	3.7344	5.3656	5.2106	4.812	4.2832	6.1649	3.4249	6.9821	8.8524	4.7469	5.3016	6.1377	5.8507	4.7153	6.134	5.0121	4.2824	4.5441	6.0913	5.8283	4.7517	5.2544	5.7798	5.5705	5.2836	5.5438	5.8407	6.797	5.0781	3.0461	5.8143	5.0959	5.6299	6.0982	5.7065	5.9887	5.4343	7.5357	5.7544	5.8525	5.3957	6.6328	6.8601	6.2512	6.0255
PF3D7_0100100.mrna1_1	PF3D7_0100100.mrna1_1;378	378	5.9079	5.8153	5.4754	5.3096	3.6542	7.3829	5.7887	2.1538	3.3103	5.7653	5.8382	4.9481	5.2437	2.1667	7.6124	5.6401	4.2118	3.1906	5.1485	4.5423	6.7206	3.9288	4.2608	3.8053	3.7247	2.854	4.332	4.7511	7.0761	5.972	5.4259	2.8992	4.588	5.2161	4.9686	3.5765	4.9509	5.4209	4.2203	4.5204	4.4005	4.5398	4.785	3.925	4.4951	4.2563	4.682	3.0479	1.86	3.3533	4.0841	4.228	4.2048	5.2924	7.6521	4.8207	5.1627	5.1473	5.5871	3.4686	5.204	6.0468	6.382	4.6616	5.4728	4.7576	2.541	4.3971	4.9293	8.6404	4.009	3.1906	4.845	4.7148	5.2353	5.0955	7.0711	6.7	5.4919	4.9621	5.0308	3.7645	4.5416	4.9584
PF3D7_0100100.mrna1_1	PF3D7_0100100.mrna1_1;379	379	5.6809	5.0184	5.7087	5.4627	3.3519	6.1071	5.5166	4.0858	4.0687	5.8834	3.6218	3.2972	5.1526	2.251	5.9423	4.9227	5.0862	4.6124	2.8237	4.1043	5.8989	4.9293	4.4216	3.7793	5.0374	4.4026	4.6803	4.9001	5.3201	5.8902	5.2798	2.433	3.9165	5.0976	3.2327	3.6611	4.4496	5.0378	4.5747	4.5668	3.7431	3.2765	3.1408	3.3031	1.0976	4.2735	3.497	4.2165	3.9307	4.3951	4.7533	4.0618	1.5898	4.2063	4.1416	3.9864	4.7866	4.7328	5.1497	2.5607	4.7629	5.3498	4.516	4.3399	4.8585	4.7903	4.4796	5.1252	5.1562	4.4809	4.0453	4.4555	3.851	4.3262	4.366	4.189	6.3521	4.5735	5.7388	4.934	2.6415	4.2987	4.3937	4.8027
PF3D7_0100100.mrna1_1	PF3D7_0100100.mrna1_1;380	380	5.9112	5.4216	5.8258	5.6165	4.497	5.6798	5.0909	3.0841	3.7655	5.706	5.246	5.0824	4.7404	3.6358	6.1418	4.7677	5.2502	4.2979	4.8953	5.1775	5.2645	2.8237	4.1867	4.2869	5.862	4.0514	3.4555	4.6769	5.6413	5.0361	3.516	4.0374	5.2746	5.2334	4.7782	4.3169	2.7247	5.8487	5.1189	4.2884	4.3992000000000004	4.3103	3.7027	4.7687	4.9819	5.1989	5.4128	5.5635	3.4816	6.8049	5.8276	4.4463	4.1619	4.627	4.7159	4.0063	5.5534	4.5416	4.0807	4.1375	4.7981	5.9995	5.4915	5.0099	5.2277	6.7304	4.5441	5.3885	4.6259	5.054	5.4296	4.7208	3.0461	4.4581	5.7018	3.7538	5.9995	5.1056	5.1056	5.4118	5.7244	4.5072	6.2965	5.8639
PF3D7_0100100.mrna1_1	PF3D7_0100100.mrna1_1;381	381	4.8032	5.2858	4.2219	4.89	2.4436	5.1687	5.0639	4.5969	3.5472	4.7469	4.6542	4.6485	4.9727	2.0426	5.6887	4.5398	5.6073	3.5558	5.0005	5.4715	5.7244	3.6724	3.2434	4.7661	5.4512	4.3284	3.9542	4.4469	4.6153	5.3352	5.0206	3.2987	3.3978	5.6904	3.4957	3.0461	4.1914	5.4744	5.2832	3.8339	3.7463	4.5783	4.5286	4.9841	3.7592	1.7949	4.8639	4.2479	4.8094	4.1177	5.0369	4.6253	4.7181	4.2126	4.2165	4.8982	5.6792	4.8875	5.4624	3.8369	5.5798	6.0777	5.3384	4.1227	4.8982	5.0378	4.756	10.0113	7.7893	5.0166	4.6363	4.6843	4.2795	5.0674	4.3778	3.925	5.5379	4.5416	4.6639	4.9919	5.5078	2.5922	9.8585	9.8158
PF3D7_0100100.mrna1_1	PF3D7_0100100.mrna1_1;382	382	6.8271	5.627	5.1027	4.4575	4.6633	7.469	5.8846	4.4343	3.8738	6.36	5.5125	4.8987	4.7608	3.7918	6.1623	5.025	5.8951	4.7004	5.6427	5.7189	6.3041	3.9021	6.3517	5.3674	5.0365	4.4886	4.9658	5.2547	5.4306	6.2547	5.5841	5.6378	5.3509	5.9062	5.3961	4.5898	4.06	5.2196	5.8068	2.669	3.942	5.6733	6.0363	4.0461	4.8329	5.0993	4.3964	4.5619	3.9088	3.1587	5.0862	5.8972	5.3237	6.0479	5.7568	5.2551	6.4774	5.6778	4.8615	5.1902	5.2145	8.404	5.2906	5.4637	5.0955	6.504	3.855	6.0845	7.4841	5.3978	4.2861	5.3827	6.0644	5.2843	6.3642	4.9093	6.4833	5.4097	5.5567	7.3181	5.7916	5.3248	8.4844	9.4627
PF3D7_0100100.mrna1_1	PF3D7_0100100.mrna1_1;383	383	6.6933	5.6571	5.6026	5.1173	5.5951	5.281	4.6719	5.3466	4.408	6.217	6.5869	4.5509	4.1859	4.6058	4.5173	5.3438	5.8263	3.4289	4.2563	6.2716	4.9928	5.7562	5.3607	7.1827	5.5413	4.6392	4.218	5.3356	6.414	5.9577	6.957	2.3074	7.098	5.8347	5.0496	3.7549	5.6444	5.3427	5.1827	4.6531	4.0755	5.2353	4.9397	5.6395	5.4963	4.8171	5.1256	5.6238	2.9392	4.7903	5.5931	5.7134	4.9355	5.7046	4.6966	4.6375	5.3964	5.8694	5.9907	5.2361	6.5423	6.5844	6.488	5.2079	8.0929	5.822	4.2906	7.0282	7.2892	4.0117	3.9298	5.2149	6.7973	6.3681	5.3252	5.1969	7.7524	5.8938	6.0548	8.3367	6.1291	4.3491	8.0151	10.0181
PF3D7_0100100.mrna1_1	PF3D7_0100100.mrna1_1;384	384	4.975	5.9028	5.5632	4.5441	4.2743	5.6653	3.9231	4.3702	4.1579	6.4522	4.2434	5.9369	4.6741	2.7442	4.7377	5.1043	4.7043	4.9551	4.1859	6.0529	4.796	4.8924	4.6622	5.2608	5.0072	3.8992	5.1922	5.6349	5.684	5.8019	5.2445	3.849	5.2227	5.0312	4.7645	4.1946	4.5934	5.1719	5.4489	2.7634	3.851	4.4906	4.7549	5.2005	5.9706	4.8405	5.4529	5.1855	4.3147	5.2211	5.516	5.1164	4.1811	5.3477	5.6215	5.1526	4.477	4.7986	5.9639	4.9107	5.0553	6.2627	6.2133	5.0734	6.4939	5.2091	4.6106	6.1371	6.9703	5.3971	3.7623	5.3733	5.3544	6.1031	4.8115	5.6645	6.7274	5.3799	5.0682	6.4853	5.896	4.0849	7.2591	9.4536
PF3D7_0100100.mrna1_1	PF3D7_0100100.mrna1_1;385	385	7.6158	5.862	5.5817	4.9968	4.4522	7.3896	6.2898	5.0535	4.3618	6.8833	5.9554	6.0887	5.0845	2.9355	7.9395	5.2449	5.7173	4.1416	4.1359	5.9711	9.0977	4.5046	5.0661	3.6218	5.6622	6.1355	4.4509	5.7721	6.1221	6.7499	6.1761	3.1699	4.5292	5.7944	5.8025	4.2418	4.441	10.3742	5.477	3.7929	5.135	4.116	5.4857	4.846	7.2674	3.847	10.399	5.8657	3.4906	5.8222	3.9837	4.6129	5.0862	5.327	5.9119	3.7247	5.8629	5.675	10.0353	4.1922	5.479	6.7278	5.1787	5.5647	8.9875	6.2519	5.1383	9.1537	7.8837	4.9093	3.6182	4.3441	6.6119	9.2567	5.7013	5.79	7.296	5.6465	5.4548	9.7575	6.0603	4.116	10.2555	10.2559
PF3D7_0100100.mrna1_1	PF3D7_0100100.mrna1_1;386	386	8.3478	5.243	5.8058	5.9919	3.4316	7.2676	5.295	5.2122	4.1085	8.144	5.504	5.3001	4.1667	3.5765	7.5588	5.701	5.7101	3.6334	5.1428	6.9627	7.4715	5.496	5.9727	6.3357	5.1089	5.0955	5.0135	5.1579	6.5736	6.7879	6.831	5.374	5.6064	5.6215	5.0268	5.7735	5.9437	10.3138	5.3726	4.1018	5.0396	5.3194	4.9764	5.7605	7.5628	5.6505	10.9536	4.8344	5.1835	4.8329	5.8515	4.6259	5.8931	6.1214	6.674	5.3183	5.193	5.9348	8.1928	5.2449	5.8649	5.6887	7.1631	8.577	9.1695	6.87	5.738	9.257	8.0641	6.4113	5.5744	5.3356	6.0546	7.7784	5.5586	5.9136	7.7963	7.1969	8.2567	9.704	6.3586	5.4263	10.5015	10.6561
PF3D7_0100100.mrna1_1	PF3D7_0100100.mrna1_1;387	387	8.9305	6.009	5.6212	4.2728	4.6479	8.269	5.6482	5.671	4.4925	8.3996	9.6108	6.2089	4.5564	4.1882	8.112	5.9239	6.4971	5.2133	5.9903	7.2951	8.0369	6.3189	6.2371	5.4155	5.9016	6.3018	6.6568	4.8181	7.7147	7.1947	6.6538	2.9561	5.5598	5.5653	6.2411	6.948	4.2063	11.4619	7.6765	5.6645	5.6551	4.9584	6.3275	6.0197	7.7944	4.8792	11.6425	7.5552	6.2313	5.0387	6.0259	7.5154	6.5014	5.1489	6.06	5.5339	6.0892	5.5494	6.4017	3.5741	5.8427	8.9667	6.797	5.8374	9.4725	7.3011	4.95	10.7195	8.7333	6.3535	5.7334	5.4236	7.1662	6.5577	5.898	5.2668	9.4224	5.8311	7.5162	9.922	6.8632	5.7501	11.6386	10.8561
PF3D7_0100100.mrna1_1	PF3D7_0100100.mrna1_1;388	388	7.902	6.0255	7.7318	5.2965	4.5999	6.4891	5.8902	4.742	5.3441	7.7334	8.5447	6.0308	5.2141	6.7321	6.101	6.0341	6.5771	6.5275	4.3277	8.9761	7.0264	6.8207	4.7339	7.9291	6.8455	7.8892	7.9631	4.9882	9.2763	6.6675	8.079	3.3306	7.8622	6.2018	6.2722	7.6726	5.2227	11.3156	6.0097	4.5807	7.4986	5.6533	5.9551	7.6759	7.085	5.3313	11.5156	6.247	4.8575	7.1863	5.995	7.2222	7.2064	7.894	5.7479	5.2525	5.7247	5.5441	6.432	5.3277	6.156	7.7296	7.1343	10.6297	8.9314	5.9317	5.0135	10.3464	9.3189	6.6636	4.969	5.6299	6.8053	6.4527	5.2943	5.7616	8.3903	6.9948	10.5183	8.4837	6.3818	6.7408	11.1332	11.8143
PF3D7_0100100.mrna1_1	PF3D7_0100100.mrna1_1;389	389	8.1666	5.3916	8.614	6.3438	5.2608	7.4463	6.9525	5.3223	5.8826	8.6607	10.1378	6.616	6.0485	6.2321	7.5256	6.6528	5.4043	10.8648	5.0148	9.4444	7.8714	6.9827	5.6381	7.9161	6.2012	5.875	7.8873	4.9453	9.5893	8.941	8.2494	3.5311	8.3284	6.4828	7.088	7.0061	5.4851	11.993	7.4181	3.0772	7.0217	7.138	9.8067	5.7233	7.4974	6.2996	11.9963	7.6457	5.204	8.0659	7.2852	10.0442	8.9854	9.2472	6.0343	6.2852	4.649	6.068	6.9653	9.8712	6.3712	7.8833	7.8451	11.172	8.9659	7.4862	6.3894	11.5838	9.6691	7.2478	5.9067	6.2937	8.0687	6.6765	9.8311	6.2178	8.1372	7.2036	11.0469	8.6956	6.9823	6.5765	12.3073	12.1893
PF3D7_0100100.mrna1_1	PF3D7_0100100.mrna1_1;390	390	7.611	7.3977	8.1128	6.2716	4.7871	7.4145	11.2215	6.5221	6.585	8.1525	11.4501	6.3647	7.1673	5.5868	7.8547	11.9043	6.6257	10.996	6.543	10.5835	10.9285	7.8006	6.988	7.9861	8.0176	5.3277	7.0923	7.5611	10.2035	11.0038	7.7766	6.3964	7.5594	8.3742	6.2685	6.0422	6.6414	12.3869	7.3481	6.8758	7.7618	5.2687	9.3989	6.7274	7.8459	7.0532	12.8853	7.642	7.4	11.3138	8.1284	10.0695	8.8935	9.573	6.6047	6.0201	5.669	7.0353	6.525	9.0519	7.6681	8.2059	9.8697	10.7974	6.9086	7.0539	6.634	11.0523	10.4169	7.6299	5.9229	6.1601	8.541	6.896	9.4923	8.0632	8.1591	8.708	10.0254	7.8449	7.807	7.1571	11.7222	12.2132
PF3D7_0100100.mrna1_1	PF3D7_0100100.mrna1_1;391	391	8.3389	7.3684	7.1227	6.9126	6.1581	8.2226	11.0483	5.7544	6.9389	8.7725	11.6922	9.9062	6.9261	5.7118	8.8879	12.5684	7.3746	10.63	8.8797	10.2901	9.8483	9.1228	6.4767	7.9204	8.2131	5.4851	6.4725	7.2609	10.4522	10.6123	9.5235	5.5786	7.572	8.1003	5.1878	6.4807	6.8017	12.9358	9.3514	6.4517	7.6076	7.2537	9.4879	7.456	7.8194	7.8812	13.2425	9.101	6.1367	11.5524	8.0841	9.9261	8.8279	8.4447	6.3234	7.7721	7.1494	8.2911	6.5791	9.4521	7.4052	8.6755	8.5338	11.0082	9.3402	8.2878	8.1401	12.1941	11.0585	7.8718	5.9298	6.9807	9.2478	7.636	9.4845	7.3887	9.2827	9.0872	10.7055	9.9115	8.5836	9.0181	12.9514	14.2029
PF3D7_0100100.mrna1_1	PF3D7_0100100.mrna1_1;392	392	7.7484	6.7051	6.2726	6.1287	6.2551	8.8065	10.7578	4.7241	6.9783	7.7977	11.6368	6.3797	5.8681	6.488	8.6946	10.4428	5.6806	8.4923	7.2318	9.5771	8.1464	7.7743	6.6213	7.8209	7.2155	3.3868	5.1518	8.3557	9.9297	8.6101	7.3701	5.7931	7.2392	7.8078	5.1135	6.3266	5.6276	12.3286	7.2173	5.9507	8.4968	5.7013	8.5333	6.4778	7.4481	5.5361	12.9814	6.4393	6.3038	10.9901	6.9569	8.2681	9.9998	9.3853	6.1432	5.6733	5.4963	5.7863	6.5225	7.1479	7.5981	7.3113	6.6177	10.4102	4.9968	6.0989	6.1536	10.2974	9.1125	7.5288	6.6963	6.0074	6.3759	6.0204	8.0022	7.5221	7.1862	5.9782	9.8038	6.6024	7.1061	5.1795	10.7917	10.2592
PF3D7_0100100.mrna1_1	PF3D7_0100100.mrna1_1;393	393	9.2773	7.3236	6.9792	7.4016	6.5549	8.9039	11.51	6.8972	6.4436	8.7381	12.0478	7.6239	7.4875	6.3609	8.7614	13.0384	6.8134	10.2878	8.3261	10.7964	7.482	11.8429	7.4154	9.0967	9.405	4.9819	6.2542	8.7252	10.6193	8.9951	10.3049	7.4094	8.9691	9.5472	5.1735	6.8748	7.8904	12.6973	8.1579	6.375	6.632	5.8227	10.6836	7.3339	8.8557	7.0277	13.1615	8.2566	6.3872	12.2224	8.1989	10.7161	10.0915	11.0011	7.0225	6.5632	6.4343	7.3477	8.6134	9.8013	9.6903	9.1062	7.6695	11.3667	8.4348	6.9854	6.5847	11.5885	9.0179	7.8987	6.2348	6.5083	8.4322	8.4557	10.1539	10.285	9.132	8.5953	11.0753	9.1794	6.6967	6.8401	11.6847	8.8766
PF3D7_0100100.mrna1_1	PF3D7_0100100.mrna1_1;394	394	7.5409	6.2104	5.7298	6.5833	5.856	6.4199	10.5779	6.0772	4.7257	8.1165	11.8419	5.4313	6.2566	4.7214	7.021	12.2734	6.2767	5.5543	5.9274	9.2401	7.1	10.2545	6.2257	9.7648	8.6763	4.7661	5.5407	6.9422	10.1966	7.0115	8.9675	7.2465	9.643	8.7046	4.8283	5.2106	5.021	8.9297	6.6757	4.7257	5.5432	5.4506	9.3254	6.225	6.5957	5.6194	9.5031	7.3541	7.227	10.9681	7.114	9.112	8.8048	8.7721	6.8163	3.9551	5.6608	6.348	7.3684	7.1682	8.9792	7.3647	6.6213	10.5795	6.1524	6.2211	6.1243	8.4535	7.7863	6.4576	5.9184	4.985	7.6767	7.0898	6.889	8.7263	7.5064	5.3882	8.9572	7.2185	6.5351	5.8507	8.618	7.8916
PF3D7_0100100.mrna1_1	PF3D7_0100100.mrna1_1;395	395	6.6621	5.1703	5.0161	5.5444	4.6235	5.0206	7.0079	4.314	4.8565	6.257	7.7028	4.1843	5.5795	3.9919	5.8263	7.9141	5.8775	4.89	6.0516	7.6256	5.6058	5.7544	4.7714	7.5186	6.2069	7.093	4.384	5.9217	7.6433	6.3001	6.4542	5.005	7.3329	5.9679	5.1514	4.0117	4.7361	6.017	6.4079	4.5735	5.779	7.9832	5.1839	5.2731	5.2165	4.8763	6.2664	7.2107	4.9982	7.3315	4.8792	5.1763	5.2589	6.8647	8.8502	3.2449	5.3733	6.5099	5.3198	4.8777	5.5509	6.1995	5.4607	5.1056	3.3757	4.8743	5.3723	5.3205	6.965	10.3534	4.6259	5.467	6.2284	5.251	5.4131	5.7729	6.5495	7.397	7.0432	4.98	4.9411	3.4303	5.7568	6.9256
PF3D7_0100100.mrna1_1	PF3D7_0100100.mrna1_1;396	396	7.1119	6.0654	5.195	5.8146	6.3145	5.3978	7.1831	4.1667	4.6876	6.9966	5.4128	4.9131	5.671	4.841	5.5521	8.8039	5.3071	3.568	5.4699	6.6165	6.6081	6.3834	5.2106	6.4837	6.6505	4.843	3.3089	6.3519	7.5281	6.4222	6.1691	5.9768	5.8079	5.0009	4.7197	4.9565	5.1169	6.1538	6.568	5.7252	6.3005	3.8319	5.2593	5.9376	5.6943	4.4679	5.9243	8.2876	6.0635	5.2683	6.2761	5.5744	6.8027	6.9623	5.36	5.4653	5.3038	6.0925	5.9484	4.591	6.5487	5.2246	5.0575	5.853	5.4433	5.0811	5.3067	5.5354	7.5188	4.8679	4.6194	5.3331	6.7874	5.2924	5.9095	5.8492	6.26	6.5724	6.0826	5.3834	5.0369	4.5564	4.9612	7.4445
PF3D7_0100100.mrna1_1	PF3D7_0100100.mrna1_1;397	397	6.8539	5.9502	5.3001	6.6601	6.1518	5.9277	8.9638	4.3813	6.7643	6.7896	5.2555	5.1993	5.897	6.7346	5.5892	10.313	5.7312	5.8306	3.6299	6.4487	6.217	5.7658	6.0802	7.0851	8.3023	5.1719	2.5033	6.2458	7.1336	6.7281	5.9732	6.1309	6.834	7.7136	4.0009	4.1375	5.4222	5.3494	5.5122	4.7522	5.1198	4.3716	6.0766	6.0594	5.5895	4.9406	5.9616	6.0583	5.288	5.3402	6.7901	6.254	6.8088	6.1783	4.858	4.7724	5.0841	7.2305	7.6681	4.8958	6.4611	6.6372	5.7732	4.7639	4.7527	4.6932	5.3431	4.843	7.187	5.8222	4.6392	5.2296	7.2202	6.3679	5.2292	6.4653	6.9749	6.3776	5.9136	5.9889	4.4673	4.5466	6.3921	8.7568
PF3D7_0100100.mrna1_1	PF3D7_0100100.mrna1_1;398	398	6.3116	5.7398	5.0794	6.3792	5.4705	4.1052	5.3409	4.6064	5.4243	6.1085	6.2456	4.7339	5.2972	4.5668	5.3038	5.6662	5.9479	4.3052	6.0299	7.3348	6.1092	6.8083	5.4356	6.007	6.5151	4.5441	3.4699	5.3089	6.5195	6.4005	6.1659	5.0308	5.2521	6.359	5.0215	3.488	4.594	6.0877	5.7063	5.1094	4.7808	3.3547	4.4777	4.5336	5.5786	4.8324	5.4492	4.8909	5.4239	5.3572	5.6194	5.5817	5.0085	5.4373	5.4353	4.8354	5.0041	4.8006	5.8004	4.2102	6.1691	5.8817	5.0466	4.6943	5.5683	5.0139	5.0081	5.7428	6.908	5.6238	5.1603	5.6026	6.6585	4.1659	5.5342	5.8817	6.7942	5.2854	6.3891	5.5607	4.1859	3.6837	5.4002	7.7529
PF3D7_0100100.mrna1_1	PF3D7_0100100.mrna1_1;399	399	6.1058	4.6775	5.6179	5.8892	5.8192	5.995	4.4039	3.8866	5.1396	6.0974	5.5583	4.851	5.1502	5.2566	4.9658	5.0197	5.5304	4.0514	5.6806	6.4925	4.8151	5.6882	5.6462	5.9551	4.8885	5.607	4.2265	5.9357	7.0406	6.1948	6.7388	4.7506	6.3023	5.5426	6.0479	4.2342	4.6814	5.7274	6.0475	4.4835	4.8851	5.1223	4.9864	5.1751	5.7013	5.0618	5.3604	6.6257	5.0264	5.0112	4.5656	6.0785	5.6392	6.4652	5.6273	4.942	5.3944	6.0076	5.7858	5.0085	6.3475	6.0665	4.9612	5.1334	5.3045	5.5217	4.7655	5.7074	6.4428	4.437	4.3957	5.8662	5.3441	5.51	5.5037	6.6536	6.7164	5.1863	6.1249	5.2765	4.1218	4.5789	4.9054	6.6588
PF3D7_0100100.mrna1_1	PF3D7_0100100.mrna1_1;400	400	6.645	5.436	4.5503	5.4851	5.9427	4.8349	4.9416	4.9317	3.228	6.1906	5.6829	5.9453	5.479	4.6439	3.9727	6.2748	4.985	4.437	5.7482	5.5945	6.8639	5.2234	4.847	5.8639	5.1043	5.251	4.5204	4.7655	6.1691	5.8587	6.6248	5.0579	5.4259	6.134	5.3892	3.9165	5.7076	5.2418	5.2979	4.4535	5.302	4.9495	4.9453	5.0076	5.0197	3.8836	5.7769	6.47	5.0665	3.853	6.3892	5.2028	2.5236	6.23	5.1863	4.649	6.1104	6.0161	5.3878	4.1723	6.6002	5.9821	4.3391	4.9491	4.7115	4.5185	3.0858	4.8943	6.5934	5.1719	4.1875	4.4712	5.7479	5.3169	4.5928	6.5464	6.2451	5.9331	6.9669	5.91	5.2396	4.4725	5.2802	7.3225
PF3D7_0100100.mrna1_1	PF3D7_0100100.mrna1_1;401	401	6.2455	6.3663	5.2935	6.0301	6.2815	6.4184	4.6599	4.95	3.4699	6.2166	6.1359	5.7921	5.588	4.995	5.9864	4.3038	5.4963	4.4951	5.972	6.3109	6.5759	6.3136	5.5311	6.1092	5.6792	4.9551	3.9477	4.7549	6.4062	6.3246	6.0181	5.0734	6.7758	5.5877	5.5835	3.4033	4.9467	6.1455	5.3338	5.8283	4.4796	6.0383	4.8866	5.0224	4.2653	4.887	5.1723	5.7353	5.6305	4.6915	4.6633	5.4077	4.9345	5.8037	4.7393	5.0777	5.3896	6.1487	5.9184	5.2106	5.602	6.0727	4.8704	5.5607	5.5078	5.3194	4.8605	5.4957	7.0276	5.4296	5.9067	5.4867	6.0099	5.5744	5.9402	6.4878	6.2924	4.4509	6.1461	6.1254	4.511	3.7355	5.7552	6.9872
PF3D7_0100100.mrna1_1	PF3D7_0100100.mrna1_1;402	402	6.9103	6.228	5.5037	6.7731	5.8179	6.0312	5.5564	5.269	3.9402	6.0426	5.9903	6.1154	5.8169	5.2238	6.1741	5.7506	5.7068	5.1715	5.8873	6.9665	6.3404	5.848	5.1497	6.102	5.0972	4.033	4.8792	5.0067	7.0986	6.4118	6.7013	4.1906	6.5506	4.9537	4.0135	4.3923	5.2746	5.7578	6.1175	3.3868	5.2319	4.6352	5.2028	5.3743	5.8817	4.4436	5.3352	5.4063	4.3205	4.6871	5.9333	5.0802	5.3359	6.2315	5.3656	5.2968	5.3473	5.8972	5.3172	4.5084	5.8025	5.4705	5.2832	4.5957	5.1619	5.934	4.0652	5.2361	7.5748	4.479	5.2521	5.5354	5.6876	4.6398	5.7923	5.6551	6.8071	6.9415	5.9388	5.4472	5.4353	5.2269	6.2534	7.4232
PF3D7_0100100.mrna1_1	PF3D7_0100100.mrna1_1;403	403	6.3375	5.9891	5.1867	6.7582	5.9878	5.9866	5.5345	4.5928	2.6299	6.5267	6.2996	5.3653	5.9873	4.7787	5.3154	4.4283	4.6651	4.2638	5.6418	7.1409	6.8781	6.2726	5.581	5.319	5.4663	4.8012	4.4725	5.3796	6.2149	5.8138	6.4954	5.3505	5.5527	4.9472	4.8369	3.8953	5.7458	4.98	5.4104	4.9193	4.0418	6.2357	4.7602	5.1089	5.5945	6.2527	5.1518	6.0667	4.7032	4.6387	5.407	6.0706	4.9217	5.9234	5.04	4.2502	5.8176	7.1733	6.3842	5.9083	5.6496	5.6659	5.0942	5.8202	5.7309	5.3295	5.3063	5.2411	7.924	5.4783	4.6106	5.1767	6.7733	5.5342	4.749	6.51	6.5893	4.9472	7.1414	6.4102	4.5729	4.466	6.2014	7.7305
PF3D7_0100100.mrna1_1	PF3D7_0100100.mrna1_1;404	404	6.4231	5.7181	5.1965	6.1938	5.1293	4.7892	6.0902	4.4816	4.1811	5.3391	5.5883	5.675	5.3248	4.3298	5.861	5.6758	5.6687	4.1587	5.0121	7.3625	6.1556	6.672	6.0607	5.9676	5.4386	4.4456	5.0708	5.3937	7.372	5.5357	7.3044	4.9117	5.9568	5.3716	5.3096	3.6088	5.1077	5.5984	5.4715	5.0613	4.5129	4.4653	4.5595	5.8447	5.1863	4.8555	5.7955	6.318	5.4087	4.2063	5.3136	5.057	4.4738	5.6642	4.4679	4.8161	5.4676	6.0639	5.8045	5.7431	5.1767	6.6275	5.4617000000000004	5.0963	5.1436	5.2574	2.5484	5.0712	7.0228	4.634	4.6582	5.4617000000000004	6.1649	4.8012	5.8647	5.6138	6.2902	6.6887	7.0168	5.7706	4.8851	4.9741	5.704	7.6793
PF3D7_0100100.mrna1_1	PF3D7_0100100.mrna1_1;405	405	6.3813	6.1123	5.5438	6.2135	6.0206	5.2141	5.4552	4.797	4.5135	5.9729	5.6191	4.4925	5.2824	4.905	5.972	5.7745	6.3286	4.1481	5.5747	6.8958	6.1741	6.0919	5.3034	5.9748	4.2555	4.9905	4.6758	4.7377	7.2008	6.0317	6.1179	5.1027	6.299	5.7602	5.4725	3.8043	4.8875	5.8281	6.3246	4.9754	4.8455	4.373	5.8407	5.2188	5.4538	5.2008	5.4757	5.2137	4.9991	5.7584	6.2128	5.3709	5.2854	5.5229	4.6865	5.1461	5.406	5.3298	4.7377	4.6352	6.0607	5.6185	6.0038	4.9146	3.9709	5.3298	5.5444	5.6676	7.2688	5.3323	4.1367	5.2983	6.0164	5.1194	5.3667	6.3439	5.6568	6.7285	6.6967	5.7647	4.706	4.3498	6.0864	7.343
PF3D7_0100100.mrna1_1	PF3D7_0100100.mrna1_1;406	406	7.9208	5.7208	5.6197	6.3957	5.9338	5.4506	5.7355	4.8237	5.4809	7.0935	6.0391	4.6011	5.8384	4.9331	5	5.5509	5.2724	4.025	5.3147	6.647	6.5196	6.0544	4.9006	6.5632	6.1014	4.6392	4.4303	6.3072	7.0933	5.4712	7.0246	3.9373	6.5662	4.2735	5.5062	5.3255	4.8068	4.4289	5.2168	5.14	4.5904	8.9727	5.101	5.7487	8.5757	4.6982	5.9288	5.8775	4.9764	5.4611	6.0911	5.6826	4.211	4.3103	4.749	5.0959	4.2585	5.8667	5.8217	8.5059	4.6954	6.7542	5.572	4.6865	7.2705	4.5248	5.4806	3.9486	8.2878	5.4822	5.7947	5.6023	6.5239	4.2001	7.9077	5.135	7.2819	6.3605	6.4022	7.586	5.2702	5.2917	5.2795	8.8381
PF3D7_0100100.mrna1_1	PF3D7_0100100.mrna1_1;407	407	6.08	5.2024	5.2946	5.5963	4.8807	4.2683	3.9579	4.8465	1.856	5.7819	7.0661	4.1301	5.6525	2.5033	3.6971	5.6334	5.4286	3.7918	4.8135	6.239	5.9352	4.862	5.4718	7.7281	4.4101	4.9317	5.0896	4.8374	5.2828	5.85	6.1797	4.9439	6.1669	4.7782	4.4135	2.4005	5.3252	5.2246	5.1313	3.5886	4.4363	4.6747	4.6427	5.8904	4.3154	4.2102	5.4845	4.8043	4.5747	4.3882	5.8946	4.6387	3.1177	5.0781	4.9878	3.7301	5.3628	5.605	4.8753	5.9679	5.0054	6.011	4.4456	4.8232	6.1102	5.3334	5.6375	4.4121	7.2567	5.1759	5.1239	4.5558	5.44	4.5329	5.2802	4.7071	6.7404	5.2012	4.5267	5.2059	5.2858	4.8495	5.5166	7.2928
PF3D7_0100100.mrna1_1	PF3D7_0100100.mrna1_1;408	408	5.9162	5.8133	4.8445	4.7923	4.7021	4.9165	5.575	4.347	3.1715	5.7978	5.1094	2.2141	4.9607	3.319	5.6447	5.2913	5.1231	3.8728	4.5814	5.4439	5.7706	4.9312	5.079	4.8319	5.6044	4.5838	4.3597	5.0738	5.4584	5.4777	4.9928	5.0772	4.126	5.4754	5.5382	3.0841	3.9174	5.0018	5.4239	3.8689	4.1135	3.511	4.742	4.7087	5.1194	4.6496	6.0135	5.314	4.0321	5.8146	4.8176	5.1457	5.0193	4.6599	4.8634	4.4886	4.8339	5.3544	5.1135	4.8525	5.1683	6.3016	4.8359	5.0317	3.433	5.0866	5.0215	5.3288	6.6218	5.0448	3.7538	5.1461	4.8934	3.8836	5.218	6.1391	6.015	4.8171	5.3085	4.6479	4.1691	3.8807	5.8848	6.7878
PF3D7_0100100.mrna1_1	PF3D7_0100100.mrna1_1;409	409	5.3085	5.1375	5.2532	7.0265	3.9079	5.532	5.251	5.1231	4.1268	5.4558	5.3259	5.4346	5.8824	3.7887	4.2957	5.5204	5.878	4.7803	4.986	5.9853	5.3551	4.8674	4.6177	5.6135	5.7085	2.8992	6.106	4.541	6.5641	6.1649	5.9948	3.254	5.3136	5.7331	3.3561	5.0622	4.4276	5.5354	5.2898	3.6334	4.5185	4.0233	8.3354	4.6576	5.7845	4.337	4.7944	4.5423	4.9741	4.1675	3.4581	4.1953	4.3198	5.3413	5.435	4.1938	6.0074	5.4172	5.5211	5.1465	5.8485	6.2506	5.2472	5.5311	5.4571	4.5613	5.732	4.1819	7.2777	5.4506	5.7918	5.4735	5.9231	4.8787	5.3129	5.6988	6.6908	6.3309	6.4694	5.647	4.2547	5.5937	6.0228	7.32
PF3D7_0100100.mrna1_1	PF3D7_0100100.mrna1_1;410	410	6.0074	5.4986	5.5176	5.0148	5.9357	5.0259	4.2979	3.696	4.7908	6.2166	5.7112	4.2334	5.8339	3.2403	4.0224	5.2475	4.995	4.0444	4.8787	6.2098	6.0067	5.2311	5.9741	4.8237	5.585	4.1001	4.3341	4.497	7.3978	5.7076	5.4944	6.4629	5.4673	4.62	4.1739	2.2172	4.1731	5.2529	5.9314	4.2987	4.4653	3.8156	5.1081	4.8982	4.3854	4.8615	5.9042	5.2468	5.4249	3.8728	4.6035	5.6097	4.0575	6.2913	4.6582	4.0883	4.7268	6.6767	5.1603	4.1851	4.7608	5.6721	5.463	4.7581	4.9598	4.2913	3.8953	5.5059	7.1211	5.2288	3.8856	5.2869	6.213	5.5447	4.0618	6.2843	6.6789	5.7703	6.1948	6.3012	4.6594	4.3441	5.8575	8.1718
PF3D7_0100100.mrna1_1	PF3D7_0100100.mrna1_1;411	411	6.2327	5.7639	5.6927	5.2832	3.9212	4.0883	4.706	4.3951	2.067	6.2996	5.0849	3.254	4.8684	1.4168	3.9241	5.5392	5.266	4.4033	4.6346	6.552	5.7884	4.855	5.2284	5.5188	4.8212	5.0448	5.4542	6.6847	5.8505	4.5129	6.1809	6.3134	4.95	4.8826	5.1799	5.438	5.2787	5.4976	5.204	4.4416	5.6223	4.9079	5.111	4.8505	5.5295	5.0281	5.3995	5.8532	3.4356	4.2456	4.9855	5.0197	5.3455	5.7608	3.9439	4.5084	5.1359	5.8237	5.7162	4.306	4.9732	5.9432	5.7684	5.7983	5.1056	5.0976	4.6352	4.7623	6.2091	4.2502	5.2902	7.7585	5.1338	4.7882	4.9855	5.4575	6.2756	4.926	6.2292	5.7412	5.2106	4.8992000000000004	5.2024	5.6913
PF3D7_0100100.mrna1_1	PF3D7_0100100.mrna1_1;412	412	5.359	5.6508	4.8273	5.3377	3.9964	5.0321	5.0032	5.2168	4.6467	5.5068	5.1751	4.7586	4.991	3.6982	4.3505	4.9946	5.6132	8.4794	4.61	7.3154	5.2987	5.4841	2.8699	4.5856	5.5583	3.6017	4.7724	4.1301	8.1292	5.5292	5.842	4.2957	3.839	4.8982	4.5993	5.0321	4.3964	5.3241	5.7415	4.7153	3.7634	4.4673	4.3505	5.4436	5.9191	4.0883	5.0849	6.0034	3.1985	4.1408	6.0999	4.8329	4.7082	5.3933	5.8585	4.8001	4.7479	5.3726	5.6017	3.9021	5.5357	6.6157	5.5904	5.3681	5.1763	4.62	5.0144	5.435	6.7105	4.3847	3.3205	4.3909	5.8782	5.3409	5.432	5.2122	7.0541	5.3302	6.0535	6.5942	3.8659	5.0755	5.4832	8.2092
PF3D7_0100100.mrna1_1	PF3D7_0100100.mrna1_1;413	413	5.9212	5.8324	4.8953	5.5204	5.4989	4.9547	5.9451	4.6628	3.8197	5.6591	5.2184	4.6334	4.5692	3.0303	4.1391	6.0715	5.5865	7.4345	5.8227	6.4665	6.6533	5.2861	5.4617000000000004	5.6358	5.463	4.9709	5.9083	5.0514	6.7785	5.9406	6.3001	6.2606	5.826	5.7285	4.9593	5.6032	5.2304	5.4168	6.1585	4.3723	4.9914	5.5223	5.4983	3.7929	4.4107	5.5829	5.8107	7.3099	5.9303	5.9222	4.4403	5.4036	4.8679	6.4123	5.384	5.438	5.193	6.2481	5.5364	5.0947	6.3642	6.4311	6.0856	5.1144	5.299	4.934	4.7458	5.3045	7.3284	5.0913	5.1985	5.9946	6.8037	4.5084	5.6014	5.8841	6.1502	5.4899	6.2197	5.6023	5.5304	5.0678	5.067	6.6952
PF3D7_0100100.mrna1_1	PF3D7_0100100.mrna1_1;414	414	5.7845	5.9556	4.7618	5.517	4.7361	3.9855	5.2032	4.2411	3.8777	5.7344	4.9699	4.0479	5.328	3.189	5.0413	5.5454	4.7533	9.3384	4.7126	8.0175	5.1194	4.7918	5.0334	6.2209	6.0804	4.4135	5.2369	5.2869	8.3996	4.847	5.4336	4.5638	6.2355	6.057	4.6831	4.1481	4.1691	4.1432	5.3391	5.0972	4.1843	4.7015	5.596	4.0626	5.7597	4.8787	5.0308	6.0598	4.3889	5.0635	5.3226	5.204	4.0583	7.2311	6.0618	5.0657	4.0179	5.6496	5.7353	5.9427	5.8637	5.9736	5.1485	4.975	5.2067	5.0858	4.6323	5.0396	6.4614	5.5304	4.7655	5.2517	5.5534	5.3872	5.8058	5.8006	6.9022	4.9891	5.8977	5.7401	4.3089	4.2334	5.0334	7.7182
PF3D7_0100100.mrna1_1	PF3D7_0100100.mrna1_1;415	415	5.9274	4.814	4.859	5.4138	4.0807	5.5261	5.7344	4.9016	5.1815	8.5871	5.7018	4.0925	5.135	3.774	5.1497	5.4777	6.2615	10.0969	3.126	8.8905	5.3063	3.211	4.5564	7.5583	5.5298	4.6415	5.8914	4.4182	9.3907	6.1522	5.9229	3.332	7.164	6.213	4.5771	5.4439	4.9533	2.5874	4.9222	3.7929	4.1667	4.7344	5.2909	4.4588	5.4845	5.431	5.2265	4.9449	4.9551	5.6795	5.7249	6.1212	5.6317	7.0245	5.921	6.029	3.9098	4.1667	6.414	4.9083	5.6129	6.706	5.1767	4.9612	4.811	5.4995	4.8555	5.0652	7.4661	5.7054	3.706	5.77	4.7032	5.8507	5.1056	5.9953	7.6579	6.4288	5.3992000000000004	6.1003	5.2513	4.9982	5.6079	7.6871
PF3D7_0100100.mrna1_1	PF3D7_0100100.mrna1_1;416	416	6.5686	6.1181	4.4601	4.8909	3.7939	5.3865	6.0972	5.4185	4.2487	6.0706	4.6633	4.7296	5.4429	3.2525	5.2126	5.6591	6.0755	10.1089	4.7565	8.8025	5.8955	4.8058	3.1127	8.3937	6.4882	3.3561	5.0725	3.5753	9.5391	6.2263	6.4226	4.1318	8.2158	6.3642	5.1135	5.7096	5.3316	5.8316	5.8271	2.8115	4.4515	5.2168	5.5762	5.6218	4.8248	3.849	3.9919	6.1518	4.3016	6.3203	4.5674	6.0995	4.943	6.5226	6.3668	5.328	4.9074	4.6977	6.2319	4.9217	4.6786	7.2118	6.273	5.5686	5.1461	5.4343	5.5607	5.3882	7.4172	6.5729	5.2608	5.5308	5.7498	5.6556	5.2269	5.6784	7.1719	4.9122	5.2619	5.8407	3.8176	4.3695	5.2234	8.1771
PF3D7_0100100.mrna1_1	PF3D7_0100100.mrna1_1;417	417	6.0921	5.9348	4.8243	5.439	4.2311	4.6398	6.0877	6.0587	5.1631	4.9941	4.8384	5.4906	5.4346	5.2502	5.8938	6.0121	7.1829	10.5788	4.7929	8.8313	6.306	5.2392	5.2608	8.5893	6.2114	5.503	6.408	4.6456	9.5185	7.2945	6.2329	3.5886	8.2396	6.8457	5.6209	5.8174	4.5447	4.5323	5.9535	4.9279	4.1538	4.4107	5.8829	5.6834	5.218	5.2215	4.2342	5.9456	4.2532	6.3261	5.1206	6.4598	5.9246	6.969	7.1319	5.0197	5.749	6.6187	7.2564	5.3885	5.3291	7.4127	6.7625	5.202	6.9544	5.5398	5.5592	5.5889	7.7325	6.9101	4.2219	5.6499	5.9115	7.5454	6.2955	5.5198	7.4173	6.6554	6.3509	7.7038	5.3118	6.1311	5.6366	7.5787
PF3D7_0100100.mrna1_1	PF3D7_0100100.mrna1_1;418	418	6.25	4.5558	4.9537	5.2627	3.2388	4.9941	6.1344	6.4029	4.116	6.2336	5.2296	4.6188	5.1878	4.7861	4.4744	6.3239	5.7035	10.9507	5.2122	9.61	6.2246	5.8532	6.414	9.3649	7.0794	6.0378	7.5329	4.8851	9.7707	7.2184	6.4765	3.7452	8.8556	6.6385	6.1721	6.9629	3.9514	4.814	6.2313	4.6485	4.2418	5.7779	8.6342	5.6247	6.0177	5.1795	5.1723	5.4482	4.7153	10.3901	5.2998	9.7259	5.939	7.2742000000000004	7.8357	4.9136	5.4647	6.6699	8.2472	5.8012	7.9862	7.7486	5.1667	5.86	7.0093	5.2802	6.1342	5.1554	7.7773	6.732	5.2102	5.1647	6.0179	8.345	6.035	6.8781	7.9678	6.1332	5.953	7.9173	5.6302	6.2282	5.849	7.9614
PF3D7_0100100.mrna1_1	PF3D7_0100100.mrna1_1;419	419	6.2161	5.68	4.7247	5.5665	4.7038	5.5567	6.7033	6.6704	4.7137	5.3512	3.9364	4.7814	5.682	1.9928	5.9052	6.4148	6.0206	10.883	5.1127	9.3718	5.7785	4.8997	4.7131	8.8262	6.0275	5.3702	6.4832	5.0422	9.5855	6.301	6.592	4.8565	8.3797	6.4355	5.6921	6.6578	5.2687	5.3359	5.3052	5.1867	4.439	5.4591	8.2454	5.1424	5.4624	5.7708	5.3491	6.3441	3.3868	8.5641	5.8331	8.5646	6.0295	7.2097	6.8329	4.9982	5.3847	6.6897	8.6508	5.9442	5.0934	7.8546	6.6786	5.5407	6.8705	5.6929	5.5491	5.6938	7.1146	5.9035	5.0361	5.7882	7.1883	8.2723	5.7093	4.8298	7.4474	5.0219	6.0881	7.1509	5.7554	5.3649	6.2409	7.3448
PF3D7_0100100.mrna1_1	PF3D7_0100100.mrna1_1;420	420	6.1334	6.2551	5.2858	4.9777	3.9588	6.9325	5.2491	5.7249	4.1843	6.7708	2.1827	5.6082	5.1436	3.943	7.1095	6.6769	6.8265	11.521	5.6126	10.4236	6.3271	6.1204	6.327	11.1784	6.2694	5.8074	6.6358	5.464	11.0549	6.9973	6.5392	5.5314	11.3441	6.0103	5.898	6.3332	5.1432	5.1309	6.483	5.332	4.5503	6.1502	5.8587	5.1123	5.636	4.6369	4.8273	6.8199	4.0951	7.0146	4.9444	6.499	6.5821	7.7191	7.4513	4.7355	4.6519	6.5651	7.887	6.9568	5.6533	6.4146	6.0407	5.157	6.7564	4.5515	5.2739	5.8104	6.8592	6.918	5.7955	4.9467	7.143	8.3196	7.4295	5.5904	6.9463	4.4363	6.4121	6.8296	5.9343	5.1803	6.9912	6.7956
PF3D7_0100100.mrna1_1	PF3D7_0100100.mrna1_1;421	421	6.5744	8.0605	6.2073	5.6182	4.09	8.3044	6.5122	6.8148	3.4396	6.4385	5.7257	6.2407	5.943	4.0917	8.3923	6.7923	6.8696	13.2804	5.7592	12.2161	6.8172	5.4148	12.0999	13.9867	6.8174	8.1836	6.8946	4.2449	12.2592	6.7889	6.4524	12.3962	13.5038	6.5664	8.2239	7.0211	5.4182	4.0444	8.4686	6.976	4.6736	5.7398	5.9955	5.7827	6.3357	5.858	6.2106	7.6646	4.2668	7.3454	5.3071	5.3338	8.9416	7.9048	10.6375	4.3089	4.6135	6.6852	7.8948	4.3349	4.4919	8.1923	5.2529	5.5229	5.1835	5.5207	5.572	5.854	8.3445	11.2138	5.1342	5.3712	7.0241	7.9375	6.0775	6.0989	8.1486	5.4091	6.5173	6.8036	4.8861	6.283	6.1102	8.6618
PF3D7_0100100.mrna1_1	PF3D7_0100100.mrna1_1;422	422	6.6595	7.9671	5.2858	6.1851	4.6346	6.7605	4.6685	6.1799	4.4383	7.1993	5.2746	6.3248	5.3851	3.9021	6.925	6.6427	6.2793	13.7318	5.2079	11.3176	6.0706	3.4249	6.2046	11.1365	5.374	7.9009	5.5125	5.1404	11.6238	6.5435	5.636	5.6171	10.646	6.1587	7.863	5.2376	4.1144	5.3341	7.2944	7.6734	5.1264	5.3001	6.3468	4.797	6.0909	4.7469	5.0777	6.5214	5.0431	8.0117	5.4118	6.0768	7.6664	6.2055	5.942	4.4686	5.0361	6.9874	8.2819	5.4449	5.7015	7.2287	5.2634	4.8684	5.8557	5.5564	5.3604	6.7137	8.8751	7.1806	5.1135	5.0644	6.7367	8.3376	5.5068	5.3896	7.336	5.889	5.1412	6.6184	6.0885	5.714	6.1173	8.9644
PF3D7_0100100.mrna1_1	PF3D7_0100100.mrna1_1;423	423	6.3632	6.2724	5.157	4.5509	5.4453	5.5289	6.1522	5.1655	4.4509	6.2054	5.0215	5.359	5.285	4.6259	5.0112	7.2605	5.8094	4.9021	5.4673	6.5662	5.9016	5.6209	5.4902	5.1882	5.2342	3.9607	5.9138	4.904	6.8679	5.8344	6.2756	4.3147	5.366	6.0292	4.2288	4.4621	5.5033	5.7503	5.8669	5.3009	5.1663	4.4692	7.0344	6.054	4.266	5.769	5.7137	4.7175	4.5423	7.3432	5.5163	5.9086	5.1272	6.5065	4.6854	5.3402	5.257	6.3386	7.9449	5.4396	5.8723	6.045	4.7639	5.4578	5.634	5.8089	5.332	5.86	7.9128	5.4219	3.8319	4.6398	7.1414	8.4467	5.8092	5.7769	6.7945	6.5824	6.7079	6.961	6.3295	4.969	6.0363	7.5297
PF3D7_0100100.mrna1_1	PF3D7_0100100.mrna1_1;424	424	6.0226	4.7887	6.2972	5.4812	3.9059	5.3716	5.9359	5.7565	6.7629	6.1268	4.6352	5.6147	4.266	6.1601	5.8089	5.8647	6.0045	6.6103	4.5429	6.3501	9.5784	4.254	4.8669	5.6369	4.8465	5.1783	7.3154	5.62	6.3983	9.6407	6.1467	4.9069	5.9305	5.9568	5.2399	6.7339	5.0828	4.8777	5.431	4.4989	4.5478	5.4033	7.2821	6.1187	5.6395	5.784	6.6014	5.2149	5.7819	8.341	4.8763	7.0403	5.5963	5.1867	5.383	5.2353	5.2292	5.7216	6.1886	5.5847	6.4904	6.5395	7.6843	5.7671	6.0312	6.1793	5.1367	7.3093	6.8829	5.405	6.3461	5.2172	7.4281	5.9439	5.8457	5.3526	6.9643	5.9352	6.1393	6.7682	5.9704	5.6522	7.6085	6.8212
PF3D7_0100100.mrna1_1	PF3D7_0100100.mrna1_1;425	425	6.2352	4.0858	5.9748	4.9103	4.7479	4.7268	5.2939	5.3074	2.9598	4.7714	7.0804	11.2407	4.5014	3.7772	4.7629	5.3208	5.7344	10.8792	5.1189	4.0883	5.7931	4.6599	4.8831	5.2114	5.0461	2.9964	4.0072	3.9955	5.8938	6.2852	5.8357	3.9946	4.784	5.1089	3.6792	4.5607	4.9312	4.4033	11.2829	4.4502	3.9561	4.8384	5.8622	3.6633	3.7538	4.8324	6.3537	11.0165	4.189	8.1615	4.8232	6.9919	5.7639	5.8592	4.634	5.5129	4.3736	6.7646	5.3438	5.4838	4.995	7.3562	11.6145	8.4744	5.1953	6.473	6.9738	7.0424	4.269	6.1087	5.6369	5.4718	7.3474	5.2581	5.669	5.7764	6.8982	7.7387	8.4863	3.4699	6.2513	7.313	7.5348	6.8727
PF3D7_0100100.mrna1_1	PF3D7_0100100.mrna1_1;426	426	5.7605	5.5491	5.3216	5.0553	3.0286	4.6736	5.7947	3.8836	3.8875	4.1835	5.3009	5.6913	5.1627	2.6803	5.3223	5.4212	6.3092	5.1144	5.7129	7.1888	6.4459	5.4854	7.7886	5.7487	5.4509	3.7772	4.851	4.5987	6.4867	6.723	6.1583	7.2171	6.0963	6.0518	5.4111	4.5223	5.3712	5.1027	5.8248	3.9495	4.8207	5.3526	5.5674	5.2133	5.09	5.1827	5.4973	6.9243	4.5103	6.1655	6.0283	6.2485	2.2265	5.6459	5.2976	5.5948	4.9463	5.823	5.6656	4.9584	5.6392	5.3533	5.7589	4.7597	5.8076	6.2709	4.3957	5.6456	6.4184	5.6094	4.9869	5.2612	5.0374	5.1926	5.8885	5.7806	6.2139	5.4145	6.3332	6.6978	4.991	4.6017	6.2612	6.1373
PF3D7_0100100.mrna1_1	PF3D7_0100100.mrna1_1;427	427	6.5717	6.0065	5.9081	4.8924	7.1381	4.9074	5.9605	4.5729	6.994	5.6665	5.3501	4.7671	5.2791	7.2988	4.314	6.1449	5.4243	4.4423	4.1651	5.7952	6.1607	5.2976	5.0896	4.9588	4.9378	3.0892	4.5644	4.7463	7.4496	6.4229	5.2411	4.916	4.9575	4.7087	5.5699	3.8146	5.6369	5.6044	6.4119	5.5354	4.796	4.6882	6.1655	5.6536	3.1875	5.3363	5.4155	6.6137	5.5419	5.4754	4.3291	6.1256	5.7244	5.4967	5.3709	4.9246	5.0997	5.6185	5.432	5.332	5.7703	5.8189	4.3999	5.9174	5.5361	4.6328	5.2574	5.4033	6.7354	5.9623	5.5744	5.5771	5.1562	5.6622	5.4621	5.969	6.7429	6.3116	6.1647	5.4538	5.9962	5.005	5.3132	7.1744
PF3D7_0100100.mrna1_1	PF3D7_0100100.mrna1_1;428	428	6.1133	4.8669	5.879	4.8309	7.1035	5.0544	5.6539	3.2943	6.3041	5.527	4.9293	6.1461	4.5862	6.3918	4.4074	5.4232	6.0626	2.4463	4.6966	5.1815	5.2769	5.2376	5.0858	4.1077	4.855	4.6921	5.2184	4.7581	5.9807	5.9871	5.8364	5.0561	5.7679	5.6372	4.5286	4.3695	4.3681	5.9067	6.4687	3.332	4.7538	5.6398	5.6977	5.392	5.3016	5.1035	5.2784	5.1997	5.0553	4.5613	4.6188	5.2817	5.0997	5.8278	4.8895	3.8992	5.5993	4.6381	5.1763	7.2121	5.4656	6.5375	4.6135	5.2589	5.1687	5.7519	4.504	4.8405	7.0966	4.8924	4.7506	5.6112	5.7621	5.9165	8.397	5.905	6.342	5.4022	6.6509	6.37	4.8733	5.202	5.6226	6.3165
PF3D7_0100100.mrna1_1	PF3D7_0100100.mrna1_1;429	429	6.2159	6.0883	5.5242000000000004	5.8839	8.3404	4.4951	5.5357	5.3674	7.5342	6.3853	4.3861	3.6334	5.5329	7.4331	3.6679	5.9568	6.08	5.2016	5.1194	5.3875	6.819	5.6704	5.0435	7.6126	5.8617	5.1181	5.5382	4.8001	5.4522	6.5741	5.7225	5.2001	6.9568	4.934	5.3208	5.6029	6.2512	4.4581	5.1073	5.1123	4.0295	4.4594	6.7388	4.2787	5.8372	4.7131	5.7082	5.2832	4.8232	6.0657	5.5251	5.8706	3.5814	5.9793	4.5951	4.7729	4.7115	5.5037	6.3273	6.7507	6.1363	6.133	4.8455	4.8875	6.0785	7.0093	5.3858	4.784	7.3236	5.3143	5.073	5.1875	5.2935	6.0119	6.9272	5.3049	6.0475	6.2184	5.723	6.3194	5.541	4.8782	5.4957	7.8216
PF3D7_0100100.mrna1_1	PF3D7_0100100.mrna1_1;430	430	6.8334	6.2632	5.3712	5.5008	6.7719	5.4774	5.9093	4.8395	7.4169	6.6982	5.0751	5.5135	5.4637	6.8306	4.2157	5.7732	5.9544	5.3964	7.8009	6.2416	8.0139	4.0866	6.4849	6.849	6.04	4.1342	5.281	7.9272	5.5677	7.9235	6.6865	6.1092	6.0092	5.8517	5.8215	4.4323	8.766	5.4185	5.2036	5.3129	4.588	5.3143	7.362	5.6999	5.9241	4.9914	5.9686	5.4276	5.5478	6.4738	6.5854	7.0625	4.7317	5.5765	6.2643	4.7871	5.6845	5.6159	6.8287	7.4512	5.7751	6.2365	6.7199	6.4441	6.3359	5.714	4.9977	6.3384	6.7208	6.1129	5.8892	5.5232	6.7462	6.1685	8.5139	6.1639	6.8298	5.625	6.1906	6.849	4.4561	5.503	6.5883	6.2741
PF3D7_0100100.mrna1_1	PF3D7_0100100.mrna1_1;431	431	6.8211	7.134	4.5856	5.7931	5.7398	5.029	5.2943	4.8043	6.0738	6.3583	5.6493	5.1247	5.6191	5.7608	4.1922	5.4104	5.384	5.1703	10.0837	5.8094	7.8754	5.9814	6.0391	5.7536	5.5723	4.8718	2.7929	10.6845	5.8676	7.5048	6.3466	6.7617	6.3289	6.1693	5.7538	5.4185	6.1344	5.5364	5.1387	6.869	5.8309	5.1679	6.735	4.673	5.9725	5.382	5.5966	5.3882	4.723	5.233	6.0518	6.0648	5.0695	6.537	5.7304	4.7766	5.3944	5.354	6.9459	6.3092	6.8658	5.2961	6.3429	4.6622	5.6901	5.6349	4.9093	5.2071	6.8983	6.922	4.6571	5.2634	6.3297	6.419	7.0646	6.2527	6.4922	4.8263	5.6596	6.2032	5.4005	5.3384	5.8367000000000004	6.6327
PF3D7_0100100.mrna1_1	PF3D7_0100100.mrna1_1;432	432	6.6953	5.5629	5.3388	5.3049	5.497	4.1731	5.5333	5.516	5.5619	6.6814	4.5686	4.0312	5.6907	5.6834	4.9054	6.1406	5.1177	5.3151	5.91	5.9775	6.2642	6.0635	7.6209	5.8679	5.9222	5.6814	5.5931	6.6572	6.6736	6.8758	6.5243	6.7282	6.6972	5.0352	5.0841	5.5671	6.1869	3.8176	5.3399	4.2653	4.554	5.26	5.9752	5.2563	4.735	5.5342	4.319	5.7774	3.7655	4.6949	5.843	6.5554	5.6622	8.1221	5.0635	5.0963	5.3985	6.5243	6.2688	6.1663	5.9018	5.6026	6.7178	5.4479	4.7756	6.0951	5.3491	5.6516	5.9505	4.431	4.2608	4.4296	7.1951	4.8319	6.7065	5.4022	6.6649	6.0161	6.1647	5.9896	5.9697	4.0259	6.7018	6.36
PF3D7_0100100.mrna1_1	PF3D7_0100100.mrna1_1;433	433	6.6822	5.3462	2.4222	5.6366	6.3047	4.5711	6.601	8.2595	6.9085	6.953	5.2087	4.6508	5.1703	6.6498	5.106	6.1453	9.1305	4.9509	4.3334	4.6662	6.3395	4.8232	4.9709	6.2067	5.3334	4.4725	3.7366	5.3111	6.0034	6.4702	5.9706	4.568	5.5379	5.9572	5.5659	5.3632	5.7748	5.7276	5.7735	5.0277	5.0925	5.3674	5.5792	5.2847	4.9307	3.0108	5.9258	6.1404	5.1469	6.7394	5.4535	6.9288	5.2203	9.8288	5.2623	4.6235	4.9855	5.1538	5.7981	6.4772	5.2464	5.8148	5.3194	5.1239	5.2265	6.1318	5.5993	6.2869	6.4691	3.0339	5.144	4.9855	6.0347	5.8462	6.607	5.0561	6.1894	6.1771	5.6823	5.2627	5.375	5.299	5.825	6.413
PF3D7_0100100.mrna1_1	PF3D7_0100100.mrna1_1;434	434	6.7565	5.4604	6.1548	5.9512	8.0201	4.354	7.4377	5.5856	8.63	6.4992	4.9676	8.4495	5.7751	7.7469	5.2075	7.1381	5.9253	6.1334	4.5729	7.1946	6.7519	6.6279	6.7751	7.6748	6.33	3.9336	6.1087	4.4744	6.8748	8.0773	7.132	6.0843	7.456	5.7186	5.7107	5.4077	7.7402	6.0883	6.1481	5.8445	4.3709	5.5874	7.786	5.6088	6.3656	6.3438	6.7047	6.8495	4.6605	7.6373	5.8625	7.0064	6.5309	9.7628	6.2874	6.5239	5.7782	7.522	7.8955	9.7482	6.1169	6.7845	6.2954	5.5783	6.5783	7.5062	5.3169	5.5339	7.4792	5.8215	6.6363	5.3434	7.2902	6.5622	9.9915	6.1177	6.7737	6.5686	6.4411	5.903	7.1749	5.4419	5.7293	7.8844
PF3D7_0100100.mrna1_1	PF3D7_0100100.mrna1_1;435	435	9.0591	7.1662	6.8326	6.7116	8.7759	4.8684	7.917	5.8532	9.5959	8.1475	6.5845	7.1666	6.6359	8.7574	5.615	8.3235	6.3466	6.7148	6.1108	7.2808	6.9893	6.1721	7.2524	8.4342	6.3187	5.4983	6.8279	5.7926	6.9945	6.2093	6.6056	7.1357	7.7838	5.9416	6.4663	6.813	6.91	6.5724	7.4084	7.49	5.3903	5.7401	9.8823	6.6726	8.024	5.9172	7.4413	7.6076	6.2307	8.4273	6.7286	9.879	6.3151	10.153	6.4318	5.7576	5.1268	7.6745	8.8526	10.6743	6.6511	7.0747	7.3324	6.7702	6.8891	7.3789	6.0253	6.1627	9.1265	6.9584	5.3114	5.6467	7.8712	8.2232	11.2061	6.9297	7.0092	6.7592	6.9879	7.1076	7.1419	7.2073	6.7482	9.1814
PF3D7_0100100.mrna1_1	PF3D7_0100100.mrna1_1;436	436	8.4095	6.1773	5.8873	7.4832	7.319	5.7363	8.5261	5.649	8.6871	7.5634	6.1471	8.3136	7.7157	8.1401	5.5021	9.6586	6.4303	8.5256	5.7947	7.9202	7.4249	6.7859	9.5917	9.1997	6.3171	6.2296	6.9955	7.3245	7.3926	7.9764	8.3939	9.4128	9.2262	7.1035	5.9314	7.577	7.6934	8.7661	6.8216	4.6299	5.2836	6.4678	8.6373	6.5365	7.9037	7.0475	7.7341	8.0725	6.0807	8.937	8.4904	9.1927	7.1794	8.1457	6.7728	6.9237	5.8753	9.6178	10.1197	9.5459	6.9849	8.5094	9.2765	6.3239	6.4955	7.7015	5.6372	7.7921	8.327	5.3674	6.5527	6.3887	9.8792	9.7474	9.8001	6.3455	9.2924	7.8829	6.9799	7.155	7.5253	7.0595	8.0376	10.9841
PF3D7_0100100.mrna1_1	PF3D7_0100100.mrna1_1;437	437	9.4263	6.3052	6.4469	7.1817	6.4226	5.2873	7.2641	6.0283	6.7953	7.3198	6.6731	5.805	7.6323	6.3252	6.0598	5.691	6.565	8.7004	5.7186	8.0234	6.6407	7.5323	7.0939	9.4703	7.7625	5.3547	6.2075	7.3434	7.7567	7.6689	8.8737	6.1914	9.048	7.8669	5.6165	6.5878	6.8098	7.8957	6.0953	5.1432	4.1342	5.7104	7.0538	8.1255	9.3169	5.4812	7.0864	6.1699	5.0648	9.4674	8.9432	6.9769	6.8943	8.5489	6.7653	7.144	5.1052	8.0827	10.6932	9.4846	6.8017	7.2245	7.9947	7.7523	6.3742	7.6922	7.5312	7.5072	9.1703	7.2438	5.7257	5.8532	8.558	10.3759	9.4617	6.4019	7.9395	8.1595	7.5622	7.2909	7.2822	7.3302	8.3209	10.9563
PF3D7_0100100.mrna1_1	PF3D7_0100100.mrna1_1;438	438	10.0633	8.8333	7.6613	8.1339	6.4429	7.0239	6.3891	5.6551	5.6378	9.1353	8.0044	8.9784	8.4181	4.9388	6.8925	6.5869	5.797	7.2007	8.137	7.9551	7.9098	6.2215	7.7143	10.6489	7.0717	5.8535	7.7135	8.6997	7.9758	8.5835	8.6491	7.0683	10.5123	7.7299	5.2529	7.8025	6.1912	7.676	7.2738	7.8677	5.9404	5.8032	8.113	8.8322	9.6358	7.194	7.8186	6.9181	6.2837	9.5446	8.8997	7.6505	7.5758	7.8454	7.202	5.6924	5.9821	6.6439	7.9809	8.1443	6.098	7.6851	9.3041	5.988	6.5083	8.3412	6.588	6.519	7.6428	8.0093	5.3854	6.8413	8.6461	8.5609	8.6296	5.9871	8.9592	8.9502	7.0055	7.489	8.2536	7.5682	7.1771	8.0943
PF3D7_0100100.mrna1_1	PF3D7_0100100.mrna1_1;439	439	10.0125	6.3544	7.1124	6.8572	5.2716	6.3125	6.5045	6.3878	5.8657	9.5502	7.0972	8.811	6.4326	5.6103	6.8694	7.3737	5.5607	7.2951	6.2475	7.2212	7.7523	6.4671	6.3811	9.6664	6.1175	5.0738	5.8723	7.5957	7.8092	7.2886	7.8153	6.2055	9.5809	6.992	6.4338	7.1233	6.0179	6.6799	6.0507	5.8607	6.4687	7.7852	8.4371	8.4201	9.2573	6.1552	6.3766	6.8786	5.4002	12.4124	8.0347	8.4152	7.4381	6.4119	8.6822	5.4738	8.0922	6.8063	7.1911	7.7336	6.6106	8.5572	8.6299	6.1739	7.0443	8.1682	6.3302	5.8676	7.9358	9.0201	5.4627	6.7442	8.2307	6.93	6.9908	6.3915	9.2008	8.4654	6.8562	7.2886	8.4819	6.6748	6.9744	7.9479
PF3D7_0100100.mrna1_1	PF3D7_0100100.mrna1_1;440	440	10.1508	6.0687	5.4363	7.0745	4.1667	6.2116	6.8054	6.7804	3.903	8.9044	7.0782	8.0864	7.3783	4.7955	5.5075	6.0913	6.9411	8.493	6.143	7.9173	7.3615	5.3597	7.7096	8.9536	6.8491	6.1291	5.9011	7.7076	7.691	7.973	8.0235	7.1977	9.0033	7.7739	5.8222	6.1426	5.3288	5.6064	5.9258	4.9449	6.5401	6.5472	6.9138	8.7164	9.6223	4.5454	6.5089	6.6556	5.2832	10.3831	9.7904	7.9223	8.269	6.9001	8.5768	5.4074	5.0717	6.709	7.8561	6.3338	6.7757	9.7601	8.2196	6.2576	6.1876	8.912	5.2392	6.3621	9.0914	7.4263	6.3431	6.2861	8.1839	7.7147	7.4802	6.5922	9.529	3.7782	7.0269	7.3488	8.9433	5.3947	7.3882	9.6138
PF3D7_0100100.mrna1_1	PF3D7_0100100.mrna1_1;441	441	7.217	5.9088	5.7268	6.3866	4.7814	5.5429	5.5097	4.852	4.9841	7.5565	5.6264	4.9364	5.6719	4.9505	5.9676	5.0281	5.7342	4.7756	5.8263	7.0729	6.2664	6.7152	6.0847	5.4666	4.7991	4.4731	3.904	4.7098	6.5256	5.917	6.4832	4.1875	6.5587	6.0297	5.4902	4.8197	4.8728	4.7104	6.4944	3.5558	5.8271	4.8875	4.7655	6.1315	6.1227	4.9054	5.9679	4.8856	5.2192	5.1934	5.8897	5.2619	4.8987	6.6885	4.4012	5.888	6.1022	6.3705	5.5619	5.0764	5.6479	6.9429	5.6259	5.3927	4.0661	5.1859	5.3501	6.1428	7.2374	4.4568	4.9782	5.7674	10.6941	5.9837	5.7377	6.0783	7.1765	6.7278	7.1077	5.6781	4.8268	5.2261	5.8525	8.1382
PF3D7_0100100.mrna1_1	PF3D7_0100100.mrna1_1;442	442	10.3801	5.5416	5.7219	6.0672	5.5395	5.9512	4.8283	5.0018	5.5484	9.8127	5.3716	5.6026	6.0957	3.7687	6.3399	4.729	6.5736	7.8445	5.6174	7.1419	7.1918	5.0544	6.5155	7.4039	6.1717	6.8577	5.8968	5.9825	7.0509	7.1193	7.0465	4.9588	6.7354	6.8154	6.6658	5.1965	4.8135	6.0936	4.8615	4.9649	4.5385	5.0139	6.8525	7.6593	10.0889	5.4084	7.1179	4.9495	5.9446	6.4962	6.8782	7.0581	6.3203	4.408	5.2118	5.8012	6.1677	5.8777	5.5018	6.2828	6.105	9.8717	7.1796	6.2746	6.4621	5.9635	5.0461	6.8131	7.7255	6.3712	6.3045	5.7589	6.2242	5.7811	6.1508	5.6673	9.8009	6.9651	6.7678	6.5753	6.0413	4.6798	8.2985	8.3693
PF3D7_0100100.mrna1_1	PF3D7_0100100.mrna1_1;443	443	9.5799	6.4356	6.6347	7.7181	4.4983	8.5268	7.5261	5.3944	5.6247	9.5102	8.1417	7.5507	8.2756	4.8445	8.6722	8.1538	7.1195	8.0141	5.947	8.4428	8.0688	11.0849	5.4509	7.8153	6.0961	8.7192	8.0593	6.4318	8.7937	8.2334	11.7659	5.1256	6.8845	6.4652	8.3599	7.9198	5.8846	6.434	6.0832	6.318	6.301	9.0873	7.7749	9.7317	10.1229	7.6882	5.6232	5.8475	4.9059	8.2631	8.5172	5.9637	7.9119	5.8863	5.1285	7.6905	5.3806	6.1187	6.3535	4.9873	6.8658	11.3312	7.5326	8.7386	7.8156	6.0665	4.3896	7.2578	8.5977	6.0594	6.4075	6.1981	7.5283	6.7621	5.926	6.8919	10.8178	6.9252	8.731	8.5235	6.2546	7.0982	8.4135	8.6863
PF3D7_0100100.mrna1_1	PF3D7_0100100.mrna1_1;444	444	9.9154	6.3194	7.4235	7.6956	6.7572	9.6492	9.2277	6.5697	8.9624	10.704	8.3104	10.2383	7.3723	7.0367	10.6909	10.9168	5.9158	6.2157	6.9757	8.9805	8.7777	10.1715	6.3219	7.025	6.2926	7.4708	8.8054	7.2658	8.9681	8.6234	11.1419	4.0339	6.6829	6.848	7.4774	8.7291	7.1121	6.3719	6.6979	5.6221	6.2806	9.2476	7.8303	10.4399	10.6186	7.4356	6.8885	6.511	4.9122	7.3204	9.935	5.9241	7.1082	6.8894	5.1502	7.6024	5.5173	6.3616	6.2371	5.6384	8.019	11.6108	7.6318	7.5723	9.6322	6.7025	7.4543	6.8649	8.4623	6.228	6.3925	5.4806	7.3425	6.5294	6.0561	8.0476	11.2526	7.2977	7.6307	10.6436	6.7013	7.6447	7.8892	7.8566
PF3D7_0100100.mrna1_1	PF3D7_0100100.mrna1_1;445	445	10.3389	7.0052	7.6114	7.4228	4.5267	11.1398	9.9041	6.2071	4.7549	9.7163	10.347	9.7283	7.2451	5.3681	11.7048	11.5135	6.2902	6.7823	7.508	9.1208	8.0556	10.8581	7.2533	6.354	6.65	8.0942	9.9843	6.4109	9.4705	8.6091	11.7572	7.42	6.1434	7.0342	7.4778	9.8725	7.6866	6.6056	7.6774	7.1688	6.3804	9.0622	8.5744	10.5561	10.3163	7.6741	6.435	8.1847	5.8314	7.664	11.0396	6.0479	8.6811	8.4971	5.5176	7.5951	8.7775	6.3811	7.0915	5.2126	8.5692	12.3086	7.5917	6.3695	11.1365	6.6107	5.7629	6.8239	8.4658	6.2874	6.6404	9.5677	7.9816	6.8174	6.4645	8.2756	12.3775	6.708	7.1071	11.5488	6.3054	6.4237	7.0198	7.2758
PF3D7_0100100.mrna1_1	PF3D7_0100100.mrna1_1;446	446	10.4071	7.5239	7.8119	7.9419	5.5049	11.4499	9.3216	6.914	5.5317	10.2551	10.8791	9.976	8.1696	6.2246	11.7529	10.8464	7.1937	6.8962	6.8804	9.7891	8.7194	11.2365	6.8115	6.0079	6.8153	8.1072	9.6248	6.0081	9.8923	8.3375	11.7384	6.5185	6.0101	6.7495	7.8618	9.8091	8.6913	7.2455	8.5385	7.5072	7.2826	10.1725	8.3561	10.98	9.9774	7.5593	7.3049	8.3983	5.144	9.3883	10.7233	6.1171	10.4093	6.8456	6.5127	8.8101	9.6192	6.9036	6.6837	6.0697	8.9314	12.4872	7.6889	7.2166	10.3567	6.6441	6.8857	6.6228	8.505	6.0088	7.0717	9.3752	7.8348	6.0609	6.747	8.5372	12.0641	7.3661	7.5313	10.6398	5.8649	7.1463	6.9698	8.6811
PF3D7_0100100.mrna1_1	PF3D7_0100100.mrna1_1;447	447	7.675	7.7793	8.1504	8.7355	5.5317	11.6585	9.2851	7.2616	5.257	8.1104	12.078	9.9923	7.5279	6.3937	12.1175	10.7533	6.4639	5.8644	7.8095	7.9113	9.6763	11.2609	6.9271	6.3707	6.4509	6.8647	9.3225	6.544	8.9265	9.7357	11.5202	6.1245	5.9307	7.4253	5.9695	9.2321	8.1161	8.5891	8.4201	7.7734	5.3423	7.8158	8.9237	11.2427	6.8467	7.777	8.4476	8.3123	4.857	7.3987	10.3575	5.9345	10.1138	10.4324	6.357	8.3689	9.7839	6.8122	6.3551	5.9234	8.1457	13.8005	6.6181	5.993	8.5982	6.3783	5.4091	6.7025	9.4072	6.2613	7.0293	10.3913	7.8942	6.5878	7.0584	8.1401	13.7157	6.6388	7.6736	9.7738	7.3278	6.7684	7.6395	9.772
PF3D7_0100100.mrna1_1	PF3D7_0100100.mrna1_1;448	448	6.7241	7.6222	10.5635	9.0774	5.114	11.5373	10.1333	9.2181	4.3327	7.1	12.7386	11.6371	9.3128	4.6999	12.0072	10.9858	9.8881	5.1743	8.3776	8.0942	12.3942	10.7627	7.8064	5.3775	5.9463	8.0109	11.261	7.4124	7.645	12.5525	11.1894	7.6177	5.3266	6.624	7.5445	11.886	9.6383	8.4884	9.6175	7.4554	6.8142	6.8031	10.0467	12.0816	5.6685	8.8847	8.9166	9.7188	5.6366	6.6531	11.632	6.8009	9.8481	11.0846	6.799	9.4252	9.815	6.2826	7.0455	5.925	8.4903	13.9871	6.6704	8.313	10.7893	5.7918	6.9316	11.455	13.507	6.3034	8.9919	9.9257	7.2891	7.6331	7.1381	8.0285	14.8547	7.69	8.3927	11.3358	5.433	7.5675	11.2701	12.757
PF3D7_0100100.mrna1_1	PF3D7_0100100.mrna1_1;449	449	6.7983	8.2893	8.3069	7.6306	5.7863	11.8352	9.3712	5.6103	6.3123	7.7802	11.512	9.9961	7.6736	5.0879	12.2627	10.7942	6.0518	5.2895	6.8993	7.5153	7.7833	10.7597	6.8445	9.1353	6.128	6.3112	9.5856	6.8008	7.6126	8.019	11.1616	6.6312	9.0735	5.998	5.8293	10.3462	7.5912	7.8082	8.9468	8.3495	5.6439	4.5993	6.3828	8.1458	4.7761	5.7848	7.7378	9.1541	5.4459	6.9185	10.1231	5.8412	11.2569	8.7505	5.72	5.254	9.7062	7.0489	5.4741	6.7481	8.0275	13.2501	5.729	5.7285	9.7479	5.23	5.774	6.3007	8.282	6.2617	5.3395	9.5833	8.0413	6.2985	6.7602	7.8917	12.8073	6.4599	6.374	10.0693	5.5329	6.5948	6.0426	8.3595
PF3D7_0100100.mrna1_1	PF3D7_0100100.mrna1_1;450	450	6.8561	6.9775	8.8529	6.9947	4.1102	11.6301	9.5464	4.0755	3.9937	7.5689	9.7584	9.8044	6.7158	3.0721	12.2186	11.6605	5.7931	5.7719	6.1064	6.9598	8.159	10.0405	7.3143	6.6605	6.8938	4.5072	9.5315	6.3152	7.537	7.6372	10.4143	6.9154	6.1869	6.1108	4.2743	10.4083	6.9	6.261	9.3242	7.7602	5.6707	5.7216	7.3019	6.7412	5.9521	8.7612	6.5163	9.2699	5.2821	8.5164	10.4556	7.4962	11.6322	8.4229	6.2348	9.6599	9.6854	6.8521	5.8936	6.9027	8.6135	11.656	6.6122	5.9656	10.4917	5.6349	6.1389	5.4565	7.2497	5.6097	8.387	9.9097	7.3429	6.4568	8.2509	8.4657	11.7061	6.5354	6.2911	10.7173	6.2681	6.9429	6.9187	6.7002
PF3D7_0100100.mrna1_1	PF3D7_0100100.mrna1_1;451	451	7.534	7.3474	5.6282	7.1601	4.366	11.6098	8.9013	4.2418	4.8743	7.0302	8.3082	8.1486	6.9065	4.1787	11.7274	9.9765	6.0056	6.3334	5.4084	6.4408	7.7956	9.6509	5.8001	5.8797	6.347	5.0255	6.2161	7.7207	6.5983	7.4444	10.7515	5.1711	6.1264	6.2731	4.9887	7.1191	6.9277	7.3244	7.5141	7.3473	5.4472	5.2118	6.0768	5.3208	7.0368	7.0942	7.1566	7.4527	5.4446	8.9085	9.367	6.5795	12.4363	9.2714	6.0999	6.7045	8.081	7.6945	6.6157	5.6023	5.9042	9.4166	7.9834	5.6226	8.4957	5.4356	5.347	6.2371	5.8199	6.1801	6.1123	7.9202	8.4667	6.4898	6.2106	6	9.8755	7.4252	6.1861	8.6797	5.4594	5.9953	5.6493	6.3999
PF3D7_0100100.mrna1_1	PF3D7_0100100.mrna1_1;452	452	7.8492	6.2924	5.4696	6.0385	5.5592	6.3054	5.813	5.9224	5.3356	8.5434	6.1206	7.6707	5.9227	2.2016	6.7626	6.133	6.3768	5.8153	5.2821	6.6796	7.9057	7.1028	5.953	6.6444	5.6091	4.5242000000000004	5.4867	4.7714	6.6826	7.6565	8.5749	5.7317	6.9568	6.8484	5.6724	5.4696	6.4524	7.3329	5.8377	6.6551	7.5179	4.488	5.7973	5.2615	7.6653	5.7137	7.591	5.5996	4.0925	6.1737	6.4283	6.5084	10.3441	9.2279	4.6294	4.969	5.6868	6.7381	6.0426	6.6021	5.5373	7.4449	7.3798	6.4192	4.4575	5.7107	5.8664	5.7287	5.2234	6.0708	4.1069	5.5877	8.3508	7.6204	7.5717	5.6571	8.4335	6.2521	6.3452	7.0954	7.626	5.5024	7.2203	7.4824
PF3D7_0100100.mrna1_1	PF3D7_0100100.mrna1_1;453	453	7.8794	7.3123	5.5304	6.229	5.8902	6.3185	6.5662	6.5676	6.2201	7.5662	5.9458	6.8134	6.6128	5.3413	6.6869	6.2022	6.8392	5.5632	5.3823	7.0682	8.2329	5.4148	6.0963	4.9288	6.7863	6.3927	4.7285	5.9658	7.4911	7.3266	8.674	5.7965	5.9404	7.2595	6.7489	5.332	6.1957	6.6466	6.0367	7.5387	5.3349	5.5103	6.0054	7.2316	6.4316	7.4121	6.6956	6.4248	5.266	6.0923	5.3927	6.101	8.8716	7.5202	5.2106	4.9736	5.1965	7.7929	5.732	6.2386	5.9193	7.5236	5.6727	5.1639	7.4211	6.0418	3.1635	5.4067	4.3334	6.1313	6.1426	6.2135	8.872	6.8198	7.7683	6.6771	8.6325	6.6298	7.3566	7.8156	6.4936	5.2979	6.3956	6.1894
PF3D7_0100100.mrna1_1	PF3D7_0100100.mrna1_1;454	454	6.5421	6.907	5.8225	6.4173	5.144	7.2994	5.7514	6.8873	6.312	6.5272	6.1254	5.7452	6.4642	5.09	6.6543	5.3208	7.7204	5.2464	4.4861	6.5065	7.1673	4.4033	5.3909	6.1898	4.723	5.6232	5.6387	5.4259	7.0719	6.9189	7.5522	3.2555	6.4326	5.3892	5.581	3.7918	6.8154	5.0652	6.0877	5.9523	5.0579	5.89	5.1651	7.0874	4.2008	7.0868	5.5768	5.1938	4.7442	6.3298	5.7892	5.7493	5.537	9.0885	4.6876	5.3078	5.9857	8.8478	6.0446	5.4266	5.9658	7.5909	5.1731	6.5382	6.6936	6.0652	4.9782	5.696	4.9112	4.5173	5.7382	6.4894	10.4303	6.7149	5.7793	6.1855	8.6233	5.8572	6.1071	7.6675	6.7947	5.1751	6.6796	4.8068
PF3D7_0100100.mrna1_1	PF3D7_0100100.mrna1_1;455	455	6.3818	6.9944	5.0072	5.3597	5.7884	5.9516	6.4031	8.7045	7.5664	6.4793	4.8846	6.5051	5.3568	6.0233	6.0391	5.9395	9.2056	4.9463	5.6441	6.4279	6.0343	4.0063	4.6548	5.2843	5.1787	5.6369	5.4604	5.3041	6.1733	7.2733	7.2912	4.9832	5.9227	6.0798	5.3284	4.2972	5.839	5.5527	7.7201	8.2094	4.5613	5.0117	6.3069	6.1058	5.995	7.464	5.2824	7.8613	6.688	5.3837	6.7199	5.8281	6.6803	9.0492	5.6758	3.7949	5.1465	7.513	5.1334	6.5409	6.0648	6.6007	6.0496	5.1453	8.5421	6.2887	4.8595	5.6508	4.3951	5.1615	5.7206	6.7381	8.0933	6.379	8.0354	7.1698	8.6348	4.8714	6.3583	9.2352	6.9247	5.911	6.0166	5.4689
PF3D7_0100100.mrna1_1	PF3D7_0100100.mrna1_1;456	456	7.009	8.5318	5.738	5.9966	8.0349	5.5762	7.6668	10.3159	8.9606	6.8388	5.5395	5.8836	5.8797	8.5856	4.5392	5.9146	10.9066	4.8773	5.2802	6.8549	6.9322	6.1305	5.6456	4.3147	5.1404	5.1152	5.7827	6.0755	7.6785	7.2078	7.0721	2.441	4.4094	7.059	5.4476	5.7137	5.4535	6.6005	9.6684	9.4717	5.6533	4.4067	6.1585	6.027	6.0121	7.6425	5.7309	10.0552	7.0018	6.8012	6.4814	5.4686	6.4451	8.177	6.263	6.4925	5.6103	6.7661	6.2184	10.5315	6.5221	7.1223	5.6896	5.4111	9.3764	6.9351	4.9514	5.7109	4.706	5.9563	5.9465	5.225	7.1799	6.8952	7.9631	7.8077	8.6778	4.7618	6.5297	9.8091	6.7163	4.0798	5.6106	4.4548
PF3D7_0100100.mrna1_1	PF3D7_0100100.mrna1_1;457	457	6.9492	6.4221	5.0764	6.6793	7.802	6.0483	8.2791	10.5219	8.2954	7.7024	6.7769	6.2726	6.2513	8.2503	6.285	6.0864	10.8115	4.8099	5.9602	4.8063	6.9158	5.2679	5.6562	5.5062	5.1342	6.105	5.4296	5.272	6.4862	7.4263	8.7776	5.3733	4.5765	6.1367	4.7474	4.6977	5.7082	7.0414	9.9464	8.4573	4.4854	3.6611	6.1406	7.2955	6.6305	6.8054	6.9082	10.7487	7.0014	5.1169	5.8758	6.5264	5.0972	7.5434	6.4738	3.9107	4.841	6.3528	6.3288	7.7809	5.5286	7.6281	7.9345	4.5148	8.6378	5.7991	5.1906	4.8475	5.3533	6.9074	5.9191	6.6693	6.4017	6.0424	8.0716	7.3796	8.8717	6.2504	6.4751	9.3464	6.9183	5.3951	6.857	4.7586
PF3D7_0100100.mrna1_1	PF3D7_0100100.mrna1_1;458	458	8.2501	6.9202	7.286	7.0977	8.0089	8.1185	9.4507	10.8869	8.735	8.1751	6.6765	7.936	6.9962	8.7314	7.6039	6.9542	11.2726	5.5239	6.8292	6.4499	12.1878	6.4106	6.8053	7.2631	5.5429	5.9752	4.9523	6.4016	6.5469	12.5217	7.8169	5.1993	7.5374	6.3567	5.9355	5.9357	6.6727	8.6049	10.5018	8.727	7.5446	5.7164	7.2008	8.4801	7.4626	8.0196	8.7092	11.2037	7.5898	6.9303	6.5062	6.7483	6.7043	7.9381	7.4333	5.6862	7.9691	6.3823	6.3423	6.8761	7.1845	7.6438	7.7877	5.0152	10.3134	7.0209	7.1432	6.0581	6.2769	7.9861	6.519	8.0827	7.5467	8.0392	7.5931	8.1424	9.1776	7.2472	7.2275	10.9947	6.5225	6.9293	7.3693	6.6586
PF3D7_0100100.mrna1_1	PF3D7_0100100.mrna1_1;459	459	7.2848	5.8329	5.8482	5.4676	7.8595	4.9681	7.6488	10.1655	8.0152	6.7616	6.5762	5.963	6.1819	7.7645	5.6767	6.1249	10.9685	5.4263	5.0081	5.9477	6.6045	4.9855	5.3016	4.1763	5.9381	4.6938	5.3345	5.8802	6.4573	6.0398	6.3904	5.2563	4.7824	7.102	5.302	5.6565	5.9129	6.0181	10.3002	8.607	3.9155	4.2913	6.304	6.5671	6.1536	7.9272	5.3466	10.5767	7.202	13.1225	5.8475	6.484	5.6865	6.9422	6.9089	5.7848	4.4087	5.8795	5.4735	5.4812	6.0915	7.9917	5.4152	4.9823	8.1666	5.939	5.4043	7.1233	5.0041	7.5203	6.3027	5.9505	7.3763	5.9896	6.3065	7.5562	8.907	5.2884	6.5841	9.04	5.6687	5.2806	7.6574	5.06
PF3D7_0100100.mrna1_1	PF3D7_0100100.mrna1_1;460	460	7.4308	6.1853	5.6238	6.4904	7.7797	6.144	8.3555	10.108	8.2117	7.4817	5.9803	5.9262	5.2968	8.2089	6.3785	6.3783	10.4524	5.1839	5.9107	6.5642	7.298	5.6687	5.6135	5.2165	5.9581	5.2016	5.6375	5.966	6.8509	6.779	7.0358	5.742	4.8714	5.8235	4.218	5.5005	4.8958	5.8445	11.6602	8.6033	5.9669	5.4877	6.8301	6.9226	7.3134	8.4305	6.6177	11.1828	7.9218	6.6795	6.2217	7.5983	5.1338	6.9941	6.334	5.9286	5.2574	5.2713	4.712	5.4416	5.9246	7.3987	5.7222	4.4796	8.66	6.0016	4.6769	6.2933	5.9366	6.2317	6.4496	6.8859	6.548	6.3756	6.017	7.4339	8.876	5.1957	5.6927	9.3977	6.8282	4.4343	6.985	5.3172
PF3D7_0100100.mrna1_1	PF3D7_0100100.mrna1_1;461	461	6.9508	6.4543	5.235	6.9727	8.1076	6.5245	7.9519	9.124	8.337	7.6999	4.6702	6.278	5.8427	8.2575	6.9838	5.7501	9.6148	1.844	5.6132	6.5708	7.2137	5.3709	5.8934	5.9028	5.2311	5.1198	5.1227	5.3947	6.1717	6.5788	6.6861	3.8797	6.5656	5.2566	4.8161	4.5692	4.2102	5.7772	10.8557	8.4132	4.8465	5.3716	5.6522	5.8612	5.9439	7.7784	6.2722	9.9914	7.3081	5.9619	6.2865	6.0011	5.5314	5.5351	5.7692	5.9105	5.4588	4.9891	5.6594	5.5951	6.1391	7.8913	6.4856	6.441	8.0479	5.8637	4.1102	6.36	4.7279	6.5443	5.9944	5.9006	6.8823	5.9402	6.3094	6.0583	8.7754	5.9754	7.1872	8.3437	5.5342	5.5853	6.3284	6.416
PF3D7_0100100.mrna1_1	PF3D7_0100100.mrna1_1;462	462	7.4037	6.6426	6.1129	6.019	8.2296	5.9537	7.997	9.9803	7.8995	7.9483	5.2776	5.3441	5.9222	8.3883	5.7447	6.1289	10.1775	4.7495	5.5185	6.0553	7.9373	2.9373	5.342	6.5656	5.8502	5.9418	5.6279	5.2891	6.3878	7.468	7.3089	4.2787	6.5657	6.1916	5.3363	5.2257	4.7787	5.5928	9.5575	8.6044	6.8259	5.2502	6.5962	6.9027	5.4506	7.9271	6.4378	9.7652	7.3327	7.0394	6.2246	6.4885	6.4162	6.2852	5.8951	5.5702	5.5549	5.8632	5.4588	6.3379	5.9486	6.3754	6.4415	5.6035	8.2582	5.934	4.5656	8.0368	5.4195	6.4158	6.8516	5.7455	7.8345	6.5661	6.5259	6.5367	8.5498	6.3567	6.9258	8.9691	5.9442	5.487	7.7573	4.7955
PF3D7_0100100.mrna1_1	PF3D7_0100100.mrna1_1;463	463	7.871	7.0245	5.922	6.5045	8.2108	7.0478	7.7931	10.0651	8.0645	8.3881	5.2063	5.8921	6.0796	8.087	6.2658	6.0411	10.2369	5.5527	5.1338	6.1391	8.8458	4.4542	5.4522	7.4548	6.059	6.0779	5.861	6.4264	7.2177	8.4593	7.3145	3.0496	7.4418	6.7481	5.1763	4.905	4.6177	6.4005	10.7156	8.9493	7.2243	5.8092	7.2062	8.5153	6.8903	8.1272	6.4722	10.2446	7.0283	7.6245	6.8126	6.2238	5.5416	6.1783	7.8473	5.7287	6.4426	5.8204	6.6679	4.8982	5.7679	7.5861	6.5284	6.7122	8.2264	5.7544	4.9759	8.3543	4.8826	7.7521	6.6579	6.1639	7.1344	7.184	7.1042	6.8477	8.7089	6.7148	6.8314	9.2726	6.2122	3.9001	9.5286	6.388
PF3D7_0100100.mrna1_1	PF3D7_0100100.mrna1_1;464	464	9.22	6.1701	7.6049	6.544	7.8285	7.1592	7.0892	9.2582	7.6223	8.9249	5.7096	9.3965	5.7981	7.8222	7.0129	6.3311	9.5263	7.2166	6.9369	7.9904	8.142	5.985	5.7355	5.9481	6.2733	5.4356	6.3136	5.905	9.0698	8.3235	6.9625	5.8422	6.5272	6.9781	5.5942	5.7973	5.6747	5.7931	9.4503	8.687	7.5635	4.7049	7.0032	7.1657	8.0841	7.8274	5.645	9.1703	7.2477	9.8876	6.0787	5.8885	7.5721	6.6786	11.3435	5.4259	6.0418	6.247	6.5592	5.4893	5.9435	7.2473	6.364	7.9463	7.5321	5.978	5.4246	7.5873	4.7312	10.537	6.2199	5.8143	7.1929	6.6387	6.6259	6.4723	8.4774	7.7119	7.6289	8.5079	6.7446	6.1751	7.9294	7.0261
PF3D7_0100100.mrna1_1	PF3D7_0100100.mrna1_1;465	465	7.3547	7.4046	7.6724	5.9248	8.6304	7.9733	7.5116	10.0776	8.0974	8.0821	5.4118	8.2184	6.6048	8.5788	7.0692	5.946	10.2749	6.6977	3.3262	7.2345	7.5664	5.8517	6.4419	7.3904	6.5616	5.9642	6.2085	6.2401	7.2692	8.0663	7.4179	3.7038	7.4963	6.6612	5.7007	6.192	6.1759	5.9896	6.6727	8.9375	7.8826	4.7586	5.3136	6.6098	6.7533	7.3554	6.565	6.6532	7.8989	9.9585	6.6904	6.6495	5.8502	7.0126	10.8073	5.9291	6.0292	5.3045	6.4063	6.3304	6.9516	7.5417	6.8156	5.4426	8.3131	5.8043	5.0913	7.2473	5.5835	9.5107	6.2572	6.5396	7.2807	6.4744	6.9372	7.2513	9.0691	7.0959	6.4725	8.7396	5.2891	5.6465	8.1964	6.4965
PF3D7_0100100.mrna1_1	PF3D7_0100100.mrna1_1;466	466	7.4356	6.5432	6.8937	5.986	7.2123	6.6024	7.6459	9.4681	7.1897	7.6454	6.017	6.5474	4.1416	7.4058	6.3306	6.8061	9.8718	6.0072	4.7032	7.0792	7.5154	5.2246	5.6988	7.5874	6.0607	5.3052	7.3326	5.5298	7.1146	7.9472	6.926	4.4515	8.1483	5.8982	4.757	5.2269	4.9006	5.696	6.2763	8.3162	7.1245	5.6238	5.6038	5.7674	6.8607	7.8985	6.1751	6.1532	6.194	9.0511	7.0976	5.3406	4.8043	6.013	10.3977	5.8547	6.2348	5.8425	6.0083	5.3494	5.8926	7.4891	5.9814	5.9064	7.4186	5.0802	4.2502	6.6789	5.4439	9.4052	6.3921	5.6206	6.7222	6.3366	7.0056	7.214	9.5638	5.953	6.4783	8.411	6.5969	4.0009	7.5883	6.2931
PF3D7_0100100.mrna1_1	PF3D7_0100100.mrna1_1;467	467	8.0136	7.3585	7.6285	6.1432	6.2277	7.434	6.1058	6.1295	6.2407	8.7065	7.0442	7.2415	5.9823	6.6805	6.6218	5.9941	6.4707	6.1795	6.8691	10.9913	9.6193	7.7365	6.3243	6.8657	6.4714	5.8445	9.004	6.101	11.6548	8.5844	7.4942	5.5996	6.6188	6.6841	6.6178	8.3826	6.4269	8.2859	7.3293	7.3388	7.3245	6.1542	6.7958	6.2843	7.0775	7.7166	8.2022	7.3117	7.1986	7.4116	7.0517	6.5902	6.418	7.0548	10.4174	5.4938	6.4014	6.6141	6.4207	7.0829	6.2566	6.7582	7.1795	6.4284	5.8374	6.5396	6.4143	6.0468	6.6415	9.8472	8.2484	6.1745	8.4304	6.8108	6.2887	6.9155	7.1865	6.8179	6.7166	6.7097	6.4571	6.334	7.0703	6.4629
PF3D7_0100100.mrna1_1	PF3D7_0100100.mrna1_1;468	468	6.5762	6.0103	7.5343	6.156	3.101	6.2834	5.9957	5	3.8268	6.2147	6.9995	8.6362	5.726	4.2987	5.7355	6.5809	6.3357	6.4341	5.3434	10.9788	7.8928	7.0056	5.7991	7.0547	6.054	5.3323	6.1936	5.8858	11.2186	7.7334	7.4554	4.7682	7.2917	6.3329	5.3295	5.9352	5.7832	8.8129	7.1002	5.0695	6.9791	6.1777	5.405	5.0896	5.723	6.3271	8.2528	8.3582	4.634	9.4231	6.0557	6.6343	5.6185	6.223	11.9278	5.6346	5.5364	5.7219	5.9267	6.2521	6.3199	7.8395	6.6482	7.0819	6.0374	8.2683	5.5696	7.2741	6.1627	11.2517	5.2369	5.6244	5.8921	7.639	6.5261	6.1451	7.6686	5.7955	6.7006	6.1412	8.649	5.3802	7.7322	6.2591
PF3D7_0100100.mrna1_1	PF3D7_0100100.mrna1_1;469	469	6.3586	4.8924	6.3399	5.9991	5.1771	4.8298	5.3288	4.4121	5.0913	6.4415	6.4627	7.5205	5.6387	3.844	5.6854	5.3114	4.8768	6.4102	4.5741	9.687	6.5902	6.3347	5.393	5.9551	5.9395	5.4406	5.7645	5.2498	10.3065	7.1813	7.0249	5.2396	5.9885	4.9946	5.9588	4.6235	5.1432	8.4568	5.2502	5.439	8.0426	3.3909	6.5583	6.8076	5.4202	4.5021	8.0176	5.8482	4.9227	9.4072	6.4415	5.2776	3.6645	5.9812	10.9853	5.0557	5.1305	5.8374	5.5567	5.7991	6.1081	6.359	6.3726	6.8143	5.8848	7.1049	5.4043	7.274	4.3639	9.6256	4.1185	5.6699	6.9229	6.3471	5.5604	5.9832	7.4495	6.5503	7.009	6.0193	7.4365	5.7735	7.5039	4.1194
PF3D7_0100100.mrna1_1	PF3D7_0100100.mrna1_1;470	470	5.5922	7.2672	5.9639	5.9359	4.211	6.4264	5.852	5.6115	3.2079	5.6854	5.9004	8.5273	6.292	2.905	6.5812	5.367	5.714	7.0313	4.0356	9.9875	7.0101	6.4591	5.5595	6.818	4.7944	4.5072	4.0303	5.26	10.3329	6.9446	7.022	4.4202	7.214	5.0361	5.0027	4.8161	4.7602	8.3278	6.7116	6.501	6.6521	4.0241	5.43	4.1554	2.9542	4.723	8.5461	7.0829	5.5558	9.5807	8.3479	6.7927	3.6713	6.332	11.781	4.814	5.4998	5.6032	5.0413	4.568	6.4271	7.0446	7.3737	8.1103	4.9616	7.0453	4.7666	6.7327	5.8502	11.4445	5.0391	5.3295	5.2672	7.0786	5.2709	7.3925	7.6261	6.7507	8.2788	5.299	7.0489	5.337	7.6835	5.9885
PF3D7_0100100.mrna1_1	PF3D7_0100100.mrna1_1;471	471	5.649	6.1214	5.4509	7.9445	5.0085	5.5342	5.6814	4.9203	4.4155	5.9966	5.561	7.747	6.339	3.5993	5.235	5.8128	5.8868	6.3279	5.7753	6.8243	6.8554	4.0188	5.3667	5.8166	4.6433	4.0303	6.8134	5.9729	7.1012	7.06	6.4158	3.9174	4.5747	5.9392	4.3183	5.6188	5.3851	8.3511	5.9764	7.145	6.7131	4.1001	5.3782	5.202	4.8943	4.6264	8.346	4.9241	4.366	8.6655	8.4142	5.3132	3.8777	6.121	11.396	4.7501	3.2265	5.7485	4.7576	4.6525	5.7325	6.5814	5.7832	11.7791	5.7918	7.0533	6.009	6.5674	6.4328	10.2742	5.6238	5.7557	6.9189	5.3402	5.4012	5.6044	7.7299	5.5204	11.8256	5.6453	7.4571	6.0909	7.1242	6.3526
PF3D7_0100100.mrna1_1	PF3D7_0100100.mrna1_1;472	472	6.8362	6.1129	4.263	4.4976	2.7093	3.8934	6.1518	5.1787	4.4614	6.4094	6.0654	6.9304	5.1169	3.1094	4.6954	5.6206	5.8255	6.7218	4.8812	6.9346	7.2076	5.3023	5.4499	6.6179	4.9537	4.3448	4.9054	5.3345	6.493	6.9039	5.7779	4.1235	5.8914	5.4333	5.4246	3.6554	4.6076	7.5942	5.1247	4.1391	5.2048	5.6605	5.4413	4.5097	5.0255	4.7032	7.3993	5.0361	5.4469	7.2425	7.1984	4.9722	5.1085	5.5481	10.2422	4.8992000000000004	4.2396	5.7018	5.3208	4.2273	5.4686	6.3565	6.2445	11.3793	5.2079	7.2012	5.3023	5.7244	6.756	10.0609	5.2791	4.8237	5.7856	5.5925	5.0968	6.1453	7.5423	5.4538	11.6944	6.4284	6.5314	4.9021	6.5919	6.3644
PF3D7_0100100.mrna1_1	PF3D7_0100100.mrna1_1;473	473	6.6122	6.3611	4.3716	6.5969	4.0435	5.0488	5.6979	5.8397	3.211	6.7736	4.2242	6.706	6.2817	2.6938	4.8639	5.4366	5.8148	3.4195	5.0828	5.7824	9.592	5.1639	5.7661	6.507	5.6929	3.4621	4.1194	5.5348	6.4696	9.0522	6.1795	5.1502	6.3742	5.7554	3.7793	4.4647	2.6713	7.4813	5.057	4.9533	5.3992000000000004	5.6622	4.9397	5.6387	5.7968	4.4019	7.4176	5.1926	5.4925	5.1247	6.1008	5.9759	5.1926	6.3127	9.8219	4.5904	5.6812	5.9732	6.133	5.2772	5.3111	7.556	9.534	11.6845	5.8644	6.9791	4.8273	6.377	8.6035	9.2235	5.3505	4.9593	6.6132	5.6582	5.7358	4.7527	7.8142	7.4711	11.7601	6.4566	6.0985	5.4283	6.7752	9.3169
PF3D7_0100100.mrna1_1	PF3D7_0100100.mrna1_1;474	474	6.2055	5.1293	4.7682	7.0824	9.1617	7.1347	4.8777	4.4679	9.3676	5.8931	4.6479	7.3973	6.2583	9.6098	6.6991	4.9805	5.1363	4.6633	4.844	6.4124	13.5971	5.2645	4.3519	5.7206	4.9644	4.2396	3.6724	3.9495	6.6991	12.3035	5.4686	3.5033	5.1942	4.8222	4.8395	3.3248	4.2327	7.6338	3.342	3.3868	4.7236	4.6938	4.7576	5.6444	4.0738	3.6147	7.6367	4.995	3.6588	3.7463	5.9498	4.8856	4.2675	6.0963	6.2649	5.06	5.0794	7.1185	5.8053	4.9064	5.4138	7.1838	9.1454	10.7131	5.4738	5.504	4.4854	4.4256	7.5767	5.6653	4.7148	4.8525	6.1944	5.2188	5.2338	4.7257	7.6444	8.2693	10.6694	5.7608	4.4229	4.7175	5.738	7.6397
PF3D7_0100100.mrna1_1	PF3D7_0100100.mrna1_1;475	475	6.4861	5.2311	4.3799	5.7711	4.9026	6.8612	5.3916	5.3049	3.6392	6.1187	4.0356	6.3102	5.4673	2.4777	7.2081	5.2713	3.9864	6.8065	6.913	8.0881	11.7603	4.1235	4.9126	5.1542	5.2468	3.0126	3.7613	6.374	8.2722	10.1293	6.0152	4.2898	6.0135	5.7195	5.0997	2.7929	5.5653	7.722	4.2979	5.1048	4.4403	4.6118	5.7074	5.9575	5.6404	4.9639	7.2185	4.634	3.0144	5.5978	5.2246	5.9484	4.5323	5.1739	7.4809	4.3688	5.6073	5.7748	6.1179	5.2728	4.6513	6.0693	7.0959	12.1329	6.3736	5.3586	4.3448	5.5125	9.1916	7.6326	4.8202	5.1667	6.6795	5.2415	5.2946	5.5072	7.1904	5.3165	12.0843	7.1595	3.9653	5.5592	5.3771	9.2536
PF3D7_0100100.mrna1_1	PF3D7_0100100.mrna1_1;476	476	6.1169	5.8336	4.6358	5.3291	4.1771	6.1902	5.5049	3.3089	5.6244	6.5234	4.8704	5.993	4.5607	5.2758	6.2795	3.9458	4.8866	4.2149	4.04	5.6753	7.7262	4.106	4.3125	5.557	5.0921	3.848	4.3356	4.1408	6.3651	7.5904	5.9217	3.4931	6.1727	5.1334	5.128	3.9973	4.4416	4.8288	4.8156	4.3384	3.6462	3.6736	5.0058	4.7485	5.3981	3.2342	4.5211	4.8063	4.5135	4.6299	5.8319	5.299	4.464	4.1683	6.2643	3.4803	5.2713	6.1721	5.6241	4.8987	5.5871	7.2045	5.8344	12.649	5.4735	5.0976	4.2884	5.1285	10.0536	6.3768	4.7306	4.7479	5.3583	5.6525	5.7991	5.272	8.1648	5.2854	12.2914	5.5549	4.497	3.903	5.0148	9.9244
PF3D7_0100100.mrna1_1	PF3D7_0100100.mrna1_1;477	477	6.2821	5.5106	4.0883	4.8283	3.8146	6.1777	5.359	4.7923	3.4944	6.2292	4.7501	5.6156	5.1289	3.4529	6.3494	4.9495	4.9011	4.5928	3.8012	4.9122	6.4348	5.3802	4.4912	5.6525	5.0166	4.3813	4.6147	3.7949	4.8176	7.1043	5.8148	2.3448	5.6177	6.6165	5.9298	3.9736	5.8657	4.5509	6.0023	4.6288	3.4568	4.6713	5.0295	5.8278	4.3576	5.2106	5.9079	5.3854	4.5385	4.1643	5.479	5.4279	2.7027	6.3894	9.1073	4.2434	5.3702	6.1348	6.0804	4.2165	5.2254	5.6707	8.0028	12.0688	4.8405	5.0678	4.7835	4.8495	9.0963	9.3999	3.5198	4.516	6.2386	5.7711	5.1326	5.2063	6.4034	6.5276	11.276	5.7568	4.8344	4.0849	6.0314	8.561
PF3D7_0100100.mrna1_1	PF3D7_0100100.mrna1_1;478	478	6.3968	4.5273	5.2095	5.1743	4.7618	6.0018	5.2596	2.4222	1.2449	6.8094	5.7947	5.1811	4.9625	4.2653	5.4909	5.0695	5.1481	2.7506	4.437	5.3245	4.9392	3.7247	5.2608	5.1164	7.5138	3.3646	3.9745	4.862	4.8714	5.6829	5.2396	1.6871	4.2149	7.9936	4.1914	4.1293	5.8585	5.5856	4.8217	4.2972	3.0514	4.4535	3.7793	4.4627	4.6542	4.4195	5.3526	7.6614	4.9481	4.0444	4.9575	5.2044	1.275	5.5419	10.9434	4.7934	5.3473	5.8311	5.2145	4.855	6.6599	5.5564	6.0072	11.5071	4.6927	6.0985	4.4276	6.4353	9.1044	11.1317	4.1787	4.6508	6.1137	5.742	5.3834	6.0099	7.356	5.6288	11.4127	5.3614	4.8222	3.1953	5.3875	8.3913
PF3D7_0100100.mrna1_1	PF3D7_0100100.mrna1_1;479	479	6.2915	5.0023	4.6656	5.3702	4.7247	5.9653	5.9105	5.7658	2.6508	5.9745	4.9887	5.5756	4.4356	4.841	5.8492	5.3114	5.4249	5.2036	5.5317	6.0092	6.5303	4.6554	4.4449	6.5996	5.8839	3.9837	5.3985	5.0505	6.1152	6.7808	5.6508	2.441	6.1735	6.319	4.6088	4.5354	6.0054	5.3427	5.6273	4.1018	4.4627	5.0725	5.5829	5.6921	4.3512	4.7098	7.2229	5.93	4.0418	5.0777	5.581	6.4163	4.7565	6.5558	7.405	5.757	5.4571	6.2813	5.4289	4.9658	4.7719	5.1918	6.319	7.0517	7.0603	5.7043	5.2168	6.114	10.7079	7.5638	5.4104	5.2153	6.95	5.6605	5.7382	5.3359	7.2008	5.8412	7.4729	7.0025	5.7514	4.6843	6.9842	10.0678
PF3D7_0100100.mrna1_1	PF3D7_0100100.mrna1_1;480	480	7.6141	5.6761	5.1001	6.6609	5.0875	6.5215	7.1437	7.5231	4.0704	6.4199	6.0038	4.7181	6.5281	5.3016	6.0592	5.5273	7.6513	5.3632	5.319	7.1325	7.2643	5.7455	5.3754	6.3896	6.1765	5.26	5.8384	5.7832	6.4434	7.2	6.1908	5.013	5.3533	6.5667	6.4496	5.4581	5.9413	9.3294	6.0531	4.1803	4.5916	4.8455	5.5632	5.4725	6.2908	5.7695	9.4118	5.4568	4.479	6.492	5.3176	5.943	5.9537	7.899	8.1523	4.7511	5.6191	7.6649	5.7669	5.7655	5.1985	6.1311	6.4968	4.7934	5.3761	6.1906	4.8094	5.3586	10.0715	8.2261	5.2702	7.1295	7.6299	7.6702	7.5251	6.4756	7.3426	5.843	6.1753	6.6907	6.776	6.0016	5.5883	9.9765
PF3D7_0100100.mrna1_1	PF3D7_0100100.mrna1_1;481	481	5.9873	5.7268	5.9472	5.5141	6.7262	6.3187	6.0672	6.4656	6.0354	6.9625	5.6979	6.3432	5.0742	6.5823	5.8654	6.5059	5.3975	5.6904	4.6165	4.9768	7.7488	5.5059	5.0139	5.5333	6.3607	5.029	5.0241	3.7751	5.7669	7.4656	6.6021	3.5423	5.3618	6.9473	5.5345	4.3723	6.4962	6.3961	6.0065	4.8283	5.6395	4.6094	5.6094	5.6502	5.3001	6.1757	6.2965	5.84	5.6053	5.4976	5.4777	5.6602	5.1135	6.2724	7.359	6.507	4.9928	6.6174	6.0074	6.0292	6.1741	6.4804	7.87	5.3395	5.9359	5.5279	4.8171	6.0817	11.1338	7.7338	5.9472	5.701	7.286	6.5234	6.0235	5.1481	7.9935	6.3999	5.8844	5.8878	6.8043	1.86	6.4911	11.4443
PF3D7_0100100.mrna1_1	PF3D7_0100100.mrna1_1;482	482	6.7133	6.0266	9.1232	4.8555	4.9919	5.0277	5.4809	5.2604	3.0635	6.7123	5.3341	5.1127	4.5141	4.6141	5.5629	6.6929	5.5141	6.067	5.0575	4.6053	6.2305	6.3331	5.5382	5.9243	6.3468	3.6747	3.8043	4.1938	6.507	6.7274	7.6149	4.3674	6.2081	6.7811	5.4222	5.7962	7.1793	5.2373	6.2352	6.212	4.0566	5.2906	4.957	4.5963	4.2824	6.8316	5.8397	7.5838	3.4502	5.6381	5.7727	5.254	5.72	6.0148	9.0954	6.8137	6.5987	6.4952	5.6662	6.4748	5.1631	5.7137	9.3182	4.2847	5.013	5.7339	3.6993	5.9805	12.288	9.0025	7.24	4.9383	7.5179	6.5398	6.3923	5.9126	7.0218	8.5885	5.9158	6.3957	6.8459	3.2479	6.1837	11.9267
PF3D7_0100100.mrna1_1	PF3D7_0100100.mrna1_1;483	483	7.1084	5.4479	5.3674	4.116	3.516	5.3473	6.3225	3.1408	2.8197	7.8634	5.2802	4.0045	5.0527	2.3219	5.1198	8.1959	4.4316	5.2284	4.7766	3.9011	7.3758	4.8649	5.2456	5.6302	6.3432	3.6171	4.5546	4.1675	4.9741	7.5583	6.3851	3.4944	4.9322	6.8668	4.8861	5.2746	4.1185	6.007	5.2184	5.0241	5.2122	3.9336	4.7409	5.0764	6.2108	5.2063	5.9364	6.5806	3.9336	4.2994	4.7618	5.7339	4.0179	5.2909	5.6168	5.4748	5.7645	6.6652	5.1119	5.2296	5.6795	5.4172	5.0219	5.8904	5.2118	5.6536	5.1526	4.6938	5.4683	3.9819	5.1189	4.8349	4.9995	5.4273	4.9991	5.076	6.1595	4.6724	7.0956	5.5454	5.3593	4.1309	5.1965	5.0023
PF3D7_0100100.mrna1_1	PF3D7_0100100.mrna1_1;484	484	6.3787	5.4486	5.5916	4.5053	9.3085	4.6668	4.8659	3.861	7.9919	6.6261	2.025	5.5635	4.1946	9.0866	4.5699	5.7829	5.849	2.5826	3.8074	4.7934	5.9286	4.8924	7.1372	5.2821	6.4021	3.1651	4.7285	4.6949	4.5217	5.8452	5.6035	6.9016	5.1961	7.8138	4.5097	1.4276	5.126	3.843	6.202	4.0798	6.038	4.935	4.189	4.0712	4.6519	4.5981	6.1406	5.0144	4.2615	4.4581	4.673	3.2525	3.9828	4.7581	4.6993	5.126	5.8354	6.0016	5.3427	4.2743	4.9088	4.8263	4.5046	4.5692	4.4692	5.1875	3.0531	5.2839	4.6831	5.0148	5.3491	4.4957	6.9301	4.9828	5.8919	4.9814	6.6754	4.749	3.9644	5.1506	5.4744	3.9672	5.1727	4.0959
PF3D7_0100100.mrna1_1	PF3D7_0100100.mrna1_1;486	486	6.4555	5.5298	5.408	5.7853	5.4591	5.7279	5.0892	4.3441	4.9561	7.8003	5.1428	6.4786	4.4376	5.319	4.4692	5.2502	5.275	5.2365	4.7655	5.9968	8.4606	4.0054	5.602	7.673	11.3246	3.263	5.3187	4.8485	5.9561	7.9732	5.8427	4.8875	6.6282	12.3023	5.1119	5.7274	4.9189	6.4	5.7803	4.9122	10.6353	4.5898	5.1018	5.9432	6.0356	6.1532	6.3799	6.0639	4.9537	4.1643	5.6121	4.8919	3.342	7.0408	5.7837	5.4162	5.3366	5.8817	5.1775	4.1359	5.3667	5.292	3.1603	5.3649	4.813	7.2165	5.3052	5.5401	5.77	6.7123	6.0424	5.6372	6.9286	6.2176	6.1959	5.4403	6.2504	4.8232	5.0777	5.6153	7.3556	3.6927	5.7926	5.0717
PF3D7_0100100.mrna1_1	PF3D7_0100100.mrna1_1;487	487	8.0753	5.2407	5.8714	6.7446	5.2373	5.9697	5.4236	6.624	3.6542	8.0198	7.4034	6.0564	5.5122	5.0674	5.4046	5.8629	5.6375	6.2018	6.2841	11.2238	9.0317	4.8278	7.6468	6.7914	4.7586	4.6035	5.1751	5.7942	11.4789	6.992	6.9872	7.3095	7.0076	6.6288	4.6786	5.257	6.4723	6.2052	6.8512	4.4874	6.7828	3.9937	5.4816	5.6232	7.9579	5.3618	7.0048	6.2302	5.2392	5.3255	8.7274	5.5339	5.8171	7.5881	5.9948	5.5993	6.0559	9.7219	6.4481	5.2623	5.4118	7.3139	7.842	9.1117	4.8649	5.9752	5.88	6.3036	6.8234	6.6963	6.2246	6.5509	10.8775	6.115	5.5601	5.5841	8.2157	7.6316	6.5636	6.9744	7.2622	4.9745	6.7216	6.7403
PF3D7_0100100.mrna1_1	PF3D7_0100100.mrna1_1;488	488	8.2191	5.8738	4.9878	5.5829	4.6023	5.2828	6.755	5.3352	5.3063	8.641	5.8919	4.9193	5.8143	5.0135	4.6334	6.1489	6.3858	4.9373	5.0828	6.5461	6.1428	5.3854	5.9916	7.1117	9.6081	5.4692	5.1615	6.0507	6.5668	6.0875	6.2428	3.5398	6.6741	6.3208	5.488	5.5616	4.8001	5.407	5.2012	4.437	4.0747	5.4189	6.4501	6.4492	6.6228	6.1683	6.8775	5.1906	3.8176	5.8497	6.1926	6.3861	6.3103	5.8738	5.8733	5.5379	5.1875	5.8265	6.33	6.3503	5.9925	7.2111	6.0911	6.0898	5.2957	5.5148	5.3906	5.8452	6.1952	5.2211	5.5717	5.6862	5.7892	6.524	6.2559	5.4938	7.5534	6.3196	6.3205	4.7803	5.527	6.3633	6.4426	6.8194
PF3D7_0100100.mrna1_1	PF3D7_0100100.mrna1_1;489	489	7.3072	6.9865	6.4046	6.7068	5.6162	6.3961	6.4681	5.4967	5.735	6.9488	6.0369	5.3345	6.6282	5.3695	5.8349	6.7317	6.3649	6.3409	6.4212	8.1696	6.585	6.6033	5.202	6.3103	7.1488	6.5173	6.3259	6.3001	8.3777	6.8934	6.1747	6.2572	6.7521	7.6927	6.6253	5.6946	6.2309	6.1898	6.0785	5.8209	5.0993	5.433	5.8227	6.3607	5.8314	6.4494	5.7981	6.5709	5.3512	5.6533	5.6465	6.2439	6.0453	7.0468	6.7862	5.211	5.9514	6.2409	6.6996	6.1975	6.6533	6.3441	6.2292	5.6645	6.3771	6.7577	6.2133	5.966	6.6184	6.2752	5.281	6.3466	6.2523	7.0048	6.4806	6.5905	7.354	6.6745	6.6559	6.1278	5.791	6.5561	5.6744	7.3022
PF3D7_0100100.mrna1_1	PF3D7_0100100.mrna1_1;490	490	6.8052	7.1762	7.0608	6.6744	6.0505	6.114	6.3882	5.527	5.8099	6.9011	6.7704	6.5839	5.9896	6.1587	6.543	6.6317	6.2549	6.0706	7.4282	8.0076	6.5035	5.9968	5.8194	6.7267	6.0092	6.8452	5.9253	6.0974	8.0461	7.0144	6.3778	6.067	6.5854	6.5035	6.9528	5.8689	6.4258	5.7525	7.3245	6.633	6.2621	5.6109	6.508	7.3688	6.2132	6.3992000000000004	7.0369	6.9575	6.6809	6.6269	5.3878	4.925	6.0005	6.335	6.5356	6.1064	6.3029	6.9247	6.5535	6.1544	7.1833	6.8179	6.5601	6.0343	5.846	6.0132	6.1902	6.2003	6.9903	6.968	6.8057	6.5056	6.4301	6.53	6.6131	7.0503	7.2182	6.9698	6.3716	6.2426	5.8135	6.246	6.5984	7.6981
PF3D7_0100100.mrna1_1	PF3D7_0100100.mrna1_1;491	491	7.0683	6.5011	5.6837	5.5945	5.1659	5.2854	5.7848	5.1102	5.4825	6.9497	6.4973	6.071	4.7263	4.5204	4.5741	5.4992	5.1655	4.9823	5.6901	6.2756	6.1087	5.9086	6.2277	5.4209	5.0431	5.7748	4.4256	6.0135	7.2036	5.9832	6.5674	5.3702	6.2887	5.31	5.558	5.1875	5.6536	6.098	6.1853	5.3388	5.4101	5.4883	4.9416	6.0934	5.025	5.6221	6.1932	5.9495	6.1863	5.645	5.7861	5.822	5.4861	6.0955	5.4289	5.1989	5.6789	6.7616	5.6299	5.2895	7.8801	5.6668	5.0461	4.9293	6.0418	5.6653	4.9575	5.7043	6.1892	6.0112	5.3459	5.1639	6.9173	5.2102	5.8243	6.3196	7.2357	4.4256	5.8232	6.3821	5.5509	4.7602	5.8364	6.7869
PF3D7_0100100.mrna1_1	PF3D7_0100100.mrna1_1;492	492	6.0195	6.5758	5.8061	5.7301	5.3001	5.8999	5.2642	5.1538	6.0603	6.8306	5.6221	5.1077	4.9905	4.5192	5.7415	4.8192	5.4906	4.5916	4.8237	5.9727	6.8444	4.8846	6.555	5.4253	5.8848	5.9593	3.8924	5.2145	6.5705	6.6981	5.9709	5.1156	5.4515	5.3349	6.2357	3.591	5.348	6.2634	6.0444	5.6073	4.9131	4.4067	5.3172	5.7222	5.4502	5.405	6.2369	7.1077	5.4673	3.9373	5.4812	5.4168	4.7981	6.7707	4.8515	5.3212	5.6109	6.2583	3.86	4.3547	5.8567	5.8711	5.5351	5.8268	6.4978	5.7835	5.814	5.8711	6.2813	5.3906	5.4731	5.6215	6.0667	4.6264	4.6206	6.5762	6.5804	5.2521	5.3509	5.9869	5.1077	4.9236	6.1204	7.0388
PF3D7_0100100.mrna1_1	PF3D7_0100100.mrna1_1;493	493	6.7871	5.9493	6.5886	5.8547	5.5665	6.1202	5.7057	5.6314	5.44	6.4291	6.2683	6.0387	5.5871	5.4967	5.9565	5.8696	5.2713	4.314	5.3041	6.8146	5.9369	5.8525	5.9288	5.9189	5.3298	5.7276	5.2758	5.3533	7.0131	6.2865	5.7112	6.1635	6.6851	5.9628	5.4535	5.5692	4.855	5.8557	6.2733	6.2863	5.2211	5.005	5.3702	5.9516	5.4893	5.6067	5.813	5.9561	4.6576	5.585	5.5795	5.9533	7.0377	5.8985	4.7698	5.5317	5.6744	6.4468	5.5217	5.7871	6.6283	6.4401	5.9709	5.9376	6.074	5.4376	5.2052	5.9832	6.6795	5.904	5.3331	5.1631	6.312	5.2832	5.4938	6.6344	6.6996	6.1562	5.5527	6.3553	4.8022	4.7576	5.689	7.2187
PF3D7_0100100.mrna1_1	PF3D7_0100100.mrna1_1;494	494	6.3674	6.0501	5.591	6.5791	5.0166	6.0056	6.7649	5.8245	4.5273	6.2737	6.5084	5.2422	5.596	4.813	5.6162	7.0556	5.5326	5.3628	4.1667	7.8379	6.0235	6.407	5.854	5.9255	5.7501	5.1715	4.9122	6.2346	7.9358	5.726	6.3526	5.7631	6.3454	5.9962	5.9006	5.8941	6.0396	6.5702	5.6346	5.2483	5.1922	5.1727	5.627	5.2075	5.5981	4.8664	5.7929	5.7474	5.4581	6.2632	5.6011	5.3034	7.7227	6.9437	5.8009	5.7727	5.4764	6.0195	6.1461	5.904	6.8506	6.5826	5.0391	5.726	5.3125	5.3038	5.8179	5.7404	7.2832	5.1859	4.7452	5.0925	6.3735	6.0581	6.7749	6.4545	6.7647	5.925	6.3524	6.1387	5.7325	5.988	6.7608	8.0758
PF3D7_0100100.mrna1_1	PF3D7_0100100.mrna1_1;495	495	6.3981	5.8846	5.805	5.9998	5.7863	6.224	5.812	4.4816	5.093	5.9371	5.4796	4.565	6.0201	3.7793	4.5753	6.5168	6.1884	4.2311	5.5586	7.6137	5.8169	5.2307	5.7732	5.6311	5.5889	4.7296	5.1839	5.7236	7.9806	6.6241	6.7384	5.6602	6.1119	5.5632	4.4423	5.5472	5.5481	5.6346	5.7936	6.1779	3.7452	6.4017	5.26	5.4192	5.8447	5.6088	5.9966	6.4431	4.594	6.7435	5.5978	4.6932	7.8248	6.4038	5.9984	5.4525	6.0219	6.347	6.603	6.8181	6.0429	6.6512	5.8342	5.5141	5.5466	6.4033	6.4576	5.7366	7.8733	5.7934	5.88	6.0197	6.7434	5.5248	6.524	5.88	6.3842	7.1842	7.0653	6.3964	5.963	5.2735	6.4954	7.4615
PF3D7_0100100.mrna1_1	PF3D7_0100100.mrna1_1;496	496	5.8156	6.4553	5.4316	5.8812	5.8158	5.5632	4.5166	4.2032	4.9759	6.0794	5.5783	4.1085	5.6121	3.9212	5.3847	5.853	5.8542	5.3434	6.1204	7.4769	6.0828	6.3745	6.2077	6.2824	5.6585	5.6633	4.3298	5.5531	7.3668	6.213	5.9284	3.6288	6.2223	6.0115	4.9695	5.2843	5.8314	5.4796	5.5173	5.9186	5.1759	5.5329	5.1152	5.5841	5.3565	4.8669	6.229	5.6387	5.9126	5.5925	5.5999	4.9179	6.3835	6.2434	5.437	5.2994	5.6576	5.6516	5.0858	4.9662	6.2527	5.5163	5.0661	4.814	6.5593	5.3427	5.4216	5.5463	6.8872	5.6413	3.0286	6.0394	6.2338	5.7708	4.7015	6.8699	6.4072	6.2523	6.4426	5.557	4.89	5.7104	6.0398	7.5238
PF3D7_0100100.mrna1_1	PF3D7_0100100.mrna1_1;497	497	6.7274	5.8552	4.9891	6.1307	5.1039	5.2724	5.4205	5.5046	5.6141	6.4413	6.2055	5.9453	5.9757	4.682	5.1227	5.8982	5.0334	4.2735	5.8807	7.0787	6.3266	6.6137	6.3332	5.7756	5.935	4.9946	3.8758	5.3844	7.4744	4.5692	7.4157	4.7458	6.4799	5.1875	5.3331	4.7655	5.6513	5.8657	6.2317	5.3875	3.3205	5.3223	5.4293	4.6124	5.7546	5.6907	6.2737	6.3143	5.2585	5.3288	4.8339	5.4366	6.9856	5.3889	4.5741	5.5179	5.4057	5.4728	6.068	5.8777	5.8176	6.9435	6.067	4.8934	4.6679	5.876	5.8199	5.3082	7.2069	5.8686	5.359	5.3129	5.3576	5.6929	4.9873	5.8271	6.8567	6.8615	6.4869	5.9208	6.0197	6.0585	6.1089	7.0477
PF3D7_0100100.mrna1_1	PF3D7_0100100.mrna1_1;498	498	6.7108	6.1108	5.4419	5.5847	4.4236	4.7371	4.3434	4.1268	5.7151	6.7329	6.1328	4.126	5.2623	4.8374	4.9112	5.7151	4.9727	5.3399	4.7317	6.6548	7.5153	5.6568	6.062	5.288	5.9258	5.3799	3.862	5.8117	7.0217	5.6296	6.6643	2.5385	6.2464	5.4259	5.2472	2.6871	4.7192	5.3111	5.3377	0.7398	4.2987	5.4947	5.2806	4.5795	4.995	4.7787	4.7263	5.9775	5.4767	5.3851	5.195	5.7485	6.0798	5.7257	5.915	5.9523	5.1783	4.8861	5.714	6.1428	5.5561	5.2884	4.6124	5.4712	4.8904	4.889	5.4689	5.4621	6.7208	5.1583	4.9074	5.4601	5.8151	7.1251	6.8675	6.1069	5.8094	5.9402	6.2908	5.9241	5.95	4.904	6.3288	8.2175
PF3D7_0100100.mrna1_1	PF3D7_0100100.mrna1_1;499	499	6.6489	5.4647	5.9184	6.4433	5.6118	5.0609	5.9568	4.9369	4.5564	6.3454	5.3176	4.5065	4.7908	5.1735	5.7002	5.4476	5.6798	5.5364	4.89	7.7279	6.5049	5.8017	6.1687	6.1252	5.7255	4.1755	4.5447	5.96	7.8863	5.8336	6.7199	5.0712	6.5398	5.4896	5.9131	5.1851	5.218	5.4967	6.5429	5.76	4.3169	4.1835	5.647	5.2627	5.5916	5.9404	5.487	5.4043	4.5656	4.8817	5.7965	5.5311	5.7761	6.0376	5.2513	4.7131	5.1566	6.9047	5.6276	5.6459	6.152	6.7803	5.1683	5.7255	5.5135	4.9298	5.2623	6.0387	7.8935	5.2399	4.7808	5.9234	6.8459	4.9074	5.9042	6.7802	6.5624	6.1287	6.4965	5.3854	5.578	4.5441	5.6058	7.4441
PF3D7_0100100.mrna1_1	PF3D7_0100100.mrna1_1;500	500	6.4819	5.4373	4.0522	6.1835	5.8197	5.5289	5.3409	4.9533	5.155	5.9984	6.3535	5.5984	5.1707	3.8904	4.848	5.8352	5.578	4.7371	4.8324	6.2623	5.877	6.2348	5.3005	6.0925	5.3038	4.8714	4.557	5.1703	6.6564	5.7727	6.7188	4.1309	4.9551	4.8738	5.3614	4.5429	5.2928	5.5665	5.4983	4.8395	4.054	4.9602	5.1647	4	5.332	4.5472	5.696	5.8507	5.009	5.5119	5.6441	5.0272	4.3736	6.6457	4.4931	5.4841	5.6008	6.2096	6.1835	4.3519	5.9605	5.7458	5.596	5.6109	4.7714	5.6305	5.2384	5.6035	7.4786	5.8654	4.2987	5.2415	6.339	5.6305	5.3802	5.6436	6.4616	7.2647	6.9242	5.8694	5.1268	4.942	6.2546	7.2902
PF3D7_0100100.mrna1_1	PF3D7_0100100.mrna1_1;501	501	6.2811	5.4515	4.7618	5.8644	5.6032	5.435	5.876	5.0005	4.8753	6.0128	5.4653	5.6427	5.4709	4.8263	5.0152	5.4376	5.5008	4.435	5.6915	7.0223	6.4915	6.1483	5.51	5.4944	5.5696	4.0548	4.121	5.1922	6.9413	6.1506	6.4244	2.275	5.7793	5.8455	5.756	3.2839	6.669	6.059	5.942	5.1123	4.8058	4.106	3.3743	5.5497	5.6129	4.1835	5.5081	5.8263	5.8135	6.2449	5.4135	5.0356	4.2608	6.121	4.5674	5.0139	5.0687	6.5035	5.9498	5.5928	5.0845	6.0522	5.9045	5.6073	5.4845	5.9205	2.7719	5.2728	7.5379	4.852	4.7192	5.0811	7.346	5.4598	5.9162	5.5835	6.101	7.3205	6.8017	6.0054	5.8066	5.1795	6.0991	6.8066
PF3D7_0100100.mrna1_1	PF3D7_0100100.mrna1_1;502	502	6.0557	5.6662	5.31	5.3009	5.4555	4.4757	5.3505	5.4525	4.6668	5.9766	5.7866	4.7745	5.6082	3.2675	4.5509	4.8268	5.0475	3	4.3688	8.0519	6.3588	5.098	4.7782	5.5966	4.3611	5.0704	4.5336	4.2675	6.151	6.0942	6.5972	4.7252	5.6721	5.5708	5.0925	5.1894	4.9463	5.5106	5.478	5.1663	4.5416	4.7109	5.7206	5.7842	5.3438	4.3391	5.517	5.2679	4.8535	5.5135	4.7887	5.554	5.4326	5.5192	4.8684	4.1562	5.033	5.7533	5.0951	3.0215	5.6218	6.1495	4.464	4.9006	5.1127	5.2288	5.565	5.4604	6.9439	6.134	5.1807	4.61	6.6344	4.6247	5.0475	6.3719	6.4893	5.6493	5.784	6.0494	4.3082	4.0635	4.9184	7.2241
PF3D7_0100100.mrna1_1	PF3D7_0100100.mrna1_1;503	503	5.7677	5.5586	5.51	6.4709	5.323	6.0041	4.9607	4.0135	4.6696	5.8649	5.7661	5.2211	5.2334	2.7908	4.7409	5.5392	5.4506	3.9298	5.3005	6.7744	6.6882	5.6179	5.3806	5.5771	5.5314	4.995	4.3533	5.6977	7.0552	6.1089	6.8379	4.8094	6.1179	5.3999	3.6668	4.1177	4.3716	5.6261	5.2798	5.3187	4.4925	5.0909	5.3448	5.2627	4.9279	5.6899	5.2529	5.9734	4.796	5.087	5.337	4.3764	4.5644	5.8738	5.2361	5.9122	5.6974	5.6115	5.2521	4.557	4.9406	6.2828	5.5868	5.2475	4.1667	5.5853	5.3338	6.1701	7.7027	4.6346	3.9222	5.4799	6.9484	5.4246	5.7637	6.3386	6.7631	6.6939	6.8226	6.1589	5.6946	4.435	6.3858	7.0046
PF3D7_0100100.mrna1_1	PF3D7_0100100.mrna1_1;504	504	6.2865	6.3612	5.9026	6.1593	5.4033	5.9695	5.3107	5.0277	5.076	6.0166	5.2649	5.3889	5.6398	4.6999	5.0312	5.1942	5.1922	4.6871	4.9932	7.0397	6.2059	6.4194	4.8329	5.8822	4.9392	5.3136	5.4087	5.5534	6.5446	6.1987	6.4288	4.3498	6.1069	5.5892	5.0457	1.406	4.3205	5.8296	4.995	4.5747	5.3377	5.6188	5.2858	4.8032	5.4067	4.7876	6.2957	7.4821	5.1823	4.3111	5.0444	5.1342	4.0815	6.1119	4.6536	5.7936	5.5204	6.3052	5.7274	5.4634	6.712	6.3167	5.5768	4.7323	6.2196	5.7687	5.6323	5.4316	7.055	4.8924	5.0613	6.1393	5.8265	5.7745	5.4019	7.0694	6.2089	5.8058	5.0712	5.2698	4.5552	5.3498	6.3239	7.2609
PF3D7_0100100.mrna1_1	PF3D7_0100100.mrna1_1;505	505	6.7133	6.054	5.91	6.4079	4.5236	5.6073	5.9143	5.2091	4.7629	6.5474	6.0646	4.2403	5.2869	3.7355	5.1759	4.905	5.0514	5.4084	6.3005	7.3597	7.8296	5.8921	4.9736	5.8953	4.9551	5.3216	4.2787	5.7104	6.9164	6.6498	6.144	5.4175	5.2098	5.8465	4.7027	4.6467	4.4848	5.6276	5.3477	6.1487	3.497	5.1977	8.2027	4.0687	5.1144	3.9449	5.374	5.7568	4.4443	6.439	5.3944	5.6238	4.2227	5.6679	5.3345	5.5254	5.1659	5.7233	5.1562	5.6831	6.696	5.9986	5.435	5.4403	5.225	4.9741	5.3161	6.8176	7.2551	5.4413	3.9184	5.2679	6.5729	4.6375	4.8634	6.3547	6.4591	5.9481	7.5464	5.6302	4.6814	5.0942	6.079	8.8701
PF3D7_0100100.mrna1_1	PF3D7_0100100.mrna1_1;506	506	6.7867	5.4124	5.9296	6.4946	3.5135	6.314	5.3034	5.1566	3.4995	6.1882	5.319	5.0879	5.8019	4.0909	4.9973	5.7861	5.4429	5.3937	5.4029	7.0481	6.273	5.89	3.9212	5.6929	5.3103	5.4702	3.6848	6.0841	7.0801	5.5744	6.4857	4.2327	5.9086	5.8377	4.7415	4.033	4.7393	4.98	5.594	5.3796	5.2858	4.7192	5.6531	6.0018	5.9427	3.3896	5.8948	6.133	5.2196	5.558	6.6541	5.0426	4.3868	6.1241	5.3216	5.4928	5.0201	6.3586	6.3415	5.6002	6.233	6.5963	5.3764	4.5686	5.2384	5.954	4.9662	10.4858	6.8567	5.8625	5.2987	4.6848	6.0777	5.3183	5.9509	5.6656	6.6302	6.3327	6.3116	5.7153	4.7861	5.0976	11.6761	7.3319
PF3D7_0100100.mrna1_1	PF3D7_0100100.mrna1_1;507	507	8.7138	5.9702	10.2565	7.273	4.3778	6.0005	6.8377	5.4957	4.917	8.3213	4.9136	5.8592	6.856	4.1763	5.8873	5.2525	5.6702	4.2257	5.3656	6.9955	6.7986	7.1384	6.2651	6.8408	6.4666	5.6088	7.768	6.5974	7.1466	5.7889	7.3263	6.2396	6.2075	5.6977	5.2153	6.7882	5.761	5.8364	6.1233	4.6876	5.153	5.254	5.8227	6.1625	9.5952	5.6636	5.9236	6.4419	5.2418	5.6954	7.4752	5.9796	6.0041	6.8282	6.0659	4.6513	5.4512	5.3705	6.5872	6.8318	6.4449	6.9615	6.1898	5.5975	7.4435	6.1459	4.5311	6.8652	10.2538	5.79	6.3027	5.6334	6.1475	6.4426	7.133	6.3352	6.5526	6.1957	6.871	8.1847	5.2739	4.6876	7.0955	9.4506
PF3D7_0100100.mrna1_1	PF3D7_0100100.mrna1_1;508	508	8.7438	5.9679	5.4748	7.6852	5.5999	5.1961	5.9376	4.6229	5.36	8.1466	6.6995	5.7573	7.1486	4.7703	5.3505	5.7115	4.8802	4.1803	5.3663	7.0542	6.0551	6.7317	6.5696	6.3801	5.5276	4.6679	6.2521	5.9516	7.2853	5.9458	7.0823	6.808	5.9463	5.5308	6.1975	5.3027	5.2517	4.8232	5.0063	5.1432	4.4893	4.8354	3.848	6.1524	8.7992	5.3761	6.1475	6.4862	5.5339	6.1491	7.3719	5.6966	4.8181	5.9761	5.2234	5.366	5.3809	6.1538	5.4283	6.1771	5.7562	6.4575	6.0826	5.79	6.6411	5.7787	5.5987	6.0461	9.8727	5.7719	6.2176	5.9045	7.0117	6.6008	6.4118	5.9542	7.2457	10.0673	6.288	6.7163	5.5543	5.435	6.5018	8.9898
PF3D7_0100100.mrna1_1	PF3D7_0100100.mrna1_1;509	509	8.518	5.4276	5.0466	5.6792	5.6465	5.3579	5.1675	4	4.7463	9.3299	6.563	5.9729	5.0976	4.2593	4.7452	6.1208	6.0824	2.3533	6.2104	6.4733	6.763	5.9427	5.2869	5.5201	5.1164	5.07	4.4101	5.6124	6.2553	6.3246	6.3399	5.2649	5.957	4.6588	5.0772	4.7208	5.1514	6.144	5.8763	4.3096	5.4172	4.6147	5.8455	5.2434	6.5059	4.5354	5.467	5.1006	5.5188	4.7986	5.0575	5.1031	4.7306	5.847	5.5662	5.2828	5.189	6.0817	5.5786	4.9045	6.5217	5.2133	5.3653	5.1683	5.803	5.7931	3.4699	5.3719	6.9183	5.2415	5.6631	5.3519	6.0475	4.0409	5.921	5.9305	6.7958	7.4446	6.1125	5.0682	4.6803	4.8181	5.2813	6.7845
PF3D7_0100100.mrna1_1	PF3D7_0100100.mrna1_1;510	510	6.0429	6.2498	6.0255	5.2246	5.3533	5.1231	4.4938	4.3284	4.6599	6.6328	6.0173	4.858	5.3273	4.0849	2.9088	5.2858	4.2615	4.8349	4.9274	7.8272	5.7766	6.5204	5.7145	6.1841	4.9667	5.0896	5.0976	4.7463	6.8665	6.1765	6.0951	5.4286	5.627	5.2327	5.7173	4.5441	4.5832	5.9625	5.7192	6.6056	5.1231	3.8278	5.0626	4.6724	5.142	5.1922	5.2791	8.2694	5.8316	6.0949	5.9554	5.0041	5.2215	6.0442	4.627	5.1119	5.851	5.7192	5.5304	4.7517	5.5592	5.8914	4.9378	5.7296	5.4928	5.7926	4.9635	5.1148	6.5116	5.2761	5.0161	4.6724	5.3103	5.8897	5.5696	6.0047	6.1135	5.6943	6.4611	6.0036	5.9345	4.86	5.7975	6.9018
PF3D7_0100100.mrna1_1	PF3D7_0100100.mrna1_1;511	511	6.7201	6.4077	6.4629	6.6979	5.6713	5.1679	4.9453	4.278	4.7038	6.3866	5.4673	4.7148	5.6882	4.0824	6.0061	5.1001	4.5021	5.0972	4.696	6.1639	6.6004	5.128	5.5847	6.7072	5.3085	3.1731	3.9837	4.8919	6.4157	6.1483	5.9704	4.7892	5.4803	5.8043	2.729	4.6764	4.5192	5.7602	5.2207	4.756	4.8207	4.8379	5.1445	4.8053	4.8339	4.8151	4.6129	8.944	4.4067	4.1185	4.5211	4.4509	5.1218	6.9011	5.6834	4.95	4.4162	4.849	4.6859	4.7745	6.0559	6.4727	5.5245	5.5853	5.7107	4.4581	4.4496	4.8938	7.2688	4.6668	5.0461	4.3813	5.2891	4.904	5.8442	6.33	6.8147	5.3844	6.777	5.5314	5.1973	5.0448	5.2415	7.5614
PF3D7_0100100.mrna1_1	PF3D7_0100100.mrna1_1;512	512	10.9119	6.0999	5.1334	6.7162	5.8171	5.5692	5.7038	5.6276	4.554	11.4601	6.4947	5.478	5.7255	2.8934	6.2555	5.4002	6.098	4.3632	3.7814	6.8494	6.3856	5.8107	4.6876	5.025	5.2304	3.3702	4.0027	5.3572	7.0278	6.7255	5.6767	4.9937	5.4594	5.2399	5.07	4.7913	5.1981	5.7988	6.0961	4.6622	5.7087	4.7533	4.8861	4.6753	9.469	4.2441	5.4604	5.3985	5.9512	6.0161	5.5361	5.1989	4.3363	6.0336	5.0644	5.3823	4.5103	6.0579	5.3854	5.7965	5.7952	6.0889	5.5333	5.9369	5.0993	5.5382	4.9439	5.5166	7.9566	5.1526	5.3391	5.6453	5.8347	5.1615	3.8748	6.2203	6.2778	4.6633	5.9912	6.5157	5.087	5.5771	6.0446	7.2983
PF3D7_0100100.mrna1_1	PF3D7_0100100.mrna1_1;513	513	9.1505	4.8555	5.4825	6.6072	5.1089	5.1227	6.0106	5.5625	6.2705	8.1594	4.7871	5.779	5.5895	3.8063	5.2016	5.6366	5.2079	3.8319	4.8293	6.6806	6.1237	6.4443	5.0422	6.2317	5.5432	5.1123	4.6713	4.9635	7.1201	5.7517	6.5592	5.114	6.1481	6.0442	4.7777	4.8022	4.7098	6.0559	5.6017	5.8982	5.5913	4.4957	3.4005	5.4722	7.8546	5.116	6.1574	5.3459	5.3892	3.2898	6.6985	5.8331	4.7225	6.3882	5.1077	5.4951	5.6241	6.1221	4.1779	5.3306	6.1098	5.7148	8.8768	4.887	4.4822	4.6831	5.4692	5.2165	7.2628	5.5033	5.275	5.6616	6.5276	4.6323	6.0126	5.1703	6.44	5.7618	7.1508	5.9131	4.04	5.5075	5.7618	7.093
PF3D7_0100100.mrna1_1	PF3D7_0100100.mrna1_1;514	514	9.4427	5.6218	4.8369	6.7346	5.3937	5.7175	5.7947	4.3406	3.4944	8.9789	5.2203	5.6337	6.021	4.3234	6.0685	5.9364	5.0561	2.7004	5.6381	6.8912	6.5046	6.219	5.6588	5.649	5.3241	4.5892	5.1871	6.4371	6.5182	5.6988	6.5361	5.1035	5.9796	6.019	5.3778	4.8171	5.1566	5.0909	5.06	5.3441	6.2321	4.5765	5.3913	5.1703	8.0841	4.4019	6.0736	8.6615	5.1973	5.0622	6.7252	5.7104	7.6663	7.4241	5.6565	5.8405	4.6814	6.0892	5.6331	5.0422	5.5957	6.0963	5.3702	4.126	5.6232	5.7192	5.4353	6.749	8.2492	5.3768	6.1056	5.6907	5.9669	5.0058	6.047	5.8535	6.742	5.7046	6.6013	6.4782	4.0383	4.8197	7.5634	8.614
PF3D7_0100100.mrna1_1	PF3D7_0100100.mrna1_1;515	515	8.7883	5.9871	5.8151	6.8139	5.0121	5.9729	5.5132	5.1934	4.1985	8.6032	5.9172	5.6633	5.3733	5.3656	5.8321	5.7931	4.7581	5.5065	6.0942	6.8673	6.2889	6.7237	6.3105	5.5975	5.5555	5.8379	3.9021	6.1274	6.4983	5.8701	6.3889	5.1977	5.3937	6.3282	6.0215	4.1135	4.7892	4.4601	6.1342	4.9001	5.2048	5.489	5.6999	6.5026	8.0565	5.1603	6.4553	5.5027	4.2668	5.292	6.5113	5.7719	7.5439	8.0108	5.3861	5.0045	5.0997	7.3598	5.8748	3.7866	5.5469	6.0794	5.684	5.4459	5.1707	4.7692	4.8758	6.4057	7.1085	5.3691	6.5812	5.439	7.0529	5.2403	5.1338	5.3607	6.7003	6.8088	6.9527	6.8636	5.6465	5.8909	6.6423	7.9038
PF3D7_0100100.mrna1_1	PF3D7_0100100.mrna1_1;516	516	8.4709	6.0365	5.9196	6.2065	4.3764	5.2705	5.7853	4.6041	4.6988	8.4232	5.7285	5.0579	5.382	4.2141	4.5868	5.3778	4.9964	5.3122	5.7021	7.3878	5.6639	6.1861	4.3813	6.2863	4.925	4.8283	4.1085	5.3341	6.8259	5.966	6.9286	3.511	6.1301	5.5357	4.3834	3.9982	3.7803	5.8929	5.858	5.438	4.1177	4.7819	5.7721	6.0616	7.5677	4.669	5.4803	9.016	5.2353	5.1981	6.1948	5.4822	5.7032	7.8398	4.6747	5.1977	4.814	6.1179	5.3537	5.0281	5.8415	5.7918	5.6707	5.2369	5.511	5.3049	5.3198	4.9745	7.0247	4.2434	5.6372	6.0764	5.8248	4.4416	5.1631	5.732	6.6887	5.8592	6.7355	6.6327	5.4459	4.8455	6.2089	7.783
PF3D7_0100100.mrna1_1	PF3D7_0100100.mrna1_1;517	517	8.8635	5.6707	5.5388	5.8755	5.5497	5.6505	5.4499	2.5583	4.9231	8.4718	5.0921	5.6061	5.8787	4.4796	5.1623	5.7764	5.3377	3.2854	4.7339	6.9919	6.6407	6.3427	4.4938	5.5163	5.8895	4.111	4.9635	5.7466	6.3588	5.5182	6.7225	3.9317	6.2534	4.8288	4.7431	3.6814	5.6273	4.8032	5.5561	5.4192	6.1315	4.5002	6.0286	5.7266	8.1738	5.0544	5.4822	5.4259	5.4276	4.8625	6.4874	5.8359	6.1878	7.0461	6.2114	5.4057	5.7398	6.3056	5.7219	3.8227	6.1526	6.8156	5.2634	5.0976	5.6088	5.504	4.1383	4.0976	7.7606	5.9989	5.1497	5.2126	6.9908	6.087	5.8163	5.3885	6.417	6.3988	7.0308	6.8733	4.9155	5.5463	6.0779	7.9017
PF3D7_0100100.mrna1_1	PF3D7_0100100.mrna1_1;518	518	10.0105	5.4735	5.1997	7.5308	4.7317	6.015	5.7344	5.6803	4.7549	9.9725	5.2141	5.2426	6.6489	3.3391	4.6398	6.4022	5.406	4.5632	5.4249	6.5812	6.454	5.745	2.278	5.3872	5.8664	5.1169	5.6299	5.7806	5.4256	6.4361	5.6159	3.1391	5.5217	5.4522	5.0845	4.4189	4.2464	5.8892	5.9126	6.5679	8.5112	4.7137	5.9975	6.9236	9.4999	5.9989	6.7803	5.5148	3.497	5.2869	5.5671	4.6605	6.9555	8.0885	5.6806	4.5348	5.0674	5.9692	5.9231	5.254	4.7501	6.3409	6.2161	5.2813	6.6459	4.8314	4.8914	7.1988	9.3656	4.6456	6.2837	5.4216	7.044	5.1073	6.9657	4.98	6.5072	5.4851	6.3618	7.5306	5.4386	6.1137	7.1879	9.8908
PF3D7_0100100.mrna1_1	PF3D7_0100100.mrna1_1;519	519	9.8005	6.1757	4.9968	5.8455	4.9236	6.2752	6.8788	5.1424	1.4168	9.5418	5.2679	4.8217	5.7186	1.5898	5.2743	6.6601	5.9669	3.6124	5.5996	5.7903	6.0732	5.6398	5.4496	5.7309	5.7874	4.5789	5.8222	5.2821	6.5911	5.7222	6.5168	2.797	4.6719	5.3331	4.6415	4.5385	4.4019	5.9148	4.5838	5.7897	7.5534	4.8395	4.7934	5.6848	9.1761	4.1202	6.2016	5.5438	4.7371	5.4403	6.5856	4.0117	7.3774	7.6697	4.969	5.2619	5.1436	6.5506	4.8156	5.191	5.585	6.3925	6.156	4.7692	6.5554	4.6427	4.9425	6.6748	12.6498	4.9126	5.4449	3.9345	4.7655	4.2472	7.0027	5.9047	6.6479	5.8627	6.3416	7.1792	5.7361	3.4046	6.1383	12.4092
PF3D7_0100100.mrna1_1	PF3D7_0100100.mrna1_1;520	520	10.891	7.8971	5.572	9.6256	4.9472	8.9452	7.607	7.9903	4.3978	11.017	7.6403	8.5142	9.333	4.8115	9.6346	7.6097	7.6043	3.1309	9.2168	6.3413	4.9293	5.9262	5.5671	4.9741	5.9718	5.2968	5.2411	7.0291	5.2437	5.79	6.4617000000000004	4.1851	4.9312	5.9887	5.299	4.5886	4.0259	7.4807	5.7013	7.5236	9.3643	4.7398	5.7219	5.9272	10.0312	6.1787	7.8451	5.5336	3.926	6.316	5.8415	5.7276	8.0372	7.0693	6.1014	5.5185	5.7477	6.0319	5.8186	5.0879	5.0027	7.7617	6.3686	6.0809	7.6418	5.5472	4.4822	7.9417	6.1477	7.741	5.7498	5.2176	6.325	5.5053	6.6307	4.641	8.0977	5.585	6.5214	8.7063	5.6106	3.1843	8.5807	6.7056
PF3D7_0100100.mrna1_1	PF3D7_0100100.mrna1_1;521	521	10.7901	8.3283	6.1679	8.6816	5.0777	9.6867	6.5201	7.6058	4.8822	10.8014	6.9882	3.7666	8.5301	2.8053	9.3542	6.4583	7.1261	2.9891	9.9003	6.713	5.6871	6.2168	4.8089	5.1114	5.8347	4.634	4.0557	7.311	6.7783	5.4851	6.708	4.5957	4.6485	5.947	3.9514	3.6792	5.4899	7.5783	5.1973	7.2028	9.249	4.4951	5.4063	6.2032	9.9294	5.8634	7.1478	6.202	8.0706	4.0009	5.537	5.1416	7.6397	7.0296	6.3519	5.477	5.9481	5.6803	5.6653	5.2858	4.5892	7.6127	6.1027	5.5232	7.2178	5.6845	5.278	7.8007	5.3923	7.0871	5.2869	5.0947	6.3217	4.7871	6.2865	5.1227	9.0922	5.2472	6.4248	8.2364	5.8728	4.5298	8.2813	6.0605
PF3D7_0100100.mrna1_1	PF3D7_0100100.mrna1_1;522	522	6.642	9.3081	4.7918	7.1247	1.7698	10.2738	6.976	7.8168	4.0721	7.0206	7.5326	6.1769	7.887	3.9846	8.3649	6.5908	7.2636	4.813	4.8919	5.93	7.196	5.7027	3.9533	4.511	5.8058	6.0328	5.0347	6.079	5.7708	6.5747	7.2102	5.2694	5.72	6.2052	5.0505	5.4812	5.3872	7.1078	5.6786	8.8691	9.3406	4.2024	5.2824	6.4289	5.4436	6.0099	7.3112	6.1348	3.6882	4.8006	6.3716	6.292	7.588	7.1924	6.9806	6.667	5.1156	6.8722	5.6165	6.7093	4.839	8.4892	7.3189	7.1375	7.6965	6.0868	5.0708	8.2046	6.595	7.4677	3.7049	5.5604	7.7423	6.8505	6.588	5.1918	8.9336	6.8743	6.2778	8.574	7.0491	6.6796	8.3504	6.765
PF3D7_0100100.mrna1_1	PF3D7_0100100.mrna1_1;523	523	5.6659	7.0413	5.7063	5.7756	3.6473	6.1404	5.7772	5.4124	5.7955	5.9281	6.1655	4.7301	6.634	3.8777	6.5671	5.7926	5.3027	3.3262	6.2555	4.9203	5.5323	4.8339	5.0018	5.1383	6.0052	4.5904	3.9946	5.4148	6.3473	4.4989	5.911	1.406	5.4396	4.8649	6.0682	3.5546	3.8197	6.3894	4.1218	6.7271	5.06	3.2048	5.4363	5.0378	4.8817	6.0736	6.2071	5.7328	3.3306	5.1739	6.2373	5.2517	6.9628	7.4803	5.2802	5.5154	5.3462	5.6918	5.6519	5.9167	5.7211	5.9878	5.3205	5.306	5.6985	6.6095	4.849	7.0953	9.2682	4.7442	3.6882	4.5223	6.4355	4.1993	6.5286	6.156	6.6353	5.742	5.6407	7.0846	6.1542	4.8822	7.5995	9.6255
PF3D7_0100100.mrna1_1	PF3D7_0100100.mrna1_1;524	524	5.5239	5.8507	5.7439	6.937	4.0781	6.8151	5.1363	5.7764	4.649	5.0041	5.5336	2.251	7.0344	2.5534	5.8741	5.8704	5.8904	3.7592	5.1847	5.7331	5.6551	4.8669	5.1106	4.9658	5.4496	4.1699	3.6554	5.6014	6.2209	6.11	6.2733	3.7613	5.1546	5.07	5.4893	3.9653	4.2645	5.8415	5.8716	4.3327	6.2052	4.1285	4.4236	4.86	4.9416	5.0951	6.7951	5.4005	5.153	5.3726	6.4723	5.7482	5.8161	7.7795	5.6974	5.7637	4.7236	6.4421	5.3565	4.8787	5.6165	6.6115	4.5385	5.5065	5.7952	5.7282	5.3298	7.2593	8.4604	5.2098	6.8268	4.3349	5.7501	4.9796	7.0259	4.9467	6.7231	4.9227	6.2977	6.6402	6.2338	5.6404	7.4704	8.2653
PF3D7_0100100.mrna1_1	PF3D7_0100100.mrna1_1;525	525	6.083	5.2242	4.841	8.9434	4.464	5.9575	5.1906	5.4229	4.6554	6.1689	6.9436	3.3016	7.7468	2.85	5.1473	5.4594	6.5301	4.0045	4.6035	4.591	5.9291	7.3378	4.3632	5.1089	5.2468	5.876	5.0072	4.8634	4.9519	6.1274	8.3212	4.7939	4.8997	5.1473	5.7616	3.4816	3.717	7.0377	6.539	5.2627	3.2434	5.3151	6.5721	4.1094	3.278	5.3947	6.7054	6.6713	4.3937	4.861	5.1526	5.1723	3.7592	8.6131	5.342	4.1481	5.2153	4.7377	5.3933	5.3448	5.2342	6.6692	5.3951	8.3836	6.0955	5.6865	3.6519	4.8248	5.9453	4.9977	3.9819	4.99	4.2242	4.6786	5.925	5.353	7.5468	5.5447	8.5288	7.4137	4.6747	4.7866	5.2735	6.1318
PF3D7_0100100.mrna1_1	PF3D7_0100100.mrna1_1;526	526	6.2797	5.862	4.7115	7.9891	3.2464	5.6733	5.8492	7.3992000000000004	3.5595	5.8344	3.4356	2.5874	7.9838	5.0317	4.9383	4.3349	7.1241	4.3847	4.5874	4.6259	6.8302	3.9383	4.8689	5.2854	6.211	5.7626	4.9662	3.0197	5.588	6.9141	5.4555	1.251	5.9816	5.6273	5.3237	4.6177	4.4053	6.4599	4.8758	4.1506	4.0738	4.0824	4.2839	4.4496	5.0755	4.4607	6.2974	5.4189	3.4436	4.5886	5.6094	4.251	5.0255	7.3517	3.4828	4.797	4.254	4.3597	5.3865	4.7934	5.7703	6.4343	6.0629	4.986	5.6126	5.5865	4.3771	5.4283	4.2802	5.3009	4.1481	4.814	5.8076	4.7393	4.4835	5.7238	7.711	4.9486	4.6764	7.312	5.6817	4.2713	4.2839	5.1574
PF3D7_0100100.mrna1_1	PF3D7_0100100.mrna1_1;527	527	5.3816	5.2939	4.2578	6.3966	4.3045	5.1867	4.4803	4.7247	2.2296	6.0579	1.5705	4.1683	6.1524	2.5311	4.4107	5.2898	5.0575	4.6831	5.0892	4.3847	5.735	4.2876	4.9054	4.1506	3.9662	2.1795	4.121	3.6473	5.7115	5.6699	4.9378	4.0575	3.8248	2.516	3.4356	1.9523	4.8904	3.8904	4.8644	2.6645	4.5072	4.7181	5.1823	4.2342	2.6135	3.774	5.4386	5.6531	4.0575	3.706	5.7658	4.3554	3.9882	5.4202	4.266	3.8807	5.0241	4.8232	5.1048	3.8125	4.4529	5.2806	5.1152	4.3198	4.1961	4.9103	3.8768	3.8329	4.6358	4.6363	3.6656	4.5564	3.855	3.4568	5.1383	5.1906	6.3016	4.2772	5.0009	5.1489	5.3402	5.2746	3.3234	4.1946
PF3D7_0100100.mrna1_1	PF3D7_0100100.mrna1_1;528	528	5.4963	5.6392	4.5027	6.3001	3.0566	4.3284	5.68	4.314	0.8074	6.467	5.133	4.1514	5.5735	3.4236	4.211	4.5886	5.1412	5.087	5.2612	6.7978	5.0081	4.5002	5.2277	4.5323	4.8006	4.5091	4.7939	4.5135	4.135	6.0738	5.5916	4.3226	5	5.2028	4.3132	4.1001	5.101	5.3916	5.8268	0	5.0431	5.3537	5.0896	3.7442	4.6375	4.935	5.8035	4.7996	3.9964	4.4114	4.6769	5.7923	3.7856	6.2284	4.0188	4.9955	4.193	4.7274	5.641	4.6531	5.3649	5.2487	7.6201	4.8379	4.6531	5.76	4.1359	4.765	5.3593	3.9193	3.5874	4.5236	3.4931	5.7509	5.3635	4.6223	6.098	7.6454	6.2298	5.3395	5.5937	4.2653	4.7655	4.5065
PF3D7_0100100.mrna1_1	PF3D7_0100100.mrna1_1;529	529	5.5604	5.2153	5.3611	4.4594	2.4303	4.2943	3.6218	5.233	3.101	5.6576	5.2153	4.0126	5.3005	2.905	4.3799	5.7428	4.4712	4.1875	4.0522	5.1152	5.6693	5.1048	5.1823	5.0665	5.5273	4.4148	4.6206	4.9537	5.9796	5.9035	4.975	4.1035	5.3809	5.9521	5.2772	5.3916	5.5392	5.0361	5.2008	3.8659	4.14	3.1938	4.649	4.1675	4.7317	4.7225	5.0879	4.5267	4.2906	5.0492	4.7485	5.2008	3.1457	5.4973	4.5091	4.2525	4.8151	5.6659	5.7772	5.225	5.8895	5.5919	5.9704	5.8334	5.5934	5.8622	4.1603	5.9957	6.0849	4.9481	3.7214	5.2987	4.2994	5.4356	5.4433	5.7344	6.1572	6.6685	5.5683	5.9435	5.6809	4.5116	5.189	5.6299
PF3D7_0100100.mrna1_1	PF3D7_0100100.mrna1_1;530	530	5.4867	5.2776	3.9467	4.3349	3.2913	4.2517	4.8948	5.2585	3.4396	4.9453	3.1227	4.7043	5.5364	1.7613	4.6633	4.9704	5.3494	4.8465	3.8227	4.8846	6.959	5.1534	4.4699	5.3434	5.436	3.546	5.0755	4.7949	5.4702	7.0716	5.9141	4.1953	5.3323	4.2165	5.2758	3.3074	3.2032	5.2153	5.2821	5.3302	6.9173	4.0435	5.3441	5.3009	5.5765	4.2472	4.7729	4.5336	3.8679	4.8022	5.079	4.9955	5.2207	5.6047	4.8709	4.5795	5.0579	5.6611	5.5204	5.2746	5.6302	6.6122	4.6235	5.5292	5.1412	4.8943	4.9064	4.6508	6.0968	6.0498	3.7301	4.5072	5.6191	4.4216	5.9919	5.3802	7.2245	5.5005	5.8222	4.6859	6.3395	5.1048	5.2619	5.2876
PF3D7_0100100.mrna1_1	PF3D7_0100100.mrna1_1;531	531	5.6642	5.2906	5.076	5.4199	4.2008	4.7692	5.6988	3.4263	2.8258	5.6035	5.4443	5.1367	6.1589	3.0161	4.9411	5.5317	5.6141	4.384	4.5765	6.0292	5.4676	4.6927	5.093	5.0281	5.0457	3.8649	4.2555	4.1946	3.5361	6.1083	5.4928	4.479	5.0215	5.2353	4.8207	3.8237	4.5668	4.2311	5.5339	5.0609	4.7142	4.5273	5.0849	4.1691	5.6282	4.5686	5.8032	5.3356	4.8217	4.8797	6.8158	5.2917	5.4141	5.2261	5.5534	3.4476	5.1089	5.2338	5.0522	3.9754	5.4179	5.6879	5.4725	5.2257	4.0418	5.5078	3.2675	4.9198	4.8565	4.3847	5.0281	5.6673	4.3561	5.2828	6.0887	5.2284	6.8904	5.4366	4.813	5.1194	4.8207	4.1227	4.9713	5.7109
PF3D7_0100100.mrna1_1	PF3D7_0100100.mrna1_1;532	532	6.156	5.3861	5.1847	4.8319	4.9864	5.4026	5.9425	4.8384	4.3462	5.7991	5.4175	4.8649	5.0824	5.5043	4.7756	5.5699	6.0787	5.0409	5.3363	5.4588	5.6778	5.602	5.1481	5.8515	5.5116	4.9312	5.4748	5.1185	5.9184	4.8758	5.7344	4.9317	5.5286	5.3516	5.2133	5.2165	3.9745	5.7968	5.2327	5.7027	5.2687	5.2203	6.0081	5.4182	4.9584	3.7592	5.8329	5.9581	4.8615	5.0704	5.2716	5.4057	3.2839	6.0862	4.3757	5.1851	4.6259	5.4906	5.3576	5.3031	5.4643	6.1137	5.101	5.6602	3.3248	6.1129	5.7247	5.2238	6.4259	5.0622	5.3341	4.4482	5.9674	5.8146	5.3712	6.2079	6.1635	4.7929	5.4555	5.8369	5.7565	4.8787	5.3234	6.0479
PF3D7_0100100.mrna1_1	PF3D7_0100100.mrna1_1;533	533	5.8482	5.1152	4.9472	4.7377	1.6645	5.5078	5.6493	3.7027	5.243	5.4845	5.3431	4.5503	5.8382	3.1747	2.7824	6.2728	5.4459	5.8941	4.5398	7.0639	5.6536	4.851	5.4121	4.9754	5.2079	4.8248	4.9307	5.392	6.619	6.1719	5.8314	4.9345	5.6938	5.3323	5.2327	5.0592	5.2702	4.9505	6.5786	5.5696	5.0299	4.8669	4.9959	5.1627	5.7721	5.1623	5.732	6.2922	5.0618	6.1449	5.643	5.6141	3.7866	6.0721	5.9713	4.7719	4.6264	4.7996	5.4902	8.1741	5.9364	6.1187	6.0034	5.4614	5.8817	3.9383	5.0704	5.8397	4.6235	4.0514	5.503	4.6633	7.9088	6.09	7.9218	6.3252	6.5026	5.904	5.2122	6.751	5.6053	4.3477	5.323	4.7093
PF3D7_0100100.mrna1_1	PF3D7_0100100.mrna1_1;534	534	6.7027	5.3125	4.9823	5.7398	4.3937	4.5072	5.4363	3.0807	4.0036	5.6775	4.1969	4.8515	5.7503	4.1227	4.4874	5.3628	6.1884	3.6218	5.2357	6.09	5.3892	3.6462	5.5469	5.643	5.2547	5.4643	4.7714	4.6741	6.8309	5.9526	5.8714	6.0148	5.3736	5.4575	4.8339	3.8053	4.7225	5.7216	4.047	5.2048	5.3558	5.0426	5.3554	4.9537	4.765	4.1619	5.643	5.6493	4.6826	3.5898	5.4053	5.079	1.9449	5.8092	4.6588	4.9274	4.7071	5.7328	5.7126	7.136	6.2909	6.228	5.332	4.8758	4.437	5.1723	5.2965	5.0161	6.1318	4.2698	5.1787	5.4571	5.8405	5.9399	6.816	6.2832	6.6109	5.3927	5.7816	5.5699	5.1579	5.3971	5.4552	5.926
PF3D7_0100100.mrna1_1	PF3D7_0100100.mrna1_1;535	535	6.5638	5.7647	5.6404	5.8704	4.9556	5.1946	5.2739	4.3868	4.2713	5.3391	4.2265	4.889	5.5644	5.3143	3.0548	5.9052	6.0492	5.5674	5.8992000000000004	6.5953	5.9011	5.3861	5.2517	5.3067	5.854	4.4867	5.2122	5.6576	6.6743	5.9609	6.3533	5.0233	6.2186	5.6369	5.4466	4.7549	4.9787	5.7388	6.3861	4.9768	4.0557	5.6153	5.5717	5.366	5.3038	4.9246	6.8991	6.4568	5.0751	4.8161	5.9269	5.0592	4.3554	5.8669	4.6444	4.9472	4.9392	5.591	5.6651	8.4833	5.8714	6.1114	6.4303	5.6247	5.2716	5.0369	5.3547	5.1595	6.4668	4.4019	5.2242	4.8585	5.8755	5.7455	7.8915	6.2891	6.4589	6.1106	5.9734	6.1285	5.1102	4.9612	5.8169	7.5044
PF3D7_0100100.mrna1_1	PF3D7_0100100.mrna1_1;536	536	6.5668	5.6375	5.3399	5.7965	4.9011	5.0712	5.5072	4.9672	5.4935	6.15	5.516	5.054	6.0235	6.499	4.986	6.0328	5.615	5.4535	5.9091	7.1526	6.7654	5.3847	5.4725	5.4182	5.8102	4.4356	5.3899	5.9662	7.0864	8.1255	5.9688	3.1359	6.0989	5.78	5.4686	3.8166	5.0418	6.0352	6.7042	5.4793	2.0356	5.5674	5.9093	4.9298	5.218	4.8924	7.1592	6.2083	4.7766	5.7285	6.2271	5.373	3.4686	5.3896	5.8309	5.4168	4.6859	5.4239	5.8709	8.2602	6.0807	6.1129	5.0755	5.3067	5.5242000000000004	6.6595	5.2207	5.2472	6.2327	4.9241	5.5874	5.9143	6.225	5.5702	8.3409	5.975	6.3866	6.1955	6.1467	5.3245	4.9667	4.054	5.1859	7.1151
PF3D7_0100100.mrna1_1	PF3D7_0100100.mrna1_1;537	537	6.5361	6.0721	4.9905	7.1274	5.8304	5.8592	5.7021	5.2334	5.1056	6.1699	6.417	5.5774	6.5606	3.5185	5.5279	5.1695	6.2559	6.0783	4.9486	7.7558	6.3925	5.8644	5.0862	6.5645	5.62	6.7945	4.9203	5.9521	7.9125	6.017	5.8094	3.6747	6.3431	6.1189	7.394	4.3709	5.5963	6.5552	8.0804	5.4286	5.7469	6.1542	7.9641	5.858	6.4754	5.2961	7.2878	7.9708	5.2798	6.1198	6.6191	8.2296	4.7344	6.3254	5.8273	4.4195	5.1243	5.9083	6.5155	9.768	6.0011	6.0226	6.3386	5.9449	5.7211	5.4692	5.55	6.1338	7.7866	5.4084	5.0959	5.9533	5.4634	6.054	9.9154	7.0529	6.8306	6.4224	6.2902	5.4919	4.9625	5.7721	6.5029	8.3234
PF3D7_0100100.mrna1_1	PF3D7_0100100.mrna1_1;538	538	6.8835	6.3354	6.2334	6.6974	6.8088	5.7703	6.4684	5.9637	6.4696	6.6405	6.1825	5.7325	5.8283	7.0495	4.1522	5.2227	6.0286	5.9549	4.4725	6.3688	5.8301	5.9148	8.2489	6.1753	6.4819	5.5062	5.4864	5.98	6.794	6.1379	6.1952	4.8866	6.6347	6.4952	5.128	5.1127	4.9777	6.6744	8.6059	5.8557	5.6585	5.4182	6.2532	7.2105	6.2298	6.1777	7.2111	8.5318	5.6387	9.3914	7.3102	5.6991	5.85	7.0136	5.1711	5.7613	5.8887	8.4117	6.8459	12.0466	6.3535	6.5364	6.5887	6.3486	5.8512	6.2504	5.3462	6.328	8.3619	4.9672	6.5424	6.0851	9.2934	6.3894	12.4039	6.4684	7.0219	6.8818	6.5977	6.4241	4.8895	6.4106	6.9281	8.2128
PF3D7_0100100.mrna1_1	PF3D7_0100100.mrna1_1;539	539	6.5717	6.0732	5.6876	6.9619	6.2517	5.2968	8.2784	7.3912	6.0553	6.1102	6.7938	9.4003	6.3466	6.218	5.5342	7.9288	7.5868	6.2477	5.0785	6.7346	6.6121	6.4902	5.7043	6.7342	7.2068	6.3172	6.466	5.9523	7.3405	6.5376	6.9847	5.2472	6.6165	7.0929	6.6872	5.7929	5.625	5.8892	9.1544	5.8158	5.675	5.7276	6.603	7.2967	5.2939	6.7294	7.1433	9.3206	5.8174	7.2551	7.2765	6.5824	6.6738	9.3632	5.6974	6.702	5.4525	6.1276	6.9101	10.9036	6.9168	7.5247	6.1532	5.7692	7.8275	6.2759	6.2355	6.7419	10.7944	6.2244	7.4093	7.4193	5.4175	6.387	10.9505	6.8951	7.4988	6.9153	6.6175	8.0011	5.9748	6.908	7.5796	10.7264
PF3D7_0100100.mrna1_1	PF3D7_0100100.mrna1_1;540	540	6.6772	5.8795	6.3189	7.3296	5.5506	5.4722	6.8765	5.8505	5.057	6.3526	7.811	6.3266	6.6116	5.1416	6.019	7.3689	6.8172	6.4959	5.9033	6.4671	6.8982	5.805	5.8785	7.1474	7.6873	6.7308	6.3576	6.3266	6.9848	6.0892	6.808	5.1085	7.2184	6.9903	7.674	6.7009	5.9126	6.093	8.4014	5.0286	5.669	5.4744	6.5455	7.0661	6.4256	5.84	6.541	8.6925	5.6806	7.6903	7.8842	6.1581	6.283	9.0544	5.84	6.4951	5.2551	5.3957	6.4584	10.8557	6.9893	7.8355	6.3519	6.2928	6.0128	6.143	6.625	6.9613	9.0888	5.9764	6.1775	6.4434	5.5497	6.5041	10.7641	6.2707	6.6712	7.1344	7.2274	6.4786	6.5342	6.374	7.8466	8.4661
PF3D7_0100100.mrna1_1	PF3D7_0100100.mrna1_1;541	541	7.466	5.1815	5.6299	6.8432	5.9846	5.9033	7.3022	5.5254	6.1204	6.6791	7.4908	6.8968	5.6014	4.8395	5.861	7.4608	6.5144	5.1285	6.4002	7.0979	6.2606	6.3549	6.0667	7.5185	7.1699	6.189	6.1463	6.2153	7.2117000000000004	7.1375	6.3297	5.4306	7.5166	6.6887	7.3989	6.6584	5.9076	5.6094	9.2764	6.6346	4.861	5.1973	5.9916	7.3753	6.3637	6.3766	6.8278	9.71	6.011	7.9881	7.9104	6.6076	7.7402	8.0539	5.9416	5.714	5.9006	6.9495	7.6087	10.2462	6.8171	6.6566	6.3792	6.3268	6.8418	6.2422	6.6177	7.5907	9.7996	6.3649	7.3568	6.3971	7.4542	7.4034	10.8777	6.4421	7.4529	7.2931	6.9855	6.7523	5.4259	6.6907	8.1525	8.6038
PF3D7_0100100.mrna1_1	PF3D7_0100100.mrna1_1;542	542	6.8362	5.6305	6.0631	6.3382	4.5741	4.9373	7.2347	8.0234	3.4502	6.5762	6.6166	5.9921	6.1534	5.3568	5.998	5.5937	8.3175	6.6662	4.4289	7.166	6.1408	5.3252	7.6446	9.0896	6.3338	5.8841	4.7203	6.0378	6.3058	5.887	6.8445	7.435	8.6025	6.0481	5.6291	5.9229	5.04	6.0088	7.8718	4.8099	4.9891	5.0032	8.9073	5.9891	6.9322	6.2523	5.9914	7.9639	5.7423	6.6911	6.1495	7.9995	5.3341	12.3545	5.2365	6.0407	5.005	6.8813	7.2452	11.2526	5.6305	6.3526	5.3374	5.1094	8.0111	5.0777	5.5491	6.7119	8.9648	5.2902	8.6951	6.1952	6.7325	6.1574	11.0911	6.0566	6.8948	7.1889	7.7983	7.9651	5.9165	5.9791	6.6703	7.9927
PF3D7_0100100.mrna1_1	PF3D7_0100100.mrna1_1;543	543	6.7092	6.7973	4.723	5.7436	4.99	6.1196	6.295	4.8273	3.6358	6.8727	5.3298	5.4303	5.5689	2.9279	5.5729	5.8726	6.3199	4.6017	5.7973	6.902	6.1544	6.3219	6.1761	7.6524	6.5304	10.8538	4.8217	6.253	7.43	6.3733	6.7424	4.7393	6.9858	6.246	11.5819	4.842	5.6106	6.0509	6.8417	5.7353	4.7164	4.8324	6.067	5.6591	5.6528	5.7506	6.1791	6.8519	5.2392	7.0553	5.5106	4.859	5.4973	7.7868	5.2513	5.8565	5.1424	9.01	6.2559	7.4343	6.0215	6.272	5.1643	5.9366	6.4896	4.9973	5.4436	6.3944	8.3849	6.0644	9.9943	5.3516	10.476	5.2126	10.7633	6.2735	6.1081	7.1805	7.2462	6.8331	5.8748	5.9495	6.5996	9.0585
PF3D7_0100100.mrna1_1	PF3D7_0100100.mrna1_1;544	544	8.0809	7.5225	6.4241	6.849	4.9782	6.3012	7.8654	7.0155	4.7474	7.2077	7.7839	6.6115	5.4938	5.1227	6.3478	9.435	7.232	5.2559	6.1459	7.0764	6.5622	5.6465	8.3786	7.2361	7.0405	11.3241	5.5601	5.7787	7.0958	6.3949	7.1463	7.7812	7.2414	7.9079	11.9536	5.6005	5.7882	6.8897	7.6804	7.5803	7.3111	5.6439	6.3318	6.0902	6.6291	6.6872	6.6608	8.3638	7.3582	8.4967	6.4487	6.2515	6.9874	8.8455	4.2705	6.2304	5.7285	8.3554	7.0406	9.2488	5.4741	7.3968	6.6568	5.5844	8.5279	6.7325	8.0802	6.4846	9.6983	6.1169	11.2064	5.859	10.4718	6.3448	9.6767	6.4611	7.9151	6.9889	7.2544	8.3103	5.3395	8.6803	7.9889	9.165
PF3D7_0100100.mrna1_1	PF3D7_0100100.mrna1_1;545	545	9.5141	9.754	7.7564	7.9391	6.4472	8.7504	9.1343	7.8923	7.0163	9.4504	10.0793	9.2091	7.7516	5.7684	9.4189	11.0038	8.3241	6.4415	7.0265	9.1198	8.2634	7.7661	7.7667	7.1125	8.8837	13.3597	8.3152	6.9661	9.4233	7.8752	8.3655	7.2444	7.489	9.3421	13.5214	7.9598	9.3874	7.6788	9.2543	9.9419	7.6919	6.591	7.4139	7.2542	8.7833	11.9166	8.0877	9.2243	8.3202	9.6879	7.9312	7.5286	8.4784	7.7087	7.216	9.6432	6.4848	8.2917	7.222	9.9533	6.6865	9.4028	8.2822	7.2585	11.1599	7.104	10.4056	10.5581	9.2599	8.0313	11.6729	7.4283	8.4961	7.7485	9.972	7.1974	9.3865	8.3033	8.4195	11.5816	6.816	10.9435	10.953	10.3624
PF3D7_0100100.mrna1_1	PF3D7_0100100.mrna1_1;546	546	8.6323	9.6304	7.3067	7.0731	5.8048	8.9601	8.4791	8.1377	6.5487	9.3208	9.1422	8.2407	6.4624	5.6513	8.2011	10.81	8.0251	5.7331	7.4494	9.1639	7.8476	5.8926	9.9983	6.558	9.0607	13.3491	5.991	6.7529	9.2029	8.3329	7.2161	9.6013	7.2444	9.2816	13.3752	6.3595	9.4423	6.9564	8.1329	10.0748	8.1672	5.3298	6.6493	6.4226	8.4941	11.2731	7.2355	7.5583	7.4222	8.3852	7.2931	7.0302	7.3021	7.9042	6.5218	9.2242	6.0665	7.2821	5.9706	9.7738	6.0864	9.7467	9.9496	7.3587	11.2074	6.682	9.9606	8.4028	7.1911	5.3861	11.3002	5.7623	8.639	6.5132	9.6736	6.882	10.0679	7.7618	5.8807	11.0371	6.6366	10.9943	9.3584	8.0555
PF3D7_0100100.mrna1_1	PF3D7_0100100.mrna1_1;547	547	9.2876	8.8997	6.8208	6.9181	5.4094	8.797	8.671	7.3515	4.8415	9.0019	10.6744	8.1514	6.3475	5.464	7.0528	10.2495	7.4957	4.8714	6.5419	7.795	7.8153	5.6542	6.7939	7.5141	9.6344	12.9375	6.3847	6.9614	8.6017	8.1253	7.2977	6.3913	7.3597	9.9363	12.6929	5.5531	9.488	7.3568	9.2851	9.6383	5.841	5.735	6.9057	6.26	8.5418	10.292	8.1731	8.1719	8.1904	9.0125	7.1114	6.5049	7.9123	7.7321	6.8467	8.4855	5.8895	6.7474	5.5987	9.8735	6.6353	9.1788	7.0739	6.9076	10.902	9.2547	10.0287	8.4238	8.44	7.3756	10.9989	6.405	7.5187	6.8909	10.009	6.7518	9.3176	7.4262	7.1801	11.2136	9.3883	10.9117	9.3301	9.085
PF3D7_0100100.mrna1_1	PF3D7_0100100.mrna1_1;548	548	9.2257	10.5455	6.6061	6.6886	7.0271	8.0046	8.2993	6.7983	6.285	9.1386	7.9843	8.3202	6.2754	6.077	9.3881	10.3326	6.8895	6.3985	7.3733	9.2263	9.1761	6.6267	6.5421	6.5512	6.5265	13.7862	5.8921	6.4034	9.3582	8.9969	7.8059	7.0559	7.4496	7.1646	13.3702	6.2234	9.9638	7.7566	6.744	10.2457	5.9146	5.0431	6.586	6.7227	8.4439	11.7702	8.2527	6.7407	8.2781	6.989	7.9667	6.6755	8.0262	7.0732	6.1326	8.7683	6.7884	7.5192	6.9234	10.1887	6.3851	7.2171	7.0406	7.3022	11.4454	7.5495	11.0871	8.2796	6.8119	7.081	11.4706	6.995	8.3465	7.5633	10.0717	7.2982	8.5051	7.7683	8.43	11.6063	8.7019	11.3975	9.4864	7.4845
PF3D7_0100100.mrna1_1	PF3D7_0100100.mrna1_1;549	549	9.3846	10.787	6.8021	6.5283	6.1548	10.3928	9.1249	8.5012	6.4441	9.1867	8.9564	14.0086	6.6772	7.9291	10.6303	10.5448	9.1241	5.995	7.0298	9.5072	9.521	7.6888	7.2241	6.2994	8.0728	13.6064	5.4449	6.1027	9.7362	8.6886	8.5477	6.2242	7.1937	8.153	13.1098	5.3961	10.5761	10.142	7.8694	10.8754	6.8369	3.841	6.1813	7.3179	8.3328	12.0357	9.5905	7.5196	8.927	7.6242	8.1731	7.058	8.5114	8.6193	7.102	9.1892	7.2031	7.3273	6.2806	10.648	6.9436	7.0677	7.3924	7.4501	11.58	8.2535	10.7482	8.595	6.8511	7.6826	11.4408	7.2456	8.2119	7.2509	10.7261	7.4993	8.8138	7.9825	8.3849	11.6728	9.0222	11.5018	9.3217	7.9739
PF3D7_0100100.mrna1_1	PF3D7_0100100.mrna1_1;550	550	8.3596	10.8093	7.1292	6.9982	5.911	9.9101	8.7982	9.2773	6.4303	9.1816	8.8385	14.0983	6.6437	5.9267	10.2853	10.2084	9.6706	7.1897	7.0754	9.0777	8.9103	9.3858	8.3619	9.6671	9.5461	12.1525	7.3677	5.6311	9.1575	8.5024	10.2754	8.4956	9.4505	10.1102	11.959	7.1631	10.248	12.1272	8.9445	10.7378	8.8485	5.5741	8.836	9.5808	8.6262	11.7766	11.8548	8.9027	9.3147	7.668	7.4715	10.0136	6.8381	12.539	6.4749	8.5716	7.2848	6.3546	6.1031	10.5674	10.7864	7.4014	7.4084	9.8925	11.6492	10.2038	11.1692	8.5744	12.3197	7.061	11.2449	8.7353	7.964	7.2332	11.048400000000001	10.4248	7.8467	7.7948	9.7208	11.7142	10.8063	11.8642	9.3666	12.3568
PF3D7_0100100.mrna1_1	PF3D7_0100100.mrna1_1;551	551	8.7785	10.8341	6.2325	6.9492	5.95	7.5167	6.7542	7.7826	5.8924	8.9383	8.1018	10.3511	6.9573	6.1313	8.3363	7.4424	7.1809	5.8943	6.0987	6.2453	6.6541	6.6758	7.3092	6.062	6.3621	11.6806	5.2114	6.3136	7.1831	8.0211	7.5994	5.1562	6.101	6.9245	11.1374	5.0509	8.7931	8.4719	6.7823	10.6628	5.3391	5.5993	6.1477	6.4856	7.8567	10.8281	8.5514	6.6299	7.481	7.3751	5.841	6.4593	6.1177	7.3789	6.5304	7.4024	6.1024	6.5193	6.4824	10.4184	6.1599	8.5058	6.4067	13.5622	11.1551	6.1841	10.6899	8.2405	11.5697	7.3045	10.9024	6.8593	8.1651	7.3883	10.7126	6.9352	8.3617	7.8088	13.2406	11.2936	6.7694	11.4853	8.8966	11.2
PF3D7_0100100.mrna1_1	PF3D7_0100100.mrna1_1;552	552	8.6573	10.7488	6.0555	6.72	5.6778	6.2415	6.0481	6.5339	6.1247	9.1222	6.6692	8.4902	6.87	5.9413	6.4385	6.11	7.2231	5.319	6.3653	6.6278	8.0969	7.646	5.7931	5.9923	5.51	7.8844	5.9081	5.4152	6.0065	7.7056	10.238	6.0152	6.532	6.719	8.0668	6.4165	8.5683	7.1035	6.1106	10.5388	8.2749	3.4944	5.8711	8.1922	8.0398	7.9128	7.2349	7.7764	6.6402	6.3607	5.9761	6.4453	5.2203	7.2905	5.6323	5.4316	5.9064	7.0977	5.7538	9.7719	6.1789	6.9639	7.2021	8.5545	10.0921	5.5877	10.6598	7.4006	11.7524	6.7576	6.896	6.7329	7.9079	6.8938	9.7236	6.6302	8.4156	7.2011	10.6044	10.6383	7.1233	11.0753	8.1681	11.1698
PF3D7_0100100.mrna1_1	PF3D7_0100100.mrna1_1;553	553	8.0924	9.7405	5.7882	5.8495	4.5674	6.4216	6.6245	5.3245	5.4588	8.388	5.9331	6.6045	6.4269	4.6264	5.7929	6.0989	5.645	5.2506	6.5412	6.9281	7.2327	6.2523	5.9821	6.26	6.58	5.8505	5.5534	5.6727	6.7251	6.8697	7.3757	6.5509	6.1859	4.9505	7.2413	4.8555	6.7334	5.6588	6.3275	10.0237	7.8271	5.4578	6.0544	5.7975	7.1498	6.2943	5.7471	5.8334	6.4017	5.735	5.8728	5.3466	5.5632	6.7403	5.3226	5.0121	5.9649	6.1262	6.8559	7.4598	5.7087	6.5847	7.7031	5.435	6.1089	6.1438	5.4983	5.7983	10.8328	5.9153	4.7087	5.7032	6.9439	6.7162	6.7609	6.067	6.8117	8.5608	6.6296	6.2071	5.6596	5.1723	6.774	10.7332
PF3D7_0100100.mrna1_1	PF3D7_0100100.mrna1_1;554	554	7.9412	8.0763	5.6235	5.714	4.4777	5.3399	7.9628	8.5972	4.9681	8.4074	5.9577	6.5095	6.1711	3.0807	6.0405	5.6334	8.4595	4.9878	5.9575	6.7434	6.3607	8.2466	6.4143	5.263	5.4976	6.4226	4.8202	5.9934	6.5712	6.5806	8.7037	5.9057	5.3359	5.9141	6.647	4.7203	6.684	5.9939	5.8582	7.5086	8.0508	6.3976	5.7758	5.4192	6.3407	5.3621	6.2188	6.3647	5.9423	5.1562	5.0768	5.9071	9.0823	7.1242	5.7774	4.7388	4.9006	6.5214	7.1919	5.7175	6.1677	7.1828	6.1558	5.7821	6.2547	5.2172	5.3381	6.5198	11.572	6.054	5.7716	5.5963	7.4126	7.2829	6.0904	6.3674	6.8013	6.7526	6.7888	6.243	5.3205	5.3747	5.9385	11.5128
PF3D7_0100100.mrna1_1	PF3D7_0100100.mrna1_1;555	555	7.8966	8.2249	5.3255	6.3262	4.7549	4.8079	6.2407	7.3061	6.2286	8.4677	6.5438	7.1591	6.0132	2.5632	6.0038	5.8691	6.6551	7.1514	6.0224	8.3888	6.6541	9.4291	5.5326	6.3686	6.841	6.6238	6.8971	5.5823	8.8372	6.6285	10.0529	5.9977	6.2655	5.7942	6.5892	5.7227	7.7857	5.9946	5.934	7.6643	9.0317	5.969	6.3125	7.7596	7.9481	6.9243	6.7695	5.5304	6.4424	9.1695	6.6521	6.9564	7.8648	7.0292	7.0834	5.9787	4.5398	6.5639	8.0625	7.334	6.4192	7.1491	7.7765	6.6734	7.7038	6.993	5.0387	6.033	12.0136	6.3714	4.5922	5.3579	7.4852	7.9895	8.1595	7.0488	8.5122	7.931	6.8074	7.5247	6.9436	6.6836	6.8636	12.3139
PF3D7_0100100.mrna1_1	PF3D7_0100100.mrna1_1;556	556	8.5883	8.0314	5.8354	7.323	5.5279	5.7682	6.6362	6.9862	5.7101	8.9569	7.7281	6.9406	6.8924	5.0188	6.6355	6.0587	7.3328	6.4449	6.2477	7.2381	6.5309	9.6313	7.0647	7.0151	6.8835	6.4986	6.6172	6.0836	7.3034	7.1433	9.8219	7.1116	7.0929	6.7493	6.5689	6.0106	6.4565	7.3822	7.5269	7.6217	7.0792	5.8112	6.7293	7.6253	8.3623	5.7107	7.0484	8.9258	4.888	8.5086	7.2065	7.0134	8.9481	7.4987	6.3072	5.5984	5.8691	6.6791	8.9702	7.0616	7.3292	7.5797	6.9103	7.513	6.9273	6.3072	6.3336	6.1663	12.3147	6.603	4.6058	6.08	8.1878	9.5423	8.8746	7.8589	8.6314	8.0834	7.8452	7.7418	6.4286	6.3995	7.3838	12.293
PF3D7_0100100.mrna1_1	PF3D7_0100100.mrna1_1;557	557	8.5776	8.0543	5.6485	6.6385	5.8425	6.1012	5.9435	6.194	4.3505	9.028	6.9515	6.436	6.5272	5.954	5.5583	6.1352	6.8321	6.2014	6.1024	6.6311	7.4843	9.1805	6.5231	6.9519	5.7827	5.878	5.467	6.2574	7.1096	7.8964	9.9827	5.7227	6.8958	6.5622	4.0241	4.4705	5.4979	5.757	5.2008	6.9146	7.4923	4.5741	6.0058	6.6424	8.3028	7.0576	6.1651	6.5149	6.3561	7.6738	6.2255	6.1064	8.1624	7.5909	6.5832	6.9644	5.7434	7.2756	7.2987	5.7645	6.2966	7.6886	7.4039	6.7301	7.7068	6.2806	5.1268	6.0286	11.7872	7.1592	7.0502	6.1438	8.7447	7.9874	7.6404	6.4838	8.5754	7.153	7.5834	7.2472	6.7768	5.0466	6.9995	11.8627
PF3D7_0100100.mrna1_1	PF3D7_0100100.mrna1_1;558	558	9.1059	7.4961	6.6714	5.6296	5.3768	7.6803	5.6465	5.9076	6.1516	8.9379	6.5523	6.1912	5.3802	6.2315	7.4716	5.6516	6.3134	5.6952	6.2424	5.9977	6.9195	7.946	6.2426	6.7039	5.7071	5.2223	5.4246	6.1432	6.2061	6.5011	9.1232	2.7698	6.8071	7.012	5.1659	5.8045	6.5051	5.4036	5.6943	6.6039	7.3382	4.433	4.9718	5.7589	8.7126	7.4576	6.2157	5.935	5.5021	7.1457	7.007	5.7214	7.0624	5.9083	6.3327	6.6229	4.9528	6.6651	7.1552	4.6758	5.9953	6.9879	6.9471	6.3082	6.9597	5.6699	5.6238	5.9378	11.1269	6.1167	7.1728	5.7908	7.6804	7.7262	8.1732	6.9738	8.3682	7.4144	7.0826	7.8021	6.0387	5.6395	6.573	11.2596
PF3D7_0100100.mrna1_1	PF3D7_0100100.mrna1_1;559	559	8.6297	7.5507	4.9317	6.6221	7.3298	6.126	5.6511	6.062	6.9204	9.1266	10.071	3.7876	5.8089	7.3041	6.0689	5.1643	10.4048	5.6795	5.3988	5.0587	5.7334	6.8116	6.3413	6.7616	5.3719	4.8161	5.3484	5.0938	5.2724	5.643	9.3727	4.5211	6.0982	5.9623	4.5801	5.5286	6.2057	5.3684	6.073	5.6996	9.6697	4.2891	5.3526	6.0708	9.18	5.223	5.1815	5.4269	4.3999	6.1438	6.2926	5.4433	6.9086	6.6234	5.2483	4.7597	4.5122	6.1977	6.989	5.4989	5.6493	6.8998	6.6376	5.7087	10.7494	5.6401	4.9919	5.3085	10.6142	5.6141	4.7458	6.414	7.5654	7.1823	6.672	5.6792	8.6201	6.6242	5.8565	10.9429	6.2284	4.5723	6.8338	10.6299
PF3D7_0100100.mrna1_1	PF3D7_0100100.mrna1_1;560	560	10.6627	7.4485	5.7306	6.04	4.8659	7.7867	5.8022	6.4348	3.6253	10.3709	6.882	6.8364	6.12	3.845	8.0929	5.6261	5.5987	5.8679	5.3459	6.0544	9.9474	8.4153	6.611	5.4016	5.7856	3.8001	5.2388	4.7164	6.9045	8.2147	10.0765	5.6135	4.546	5.8181	5.5656	5.5826	6.0794	5.9891	5.7983	6.4443	10.9884	6.2005	6.9389	7.7069	10.1108	5.2649	5.8326	4.813	4.2884	6.0609	5.8032	6.3658	8.2235	6.2236	6.0561	4.4449	4.5993	6.717	7.3726	3.5148	6.1701	6.8121	7.2688	5.9442	9.4981	6.7723	4.7474	5.1659	10.2665	6.4663	4.8914	6.3591	7.8776	7.8501	7.8129	7.0175	8.797	7.8056	7.2395	9.7657	7.9002	4.6294	6.8059	10.0322
PF3D7_0100100.mrna1_1	PF3D7_0100100.mrna1_1;561	561	8.024	6.8566	4.8161	5.6545	4.9704	9.0308	5.0139	5.5056	5.0951	8.0567	6.1194	5.6662	5.7621	5.5972	8.9007	5.7452	5.6436	6.5261	6.3773	6.3496	10.0612	5.8125	6.7529	6.6387	6.0923	4.073	4.3074	6.0639	7.0681	8.3528	6.668	5.4276	5.9359	5.4777	4.4012	5.9146	6.2396	6.559	5.7869	7.0867000000000004	6.2451	5.0152	7.9884	8.0633	7.13	6.7412	6.4055	6.4038	5.7626	5.6949	6.7283	6.4418	8.9283	9.8545	5.6109	5.51	4.8684	6.43	6.5803	5.2623	5.696	7.3214	7.6854	8.7663	7.5821	6.6604	5.347	7.4975	6.5639	7.0057	6.7935	6.5092	8.8226	7.8771	5.6308	6.7869	8.4526	7.5322	9.5455	8.3429	7.0497	6.0843	8.6946	6.4949
PF3D7_0100100.mrna1_1	PF3D7_0100100.mrna1_1;562	562	7.4468	5.889	5.4692	5.3632	4.8714	9.0852	5.7753	5.6536	0.9411	7.2716	5.5659	6.8406	4.2743	3.9212	9.1923	5.8755	5.7501	5.5182	5.4709	7.2126	11.1089	5.9033	6.9958	5.4983	6.5777	4.0951	3.6064	5.2184	7.059	8.2995	6.761	6.4875	4.588	7.8408	5.4515	2.4222	5.7079	6.3572	5.0184	5.8086	6.0244	4.9686	7.5861	8.5187	6.1671	4.9695	6.5622	4.6352	5.223	6.1629	5.0479	7.6036	8.2258	6.0712	5.3445	5.8061	5.5714	6.312	8.6916	5.8975	5.9814	7.1651	9.6981	5.2016	5.6565	7.0123	4.5723	5.0896	5.565	6.3783	5.223	5.8485	7.6308	8.7423	6.9397	5.9984	8.4246	7.607	6.5865	6.6986	7.3783	4.6253	6.1289	6.632
PF3D7_0100100.mrna1_1	PF3D7_0100100.mrna1_1;563	563	7.1599	6.3679	5.3366	5.0531	5.1934	8.558	5.9314	4.6803	5.2559	8.5935	6.3349	5.9962	5.4138	5.7519	9.2082	4.4686	5.1522	4.1538	5.5856	6.6405	11.4058	5.5904	7.1531	6.1438	6.1024	2.8758	6.5987	5.1318	7.0415	8.8863	7.1825	6.3336	6.2215	6.7212	5.1811	6.8403	5.44	6.415	6.3607	6.4902	5.8298	5.4436	7.3732	9.1177	6.3163	5.3764	5.7708	6.5662	4.9537	5.6421	6.4229	7.2279	10.4636	6.5567	6.3656	5.2976	5.8989	6.2988	9.0569	6.1108	5.3078	7.8496	8.6816	6.1162	5.076	6.9743	5.4104	4.7623	5.9968	6.7263	4.7317	5.9129	8.2915	8.345	6.7152	5.568	8.9562	8.1127	6.9459	5.4276	8.0419	5.0453	6.2016	4.8595
PF3D7_0100100.mrna1_1	PF3D7_0100100.mrna1_1;564	564	7.6642	6.5932	5.8061	9.1425	5.735	9.2184	5.8397	3.9855	4.1218	7.7659	6.0527	6.3612	7.8971	4.7425	9.0537	3.9222	5.7487	5.5951	5.6381	6.9424	8.8865	5.7063	6.675	5.5301	5.7129	5.098	5.5601	6.1528	7.5077	7.8574	7.1237	6.6618	6.07	6.5091	5.3067	3.8982	6.308	6.5163	6.295	6.7309	5.8912	6.8213	7.1277	8.7756	7.0071	5.2215	5.6571	6.8701	5.3356	7.0311	5.7404	6.9971	10.7586	6.4741	6.9	5.4986	5.4439	5.9575	8.9416	5.9167	5.6798	6.5554	8.454	5.8674	5.9537	6.6201	5.1218	4.9359	5.9875	7.7165	6.0475	6.1904	7.6311	8.9152	6.3127	6.7281	8.0028	8.2583	7.7274	6.7289	7.4651	4.9814	6.3455	5.9738
PF3D7_0100100.mrna1_1	PF3D7_0100100.mrna1_1;565	565	7.5242000000000004	7.2989	5.8914	8.5366	5.3085	8.0822	5.3384	4.3806	5.392	7.574	6.8752	6.8426	8.1685	4.3964	8.6841	5.742	5.9258	6.436	6.6018	6.5659	9.8966	4.2638	6.8097	6.3228	5.013	5.6927	4.3764	7.3038	6.3794	7.3421	7.1207	7.1338	6.4764	7.4212	5.7175	4.4101	5.1526	6.2931	5.4555	7.2439	6.6772	6.1886	7.438	8.7706	6.991	5.2338	5.8669	5.2979	4.8545	7.4555	5.1827	7.1433	10.1491	7.0976	7.2785	5.7597	6.4227	6.1326	9.1159	4.3785	5.5267	6.0624	8.0489	6.0587	6.0246	6.3329	4.6427	4.7592	6.2759	7.0423	6.4449	6.1252	7.5836	8.8985	6.4152	6.8107	8.3729	7.5821	7.3095	6.1179	6.99	5.6115	6.4983	6.4444
PF3D7_0100100.mrna1_1	PF3D7_0100100.mrna1_1;566	566	8.115	7.4625	5.4419	7.274	5.8647	8.545	5.726	5.9907	5.9656	7.7255	5.3618	6.1445	7.3066	5.6803	8.1863	5.1771	6.4748	6.2737	6.0819	6.1173	9.3407	6.0509	6.8343	10.4105	8.2055	4.9841	4.8664	5.8555	7.135	7.163	6.9608	5.9011	9.8286	8.6193	5.7043	5.5817	4.8992000000000004	5.9023	6.4575	6.8232	8.6309	5.7578	7.02	8.5818	6.609	5.0535	5.516	5.6642	4.7876	6.4034	5.3551	6.1713	7.8486	6.7068	7.0747	5.6982	5.0179	5.5457	8.8301	4.9823	6.0168	6.0928	6.8923	6.4995	5.2102	6.4799	5.4403	5.7195	6.1485	7.8318	5.6061	5.5125	6.9457	8.8668	6.7708	6.436	8.1187	7.2125	7.1503	6.3161	6.1621	4.9001	6.9253	5.5629
PF3D7_0100100.mrna1_1	PF3D7_0100100.mrna1_1;567	567	7.5221	7.6321	6.2466	6.5753	9.162	7.2767	4.9208	5.6668	9.038	7.6342	5.9683	6.634	6.8524	8.9667	7.4737	6.1428	6.2904	5.6174	3.7463	6.4981	9.3686	6.6008	8.3118	9.2974	8.6388	4.4796	5.6421	6.2159	6.6219	6.9393	6.7699	8.2411	9.1299	8.7642	6.1052	5.6008	5.4796	6.7842	5.9782	7.1773	5.5385	5.7623	6.6872	6.6244	7.5293	6.1904	6.3067	6.2071	5.4472	6.714	6.059	6.3078	9.6454	6.3516	7.3569	6.2479	5.8369	5.7167	7.9563	7.3372	5.4033	7.3354	6.2095	6.4627	6.323	6.2439	5.4506	6.2277	7.0478	6.9508	6.2685	5.3903	7.6679	8.7237	7.2686	6.1043	8.2948	6.8974	7.3536	6.5711	6.6222	5.6094	6.7737	6.4346
PF3D7_0100100.mrna1_1	PF3D7_0100100.mrna1_1;568	568	7.2505	9.0444	5.5817	6.5185	5.6106	7.4941	6.0932	5.6871	5.1663	7.9241	5.9745	6.4227	5.8068	5.1359	7.6933	5.7374	6.3642	5.4413	6.9272	6.5532	9.3247	5.4702	8.2171	9.5071	6.8613	5.8723	5.3477	6.0702	6.987	7.2185	6.3873	7.5831	9.0265	8.0593	6.9939	6.2257	5.85	6.5859	6.077	8.4868	9.2062	7.1667	6.5127	6.194	6.4645	6.4759	7.1055	6.1258	5.8331	4.3889	5.3122	6.7152	9.9915	6.6767	8.2188	4.9231	6.7171	6.3341	7.5506	6.1841	6.251	6.9575	6.5135	9.0421	7.2735	8.7518	5.9045	5.2024	7.2533	8.0129	4.8963	6.5474	8.8856	8.1682	6.8237	5.8311	8.4755	6.9579	9.2734	6.4581	9.1714	6.8222	7.2376	6.8864
PF3D7_0100100.mrna1_1	PF3D7_0100100.mrna1_1;569	569	7.0648	6.3092	6.2559	6.3415	5.4565	7.4626	5.565	5.6622	4.6421	7.622	6.3005	6.1591	5.6392	5.8615	6.8137	6.0843	6.7593	3.5729	6.0559	6.3896	8.269	4.995	8.6053	8.9702	7.7027	8.4068	5.732	5.1338	5.8679	6.6346	5.8071	7.9259	8.9489	7.8973	8.2808	4.1953	4.6594	6.3747	6.4205	5.7038	5.5677	5.4016	5.8795	5.6171	6.3827	4.8425	6.5198	5.2836	5.9853	5.2828	6.2085	5.2854	7.7637	6.559	7.4918	4.8535	5.8846	7.3737	7.63	5.7249	5.6753	7.7694	5.7908	5.5717	5.9964	6.8716	4.7115	5.1214	8.3701	7.4808	4.6656	5.9526	9.1769	7.229	7.1615	7.1266	8.5443	7.1966	6.4274	6.6175	6.673	5.0312	6.9399	8.6929
PF3D7_0100100.mrna1_1	PF3D7_0100100.mrna1_1;570	570	7.1757	6.3036	5.7795	6.6837	4.4316	7.88	5.8909	5.9004	4.2479	7.6659	6.4665	6.2348	6.1432	5.4976	7.6792	5.4323	6.4057	5.3345	5.8542	6.5201	8.6601	5.9378	7.4415	10.06	8.4695	4.6088	5.6226	6.0027	6.8144	6.3409	6.7831	7.424	9.6468	8.6554	5.5934	4.7986	5.3639	7.6895	6.2826	7.1012	4.6439	5.5512	5.9486	6.4028	6.1643	5.9602	7.5269	5.9975	5.4022	5.9743	6.3498	6.0023	7.8711	6.0695	8.8691	5.3896	5.9968	5.8919	8.0425	8.2556	5.5091	7.5411	6.5677	6.3254	6.3288	4.8298	5.4793	6.0387	9.5071	8.3572	4.86	6.2001	7.8279	7.9446	6.9783	6.451	8.4918	7.454	7.1612	6.7996	7.1184	6.2267	6.3858	8.791
PF3D7_0100100.mrna1_1	PF3D7_0100100.mrna1_1;571	571	6.9065	6.3884	6.2902	7.5174	5.1465	8.0408	5.367	4.1043	6.0455	7.3836	6.3239	5.8817	6.9743	6.098	7.6701	5.7522	5.5647	4.0968	5.9224	6.3921	7.1854	5.3323	6.114	9.067	8.1208	4.8634	3.3147	6.0007	6.436	6.7346	6.105	6.4806	9.2359000000000009	9.0966	4.6605	4.5886	5.1177	6.6793	6.3789	6.1473	4.5503	4.5429	5.1305	5.3916	6.312	4.9184	6.69	5.8552	5.6599	5.3248	4.7803	4.62	6.2234	6.4538	8.137	4.1787	5.9805	5.8079	7.6647	4.5429	5.5823	7.7836	5.673	4.8938	7.0321	5.5512	4.1001	5.5832	8.5135	8.4385	5.1449	5.0976	7.5423	8.0112	6.339	7.0572	8.5507	6.3988	6.5515	6.6558	6.4131	0.3334	6.7188	7.3473
PF3D7_0100100.mrna1_1	PF3D7_0100100.mrna1_1;572	572	7.7125	5.7431	5.7503	6.2538	5.3366	7.4905	4.4893	6.2116	3.7782	8.0216	6.5817	6.5214	6.2157	5.7181	7.1767	6.0881	5.6755	5.1886	5.8379	6.3891	7.8283	5.4346	7.3078	9.2498	6.3214	2.696	3.7474	6.1299	6.7918	6.1324	6.5024	7.7365	8.8538	6.7216	4.1497	4.7949	8.9422	7.4778	7.3677	5.9825	4.7388	5.5326	5.2273	5.6441	6.0546	4.7506	6.8634	6.0672	5.3512	6.106	5.9713	5.5226	6.7681	6.3512	8.7361	4.8043	5.6267	5.9148	7.0051	7.7416	5.8866	6.8172	6.14	5.8146	7.0791	5.1526	6.4278	5.2153	7.9487	9.2222	4.0081	5.1445	7.4722	6.5129	7.3818	6.5884	7.936	5.7431	6.3614	6.4782	6.2365	4.3356	6.4632	9.0726
PF3D7_0100100.mrna1_1	PF3D7_0100100.mrna1_1;573	573	6.7825	5.5138	5.2615	5.8895	5.2869	8.4227	6.1797	3.8359	4.9026	6.8674	6.3565	6.565	5.8557	5.04	8.2678	7.0109	5.6415	7.598	6.615	6.1502	7.1799	5.2645	6.0067	9.3576	7.0329	4.2683	3.7527	5.9962	5.7552	7.0327	7.2625	5.5081	9.2987	7.6531	3.6473	3.106	5.3198	6.504	6.5237	6.353	5.2153	5.7597	5.6665	6.3257	5.1775	6.0157	5.8311	5.6591	5.5883	6.4759	5.0544	5.9736	7.1546	8.014	8.2744	4.546	6.0065	5.5954	6.8613	5.017	5.4519	6.2834	6.1003	5.0934	5.4043	5.6328	6.4253	6.0507	8.5879	8.4065	5.1039	6.6434	7.0878	6.8125	6.2823	6.7633	7.9149	6.5192	7.1839	6.4348	6.4101	4.852	6.5776	7.1895
PF3D7_0100100.mrna1_1	PF3D7_0100100.mrna1_1;574	574	6.9877	6.3828	5.8992000000000004	5.9857	4.4039	5.7642	5.5871	5.2024	4.5558	7.8531	5.5801	6.7857	4.8684	5.0144	5.9095	7.3288	5.6168	9.2795	7.0842	6.456	7.0811	5.6795	6.062	9.5955	6.1619	5.2418	6.65	6.4532	6.3528	6.5981	6.64	5.2698	9.7416	5.7655	6.0391	5.9579	5.9898	5.8844	7.3716	6.471	5.2141	5.2743	7.2271	5.4699	5.824	3.8369	5.9734	5.746	5.6459	6.0094	5.0527	6.2937	6.7799	6.926	8.6038	4.6982	6.224	6.6446	6.6666	5.7631	5.4209	6.7222	5.6453	5.8836	5.7642	5.6588	6.7353	4.9882	7.4048	8.9949	5.5068	5.8253	7.8348	6.9124	5.7137	6.15	8.5121	6.7439	6.6571	6.9419	5.3858	5.4634	5.9322	7.3487
PF3D7_0100100.mrna1_1	PF3D7_0100100.mrna1_1;575	575	7.1418	6.0002	4.7939	6.0148	4.4033	5.7952	6.334	5.4643	1.0356	8.1142	4.6259	5.8174	6.0237	4.7501	5.7309	9.1382	6.1379	8.6455	4.852	5.2649	6.5919	3.7687	5.1607	9.2765	5.8369	4.6076	4.5273	5.1771	5.6605	6.1936	5.0383	2.4087	9.0164	6.4234	4.4005	5.0175	6.288	5.3625	4.4429	5.9855	3.9107	4.8773	5.0824	5.2585	6.2302	6.2284	4.8384	5.479	3.7495	4.4046	4.6882	5.8181	6.5535	9.1065	7.2133	5.3889	5.7519	5.6792	6.6064	5.7991	6.054	6.8898	7.6459	5.6996	5.9554	5.5273	4.3341	5.7993	7.0779	7.6995	6.2054	5.575	7.5333	6.2549	6.2447	5.8958	7.9358	7.2013	6.7741	6.4014	6.1946	4.6194	6.5223	8.5299
PF3D7_0100100.mrna1_1	PF3D7_0100100.mrna1_1;576	576	8.0336	5.5865	5.6261	5.6002	4.0841	5.6002	6.7876	4.7344	5.2292	8.0286	6.7129	5.2795	5.233	5.111	4.9718	8.0487	5.3642	8.8954	5.4568	6.266	7.4712	4.7908	5.62	7.6845	6.1542	3.26	5.0308	4.627	6.6666	6.9844	6.7069	4.3248	7.5407	6.965	4.9837	4.4809	5.1863	5.9934	6.2091	5.1938	5.3143	3.2373	5.6758	5.7118	9.2091	5.2323	5.9968	5.5518	6.6775	5.4738	5.8706	5.804	5.3709	8.8068	5.6845	6.0239	5.6044	6.1455	6.2904	5.7415	5.6088	6.5347	8.0149	5.6433	7.2941	5.6887	3.6736	6.4878	6.522	7.1396	5.3944	6.2621	7.1745	7.0506	6.154	5.5195	8.1319	7.7236	6.6754	7.6829	5.9258	4.3212	6.7799	7.4629
PF3D7_0100100.mrna1_1	PF3D7_0100100.mrna1_1;577	577	7.2439	5.8475	5.3702	5.6482	4.4216	6.9117	5.7903	5.7377	1.84	7.7461	5.8485	6.2182	5.4496	3.2188	6.121	7.8673	5.5948	9.708	4.8089	6.3331	7.9383	5.5254	3.8207	9.3997	5.903	3.2913	5.9878	4.5686	5.6857	7.7262	7.2733	4.0312	8.8851	7.3998	5.2227	6.0968	5.5376	5.3266	5.8723	5.7385	5.5786	5.263	5.6053	5.4617000000000004	6.4331	5.7845	5.3899	5.935	5.2052	5.4735	5.8369	6.4463	6.4456	6.929	5.2422	5.99	5.497	5.851	6.2338	6.683	5.3438	6.6165	7.2377	5.323	5.0233	5.7398	4.4581	6.1369	6.0839	6.0663	5.7916	5.2292	7.5696	7.0445	7.0079	6.4898	8.5913	6.3787	6.1983	6.5966	5.6817	3.4581	7.5118	6.1973
PF3D7_0100100.mrna1_1	PF3D7_0100100.mrna1_1;578	578	8.5848	6.7841	5.942	5.9679	4.1367	7.0121	5.9028	5.1558	5.1119	8.7675	4.9919	6.9509	4.9887	5.0575	6.7498	7.986	5.5423	9.5574	5.5984	6.1094	7.0151	5.4185	4.7371	8.7343	7.1685	5.6645	6.738	5.9198	5.0764	7.322	7.6923	2.0909	8.4985	7.6276	5.5195	6.2294	6.3551	6.7977	6.6717	6.6033	6.5452	5.3089	6.2458	6.873	8.5597	7.0371	6.9161	5.6991	5.0579	6.0745	5.3639	7.1256	6.4568	6.4512	6.3858	6.1799	6.5732	6.5203	6.2913	6.1701	5.1831	7.0076	6.5578	6.8988	5.5457	5.6398	5.4158	7.8581	6.5059	7.103	5.7876	6.3154	8.3961	7.2018	6.5106	6.0657	8.0534	6.8166	6.6886	7.54	6.1258	4.8802	8.5436	5.4979
PF3D7_0100100.mrna1_1	PF3D7_0100100.mrna1_1;579	579	8.7484	6.1185	6.3454	5.6519	5.2254	7.301	8.0199	6.6401	5.8926	8.8821	6.4561	7.508	5.9193	5.6156	7.3465	7.5521	7.3102	8.9286	10.1625	7.0383	7.8445	9.0265	5.9203	10.2723	9.2175	6.913	6.1649	10.2111	7.449	7.634	8.9144	5.5774	10.2663	10.1164	6.4264	6.3413	7.2441	6.4022	6.6936	6.3821	8.3041	5.0583	7.2668	8.4536	8.8823	9.3033	6.2737	6.6615	7.4325	13.7082	7.6556	6.4341	6.9035	7.8213	7.2082	8.4773	6.5532	6.9198	9.4587	12.0058	4.5735	7.6121	8.9677	9.0956	10.0744	8.3856	6.4731	5.3313	8.6753	6.8326	6.9852	7.2234	7.7981	9.8414	11.839	5.8467	8.5413	9.9305	5.3988	9.9557	8.6518	8.397	6.8104	10.0904
PF3D7_0100100.mrna1_1	PF3D7_0100100.mrna1_1;580	580	10.3332	6.2449	6.1475	8.1296	5.4269	6.7389	6.5838	5.5204	5.1791	10.0566	7.3242	6.5005	8.0686	4.3688	6.8113	8.1988	5.9395	9.7723	7.8576	6.605	7.4866	8.5947	6.3637	9.5069	9.5933	5.4009	6.5638	8.4581	7.9865	7.7708	8.839	5.9071	9.4258	9.9234000000000009	6.2664	6.2407	7.1983	5.9069	6.5535	5.1346	6.3032	5.7238	7.5437	8.24	10.135	8.8832	5.8736	6.8723	7.7071	10.4049	6.9534	6.9599	6.4944	7.3526	7.4011	8.9028	7.4109	6.3234	10.1232	9.821	5.5841	7.5573	9.5635	7.7411	8.9665	7.173	8.4013	5.0224	8.0216	6.7895	7.9385	7.5478	7.3935	10.0853	9.8438	6.8049	8.9674	10.906	8.2974	9.3918	7.7485	9.2074	6.5832	8.3437
PF3D7_0100100.mrna1_1	PF3D7_0100100.mrna1_1;581	581	9.7049	10.0613	7.0507	7.8803	6.1924	9.6609	6.6156	6.6985	6.0446	10.2671	11.5299	10.8123	6.955	5.2608	9.9366	7.5075	7.4166	12.2881	8.3033	6.4316	7.5696	8.2103	7.4319	10.9728	9.6884	7.9417	7.1834	7.9845	6.9003	7.7346	8.7685	7.7278	10.8939	10.0716	7.8669	6.9366	8.3447	7.0274	6.8008	10.281	8.0455	5.625	7.0246	7.7173	10.0208	9.7203	6.6098	7.452	8.296	11.7104	8.7579	7.2063	8.1355	7.5613	7.7921	9.5103	7.8985	6.4405	9.5217	13.0351	8.1106	8.3844	8.8399	8.158	11.4067	6.9757	8.9939	5.9212	8.4434	8.3182	8.4032	7.904	7.4304	9.1863	12.8573	7.8129	9.0251	9.7096	8.4789	11.6164	7.45	9.9982	7.0085	9.0798
PF3D7_0100100.mrna1_1	PF3D7_0100100.mrna1_1;582	582	10.6128	11.4531	9.4871	6.6663	5.8135	9.776	6.7263	6.1408	6.2263	10.1596	11.4975	9.1694	6.3132	6.2079	9.964	7.8722	6.7904	12.7893	7.3129	7.3047	7.4635	7.9519	7.9294	10.8085	9.3606	7.3378	7.0793	6.6929	7.6914	7.1951	8.4906	8.3116	11.0113	9.8438	6.982	5.7613	7.5753	6.9649	7.3287	11.818	6.487	6.1649	7.5485	7.0948	10.1288	9.6551	6.6135	7.8377	8.5193	12.5634	7.7338	7.259	8.709	7.4873	7.6631	9.6997	8.4063	6.9324	8.653	13.5614	6.3259	8.608	8.3289	6.7992	11.9476	6.8643	8.414	6.8121	7.4367	7.6021	8.9141	8.6799	8.0093	8.7143	13.5047	6.8976	9.2302	8.8545	7.4423	11.5392	7.2885	9.3366	7.5842	8.2023
PF3D7_0100100.mrna1_1	PF3D7_0100100.mrna1_1;583	583	10.4744	13.1936	11.3244	6.6714	7.6871	11.1058	7.6439	8.9158	6.3971	10.2004	12.1406	9.4296	6.8374	6.7577	11.0478	6.5826	8.9551	13.062	6.102	6.9187	7.8439	8.1428	10.265	12.1665	9.4165	8.382	6.7233	6.3646	7.3367000000000004	8.115	8.8476	10.6667	12.2756	10.2345	7.4074	6.3475	7.4607	6.808	10.2108	14.0062	6.6679	5.3416	7.8634	6.8732	10.2323	10.075	5.5558	10.4502	8.8517	13.2122	8.1206	8.1901	10.3282	7.7687	8.2276	10.3281	9.0684	7.4543	8.6635	14.5568	5.6209	10.8767	8.9135	6.6652	12.6743	7.302	8.8886	6.1006	7.7072	8.4059	9.7506	9.4175	7.9679	8.8527	14.4783	6.5642	10.4636	9.1746	7.0302	13.0815	6.7814	9.3492	7.0564	7.6264
PF3D7_0100100.mrna1_1	PF3D7_0100100.mrna1_1;584	584	10.9163	13.4869	11.3864	6.4173	6.5067	11.1558	7.4145	8.4853	5.6957	11.1459	11.6535	10.2968	5.8892	7.1307	11.4604	6.7798	8.9908	13.6314	7.058	6.6222	8.2344	7.2287	9.8026	12.247	10.0258	8.4596	6.3147	7.0155	7.6096	7.8315	8.2718	9.7329	12.0843	10.374	7.7396	6.4163	7.794	6.9722	10.1321	13.7288	6.499	6.826	7.8043	6.8787	10.5063	10.1152	7.1067	10.2411	8.7967	13.1489	8.7002	8.4022	10.2384	6.4368	8.7049	10.4976	9.7234	6.2876	8.9772	14.4593	7.1037	9.978	9.9737	6.3951	12.4453	7.2367	8.462	8.6997	8.5755	8.9787	9.7117	9.8158	8.9092	8.69	14.2719	7.3289	10.0811	9.8338	6.8835	12.4657	7.1994	9.3546	8.7847	9.1662
PF3D7_0100100.mrna1_1	PF3D7_0100100.mrna1_1;585	585	10.0542	13.5958	12.2031	7.4366	6.8362	11.6194	9.3527	10.46	7.2369	10.5111	12.6923	10.9781	6.804	7.8229	11.9052	7.1009	10.532	13.9611	8.2364	7.6171	8.0736	8.0025	10.6417	12.714	10.4097	9.5001	8.563	8.1049	7.6027	7.7834	8.3077	10.4481	12.6089	10.6223	9.0627	9.352	7.2475	7.7795	9.7949	13.931	6.7398	9.7087	7.9098	7.5193	9.9579	9.3334	7.6129	10.1597	9.2178	13.5584	9.5329	8.4985	10.8336	8.0617	9.4248	9.6988	10.5651	7.188	9.181	14.3459	7.7755	10.7567	9.9103	7.5388	12.9009	8.1373	8.6494	7.76	8.7043	8.4084	9.4607	10.4974	8.7201	8.773	14.448	7.7645	9.3048	10.7941	7.8659	13.1138	7.1815	9.5654	8.3659	9.6481
PF3D7_0100100.mrna1_1	PF3D7_0100100.mrna1_1;586	586	12.9721	12.6932	11.9365	7.0037	6.3973	11.4992	10.2624	11.5786	6.7133	13.6368	11.6566	11.2025	6.8808	7.338	11.8774	6.606	11.4959	13.1597	7.6857	8.2298	8.7069	8.9938	10.1775	12.5378	10.7341	9.1489	8.9721	7.6299	8.3843	8.0236	9.1164	10.2168	12.4508	10.8161	8.6937	9.2626	7.2237	7.6391	8.3805	12.9499	6.7832	9.5641	7.7767	7.2548	13.1539	9.6644	7.3366	8.8713	9.4406	13.6527	10.1354	8.4453	10.2985	9.0609	10.416	9.8033	9.1567	7.7503	9.5205	14.1016	7.7612	11.2084	9.3488	7.5547	12.1676	8.3026	9.2528	8.0013	8.81	8.9376	9.3871	8.1362	9.1975	9.0282	14.0998	7.8149	9.0008	9.8336	7.4712	12.3699	8.1141	10.0157	8.7853	9.9267
PF3D7_0100100.mrna1_1	PF3D7_0100100.mrna1_1;587	587	8.5891	8.4556	8.0394	5.8977	4.9505	7.161	9.0884	9.3784	6.1661	8.4906	7.9941	8.6117	5.9551	4.9891	8.1884	7.4375	9.7613	10.6961	6.3118	7.8283	6.7939	7.5711	7.7458	10.8001	9.1127	7.1557	7.6091	7.1854	8.0058	7.0005	8.1682	7.4754	10.855	9.2534	6.6702	7.5771	6.5798	6.3282	6.7533	9.2122	5.6685	8.0442	6.6244	5.9537	8.7134	6.8546	7.2961	5.5762	8.9903	11.4918	8.6172	7.8529	7.5193	7.206	6.3771	6.9989	6.624	6.919	7.8493	12.4505	7.072	10.5653	8.7177	6.2286	9.8774	7.1887	7.7775	7.6905	10.7029	6.4935	7.6013	5.6118	7.8633	7.3626	12.0308	7.6024	10.1789	9.8693	7.0831	10.4754	7.8702	8.1614	8.5876	11.5537
PF3D7_0100100.mrna1_1	PF3D7_0100100.mrna1_1;588	588	9.1673	5.5138	5.6053	5.3341	4.4692	5.4343	6.0126	6.6045	4.1268	8.974	5.7522	6.6827	5.2126	4.8664	5.2441	5.7866	6.5535	6.0826	5.4893	6.3052	6.1313	5.1194	5.4819	7.3381	7.0122	4.7814	5.9153	5.8189	6.5407	5.4403	6.7845	5.0072	7.9933	6.9214	4.3284	5.9369	5.0652	5.3252	6.4393	5.2802	4.2502	6.1989	5.4919	3.9644	9.3568	4.2464	5.7869	5.6476	8.1113	8.3062	11.9912	4.211	5.522	6.0144	5.3302	6.6078	4.306	6.0934	5.858	9.9126	6.1597	7.7684	5.6124	5.6907	6.8647	6.007	6.0794	6.619	7.3357	4.4436	7.4573	5.5122	7.4727	5.2772	7.5093	6.2551	8.3892	7.6082	6.8297	7.64	5.9258	5.9542	7.6018	8.1315
PF3D7_0100100.mrna1_1	PF3D7_0100100.mrna1_1;589	589	15.1401	5.9568	6.0036	5.1089	5.8863	6.1022	5.9385	6.5676	5.1173	15.3679	6.2093	9.4027	5.09	5.6177	6.4385	5.7015	6.3187	4.7164	5.8797	5.4263	5.6418	4.1859	4.9704	11.1561	5.9158	4.1424	8.8104	5.6531	5.4751	5.7509	6.0319	3.9644	10.9368	6.1771	5.0268	8.1736	6.4725	6.4616	4.2079	5.0121	4.4938	6.2636	5.2876	5.6476	14.9148	6.7006	7.3755	4.8787	6.0572	5.8045	9.277	6.4104	5.2791	9.421	5.7703	6.3547	5.3768	6.5749	5.9296	5.6565	5.8555	7.2092	6.7393	4.5447	8.1811	5.1707	5.306	5.3388	3.7214	6.9713	5.8063	6.3674	7.7771	6.1599	5.7079	5.8235	8.023	6.1635	5.4249	7.6571	6.04	6.1077	6.1878	5.701
PF3D7_0100100.mrna1_1	PF3D7_0100100.mrna1_1;590	590	7.22	5.1663	5.057	5.6761	6.9083	5.3576	5.432	5.4486	7.5778	7.159	5.632	7.3744	5.1424	6.8045	5.7425	5.8696	6.4709	2.8197	5.7285	6.6505	5.7079	5.5254	6.0991	7.3151	6.1309	5.1001	6.1169	6.2336	6.3288	5.7863	5.6963	5.2596	6.1763	6.1886	5.7769	5.0807	4.634	4.9112	6.3379	4.2464	5.6786	5.6628	5.9866	4.9841	5.6812	5.5138	5.1803	7.2754	5.2487	4.6542	5.8107	5.7597	5.9018	7.9313	4.9463	5.8357	5.8977	4.9686	6.0498	5.9262	5.8271	7.4939	5.8135	5.9581	6.366	5.8202	5.8592	5.3625	6.7361	5.1293	5.8975	5.4111	6.2703	6.1096	6.4463	5.3187	8.6503	5.5435	6.0894	5.7401	5.5632	4.9425	5.7905	7.2204
PF3D7_0100100.mrna1_1	PF3D7_0100100.mrna1_1;591	591	6.1707	5.191	5.0687	5.753	5.6536	4.4114	4.4522	5.1647	5.7334	6.281	5.5301	6.5426	6.2242	3.1938	5.9644	5.0321	5.5273	3.6993	5.9131	6.3861	5.546	5.0678	4.859	6.0849	6.2856	4.1375	5.1631	4.7093	6.247	5.2157	5.7398	4.8068	6.7765	6.3759	4.4634	3.7918	4.3944	4.2227	5.5354	4.8043	4.5254	5.4323	5.1449	5.3802	4.9088	3.5236	5.8804	6.1643	4.8943	3.5668	7.3487	4.5789	5.2502	5.7679	5.2075	5.3309	5.6447	5.7274	5.5686	4.8654	6.7204	6.504	4.1811	6.4202	5.3078	5.9167	4.2365	5.6112	6.0117	5.4529	4.594	5.6073	6.9357	4.8354	5.7879	6.3434	6.8005	5.95	5.6733	5.8572	5.2483	4.7436	6.5951	7.3922
PF3D7_0100100.mrna1_1	PF3D7_0100100.mrna1_1;592	592	8.1214	5.7495	5.8117	6.0141	6.0564	4.7495	6.853	4.2456	5.1185	7.4477	5.5053	6.19	4.706	5.1056	4.2334	5.9612	5.9812	2.7463	5.4774	5.9222	6.0856	3.8115	5.2059	4.843	5.3568	5.6758	10.1961	5.825	5.4656	6.6734	6.1457	4.9359	7.6614	5.348	4.6988	9.5947	5.2698	6.6359	5.1518	3.9279	5.299	5.1518	5.4067	5.106	7.9386	5.106	5.803	5.6144	4.3597	2.2079	5.0613	5.1767	5.5934	5.2731	4.9472	5.4777	5.0343	5.6026	6.0396	5.0361	6.3799	6.607	4.4874	5.7317	6.6894	5.2612	4.0347	5.1371	5.254	5.704	5.2304	4.99	6.1206	5.7549	5.7173	5.8617	7.4389	5.9035	5.8022	6.2176	5.2776	3.9635	4.3992000000000004	5.5195
PF3D7_0100100.mrna1_1	PF3D7_0100100.mrna1_1;593	593	6.2748	5.3851	5.0444	5.3056	4.5753	3.7214	4.6554	4.1119	2.2449	5.8607	5.4922	4.3161	4.6182	3.2434	4.8831	4.3723	5.8883	5.2649	5.6704	5.1252	3.6927	3.5922	5.1481	4.8263	5.5154	3.8679	4.382	4.516	5.6605	5.8714	6.1948	3.8146	5.0418	6.3036	5.2679	4.8929	4.3477	3.9146	5.5097	5.0356	4.4931	5.1514	5.1651	4.8485	5.4941	4.1018	5.5392	5.033	4.7425	4.9155	4.4744	4.8339	3.853	5.144	4.5759	3.8629	5.1799	5.4532	4.4148	4.5072	5.2821	6.2998	4.855	5.1518	4.3349	4.0976	4.9107	4.135	3.2525	5.1631	4.0009	4.4121	5.0339	5.0755	5.3031	5.6727	6.671	4.2698	5.6792	6.3976	5.0815	4.5987	5.2399	5.1727
PF3D7_0100100.mrna1_1	PF3D7_0100100.mrna1_1;594	594	6.2087	5.5901	4.8585	5.4413	2.1375	4.8258	5.9646	2.7463	3.6194	6.1305	5.6259	4.3771	4.2265	3.7452	3.2464	5.4266	5.1755	4.2479	5.2861	5.1695	4.8948	5.0674	4.6094	5.2861	4.7629	3.9279	5.7369	4.8258	5.6011	5.2165	5.6921	3.7398	5.1679	5.0639	5.6582	5.5674	2.406	4.292	6.0286	3.4155	4.2265	5.0605	5.6047	3.9745	5.3122	3.4195	5.285	5.5295	5.3363	4.6954	5.1627	7.0234	7.8616	5.3785	4.9322	4.327	5.3103	5.3802	5.9828	3.5185	5.9042	7.3336	5.1607	5.6017	4.8258	5.3071	4.0277	4.4718	4.5008	4.7203	4.5267	6.1237	5.1659	5.3646	5.202	5.3951	6.8992000000000004	5.8812	4.7703	5.3284	5.2555	3.466	5.408	5.1683
PF3D7_0100100.mrna1_1	PF3D7_0100100.mrna1_1;595	595	5.332	4.557	5.0678	4.6212	3.7203	5.3049	5.106	2.9709	4.1961	5.295	5.9057	4.985	4.5934	1.2928	5.4854	5.3111	5.7104	4.1675	5.142	4.6334	5.0281	5.1268	5.5298	5.1823	5.4712	4.5072	3.4343	4.488	4.5441	5.1639	5.6812	5.7043	5.4118	5.3656	4.7714	3.7323	3.6147	5.4584	4.4175	4.6462	4.9598	5.5229	5.2426	4.3806	4.2388	4.7458	4.9819	3.275	4.6171	4.7131	5.5835	5.1081	3.6668	4.9644	5.009	4.2388	2.5084	5.9345	5.6565	4.6871	4.8166	5.3459	4.5311	5.3413	4.7793	5.3226	4.6206	5.2426	5.669	4.157	3.1538	5.0712	6.0613	5.1831	5.0483	5.0648	6.011	4.3785	5.9098	5.0466	4.7038	2.7866	4.8048	4.1018
PF3D7_0100100.mrna1_1	PF3D7_0100100.mrna1_1;596	596	5.5373	5.4067	5.2581	4.319	2.7887	5.1859	6.2797	6.0186	1.9222	5.554	4.7366	3.4236	3.5097	4.1152	4.4256	8.6007	6.0148	4.7361	4.6599	5.0639	5.2994	5.2498	5.14	4.1506	5.1363	3.437	4.7908	4.6381	3.144	5.7658	5.8457	3.8166	4.9369	5.6789	4.8763	5.9231	5.0418	3.8329	5.8622	4.0241	4.9293	5.1791	5.3078	5.0921	4.5999	5.2798	5.3688	5.1272	4.9676	5.6082	6.2863	5.5868	3.272	4.7159	4.8948	4.9736	5.1574	5.4222	5.8432	5.366	5.5075	5.6968	5.7002	4.9932	5.3889	4.554	4.5577	5.1181	4.5509	5.101	4.5844	5.2581	5.0391	6.4739	5.3586	5.6285	6.675	5.2176	5.3049	6.0097	4.8293	4.7142	4.3813	5.0522
PF3D7_0100100.mrna1_1	PF3D7_0100100.mrna1_1;597	597	5.3427	5.0206	4.2487	4.5674	3.6702	5.2772	5.1169	4.497	1.86	4.4874	5.4893	2.4222	4.5116	0.5558	5.0972	4.6112	5.2032	4.1457	4.1715	4.62	4.0188	5.3487	4.2426	4.4738	5.0561	4.0303	3.9364	5.133	5.2776	5.1574	5.7015	2.8895	5.6496	5.5248	4.9713	3.3377	3.6882	4.8125	5.7808	4.3736	2.5236	4.0099	4.5027	4.4403	4.1635	3.0772	5.1123	4.4121	3.5336	4.4107	4.849	4.3916	4.8485	4.7247	5.572	3.4046	4.3875	4.3923	5.7498	4.3448	4.8787	5.4499	4.7986	4.2913	4.5759	5.135	3.9345	4.189	5.1839	4.7285	3.7409	5.1318	5.0426	4.9079	5.3743	4.5091	5.9352	5.3628	5.272	5.0259	4.712	3.757	4.7955	3.406
PF3D7_0100100.mrna1_1	PF3D7_0100100.mrna1_1;598	598	5.6803	5.3219	5.5853	5.4459	1.8197	5.803	4.6177	4.7655	1.8032	5.667	3.8992	4.4128	4.9991	2.6159	4.8319	5.4976	4.6177	4.263	3.557	4.5435	5.582	4.1449	3.9598	4.1334	4.2743	3.4893	4.2668	4.4403	5.2957	5.0747	4.3512	3.2449	3.9241	6.2196	4.3854	5.3129	3.5874	4.5254	4.588	1.373	3.106	4.0099	4.5311	4.2342	3.8339	4.251	4.6854	3.7876	3.7257	5.1599	4.4019	4.8948	3.3632	5.4851	4.2403	4.9312	4.3298	4.7404	5.7692	5.5972	5.005	5.4928	4.8161	4.8664	4.5002	6.2959	4.7996	6.106	4.4509	4.9764	5.2563	5.1223	5.9117	6.0525	5.9928	3.1094	4.7312	4.1827	5.8405	5.4155	5.7695	3.8156	6.6843	5.6696
PF3D7_0100100.mrna1_1	PF3D7_0100100.mrna1_1;599	599	5.6378	4.8171	4.2943	4.7793	3.6427	4.8797	5.0334	3.9477	3.3462	5.5033	3.3785	4.0268	3.8709	3.6599	3.7876	5.2754	4.3882	3.4074	2.9373	3.85	5.7385	4.1391	3.7814	3.6622	5.5552	3.3978	4.4114	4.904	5.0444	5.7779	5.2931	0.0566	5.0317	4.8181	4.565	4.3827	4.1489	4.4535	5.0518	4.5999	3.5173	4.5141	4.257	4.1635	4.0188	4.3284	3.3161	4.3363	3.6679	4.3377	4.7613	5.746	0.0426	5.0947	5.1322	4.9103	3.1811	4.5429	5.3649	5.649	4.7756	4.3484	5.2891	4.6352	5.6017	5.4522	4.8344	4.8273	5.0264	3.8639	3.2615	3.7527	3.957	5.367	5.7821	3.9837	6.0633	3.5521	5.1123	4.7301	5.4825	3.3349	4.1243	4.4764
PF3D7_0100100.mrna1_1	PF3D7_0100100.mrna1_1;600	600	5.9637	6.0616	4.5699	4.7597	2.3505	5.8814	5.1489	5.2798	2.1408	5.8138	5.5862	5.3107	5.545	0.0566	6.0551	5.1755	4.9713	3.9307	5.3579	3.144	5.6112	4.7581	3.9551	7.3232	5.6296	3.7344	6.3078	5.228	3.61	5.4686	5.632	3.1424	7.6662	5.0704	5.61	2.0108	5.2161	3.7115	4.6588	5.6005	5.9186	3.844	5.1119	5.1607	5.1177	4.2608	5.4712	5.6837	3.8972	5.3334	5.1301	5	3.5753	4.6047	5.3063	4.3937	5.299	6.2153	5.8186	6.0188	5.8372	6.0402	5.1227	6.8232	3.847	5.0085	4.5248	3.189	5.0139	3.9212	3.7981	4.6502	5.3916	6.5741	6.1396	5.4941	6.5776	5.8148	6.4444	6.0135	3.6758	5.1815	5.4535	4.5951
PF3D7_0100100.mrna1_1	PF3D7_0100100.mrna1_1;601	601	5.96	5.8532	4.6398	4.7344	4.7517	5.4738	5.4039	4.61	3.6381	7.0102	4.8875	4.4423	5.3981	4.1383	4.9369	5.5916	6.087	5.0308	5.6862	3.7268	5.3129	5.726	6.3261	4.7306	4.1514	5.4754	5.5087	4.9764	4.9336	6.3423	6.3811	5.0544	4.84	4.5945	5.6053	4.8212	3.5765	4.2188	5.0794	4.0391	3.4195	3.7613	4.3154	3.4906	6.0054	5.0233	5.4469	6.2658	5.3498	4.4686	5.2118	5.3473	4.7996	5.915	5.5469	5.1554	5.2731	5.7827	5.7074	5.9303	6.1932	6.9588	5.0391	5.0228	4.5892	6.2369	4.5072	5.1647	6.466	5.7013	4.915	5.4101	5.3593	6.7071	7.0383	6.4624	7.5959	6.6714	5.9711	5.2357	5.8086	4.1562	5.9642	5.709
PF3D7_0100100.mrna1_1	PF3D7_0100100.mrna1_1;604	604	7.5202	5.3899	4.8743	5.8362	4.2048	4.84	5.1144	4.8364	4.0241	7.101	4.889	5.1981	5.3241	4.4529	4.0687	4.9331	4.6053	5.4019	5.2705	5.1169	6.157	4.431	4.8104	5.2824	6.1018	3.9222	5.106	4.7777	4.8104	6.4596	5.7076	3.5789	4.9336	6.1867	6.306	3.6982	3.5632	4.7339	5.785	4.6363	3.7645	4.2227	5.2024	4.9514	7.25	3.9635	5.2517	5.5062	3.4699	4.6741	5.5469	5.3674	4.0036	4.812	4.4216	4.5521	4.7581	5.7024	5.7525	5.3445	5.6067	6.155	5.4634	5.8035	4.9759	5.4578	5.7616	5.2687	5.7276	6.2384	5.6741	5.4128	5.0717	6.9126	7.1209	5.0887	7.0128	7.1902	5.7495	5.1627	4.0117	4.3792	5.2976	4.1953
PF3D7_0100100.mrna1_1	PF3D7_0100100.mrna1_1;605	605	8.3874	5.5662	7.1733	5.5859	5.0076	7.3918	6.2108	6.1767	4.4938	8.5146	6.5765	6.0343	5.8492	5.4561	8.207	6.0076	5.8184	5.9158	7.384	6.0817	7.9406	6.4697	6.1502	6.239	6.1526	5.8445	6.105	6.4666	7.1323	7.6517	6.87	5.2529	5.3872	7.0597	5.5027	5.463	5.4709	6.1795	6.6556	3.98	5.114	5.8207	5.7428	6.2874	8.3631	6.2778	6.4167	6.0654	5.3063	5.8115	6.3656	6.3409	7.4813	6.1449	5.3147	5.6829	5.4509	6.1258	5.5829	5.7819	6.218	6.6893	5.2357	6.9486	5.0041	6.8769	4.8812	5.6531	6.5278	6.5347	5.6932	6.0317	7.3604	8.0103	7.2506	7.0853	8.2922	6.7832	7.928	6.9429	7.0194	5.4063	6.8879	5.5969
PF3D7_0100100.mrna1_1	PF3D7_0100100.mrna1_1;606	606	6.7302	5.9054	5.0687	5.254	6.049	7.8921	5.5747	4.5632	3.9336	7.5925	6.0286	4.9869	5.496	4.9941	7.5264	6.3399	4.8629	5.0678	5.3799	5.1635	8.6156	5.6094	5.7309	5.7029	4.8748	5.3981	5.4148	4.8166	5.4114	7.2045	6.3151	8.2587	4.546	6.3776	5.4499	4.7425	4.7366	4.5078	6.3553	4.3695	4.3334	2.903	5.2566	5.7957	6.0286	5.6302	6.3633	5.7358	5.3223	6.0873	5.5552	5.4653	4.6764	6.3993	5.8179	5.0383	6.1489	7.4289	5.8753	4.991	5.9474	6.74	6.0533	5.1014	5.2566	6.3067	5.0224	5.8955	5.546	6.2405	5.9523	5.9857	8.5059	8.1444	6.5817	6.1022	7.6736	5.6699	6.2259	6.2315	5.2709	2.1922	6.487	5.9898
PF3D7_0100100.mrna1_1	PF3D7_0100100.mrna1_1;607	607	7.8199	4.9495	4.7866	5.348	4.6358	8.5763	5.9957	5.3363	4.3792	7.4045	5.7829	6.1952	4.9914	3.8156	8.5922	6.2477	6.0115	3.4803	5.4463	5.3498	7.4752	5.7748	6.5387	7.4375	5.3754	5.047	6.0568	5.114	5.8587	7.0578	6.9808	6.0058	7.2278	6.3854	5.1803	6.0887	4.7991	5.0076	6.8023	4.6696	3.8197	4.6865	5.4751	6.2413	7.1641	6.4625	5.6809	6.2939	4.4951	4.9941	5.4426	5.5457	4.9011	5.7682	5.8672	5.5524	6.1237	6.1932	6.3688	7.6769	4.6135	6.1029	4.7798	5.5497	3.0374	6.033	3.4919	4.5856	5.8602	6.5057	5.6311	5.7112	7.5504	7.3297	6.3923	6.8206	7.7332	7.1815	5.1763	4.9317	6.6619	4.009	6.143	5.8397
PF3D7_0100100.mrna1_1	PF3D7_0100100.mrna1_1;608	608	8.7184	5.0764	4.7104	5.8746	5.615	8.5294	6.2819	4.4189	4.3505	9.0494	5.5823	5.288	4.9481	5.1152	8.3465	5.0993	5.3999	4.1619	4.645	5.6256	7.0692	5.7777	5.1334	4.9891	4.441	4.1946	5.0321	5.0862	6.3112	7.1634	6.5853	2.585	5.7331	5.238	2.5729	2.8856	4.0815	4.887	6.9586	4.1135	4.6328	5.5577	5.6041	4.6921	6.6372	6.0652	5.9112	6.9485	5.5577	5.726	5.4509	4.3226	5.4663	5.9472	5.9584	4.7236	5.575	5.1064	5.3851	5.7522	4.4482	5.6308	5.354	5.0635	5.2415	4.1611	4.0883	5.4692	6.2876	6.6232	4.9026	5.0734	6.1876	7.3138	7.0171	6.1414	7.573	5.9442	5.3345	6.7105	6.2346	4.0968	6.1554	5.897
PF3D7_0100100.mrna1_1	PF3D7_0100100.mrna1_1;609	609	8.8484	4.6775	5.8392	5.5444	5.1627	8.8699	5.3743	5.3252	5.7761	9.4901	5.1835	6.647	5.627	5.4532	8.8649	5.753	5.7266	5.7043	6.011	6.6554	7.5429	6.0529	6.596	5.9205	5.374	5.7848	5.2319	5.1445	7.2709	8.0798	7.1544	6.0911	6.2344	6.5735	5.302	4.9928	5.6011	4.6135	10.0589	4.116	5.2445	4.2668	5.5506	6.1504	7.4498	5.6433	6.5179	10.1326	5.2746	6.4204	6.3514	5.9331	5.7745	6.744	5.6047	6.1301	6.3054	5.9669	6.7939	6.9317	5.314	6.8571	6.6107	5.7706	4.4777	6.1835	4.1391	5.8176	6.3331	6.6508	5.7197	6.6978	7.4661	8.1959	7.5831	6.583	8.2744	6.7735	6.2722	6.3903	6.3709	6.1239	7.3039	6.5141
PF3D7_0100100.mrna1_1	PF3D7_0100100.mrna1_1;610	610	7.1373	5.1997	5.433	5.5317	6.1169	6.6767	5.8804	5.7431	5.7913	7.7658	5.439	5.709	5.6904	6.9079	6.7751	6.492	5.7814	5.3295	5.5999	8.2483	7.1036	5.5398	6.4165	5.5951	5.5078	5.749	5.4263	5.1655	9.1297	7.5076	6.6506	7.7665	5.588	7.0075	6.4843	5.3388	3.8339	7.8286	7.4758	4.1227	4.8689	3.6064	5.7623	5.8273	6.8584	4.8359	6.4135	7.7229	4.0054	5.602	6.3357	6.4479	5.43	6.619	4.9995	5.4249	5.1699	6.3969	6.374	7.4887	5.9062	6.8875	5.8977	6.3712	5.62	6.0909	3.4155	5.6943	5.9777	6.7086	5.2052	5.4026	7.3704	8.1091	7.4343	7.2018	8.1751	5.9695	5.6094	6.6346	6.7694	6.635	7.425	5.7658
PF3D7_0100100.mrna1_1	PF3D7_0100100.mrna1_1;611	611	8.5306	5.2612	6.0472	6.2363	5.3754	7.2519	6.3915	6.8005	5.6218	7.9714	5.9472	6.3514	5.7181	4.814	6.9166	6.3363	6.7507	5.3402	5.8364	5.4423	7.2407	6.2722	5.7309	6.4656	5.847	5.6859	3.8268	5.55	5.7148	6.8931	7.3829	7.4836	5.2668	5.8053	5.4039	5.1882	5.3761	5.2968	6.9058	4.5166	3.2126	4.0295	5.594	6.2201	7.7886	5.6156	6.5758	5.5014	5.1675	6.013	5.8914	6.4224	5.6596	5.8092	6.033	4.1787	6.9907	7.0972	6.115	7.0489	4.9914	5.6554	7.3417	5.4637	4.2219	6.1108	3.9873	4.7835	6.3338	6.8324	4.7965	6.7845	8.5846	7.5727	7.3821	6.8764	8.097	7.4089	6.8158	6.4743	6.441	5.1914	6.5709	6.4305
PF3D7_0100100.mrna1_1	PF3D7_0100100.mrna1_1;612	612	7.3951	4.8253	6.5578	6.8239	6.1491	6.005	6.1379	5.3132	7.7653	7.3998	6.8049	5.1691	5.2917	5.2498	5.6988	6.0314	5.3916	4.585	6.0915	6.273	6.6143	5.6418	4.1457	6.8363	6.4909	4.8001	5.2044	5.9986	6.8422	7.0761	7.2182	3.7225	7.1328	6.4281	5.1902	5.0157	5.8163	5.3646	6.6632	3.9288	4.3226	5.1135	5.3593	5.844	6.2104	5.8369	5.9761	6.5272	3.306	6.488	6.0101	4.7004	5.2604	7.1296	5.4935	5.1465	5.7714	4.7538	7.1273	5.7192	5.9577	7.1411	6.506	6.1504	4.841	4.8068	4.8253	5.6323	5.5457	6.1221	4.8826	5.2765	6.6358	6.7585	6.325	6.2371	7.1778	6.8406	7.4034	7.1716	6.5495	6.0092	6.1379	7.3395
PF3D7_0100100.mrna1_1	PF3D7_0100100.mrna1_1;613	613	7.6125	5.7745	6.8079	5.3593	5.516	6.9117	6.4666	5.7336	6.1167	7.9101	5.5765	5.6337	5.2664	4.8753	6.7886	6.1944	5.281	6.0253	5.4373	6.1779	8.6741	5.4838	5.3223	6.4019	6.0233	6.0847	5.7271	5.8679	6.6633	8.888	6.818	3.9946	6.1475	5.5144	5.4168	4.585	5.5613	5.8336	6.6562	5.5084	5.6355	5.5441	5.8921	5.4689	6.5619	6.9048	6.2776	6.25	6.5292	6.321	6.3966	5.8045	5.3158	6.0007	5.8587	3.852	5.193	5.3698	6.3849	6.419	5.4825	6.7035	5.2664	8.0376	6.0575	6.234	5.1453	5.4192	6.0585	7.1187	5.9686	5.9718	7.5629	7.147	7.692	6.522	8.5296	5.7159	8.0279	6.5102	7.0452	4.916	6.3811	6.6805
PF3D7_0100100.mrna1_1	PF3D7_0100100.mrna1_1;614	614	7.8787	3.9222	5.1408	6.2161	4.3688	6.472	6.0603	4.2735	7.0104	8.1182	5.8316	6.1301	6.3794	4.6971	6.9307	6.0374	5.0985	5.8367000000000004	5.7076	6.3154	7.4151	5.6112	6.3062	6.633	6.0881	4.5783	3.6758	4.5801	7.4879	7.5504	6.6796	5.3416	7.1585	6.2199	6.1985	4.3212	6.323	6.3134	5.7711	4.7252	3.7442	4.5503	5.5625	5.8711	7.5207	6.7442	6.7291	5.812	5.4857	7.0737	6.1713	6.478	5.9467	7.0476	5.4155	5.3001	5.7257	6.0851	6.2155	7.1533	5.4925	7.2383	5.9479	6.7032	6.2928	5.4022	5.1293	5.6528	6.0032	6.2184	6.6087	7.0529	8.1629	7.6448	7.804	6.2815	8.6586	6.8793	7.0929	7.0428	6.6676	6.2026	6.6582	5.4097
PF3D7_0100100.mrna1_1	PF3D7_0100100.mrna1_1;615	615	7.6057	5.4799	5.4449	6.4118	5.1934	6.8537	5.88	4.6764	4.9388	7.9533	5.7469	6.3171	6.0775	6.1625	7.4702	6.2079	5.1906	5.7785	5.5877	8.2369	8.0324	5.4525	6.1526	7.6777	6.3609	3.228	1.7093	5.1579	8.6423	8.5109	7.3447	3.5595	7.0251	6.2093	3.6182	4.5777	6.4504	5.5738	6.308	4.6854	5.3816	5.0268	5.3205	6.2265	7.8312	6.3702	7.0328	6.6522	5.8667	6.2228	5.849	7.0229	5.0233	7.2256	5.4851	5.8384	6.8829	5.9322	6.0689	6.7315	4.9796	9.5383	5.8354	6.7014	5.897	6.5962	5.4979	3.4289	6.4576	7.2606	6.5619	7.7473	7.3556	7.299	7.4696	7.4022	8.775	6.3516	6.5272	7.322	6.5033	5.4499	7.1452	5.9741
PF3D7_0100100.mrna1_1	PF3D7_0100100.mrna1_1;616	616	7.5704	6.2336	5.1599	6.0085	5.6273	6.5452	6.5899	4.6685	5.2384	8.2976	5.942	6.9111	5.6508	4.8585	7.2629	6.8099	5.8086	6.8391	5.2731	5.9352	8.7111	4.7252	5.9493	7.7017	5.9715	4.7602	3.6871	5.406	6.4676	7.2547	7.0428	4.649	7.0543	7.1752	4.0959	4.3757	5.99	5.8858	5.8161	3.3363	4.5777	6.1436	6.1997	6.0942	7.4899	6.3105	7.994	6.2286	5.441	6.4016	6.3932	6.6456	5.2954	7.1398	4.7164	5.3568	5.464	6.2744	6.1952	6.5092	6.0228	6.8892	6.1194	6.3245	5.6539	6.1807	5.3402	4.723	6.0514	7.2357	6.2828	6.8906	7.8594	7.3227	7.4264	6.5753	8.1908	6.8529	7.0958	6.6852	6.3901	5.3237	7.2494	7.1365
PF3D7_0100100.mrna1_1	PF3D7_0100100.mrna1_1;617	617	7.8849	6.0164	5.8156	5.4522	5.3295	8.033	6.1938	4.8575	5.5671	7.9039	6.0953	6.9657	5.2403	5.2024	8.2313	5.9871	6.2688	7.8332	6.3178	6.6372	8.8823	4.8379	5.9079	6.5782	7.0299	4.9928	5.3799	5.769	7.507	7.7759	7.0739	4.9855	6.8532	6.2046	3.6747	5.4558	6.7401	6.0959	5.9866	3.8817	5.4172	5.3473	6.087	5.8012	6.3565	6.8367000000000004	6.5163	5.8225	5.3466	8.1493	5.5865	7.0227	7.3434	6.7159	5.9572	5.5789	6.038	6.1906	6.2327	7.1868	5.5506	9.0341	5.6988	6.3837	5.3136	6.0376	4.5354	5.4995	6.1489	7.5148	7.1148	6.3691	8.9548	6.2359	7.5399	5.7255	9.3632	6.8072	6.7795	7.049	6.4118	6.591	7.0735	5.6826
PF3D7_0100100.mrna1_1	PF3D7_0100100.mrna1_1;618	618	7.7558	6.4313	5.4692	5.9146	7.56	7.5612	6.2919	5.1803	6.7312	7.9776	6.9063	8.0299	5.4764	7.0298	7.3716	6.6479	6.503	6.6873	5.7298	6.0429	7.8549	5.3477	6.2515	6.1146	5.1711	4.3978	6.9491	5.605	6.9098	7.3819	7.0374	5.7918	6.7225	6.5469	5.4141	6.812	6.1233	4.7719	6.4786	5.2705	4.9561	4.9103	6.0725	5.8674	6.8658	6.6344	6.7485	5.6744	5.62	6.3949	5.3122	7.0954	6.6743	6.44	5.9296	5.4722	5.5783	5.5279	5.779	6.1647	5.7065	8.0633	6.2559	6.7392	4.7447	5.7743	4.1342	4.8634	6.9887	6.7724	6.8788	6.8589	7.7806	6.4214	7.2653	5.7716	9.2122	6.393	7.2731	6.4959	5.9098	5.9143	6.5385	5.4303
PF3D7_0100100.mrna1_1	PF3D7_0100100.mrna1_1;619	619	7.7876	7.4342	4.8968	5.8809	4.2683	7.0311	6.6008	7.759	4.905	7.4747	7.9531	7.8532	5.2687	3.717	6.784	6.2374	8.6103	7.9339	6.9649	8.4737	7.2025	5.3309	5.5729	6.5225	6.4878	4.0531	5.7975	5.9269	8.6025	6.978	7.8461	5.3747	7.0645	6.7772	5.2566	5.1338	8.0888	6.0481	5.9059	7.0399	6.7982	5.9995	7.4513	7.8954	7.1887	6.2966	6.1045	6.5337	5.6156	5.3621	5.9038	8.5838	8.8657	7.2675	5.5604	5.4386	6.0913	6.5538	6.3816	7.8616	5.9241	9.837	8.1201	6.3574	5.9381	6.5273	4.8841	5.4575	7.165	5.8709	6.3913	7.225	7.6241	6.2464	7.2879	5.44	9.908	7.1715	7.3195	7.146	6.3851	6.2848	7.3029	8.0573
PF3D7_0100100.mrna1_1	PF3D7_0100100.mrna1_1;620	620	6.4301	7.2001	5.1391	5.0032	4.3031	6.8124	10.4418	11.145	4.5148	7.7471	8.4696	7.4419	5.4413	5.5333	6.2197	6.0159	11.8431	7.2359	6.2602	7.8598	7.2368	2.844	5.6038	7.8197	5.9971	5.4413	6.1847	5.8575	8.5169	7.1897	6.2186	4.847	8.1436	6.3705	5.3295	4.0635	7.7343	6.2416	5.3399	6.3703	5.1073	5.8181	6.882	6.7367	6.9022	6.7221	6.319	5.4209	5.7758	5.5835	5.7301	8.0274	8.8397	6.254	5.3865	5.2517	5.6346	5.9869	5.9809	7.4791	5.3964	9.1497	7.8771	5.9006	6.1504	6.0076	4.5945	5.195	6.6576	6.4072	6.496	6.405	7.4091	6.4666	7.2465	5.9777	9.1281	7.2472	7.1902	6.8753	6.5005	5.7772	7.2617	7.0525
PF3D7_0100100.mrna1_1	PF3D7_0100100.mrna1_1;621	621	7.6058	8.3008	5.8133	6.1426	4.7687	6.3012	10.1481	11.4295	2.9616	8.1877	7.7136	7.7623	4.6323	3.6803	6.3461	5.7955	11.8026	7.3984	6.7889	7.9887	7.347	5.0308	6.2625	8.1175	5.9406	4.8802	5.9045	6.0126	8.7364	7.3267	6.6793	5.0548	8.1591	6.7542	5.4512	5.1069	7.5896	5.9775	5.8235	6.7662	4.6588	6.8591	6.8295	5.4463	6.2512	6.6465	6.2089	6.0442	4.8161	7.3849	6.293	7.6421	9.2141	5.7195	6.1645	5.7255	9.0805	5.8495	6.4346	7.3549	5.6215	9.9899	7.5166	6.3232	6.3695	6.6014	4.9565	6.0635	7.3216	6.5977	6.5198	10.3513	7.1803	5.5367	8.237	5.9964	9.7085	6.6182	6.9152	7.2211	6.0925	5.7892	6.8855	7.7279
PF3D7_0100100.mrna1_1	PF3D7_0100100.mrna1_1;622	622	8.5386	9.2911	5.8938	6.0101	4.8207	6.965	10.9422	11.9857	4.7463	8.9611	8.5596	9.1337	8.5033	5.435	7.0481	6.4676	12.1367	8.8742	7.3713	9.6576	7.1575	6.0501	6.3436	5.9512	5.7978	6.1066	5.7371	7.9001	9.0325	7.9122	8.547	5.1875	5.7608	6.7404	4.6616	4.4816	7.9451	6.706	6.4276	7.7009	6.2168	6.5931	7.8482	5.5258	7.1232	7.3647	6.067	6.3223	5.1819	5.588	5.9796	8.355	9.178	6.5603	6.332	6.4722	6.1142	6.6226	4.9364	8.0211	5.7238	9.972	8.1628	6.7637	6.1087	5.9586	5.1607	7.0442	7.2221	7.1697	6.6672	7.9948	8.192	6.9603	7.4603	5.5847	10.7366	8.2813	7.9335	7.3976	5.7431	6.8195	7.5212	7.7814
PF3D7_0100100.mrna1_1	PF3D7_0100100.mrna1_1;623	623	7.5243	8.174	5.0148	5.9064	4.5987	6.0919	8.722	8.9002	5.627	8.1736	8.1432	8.3896	5.6488	4.101	5.5317	5.3107	9.0873	7.2295	6.626	8.4703	6.8809	5.6915	5.8951	6.0152	5.2604	4.3944	4.0626	7.0166	8.6435	6.7925	6.8938	6.3909	6.84	5.2902	4.2265	2.5435	6.7377	5.5119	6.351	7.5866	6.6392	6.0119	5.246	5.8615	6.4591	5.4816	6.451	6.5067	6.3775	6.2525	5.6421	5.803	8.2573	6.5845	6.1867	5.6256	4.8817	6.5639	5.5756	6.1449	5.3789	8.5835	7.2637	6.1583	6.1479	4.8605	5.6921	6.218	8.6314	6.406	7.0846	5.5954	6.5084	4.812	6.9989	5.7993	8.9479	7.0823	6.6437	5.6761	5.9006	5.3851	5.7748	8.3698
PF3D7_0100100.mrna1_1	PF3D7_0100100.mrna1_1;624	624	7.4651	8.0116	5.5558	5.8716	4.5292	6.9366	7.6978	6.9829	3.797	7.05	7.8786	6.5281	5.5413	5.1867	4.6276	4.8515	8.2244	5.4165	6.6516	7.3727	6.2848	5.4343	5.479	6.4561	5.6639	5.0365	4.6803	6.1311	7.7217	6.327	6.1757	5.1173	6.7412	5.6594	5.0308	4.2365	7.1706	6.363	6.1831	7.1232	4.9841	5.2304	5.6707	6.3528	5.2468	4.4581	6.4596	6.9584	5.7366	5.5116	5.5644	6.8742	6.3651	5.9798	5.7071	5.4819	6.0607	6.2159	6.36	6.3161	6.7141	7.6038	6.0186	6.3461	6.522	6.4106	6.1048	5.9158	7.5484	5.1102	5.4053	6.5581	5.8765	5.6954	6.2428	6.3665	8.9749	7.0862	6.6762	5.2517	6.0056	5.7663	6.1268	7.9369
PF3D7_0100100.mrna1_1	PF3D7_0100100.mrna1_1;625	625	6.5407	6.9491	4.9695	6.2176	5.2784	5.8014	7.9906	7.7765	4.8334	6.7945	9.5244	5.7557	6.0457	4.6188	5.6792	5.5969	9.3325	4.8354	5.5583	7.2857	5.9995	5.2994	5.689	5.7861	5.796	4.785	4.3183	6.0018	7.27	5.9932	6.7943	5.1643	6.9024	4.9103	4.4229	4.0286	6.7439	5.5078	5.3448	6.5177	5.0295	6.102	5.516	6.7513	5.0596	5.0622	6.464	5.9186	5.1574	5.1461	5.6085	5.9579	6.7573	6.6289	5.7939	5.3187	4.4581	6.7678	5.8664	8.5193	6.1041	7.4375	8.0218	5.5059	5.0993	4.6966	5.8902	5.4273	8.593	6.7643	4.854	5.4841	7.1429	5.8758	7.2019	6.2352	7.6021	7.5856	6.413	6.884	5.4453	5.931	6.1043	8.5244
PF3D7_0100100.mrna1_1	PF3D7_0100100.mrna1_1;626	626	6.4366	6.74	5.1301	5.3834	5.2165	7.0735	7.9305	10.6502	4.851	7.1815	8.2646	5.7724	5.4909	4.8227	5.5677	5.1445	10.5342	4.4515	5.1018	7.4559	6.2525	4.8273	5.5005	5.9934	4.9882	4.4535	5.0126	5.4754	7.875	6.5699	6.1231	5.0409	6.1223	5.5348	5.4443	5.7889	6.7904	6.306	5.285	6.0693	7.9024	5.6223	5.8475	6.8086	5.497	5.4496	6.7156	5.0135	5.5043	4.4647	5.8176	5.9086	5.9955	6.5016	5.9575	5.1367	5.6389	5.9814	5.5466	5.0488	4.7819	6.6209	8.2022	5.2418	6.3554	6.0461	5.8163	3.8319	7.2824	5.5759	6.1657	5.8875	7.4158	6.218	6.0018	6.2203	6.8465	6.6492000000000004	5.5919	6.3716	6.1467	5.5454	5.8184	7.8142
PF3D7_0100100.mrna1_1	PF3D7_0100100.mrna1_1;627	627	7.223	5.916	5.7962	5.9805	4.7076	5.7434	10.0149	11.5318	5.0076	7.0052	8.3036	7.7822	2.8379	4.4296	6.431	5.3409	11.7753	5.791	5.2304	7.1325	7.6566	5.0938	5.1719	5.5475	4.9088	5.7618	5.1469	5.1285	6.7473	8.1158	6.3297	3.3161	3.8699	5.7425	5.581	4.4005	6.6088	5.6882	6.6235	6.8343	5.5586	4.8151	5.9265	7.1975	5.0405	6.4368	6.4378	6.0873	5.4097	4.9672	6.0483	6.37	6.8777	5.6736	6.1532	4.8063	5.3621	6.5878	5.7087	6.12	5.1031	6.4016	6.9561	6.9673	6.3161	6.335	6.8969	5.3516	6.9946	4.4182	7.0455	5.9616	6.8265	7.0184	6.2057	5.9491	7.8585	6.9348	6.8598	7.3835	6.4281	6.7312	5.9076	7.3431
PF3D7_0100100.mrna1_1	PF3D7_0100100.mrna1_1;628	628	7.3852	7.1731	6.0168	5.6854	4.4686	5.7252	5.6032	6.8586	3.4673	7.8855	5.2638	7.4262	4.8718	5.7236	5.275	5.6918	7.3757	4.8919	5.3743	7.1399	8.0551	4.9203	6.4499	5.0426	5.6938	5.0968	3.5198	5.5484	7.2285	8.0147	5.8951	5.7336	4.8807	6.4269	5.0479	4.126	4.7323	5.0815	6.2063	7.0679	5.5283	4.6775	4.9982	6.1719	6.9191	6.0821	6.2221	6.9449	5.2357	5.246	5.4249	5.5537	5.5898	6.547	6.2532	5.9314	5.9547	5.497	5.7257	7.1098	5.4838	7.0415	6.3956	6.0757	6.7471	5.7431	5.7827	5.3927	7.3158	6.3528	5.6679	5.1953	7.7296	6.7671	6.9777	6.1946	8.517	6.2126	7.7866	7.7127	6.0402	5.6035	5.7653	6.5974
PF3D7_0100100.mrna1_1	PF3D7_0100100.mrna1_1;629	629	7.4758	6.0583	5.2739	6.497	5.5607	5.7983	6.0292	6.4381	5.5898	8.4067	6.0237	7.7465	4.6439	5.6571	5.8517	5.4519	7.3068	5.0325	6.2931	7.558	9.1285	5.9236	6.8992000000000004	5.3747	6.1278	5.7631	5.406	6.3032	8.0841	8.1363	6.5292	5.6571	5.5753	5.9734	4.3255	5.2411	6.2382	6.5129	6.0041	5.853	6.5839	5.5336	4.3262	6.5385	6.4639	6.8862	6.2776	6.717	5.3402	5.504	5.3684	6.3217	6.5275	7.0905	7.4939	5.985	7.0602	5.8288	5.318	5.5469	5.8512	7.1744	6.0299	5.8812	5.8056	7.1891	4.7495	5.3078	6.0875	7.4816	5.0161	6.7386	7.867	7.631	7.1376	5.7417	8.5032	6.5963	7.4647	6.1202	7.4547	5.1152	6.4107	6.0468
PF3D7_0100100.mrna1_1	PF3D7_0100100.mrna1_1;630	630	7.3458	5.8014	6.1092	5.7821	4.9644	5.3038	7.3322	7.5956	4.9193	6.1593	5.8006	6.1603	4.3183	3.5135	6.4075	5.1546	8.7647	5.0751	5.6182	7.6641	7.0009	5.393	6.4067	5.5011	4.5472	4.5065	4.2943	5.319	7.3091	6.4396	6.1717	4.2079	5.3847	5.61	6.642	4.5046	5.6358	6.25	5.8442	4.6548	4.905	4.6668	4.8304	5.8612	6.6203	3.4673	5.6639	5.4269	2.5583	5.4439	5.4476	4.934	5.1743	7.1213	5.7732	5.5027	5.4899	6.0358	5.463	4.9955	5.3316	6.1066	5.302	6.4591	5.1048	5.9614	5.076	5.8372	6.7949	4.7777	5.017	6.2075	6.1711	5.4436	4.8704	6.4268	7.8189	6.3145	6.054	4.7247	6.5084	5.4232	5.2284	8.1338
PF3D7_0100100.mrna1_1	PF3D7_0100100.mrna1_1;631	631	6.702	5.1077	4.8258	6.3273	4.0303	5.0461	4.9621	5.8184	5.7263	5.8975	5.9944	5.5494	6.2321	4.4296	5.1851	6.0435	6.083	5.0488	6.6418	7.6724	5.9512	5.318	6.6977	6.3336	5.9331	6.4326	6.2529	6.0415	7.2838	5.4951	6.5662	5.4175	5.6758	5.954	4.295	5.4909	5.5665	5.7887	5.2284	3.844	4.8319	5.5729	5.6079	6.5168	6.11	5.2961	6.3058	3.7613	5.228	6.3921	6.416	5.9411	5.6656	6.5874	6.1952	5.432	3.8639	5.3889	6.3611	6.2988	5.3245	6.7439	6.6778	7.1212	5.922	6.6704	6.4538	6.1759	5.8929	6.0343	4.8344	5.4718	5.9172	6.8787	6.7917	5.9451	6.6768	5.5444	6.2022	6.6638	6.8079	6.1979	6.1755	8.0473
PF3D7_0100100.mrna1_1	PF3D7_0100100.mrna1_1;632	632	6.3298	5.8066	5.4604	5.3501	4.9288	5.9658	5.8135	5.7923	4.6848	6.3315	6.3065	5.4757	6.0184	3.3992	5.0321	5.2407	6.2155	5.6171	5.7926	6.7464	6.094	5.7991	5.6968	4.8273	5.3448	5.9878	6.0237	5.0126	6.4637	6.1305	6.1835	3.5097	5.7931	5.9644	5.5276	4.0426	4.8904	5.7134	5.6378	4.1285	5.151	4.1587	6.6184	5.6244	5.1313	5.9554	6.337	5.7482	4.3597	4.7576	5.5573	6.1022	5.9162	5.3597	5.9388	5.0883	5.2645	5.4637	5.532	5.4686	5.128	6.8863	6.8183	5.643	6.035	5.7597	5.7046	6.2483	6.55	5.9697	4.957	4.729	4.3038	5.1639	5.527	5.5151	6.6132	6.6511	6.0936	6.0475	5.5248	4.3038	5.9549	7.2474
PF3D7_0100100.mrna1_1	PF3D7_0100100.mrna1_1;633	633	6.1717	5.9201	4.6943	5.4748	4.8237	5.6687	5.5604	5.6358	4.4155	5.9186	5.6346	5.6736	5.9477	4.1731	4.8728	5.3501	5.7671	5.8472	5.5865	6.5812	5.6165	5.3961	5.3067	5.1755	5.804	5.8929	6.0248	4.9439	6.1755	5.5945	5.5853	5.7764	5.9523	5.7695	5.6337	4.1851	4.857	5.4366	6.6273	4.1218	5.2203	6.0034	5.7533	5.1408	5.5113	5.6413	6.6562	5.4542	5.0917	4.9103	5.4578	5.6372	3.796	4.9814	5.3533	3.6041	5.0717	5.5125	5.742	5.6545	5.243	6.8102	5.7353	5.6044	5.7882	6.0217	4.7197	4.9814	5.9706	6.0915	5.0103	4.5021	4.9236	5.1759	5.292	5.9656	7.0525	5.8936	6.3698	5.9953	5.323	4.2994	5.0378	6.1475
PF3D7_0100100.mrna1_1	PF3D7_0100100.mrna1_1;634	634	6.5472	5.5747	5.4515	5.4944	4.3799	5.8384	5.3049	5.0993	3.6702	5.9662	5.2376	6.3279	5.1827	4.269	6.1827	4.6299	5.3809	5.009	5.1264	6.8101	5.2634	3.8258	5.4094	4.8314	5.0197	4.8027	4.2403	5.6988	5.4877	6.5035	4.9869	4.1465	5.2521	5.1739	4.3909	3.9126	5.087	5.0742	5.6505	5.2365	3.742	3.4944	4.9914	6.3443	5.5298	4.0942	5.9314	5.5598	4.5945	4.6264	5.6679	5.5251	5.0112	5.8934	5.0295	4.7808	4.1342	5.8265	5.0081	4.6668	5.0575	6.1428	6.1223	6.1264	5.6482	6.8855	4.9579	5.327	3.8768	5.3096	6.005	5.2634	4.9416	6.3651	5.0374	5.2946	7.3627	5.5379	5.8716	5.4825	6.8716	4.5934	5.7173	7.9789
PF3D7_0100100.mrna1_1	PF3D7_0100100.mrna1_1;635	635	6.8379	6.1807	5.8804	6.1048	5.2145	5.5276	4.7708	4.0312	4.2898	7.2363	5.4941	6.1817	5.77	4.6404	5.6795	4.9203	5.739	5.0566	5.0175	7.0406	7.7145	5.0206	5.9975	4.6893	5.3761	5.3785	4.3688	5.3505	6.8469	7.3392	5.7038	4.6826	5.0592	5.5786	4.9727	1.6645	4.6999	5.8555	5.5423	5.2731	4.9964	4.6235	4.8982	6.9013	6.8234	5.8856	6.7039	6.4244	4.8227	5.1767	5.3823	5.3431	5.2517	6.7315	5.2802	1.3505	5.7861	5.4584	6.0233	5.1006	5.1383	6.0052	6.7267	5.4522	6.0308	7.2448	4.7214	5.1334	5.7244	5.7631	5.3323	6.0648	6.9837	7.9396	5.8632	5.1297	7.8585	6.205	5.954	6.0446	7.0781	5.292	5.9752	5.4552
PF3D7_0100100.mrna1_1	PF3D7_0100100.mrna1_1;636	636	7.0488	5.983	6.7035	5.6044	4.6035	4.2608	5.9435	6.1453	5.047	6.6312	5.4002	6.9681	5.749	4.7719	3.9864	6.0009	6.6085	5.825	5.6413	7.0815	6.2184	5.266	5.811	6.4143	6.335	5.7282	6.151	6.4413	7.1413	7.2096	6.7523	5.7949	5.9463	6.7467	5.7098	5.2032	5.641	5.8068	6.7799	5.3802	5.1691	4.9946	6.2854	7.1816	6.8585	6.8183	6.3413	5.7774	5.5653	6.293	5.636	6.5092	6.083	6.6469	5.6707	6.0139	5.5401	5.8097	5.6676	5.1599	5.4249	6.7185	6.3114	6.8054	6.3586	5.9738	5.4928	6.479	7.1334	5.5429	8.0957	5.8037	7.0708	5.8153	5.546	5.8765	7.091	6.8434	6.6125	6.704	6.1936	5.4212	6.5673	7.712
PF3D7_0100100.mrna1_1	PF3D7_0100100.mrna1_1;637	637	6.8406	5.5889	6.669	6.0343	5.1691	4.9141	6.2666	5.1069	4.4919	6.398	7.112	5.8797	5.8699	5.8253	6.0529	5.6899	5.8161	4.6392	6.3014	6.7956	6.2527	5.3434	5.8955	6.3632	5.3327	6.1912	5.3183	5.8552	7.155	6.3763	5.6565	4.2373	6.4398	4.5515	5.013	6.0957	6.0868	6.0923	6.367	5.8812	5.7921	6.7459	5.7315	6.0691	4.7554	6.009	6.243	6.9318	6.2774	6.3298	5.9665	4.5116	6.1681	6.3957	5.7304	5.7015	6.1843	6.3688	6.0561	6.3623	6.514	6.9787	5.8442	5.3757	5.2365	6.0734	5.4558	5.1739	7.4005	5.9975	7.559	5.9944	6.3331	5.1367	6.4072	5.9607	6.337	5.6764	6.2692	6.0663	5.7511	5.1977	6.2589	6.5878
PF3D7_0100100.mrna1_1	PF3D7_0100100.mrna1_1;638	638	6.3915	5.6733	5.9105	5.1396	4.6679	5.1711	5.1595	3.5789	4.1993	6.293	5.6073	5.9107	4.904	2.4725	5.3865	5.7065	4.8094	4.6047	5.354	6.1942	6.5315	4.5577	3.9561	5.9138	8.6312	5.9873	4.4283	4.2464	6.2453	5.1223	6.4296	4.408	5.3579	5.8387	5.7466	4.5097	4.1985	6.1416	5.4828	4.8202	5.2063	4.4679	5.0325	5.3971	5.0652	5.6971	6.1031	5.7795	4.3639	5.7115	5.5292	6.943	4.6542	6.0999	4.565	4.0566	5.8689	5.9711	5.757	5.1428	6.1815	5.5512	4.2913	4.4835	4.6135	5.5853	4.464	5.0764	6.4888	4.6559	5.7145	5.4036	5.7412	4.8909	4.6427	6.7634	5.9741	4.8253	6.2739	6.6933	5.2909	4.6177	5.2965	6.1434
PF3D7_0100100.mrna1_1	PF3D7_0100100.mrna1_1;639	639	6.0426	6.042	5.7159	6.0955	5.4145	5.5832	5.1843	5.2798	4.6999	6.2151	6.1609	5.4637	5.106	4.7698	5.0435	5.7361	5.3441	5.14	6.077	7.1156	6.4279	4.7175	6.8125	5.9201	5.7858	4.4416	5.5771	5.4205	6.5531	6.1206	6.0312	7.2323	6.3619	4.4983	5.1094	5.9514	5.3854	5.4928	6.7745	4.8792	5.4463	4.5192	2.433	5.7312	5.6002	4.4816	5.2199	6.3709	6.2184	5.6685	4.8197	5.142	5.2828	5.6082	5.5144	5.3837	5.669	5.8068	5.8515	5.1683	6.5932	5.5254	5.3558	5.8344	4.7597	5.4243	4.5874	6.0365	7.1214	5.1469	5.5367	5.9265	6.2959	4.8171	6.1979	5.7436	6.3425	5.5567	6.3696	6.1743	5.769	4.7082	5.1206	6.9673
PF3D7_0100100.mrna1_1	PF3D7_0100100.mrna1_1;640	640	7.5841	6.1256	6.0824	6.4731	5.9614	6.6085	5.6159	5.541	4.9472	6.6536	6.2672	5.6144	5.7787	4.7361	6.0228	6.2298	5.332	5.3345	6.2172	7.062	6.1833	5.9653	6.6174	6.1781	5.9713	4.6971	5.3597	5.4845	7.2388	6.2436	6.7051	7.2633	6.6886	5.2311	3.9873	4.9093	5.8324	6.5395	6.1873	5.8374	5.0268	5.6525	4.8495	5.5984	4.3937	5.07	6.1681	6.0268	6.1266	6.2776	5.2087	5.4947	4.6588	6.1884	5.0361	5.6067	5.057	6.5817	5.7761	5.7835	6.5648	6.1336	4.1202	5.3505	5.0764	4.9477	4.354	6.0094	6.4761	4.9695	5.7109	6.193	6.9816	5.8107	5.7285	6.7786	6.7278	6.2752	6.2731	5.4845	5.6112	5.342	5.6907	7.0476
PF3D7_0100100.mrna1_1	PF3D7_0100100.mrna1_1;641	641	7.6793	6.8056	7.6653	7.233	4.8649	6.503	6.2752	7.083	6.3491	7.3643	6.9533	6.9062	7.9349	5.8475	6.7667	7.1462	7.2784	6.9351	6.2861	7.3841	6.6932	7.0405	7.1941	7.8092	8.0751	6.567	6.4931	7.9492	7.2954	7.1103	7.7479	6.3726	7.1984	8.6124	5.6302	6.1022	6.959	6.2515	7.148	6.6346	5.4835	7.5622	6.5913	7.4029	7.3263	6.0239	7.3716	7.4775	7.2546	9.1692	7.0688	6.9956	8.6358	6.8995	7.7121	6.6639	4.6023	7.1355	7.444	7.5689	7.2988	8.5578	8.3795	8.1689	6.5685	6.4857	6.1289	7.4542	10.569	6.1727	7.0919	6.2726	7.6081	7.1269	7.8398	7.2269	8.3137	8.4822	8.4879	7.5465	6.3468	6.3928	7.6128	10.1665
PF3D7_0100100.mrna1_1	PF3D7_0100100.mrna1_1;642	642	8.1068	5.4928	7.7917	7.1484	6.1695	6.5267	8.0634	6.915	4.9644	7.2599	6.9154	7.9904	7.3136	5.5043	6.6836	8.1663	7.5893	10.9755	7.2294	7.3739	6.7945	8.2792	6.7739	9.6146	7.1834	5.7913	6.641	8.5861	7.1406	7.5183	8.8934	6.9152	9.4444	7.4056	6.4226	6.0275	12.3685	8.2587	7.2637	6.9858	6.4146	7.5398	6.7781	7.1699	8.06	8.5376	8.1786	7.4585	6.1617	10.049	8.3685	7.0478	7.3566	7.1318	7.9661	9.0399	6.0023	7.3113	6.4111	7.4802	7.1077	8.6251	10.2217	11.1417	5.7853	8.5017	6.9523	7.3505	11.4071	7.6034	8.0345	6.5437	8.3942	5.8552	8.2261	7.0055	8.6274	9.9844	10.6596	7.0205	8.1779	7.3825	8.3381	11.1101
PF3D7_0100100.mrna1_1	PF3D7_0100100.mrna1_1;643	643	6.9552	6.5373	6.919	7.3066	5.532	6.1016	7.0795	7.3066	5.6398	7.1994	6.9506	8.3603	6.3766	6.0128	6.1106	7.7708	6.6343	9.4038	7.0868	7.6465	6.9847	8.1202	6.6638	8.5749	7.4685	4.1102	6.7477	8.6739	7.436	7.1627	8.2254	6.3374	8.9039	7.9139	5.9385	5.5154	11.7791	7.5695	7.0532	6.2493	6.9001	5.8731	6.436	7.0835	6.19	7.9577	7.2123	7.551	7.0787	9.5873	6.7282	5.5273	7.1693	6.5578	8.2127	8.4436	5.7054	7.4705	6.3404	6.6286	6.4091	8.4267	9.1262	11.3283	6.3334	6.928	6.4547	6.6146	11.2489	6.3127	8.3231	6.4722	8.364	6.9707	7.6454	6.777	8.576	8.655	10.7658	6.6324	7.6924	7.7276	6.8107	11.3485
PF3D7_0100100.mrna1_1	PF3D7_0100100.mrna1_1;644	644	6.565	5.8844	5.7993	6.371	5.6002	6.3246	6.8906	6.9165	5.7631	6.9359	6.202	10.0292	6.9254	4.8176	5.3768	6.4094	6.769	9.2385	6.2018	6.191	7.7394	7.137	8.9037	8.5309	6.8521	5.6556	5.0841	8.2664	6.4978	8.7022	8.0287	9.8413	8.682	7.1726	6.363	4.2304	11.027	6.8381	5.9921	5.8565	6.6917	6.6356	6.2504	6.6748	6.5764	7.0837	7.3491	6.0011	6.504	9.5994	6.6571	5.5298	5.6896	6.0444	8.5384	7.0916	4.975	7.0333	6.6971	6.3766	6.9332	7.7895	8.5845	9.491	5.5931	7.2025	9.0215	6.5957	11.5397	8.1855	7.535	5.4861	8.0548	5.2304	7.9425	7.2557	8.4604	7.9722	10.1543	6.9211	6.6702	10.4803	7.5051	11.4106
PF3D7_0100100.mrna1_1	PF3D7_0100100.mrna1_1;645	645	6.7208	5.5662	5.8092	6.4591	5.1081	5.8104	5.7993	5.7371	5.5094	6.2774	5.4906	10.0918	5.9713	3.9117	5.4039	4.7708	5.9416	4.7159	5.6343	7.0279	5.5326	6.7966	7.2859	6.9841	5.4803	5.382	5.5046	4.4783	6.3524	6.3968	7.1952	6.2399	7.7803	5.2388	4.9155	3.2418	4.99	5.6276	6.1066	4.8425	5.0875	5.477	5.1627	5.9921	5.6769	5.1106	5.6436	5.9998	5.0032	7.0458	5.1851	5.0913	5.0444	5.7626	6.9616	4.9932	4.7274	6.5171	5.9345	5.2713	5.8176	7.0681	5.3916	5.9579	5.7853	5.2873	6.0081	4.6404	8.2826	7.7131	5.8607	5.4145	6.6539	4.9809	5.0734	5.9579	6.3493	7.1475	7.2804	6.3082	4.7975	4.14	6.1965	7.8532
PF3D7_0100100.mrna1_1	PF3D7_0100100.mrna1_1;646	646	7.3481	6.0637	5.275	10.0699	6.5674	5.2946	6.5494	7.0962	5.8374	7.7571	5.8595	5.4578	6.2889	4.9331	5.2668	6.0665	7.5567	9.3755	6.007	6.6885	6.4199	7.5349	6.6703	8.4732	6.8021	4.4316	6.2079	6.8476	6.2309	7.5156	7.7922	6.9359	8.1039	6.6592	5.1481	5.5561	10.4568	6.7678	6.1254	6.3071	6.3602	5.4067	5.5601	6.8381	6.7671	6.9906	7.1619	7.9134	5.921	9.8846	9.2563	6.0819	6.3382	5.7225	7.3159	7.5279	4.6462	6.7221	7.6386	6.0083	6.0851	8.2646	7.2219	9.8811	6.3583	7.1036	7.2624	6.5648	12.4007	6.8106	7.7159	5.8917	7.5809	7.2288	6.746	6.413	8.6809	7.1027	9.7732	7.4682	6.7956	7.8638	6.9291	11.7558
PF3D7_0100100.mrna1_1	PF3D7_0100100.mrna1_1;647	647	7.9646	6.6706	5.753	7.0576	6.8701	7.499	7.3933	7.2637	6.8921	7.7899	7.0634	5.2869	7.3088	7.0385	7.7595	7.4212	8.2059	9.7627	8.052	7.8514	8.2327	7.8061	7.1758	8.4332	7.3161	5.5759	4.9667	8.4672	8.3107	7.9386	8.3687	7.0733	8.6158	7.4187	5.0976	5.8953	11.2967	6.2441	7.3286	7.1312	6.382	5.8027	5.8836	6.2628	7.4393	7.1324	8.0021	7.734	5.6467	10.0968	7.6989	6.1293	7.4473	6.1803	9.3612	7.7567	9.4943	7.312	6.9846	6.8241	5.7361	8.5615	7.7833	10.1534	9.0264	7.8244	8.1943	6.5146	11.3462	9.7851	8.1886	9.3789	8.4197	6.7594	8.2574	7.0338	9.509	8.0195	11.0441	10.1707	7.6906	8.2543	7.2543	12.1079
PF3D7_0100100.mrna1_1	PF3D7_0100100.mrna1_1;648	648	6.3482	6.2824	5.431	6.4005	5.0531	6.0734	6.7576	5.6076	5.1301	6.9698	6.0864	4.0849	5.3802	4.8679	6.3945	6.0657	6.626	8.4501	6.684	6.9208	7.6486	7.4791	5.8846	8.304	6.8323	5.2615	8.5487	7.0662	6.005	8.3836	8.0418	5.5261	8.2604	6.3466	4.84	8.3765	10.4251	5.7015	5.6058	5.8714	4.8445	4.1127	6.8636	5.4259	7.2915	6.9051	6.682	8.0121	5.0317	11.2567	7.0063	6.3336	4.017	5.8482	8.7717	7.1348	5.3284	6.0577	6.0132	5.745	6.094	8.4709	9.0539	7.6969	8.5219	5.7511	8.5156	6.4136	10.3294	8.4315	7.7657	5.1135	7.7103	6.5732	6.8246	6.0772	8.0364	8.8001	8.2025	9.4789	6.5365	8.1584	6.6021	10.0705
PF3D7_0100100.mrna1_1	PF3D7_0100100.mrna1_1;649	649	6.1285	5.704	5.6002	5.5392	5.6662	5.1823	4.9312	4.9667	4.2494	5.7079	5.9205	4.5097	5.4239	3.7876	5.2574	5.1985	5.0268	5.2972	5.3431	6.7247	5.4673	6.5947	5.2384	6.8923	5.8844	5.2254	3.9991	5.5232	7.212	5.9446	6.1699	4.9523	7.141	5.7863	5.3309	3.4263	7.0867000000000004	5.9011	6.2754	5.4209	5.1085	4.6444	6.0016	5.5856	5.0488	5.4502	5.875	7.7899	4.6288	5.6668	6.1461	5.1795	3.729	6.0923	11.9277	4.8515	4.6798	6.1995	5.3516	5.632	5.8718	7.0136	9.6931	5.5314	3.7876	5.5185	5.4283	5.1522	7.227	12.3148	6.589	4.7908	6.4259	4.7803	5.1181	5.8502	6.7002	9.7238	6.6748	4.5229	5.5714	4.99	5.2525	7.5927
PF3D7_0100100.mrna1_1	PF3D7_0100100.mrna1_1;650	650	6.4867	5.4617000000000004	5.7007	6.0466	5.8497	6.345	5.753	4.4053	5.6352	5.7331	6.0041	5.6041	4.8268	4.3384	4.5838	5.0303	5.2008	5.2269	5.2761	6.3243	6.5432	5.3782	5.4141	5.3212	6.0141	5.6188	3.855	5.5416	7.1073	6.2257	6.5839	4.568	6.2149	4.8156	4.9126	4.4561	4.5699	5.2464	5.7096	3.7474	4.2593	4.7334	5.2172	4.373	4.8585	4.6088	4.8738	5.8174	4.852	4.1953	4.749	5.195	3.4931	5.9646	5.2483	5.2338	4.5273	5.7955	5.8395	3.7192	5.9953	6.852	5.1027	5.8597	4.9203	5.5509	5.033	4.7393	6.8362	5.278	5.3459	4.4731	5.5804	4.6311	5.1687	6.3969	6.6395	5.6094	5.6261	4.8797	5.0596	4.858	5.1675	7.0529
PF3D7_0100100.mrna1_1	PF3D7_0100100.mrna1_1;651	651	6.2077	5.9467	5.3466	6.4202	5.6817	5.9787	4.9639	5.3509	3.5668	5.4656	6.5395	4.851	5.7363	4.5521	5.7186	5.7527	4.9528	4.8309	5.6806	6.2836	7.2333	6.0548	3.9919	6.0488	5.8207	4.6253	4.4107	5.4205	6.8491	6.1605	5.9215	3.845	5.9395	4.8605	6.2188	3.84	5.4786	5.153	5.9279	5.1256	5.4239	5.5407	4.408	4.1603	4.7814	4.7666	6.2861	5.5018	5.3341	5.1326	4.848	4.5361	3.7814	5.9736	5.8482	4.3298	4.2001	6.2941	4.5166	4.7777	5.8063	6.5531	5.6044	6.261	3.6218	5.5686	4.1643	4.3313	6.7313	5.3568	5.31	5.3621	6.393	5.6803	6.5053	6.3246	6.1904	5.5229	7.4251	5.8074	5.2453	4.054	5.7957	7.7847
PF3D7_0100100.mrna1_1	PF3D7_0100100.mrna1_1;652	652	5.9962	6.455	5.6924	6.5682	4.3978	6.1591	6.0128	4.3639	4.5662	5.9754	5.3151	5.1619	5.8392	4.1367	5.0832	5.1619	5.2012	4.7639	6.0877	6.9586	6.0546	6.5654	5.9848	5.8567	5.2891	4.3743	4.0909	6.8861	5.8465	6.6993	6.5907	5.4673	5.6223	5.2795	3.3547	3.025	5.7276	6.0041	5.5625	3.3533	5.0687	5.98	5.4029	5.4568	5.0076	4.5416	5.9385	5.4022	4.8515	4.4568	5.5671	5.5049	5.0224	6.601	5.2791	5.4168	4.6439	5.9054	5.9009	5.5711	5.729	6.0906	4.9819	7.8675	5.1313	5.4286	5.2596	4.4476	7.2288	5.6041	5.3395	5.7634	6.6528	5.4584	6.6005	6.1375	6.5619	6.4268	8.1118	5.5904	5.2403	4.8324	5.4653	6.2776
PF3D7_0100100.mrna1_1	PF3D7_0100100.mrna1_1;653	653	6.435	5.5385	6.6178	6.3535	5.5207	5.3639	5.5674	5.4443	5.2307	6.1528	5.3802	5.7918	5.3635	3.9855	4.8151	5.537	5.7936	5.1755	9.441	6.7145	6.7119	5.588	7.234	6.669	5.3695	4.4594	4.2972	10.7299	6.5798	6.8852	5.9683	6.8369	6.6782	5.8485	4.5589	4.3625	4.9435	5.2802	6.1928	4.5242000000000004	9.2773	2.7181	4.7934	5.2559	6.0616	5.3477	5.7743	7.0741	8.0404	5.2102	6.8026	5.2876	8.5625	6.414	4.6513	5.4809	4.9699	6.1631	6.218	6.6251	6.0866	5.9001	5.1375	13.2659	4.9246	9.5435	5.3219	5.6792	7.1891	6.1657	4.813	5.3078	6.5527	5.2795	6.3752	6.8036	6.6702	6.1983	13.7302	6.5993	9.6282	5.1711	6.2394	7.4107
PF3D7_0100100.mrna1_1	PF3D7_0100100.mrna1_1;654	654	6.6446	6.0928	5.5647	6.0968	6.2336	6.1522	6.1534	6.3973	5.9841	7.8777	6.7004	8.9253	6.3749	6.7347	6.3185	5.1465	7.0456	6.8889	10.9061	7.6048	7.5884	5.723	8.7507	7.4616	5.6758	9.939	5.2055	10.2218	7.0244	7.5214	6.6134	8.7125	7.3486	6.0712	9.5356	5.4786	6.0407	5.6893	6.9215	4.4283	8.7716	5.3118	5.8723	5.2188	8.3155	6.097	6.4371	7.615	4.4757	5.6954	7.1373	5.9547	6.6781	7.4747	7.4641	5.804	5.7271	7.9678	5.1069	7.38	6.2823	6.2585	7.2984	11.2573	6.6827	6.5554	4.849	6.2443	6.3261	6.8272	4.9796	5.9711	9.8075	6.0629	8.1205	6.4886	7.0993	6.1243	11.2878	7.2444	6.8202	4.0453	6.6223	7.4205
PF3D7_0100100.mrna1_1	PF3D7_0100100.mrna1_1;655	655	10.0318	6.5379	5.8265	6.9222	4.8782	6.4477	7.324	7.9481	6.2873	9.8756	7.6639	10.3618	6.6672	5.735	6.3374	5.7745	9.0112	6.482	8.6696	9.7514	8.6204	5.7978	12.2005	9.2103	6.5899	7.1166	8.0347	8.9656	8.9874	8.4302	6.1381	12.5268	9.1471	6.1861	6.3341	8.0303	6.4038	5.6588	8.3804	6.2455	8.4201	5.852	6.4795	5.6873	10.15	6.4305	7.118	9.0656	6.1083	6.9729	8.1599	6.5804	9.535	7.466	5.6747	6.6611	5.8782	9.2205	7.3222	8.5295	5.7455	7.3078	10.1254	7.0266	9.4368	6.9105	5.5786	5.9602	8.235	6.6952	6.1418	5.5928	10.5402	6.8702	8.932	6.7234	7.2981	7.7582	7.6006	10.2351	7.0868	5.5336	6.3107	7.7483
PF3D7_0100100.mrna1_1	PF3D7_0100100.mrna1_1;656	656	8.634	6.4898	6.2184	7.1211	6.1524	6.4446	6.7517	6.9981	4.6462	8.1851	7.7033	8.2625	6.9523	5.6011	7.3172	6.7561	6.7248	7.3316	7.231	9.8584	7.3815	6.3298	9.4626	10.9909	6.8384	5.7608	8.357	7.4791	9.3725	8.2115	7.5378	9.6039	10.8951	7.379	6.0644	7.9319	7.7427	7.2147	8.1074	6.6157	6.3547	5.5491	7.6006	6.5464	8.364	7.6665	7.2229	9.365	5.5154	7.4899	9.0898	8.3029	8.6874	6.9984	6.3663	7.8763	6.3461	7.6575	6.4009	10.2128	6.3111	7.639	9.8438	7.3092	7.597	6.7325	5.9217	7.116	8.7799	6.1495	7.6222	6.3572	9.3547	7.245	9.9808	6.405	8.2951	9.1929	7.7066	8.2237	7.2577	6.0783	7.3515	8.6046
PF3D7_0100100.mrna1_1	PF3D7_0100100.mrna1_1;657	657	8.12	5.2292	5.6032	6.7832	4.5229	7.0151	6.4963	5.2876	3.9523	7.9426	7.6408	6.0343	6.9431	4.6029	5.7973	8.0235	6.3872	5.5379	7.6934	8.1342	6.8603	6.9186	8.2495	11.0065	5.9474	6.1035	5.5304	8.1337	9.7315	6.9564	7.5133	8.3673	10.6529	6.5162	5.5996	8.1648	5.9184	6.1406	8.2587	5.0798	4.7798	6.9052	6.8601	6.2513	8.3705	6.5662	6.3225	9.1086	5.3635	10.0002	9.5021	8.2178	11.4899	6.7546	5.554	5.3999	5.3558	8.3147	6.5416	8.8451	6.0815	7.5348	8.759	7.2603	7.39	6.4305	4.7955	6.0866	7.1279	5.8902	4.2327	5.5021	8.454	6.5527	9.4111	7.091	7.911	8.4348	7.3797	8.3379	6.6267	5.2016	6.5375	7.1373
PF3D7_0100100.mrna1_1	PF3D7_0100100.mrna1_1;658	658	7.2253	5.9272	5.3349	5.5014	4.916	5.3384	5.1485	4.5898	4.6938	7.6475	6.6809	5.2924	5.0303	3.6656	6.1969	5.1031	5.3667	4.5922	6.1611	6.7376	7.6885	5.5771	7.0347	8.8197	4.9388	5.6053	4.9662	6.4266	6.2902	6.7448	6.5064	7.4595	8.2523	6.2765	6.7719	4.9882	4.9491	5.6067	6.3787	4.3632	5.4138	5.7695	5.9885	5.8836	7.8399	6.3343	5.6865	7.4282	5.5163	9.0379	6.8084	6.1579	10.4374	6.4607	5.9754	4.986	5.7018	7.087	6.7438	8.6249	6.0841	6.2411	8.2655	5.4386	5.4273	5.5251	5.2976	6.6463	8.2358	6.1473	5.7495	5.8122	7.9357	5.0976	9.5867	6.8319	7.286	8.7984000000000009	7.2203	6.6942	6.192	5.2407	6.09	8.4501
PF3D7_0100100.mrna1_1	PF3D7_0100100.mrna1_1;659	659	7.4371	5.9635	5.3016	6.6545	4.8718	5.8989	5.4935	6.2512	4.4886	7.631	6.1849	5.6775	5.4429	2.1043	5.7939	5.0712	6.2298	5.0237	5.2821	7.3991	5.946	5.8107	7.7727	7.3913	6.6736	8.8751	6.8743	7.4559	6.4114	6.6633	6.3109	8.0884	7.3738	7.989	5.8938	7.3413	5.4822	5.8721	6.1383	4.9126	5.079	5.0947	7.5466	6.3422	7.8072	6.9162	6.1218	7.3024	5.8848	7.8669	6.9431	7.9829	11.1092	7.0217	6.4944	5.5604	5.2399	7.2844	5.7013	7.7722	5.2802	7.1855	8.1342	6.0442	7.2426	6.2332	5.6758	5.8035	7.6467	4.4121	5.5248	5.2384	7.5942	5.4036	8.2589	5.9853	7.8965	7.9317	7.1044	8.4055	6.3684	5.5907	6.5875	8.292
PF3D7_0100100.mrna1_1	PF3D7_0100100.mrna1_1;660	660	7.8493	5.0605	5.7216	5.905	5.1886	6.5443	4.9317	4.0505	4.7692	7.3834	6.7136	7.0496	5.4016	2.6758	6.316	5.1477	5.1106	4.1424	5.2869	6.5691	8.2544	5.9584	6.8582	6.1506	6.9625	8.4292	6.6757	6.044	7.0149	7.7268	6.6492000000000004	6.8486	5.9378	7.0687	6.1252	6.452	6.0217	5.7879	6.716	5.5638	5.153	5.128	6.3577	6.3457	6.777	7.172	5.4656	7.2697	5.2828	7.4791	5.9588	5.729	10.9458	6.4928	7.0001	5.4249	5.1052	6.6639	5.6608	8.3954	5.7315	7.4179	6.6707	5.1993	8.6339	6.5136	5.2532	3.9709	5.2498	7.1964	4.855	4.9131	7.7955	6.1645	8.4328	5.2683	7.6414	6.5886	7.2329	9.236	5.9554	4.0892	6.2447	5.5759
PF3D7_0100100.mrna1_1	PF3D7_0100100.mrna1_1;661	661	8.6573	6.2937	8.0287	6.2327	4.1707	7.2067	5.8227	5.7592	2.856	9.4307	8.0435	6.6737	4.7703	3.7772	6.8417	5.9878	5.0819	3.7388	7.0873	5.6594	7.8787	5.9215	5.6244	8.4748	6.3677	8.498	6.5817	6.2852	6.3757	8.9149	6.0841	5.5441	8.6717	7.0917	4.8714	6.9148	4.3889	5.7211	6.6795	5.2311	6.1375	3.8866	11.4663	13.4713	7.0468	5.732	6.2439	6.1512	4.2242	8.3304	5.7962	6.1871	11.3777	6.1967	13.8229	4.2024	5.2215	5.8595	5.6355	4.9882	5.8245	7.3467	9.0229	6.4168	9.202	5.1723	2.1635	4.6294	5.9914	14.2053	4.6651	5.3809	6.8803	6.144	5.6764	5.5892	7.9111	8.1553	7.0982	9.8167	6.4182	4.9006	6.132	4.1252
PF3D7_0100100.mrna1_1	PF3D7_0100100.mrna1_1;662	662	7.4745	5.7063	5.8963	5.7889	5.4571	6.4308	6.0323	5.1926	3.8032	7.0125	6.4031	7.3514	5.7109	3.1953	6.3775	5.2957	5.213	4.2087	4.2219	6.7069	5.9345	5.826	6.155	7.9567	6.5309	6.7975	7.3647	4.6713	6.4901	7.588	6.2464	4.3771	7.253	6.7043	5.2487	7.5995	4.1127	3.9458	6.2075	6.6604	5.5738	3.8924	6.3993	6.8928	7.2677	4.7745	6.1218	6.2933	4.7334	8.9795	5.9793	6.224	10.9881	6.1461	9.1877	6.2325	5.8336	6.2769	5.803	5.5723	5.5166	7.758	7.7625	6.5744	7.0277	6.1291	5.2234	5.6165	7.7702	7.6682	5.4131	5.3792	7.4829	6.2485	6.2255	5.5868	8.6819	8.233	7.4442	7.8325	5.3799	4.6977	5.9846	9.4638
PF3D7_0100100.mrna1_1	PF3D7_0100100.mrna1_1;663	663	11.8892	5.5261	6.4413	6.55	3.7981	5.5586	5.5103	6.2619	2.7312	9.9366	7.1228	6.4517	6.0995	3.8934	4.6565	5.8053	6.9165	4.844	5.1747	8.022	6.1383	6.1601	6.2595	8.0074	6.9651	6.5547	7.431	5.04	7.0563	7.9406	6.9728	6.332	8.2991	7.6276	4.6565	7.6748	5.2784	6.1445	7.2266	5.0009	5.314	4.7986	6.1398	5.7266	10.751	5.2059	6.0295	6.272	5.1953	9.9269	6.1146	6.4635	11.7125	7.8401	6.6778	4.7241	5.4077	6.3325	5.3576	5.3001	6.7086	7.0479	7.5277	6.6063	7.3227	6.3761	5.2456	6.4517	9.4884	6.0488	5.1338	5.7415	7.0563	6.9599	6.283	6.7275	8.028	8.3893	7.5847	8.0357	6.7067	5.3761	6.7736	10.89
PF3D7_0100100.mrna1_1	PF3D7_0100100.mrna1_1;664	664	8.484	5.1048	4.7409	5.7208	5.1882	5.3473	5.2551	5.7442	5.2854	8.0748	5.5292	5.0548	5.7653	4.3985	4.5632	5.9953	5.8268	5.1424	4.9928	6.4817	6.14	5.4043	6.9896	6.3702	6.7478	4.5211	5.7666	5.4482	6.234	5.2434	5.9745	6.9305	6.1469	6.8027	5.5211	4.0772	5.0281	5.0712	4.5135	5.8975	5.5176	4.6702	5.3999	5.4419	8.0584	3.8836	6.4928	5.6439	4.2403	6.9956	5.7495	6.0081	10.105	8.7646	5.0041	4.7137	4.2623	6.3105	5.5744	4.2817	5.4289	5.8595	5.7076	5.5817	5.0076	5.6129	4.3241	5.5601	9.6665	4.8339	5.4009	4.8166	6.9229	5.675	5.4692	5.6203	6.7361	7.3649	7.1618	6.1194	6.3047	5.5506	5.8931	8.6591
PF3D7_0100100.mrna1_1	PF3D7_0100100.mrna1_1;665	665	11.319	4.7714	6.0695	6.3961	3.861	5.8625	4.1977	5.0887	4.8977	11.6992	6.3167	5.133	5.4614	3.9764	5.479	5.0802	5.4333	4.3806	4.995	5.9971	6.5008	5.1485	4.4731	7.3422	5.7004	5.3743	4.8674	4.7639	6.6185	6.2512	5.2102	3.3646	7.0231	5.842	4.4607	5.5558	5.5426	5.0738	6.7127	5.0391	6.383	4.8395	5.8276	6.0915	10.3417	5.4246	6.201	5.6977	5.1763	8.7844	5.0299	6.5606	10.9439	6.8236	6.295	5.4269	3.858	5.6493	5.9628	5.5336	5.6294	6.2242	7.0772	5.784	5.5823	4.7772	4.254	6.1745	4.9905	5.7653	5.8502	6.0455	6.1418	5.5641	4.9006	4.4764	7.4152	6.7133	6.8344	6.4091	4.9941	4.0934	6.7344	5.3782
PF3D7_0100100.mrna1_1	PF3D7_0100100.mrna1_1;666	666	6.3743	5.4601	5.8617	5.6952	4.3462	6.6743	4.9635	3.466	1.3391	6.649	5.8595	4.8197	5.6453	4.0144	5.7916	5.2928	5.9533	3.8166	4.7892	4.5601	6.8616	4.4155	5.1035	4.6576	5.4426	4.7109	4.4343	5.2118	5.8169	6.6482	5.9288	5.1635	5.1611	5.0858	3.8846	4.5975	5.213	4.9016	5.0413	3.5558	5.5951	4.9681	5.4426	3.6029	5.3537	4.9373	5.0678	5.605	5.1189	9.8137	5.2133	6.2329	5.2067	6.1479	5.9743	3.8288	4.7225	5.2876	5.6602	3.8797	4.9279	5.7895	5.5795	6.7601	5.6223	5.6194	3.3771	5.2917	6.3239	5.3677	4.963	4.5521	6.5501	6.6375	5.8875	5.5062	7.2937	5.0492	6.6616	5.5351	4.1811	3.5248	5.6682	5.8293
PF3D7_0100100.mrna1_1	PF3D7_0100100.mrna1_1;667	667	6.3764	4.7581	4.2965	6.2754	2.0461	6.44	4.8649	5.0067	3.5385	6.6509	4.8339	4.6094	5.3161	2.3978	5.5951	4.8048	5.6949	3.5122	4.0461	5.269	6.0461	4.8972	4.0652	6.0804	4.8615	4.0849	5.1387	4.2388	6.4782	6.3331	5.671	4.2234	6.4028	5.0426	4.6753	3.4195	3.9764	3.9467	4.9588	3.6814	7.883	5.4476	6.5612	5.2456	4.5826	4.765	5.0312	5.7482	3.3406	4.9672	4.5248	6.3995	1.4489	5.0041	5.4718	4.8304	4.839	5.0361	5.2578	4.61	5.8775	6.2941	4.6949	5.3509	5.126	5.8001	5.7038	4.6993	5.2634	5.0527	4.6696	4.9644	5.5364	6.0038	4.85	4.8369	6.2411	5.4673	6.4094	5.4581	4.6826	3.2373	5.3438	5.3122
PF3D7_0100100.mrna1_1	PF3D7_0100100.mrna1_1;668	668	5.8763	4.6427	4.957	5.6476	6.7857	5.5018	5.2668	3.7463	4.8958	5.7107	4.4712	5.2939	5.8807	5.0135	5.323	4.6605	4.7306	2.2898	4.6559	4.916	4.9791	3.5862	4.8298	5.4179	4.4581	4.8074	3.2585	3.5945	5.4226	5.7244	5.3861	2.5558	4.8963	4.4757	4.0206	4.5844	5.6153	4.4323	5.101	3.7398	4.3484	5.7211	4.7692	3.1906	3.969	4.0522	4.5385	5.2619	4.6628	3.441	4.6915	4.6702	3.7803	5.3252	5.9205	4.4983	4.9986	5.4757	5.3245	5.3823	5.0592	5.3834	3.9439	4.4283	3.991	5.6542	4.7576	5.3078	5.3423	6.6064	4.5892	5.2277	5.6631	4.7597	4.0892	5.318	6.0405	4.9919	5.4222	4.9246	4.904	3.1969	5.5592	5.5248
PF3D7_0100100.mrna1_1	PF3D7_0100100.mrna1_1;669	669	5.8858	4.9791	5.367	6.0999	3.8885	4.6427	4.7629	4.1603	2.7181	5.6141	4.3834	4.1152	4.1035	2.9126	5.7514	4.2265	5.0365	4.2532	4.0592	5.3427	5.14	4.0772	4.5789	4.3448	4.5521	3.8777	2.7929	5.0246	5.0277	4.4463	5.1338	0.3219	4.3241	4.2219	2.4957	4.5002	5.0387	4.2608	5.7407	3.7115	1.926	4.272	4.0934	3.3674	3.7463	5.1867	3.6496	3.6645	4.3349	4.0435	5.3561	4.7592	4.9269	3.9449	6.8829	4.6035	3.86	4.774	5.2961	4.3441	4.7049	5.5543	5.2536	4.7301	8.9195	4.9298	4.0054	5.2055	4.2165	9.6033	4.0009	5.2954	4.9982	4.7071	5.4416	5.3653	6.3455	3.4236	5.3961	8.6476	4.6241	5.0099	4.9644	5.7695
PF3D7_0100100.mrna1_1	PF3D7_0100100.mrna1_1;670	670	5.1542	5.4107	4.4575	4.2728	4.0824	4.6159	5.3052	1.2449	1.5753	3.1127	4.464	3.0036	3.9001	1.1953	4.8929	5.3477	4.382	1.6369	4.8723	4.4744	5.2769	2.1795	3.9117	4.9986	4.3384	3.0993	5.437	4.4482	4.5392	4.6747	4.9736	1.9523	3.3147	4.3875	4.3176	7.0103	3.4725	4.384	4.8465	3.9973	4.067	4.0027	5.2917	1.9222	3.0841	3.5826	4.4202	4.235	3.0976	5.057	4.189	4.0976	2.6112	5.5747	5.406	3.8972	4.3937	5.2137	3.861	4.3653	5.1985	5.0201	4.2079	5.1239	4.568	5.0492	5.0845	4.2304	4.7214	6.3837	3.1938	4.6565	5.0708	4.1651	4.2795	4.9713	5.4283	4.9131	4.8455	4.9293	4.5097	3.4087	4.6513	3.4046
PF3D7_0100100.mrna1_1	PF3D7_0100100.mrna1_1;671	671	5.5928	5.3723	5.5068	4.6218	3.1683	4.8997	4.4509	3.0496	0.7312	5.5898	3.8248	2.6531	4.8227	3.4542	4.7071	4.8364	5.0836	2.9392	3.86	4.0695	3.9069	1.84	4.1085	5.1938	3.6814	3.3334	3.6159	4.266	4.6415	5.3593	4.2365	2.1043	4.4087	5.0014	4.6182	3.61	4.7787	4.14	5.0561	4.0391	3.9809	3.0824	4.0747	4.2311	3.4673	3.8639	3.5993	2.4356	4.4809	3.5705	4.8987	4.1755	0.3334	4.2743	5.2578	2.0909	5.1297	4.6282	5.5662	3.7312	5.0081	5.0058	4.1293	4.7071	4.2334	4.0592	2.8032	3.3604	2.8156	4.1739	2.6736	4.0721	4.1707	2.7334	4.0054	5.6147	5.5604	5.0488	3.373	1.3277	3.7442	3.6576	3.6982	4.6882
PF3D7_0100100.mrna1_1	PF3D7_0100100.mrna1_1;672	672	5.4938	5.0148	4.254	3.8866	3.5969	5.4919	3.6017	4.4548	0.0976	3.9193	4.0063	3.5385	4.4202	3.7666	2.6135	4.9397	4.5392	3.7398	3.7506	4.0531	4.9378	3.3462	4.1235	3.3477	5.3957	3.3533	2.384	3.3923	4.4983	5.3445	4.3778	3.846	4.5373	3.2705	4.8135	4.4893	4.0557	4.2487	5.1202	3.9681	3.0233	4.6047	4.225	4.5886	3.3799	3.9021	4.7268	3.5398	3.6276	4.4263	4.5046	4.7257	1.7485	3.8728	4.0781	4.4828	3.6758	4.9841	4.2079	2.0356	4.7661	3.8074	4.1843	3.9964	5.2765	3.7388	4.6536	4.4496	3.3118	3.0993	3.8258	3.9279	4.2502	4.7049	3.3716	5.0661	5.4947	3.9203	4.0241	3.257	4.3764	2.8032	5.0435	2.6508
PF3D7_0100100.mrna1_1	PF3D7_0100100.mrna1_1;673	673	5.3861	4.813	4.8084	4.8625	3.8207	4.1001	4.3399	4.1301	1.5311	5.8395	3.4828	3.2869	3.9373	4.3576	4.8515	4.8084	4.4182	2.5185	4.9331	4.2472	4.9284	3.7814	4.6456	4.9439	3.84	4.0374	3.0755	3.6982	4.8895	5.6064	5.0955	1.757	3.5922	3.8895	4.3882	1.5261	5.228	3.6611	4.8595	3.6736	4.9528	4.1787	4.848	3.9523	2.4249	3.3132	4.2071	4.8364	3.5021	3.3576	4.8445	4.7404	4.5223	4.1383	4.3533	3.4594	3.9809	5.3262	5.3896	2.862	4.3526	5.8074	5.3985	3.6971	3.7939	4.9986	5.1387	5.1077	5.0887	4.8723	4.8679	4.2334	3.9579	4.4931	4.9045	5.1094	5.0518	5.4883	4.9141	4.0453	4.7522	3.7991	4.1252	3.2203
PF3D7_0100100.mrna1_1	PF3D7_0100100.mrna1_1;674	674	5.704	5.6633	4.8324	3.359	3.8125	4.1489	4.5886	3.7181	1.4168	5.0947	1.9819	3.4699	4.7608	2.2296	4.0027	4.3241	4.3985	3.5886	3.9155	4.8485	4.4796	2.0635	5.0934	4.3792	4.106	3.4005	2.696	4.9869	4.5934	3.855	4.852	3.0179	4.814	4.991	5.2472	3.7442	4.5166	5.5382	4.7236	4.4874	4.5552	4.6769	4.9326	3.796	4.211	2.5484	5.4403	5.4296	4.7153	3.0959	4.2211	4.1546	0	3.6949	4.1027	4.4515	4.4195	4.5129	4.8875	4.2165	5.7236	5.1926	4.5723	3.7527	4.4751	3.5472	3.8807	4.0531	3.3147	4.2032	4.033	3.0179	2.5336	4.7093	4.6565	4.225	5.6121	3.1326	5.0005	3.4594	5.3957	2.342	4.332	3.1094
PF3D7_0100100.mrna1_1	PF3D7_0100100.mrna1_1;675	675	5.9837	5.2612	4.3896	4.0391	1.8992	4.0268	4.8415	5.0959	4.218	5.8117	5.6174	5.1231	4.2008	3.025	5.5644	5.4731	5.1001	4.749	4.594	5.4026	4.5577	3.7897	3.9607	4.6871	4.6206	3.7981	4.511	5.1819	5.9174	5.9138	5.5595	1.1506	5.0303	4.8812	5.5423	2.8237	2.848	5.2357	5.1973	4.4141	5.1707	4.9905	4.917	2.2172	3.9523	4.3561	5.1243	5.9141	3.7388	3.6915	3.9059	5.1235	2.2327	5.4366	5.2884	4.585	4.4912	5.7442	5.9198	4.4854	5.0682	6.0446	6.7286	6.0058	4.272	5.5692	4.1779	5.0811	3.4944	4.6594	4.6323	4.6462	5.1957	5.8875	4.504	4.0531	6.2155	6.5558	5.7562	3.9136	5.3374	4.073	5.1747	3.4594
PF3D7_0100100.mrna1_1	PF3D7_0100100.mrna1_1;676	676	6.1146	6.9643	3.4699	5.7495	3.9855	5.0955	5.503	4.5662	2.585	6.0457	4.6966	2.7312	2.6826	3.9069	5.392	5.4767	4.3847	4.6588	4.9312	5.0492	6.1334	3.342	4.5304	5.0054	5.0396	2.9635	4.8649	4.0592	4.669	5.9523	5.3674	2.257	6.8129	4.5928	4.2563	4.09	3.756	5.0785	4.852	5.1882	5.2203	4.1326	5.2392	4.359	3.8237	4.3971	5.0396	5.1647	5.3865	4.0117	5.3878	5.684	4.0072	5.0268	5.4565	5.5622	4.2032	6.7164	4.1619	2.8197	4.3771	6.3071	5.2957	4.7913	4.0435	5.0268	4.5723	3.9486	4.7975	5.7115	6.009	4.8904	6.235	4.8027	5.2172	5.1052	7.135	4.7268	5.6651	4.0161	4.6554	3.5135	5.0963	4.969
PF3D7_0100100.mrna1_1	PF3D7_0100100.mrna1_1;677	677	5.522	5.2464	4.8875	5.0201	3.6064	5.5847	5.2961	3.433	4.1506	6.1667	4.7038	2.9203	3.9718	2.8639	4.9495	4.757	4.3147	3.4502	5.098	3.6982	5.2521	3.1763	4.1587	3.8104	5.4935	4.4296	3.6017	4.5135	5.1591	5.3572	6.1243	2.8176	4.9722	4.9064	3.5447	1.926	4.1787	4.5097	5.5232	4.2502	4.8115	4.4469	4.4699	4.757	2.8278	3.5922	4.292	4.6041	4.7344	2.858	4.9523	4.7126	5.3045	4.6548	4.9588	4.2861	4.7054	5.4182	5.1671	4.8545	4.1843	5.5714	4.8968	4.7639	4.6288	5.4172	4.4796	4.121	4.7824	4.541	6.2302	4.1562	4.7703	4.0435	4.7463	4.9126	6.0157	5.2965	5.7835	4.7131	4.3519	4.7495	4.4114	4.393
PF3D7_0100100.mrna1_1	PF3D7_0100100.mrna1_1;678	678	5.272	5.0875	3.9791	3.9212	2.4087	4.1301	4.7824	4.3806	1.8359	4.7751	3.5211	3.5801	4.5552	2.4594	4.497	4.8384	4.9796	4.441	4.235	3.541	5.1739	4.5963	4.7098	5.0518	5.2913	4.4423	4.588	4.3576	4.9088	5.2307	6.3733	3.2172	5.2702	4.8851	4.3757	4.4976	4.2517	3.8156	4.9635	4.0566	3.8846	3.568	4.6656	4.3964	4.4456	0.9782	3.7929	4.0488	3.2494	3.189	4.5097	4.9828	4.5662	4.1898	4.4162	3.6679	4.0557	5.1056	4.5595	4.89	4.3212	4.8037	3.1243	4.1643	5.1297	5.561	4.9658	4.5777	5.6551	3.6029	4.4751	4.6229	3.8207	3.7549	5.1898	5.1056	5.4867	3.0721	4.2965	4.327	4.4469	3.278	3.6253	4.3434
PF3D7_0100100.mrna1_1	PF3D7_0100100.mrna1_1;679	679	5.4963	5.1779	5.7129	4.1835	3.7814	3.3176	5.6559	4.1993	5.0299	2.3074	3.3978	4.0566	5.4286	2.6848	4.2479	5.3416	4.4429	2.359	1.7093	5.1164	4.4718	4.0892	3.5957	5.3012	4.8017	1.373	2.3702	4.7996	4.9796	4.1035	6.4288	3.6599	6.7876	4.3561	4.6542	2.7159	2.5361	4.9402	4.2102	1.6781	3.8053	3.2095	4.6809	4.6005	3.4263	4.6826	4.2172	3.9955	3.9269	4.6519	5.6556	4.8938	3.1326	5.0303	5.5357	5.3726	4.4482	4.7991	5.6398	4.5595	3.969	6.4	4.3009	4.3277	4.717	5.0126	4.6218	5.0764	4.8851	4.2342	3.7835	5.073	4.4679	4.0772	3.4607	5.1272	6.9329	5.121	4.9796	5.2491	4.5838	4.4822	4.607	4.511
PF3D7_0100100.mrna1_1	PF3D7_0100100.mrna1_1;680	680	4.6141	4.6988	5.0281	3.9561	3.6029	4.8654	5.2847	4.7214	4.2517	3.2615	4.6177	1.9222	4.925	0.585	3.848	5.9509	5.1428	3.0161	4.4607	5.4097	4.645	4.0009	4.3526	6.0719	4.8743	1.7613	3.1177	4.5053	5.1526	3.6848	5.9418	2.4983	5.3016	4.3909	4.327	3.9709	4.3349	4.8649	3.7301	3.2464	3.257	3.8963	4.4363	3.211	4.6927	3.497	4.3391	5.211	4.04	2.0635	4.7751	4.6363	2.406	4.4269	5.2687	3.7803	3.861	4.5692	5.0587	4.4912	4.9736	4.4731	3.4555	3.5607	3.1554	5.0023	3.8369	4.594	3.7115	3.8379	4.8084	5.3916	4.3951	3.3519	5.1647	4.2188	6.1237	3.7004	5.6772	4.6485	3.9782	2.2869	4.6363	2.991
PF3D7_0100100.mrna1_1	PF3D7_0100100.mrna1_1;681	681	6.1737	5.0303	4.4509	5.6064	3.254	4.6323	5.7027	4.541	2.1538	5.2638	3.8248	2.359	4.8207	3.5033	4.3248	5.5242000000000004	4.9486	4.2165	3.2795	6.0529	4.8535	4.6949	4.2479	5.6857	5.9172	3.5644	3.0356	4.3031	4.5059	5.1847	4.9759	1.3277	4.09	5.9486	4.3183	3.8217	4.6212	4.5204	4.8089	3.9184	3.3234	4.8181	5.3399	4.6628	3.3377	4.7076	4.9782	6.0437	2.6668	4.5373	5.2917	4.4429	5.3961	4.8293	4.7527	2.6206	4.7618	4.9575	4.9977	4.582	4.0018	5.2098	4.649	4.916	3.7655	6.4289	5.561	4.7645	6.3349	3.856	3.4222	4.9932	5.7955	3.9392	6.065	4.7076	6.3957	5.0579	5.8472	3.8166	5.2114	4.0721	4.6831	3.9973
PF3D7_0100100.mrna1_1	PF3D7_0100100.mrna1_1;682	682	5.9388	4.7965	4.0592	5.0144	1.8992	3.6554	4.5398	3.7772	0.0286	5.7452	4.4621	4.3327	4.6011	1.2869	4.7677	4.4588	4.4522	8.3857	4.1827	5.4611	6.2207	4.8324	4.4634	4.6294	6.4371	3.6323	5.1639	3.8268	5.2623	7.7982	6.8556	3.4803	5.047	7.5341	5.0514	4.0339	4.4316	4.4588	5.4039	2.6781	4.7098	3.9937	4.1739	4.2118	5.6582	5.1156	4.7043	5.5141	4.8435	4.3764	4.9045	5.4148	4.2884	5.9269	5.3865	4.2334	4.4463	7.0808	5.0277	5.5856	5.246	5.9686	5.7208	5.732	4.4568	4.8104	5.2315	5.1469	3.6645	4.3533	3.3992	4.319	8.4229	3.437	5.1831	4.251	6.9275	4.2987	5.3234	5.3237	4.9298	4.9644	5.4175	4.627
PF3D7_0100100.mrna1_1	PF3D7_0100100.mrna1_1;683	683	6.1853	5.6636	5.7131	4.7415	5.1018	6.3196	5.0076	5.23	4.8359	6.0457	4.1359	4.1473	4.2906	3.5898	5.2407	5.5295	5.3226	7.8508	3.8748	5.3501	7.4378	4.9841	5.0639	4.9864	6.2615	4.1391	6.0126	5.4423	5.7469	6.8623	6.8023	4.275	5.5141	6.4853	3.1953	5.0475	4.565	5.4705	5.3438	4.6041	4.9001	4.0339	5.2876	5.2369	4.9392	5.1898	5.5438	6.157	4.9083	4.5116	5.5008	5.2758	5.7063	5.314	5.7085	4.5826	5.0648	8.59	5.0457	3.5717	5.5592	5.691	5.4489	5.8934	4.2824	4.9444	4.7436	4.6058	4.9759	6.2114	5.1123	5.8627	9.0107	5.6418	5.3431	5.9713	6.9556	5.5487	5.6679	2.9873	3.991	5.433	5.5549	5.3544
PF3D7_0100100.mrna1_1	PF3D7_0100100.mrna1_1;684	684	6.5195	5.0188	5.6736	5.7653	3.5838	4.9126	4.2327	3.5583	3.6053	6.4279	4.5534	4.5267	5.0917	3.3132	5.1371	6.1997	5.1965	8.0744	5.3273	4.7645	5.5342	5.4848	5.021	5.8207	6.1334	2.5059	4.9122	5.1554	6.1936	6.603	6.8994	4.6375	5.2709	6.6915	3.957	4.843	4.9136	4.9718	6.1311	4.6519	4.295	4.4718	5.2277	6.4343	4.8181	5.3427	5.4222	4.701	5.2698	4.1102	5.9141	4.0661	4.3771	4.8953	5.9676	3.854	5.0535	8.8599	5.7361	5.4722	5.2242	6.0598	7.5759	5.4976	5.2079	5.4162	4.8812	4.6927	5.6576	5.1481	4.9995	5.6525	9.2915	5.0378	6.6301	5.1391	7.5398	6.6622	6.1245	5.5586	3.9709	4.1235	5.9425	7.2978
PF3D7_0100100.mrna1_1	PF3D7_0100100.mrna1_1;685	685	7.5963	5.7889	6.0306	4.7692	7.9617000000000004	5.9196	5.7156	4.3757	6.009	7.8382	5.9729	5.0219	4.8802	7.4702	5.0755	5.4226	6.1216	8.8362	5.7208	5.675	7.1073	6.4578	5.1465	7.3346	6.6247	2.0144	4.9681	4.9165	6.1249	7.1594	8.0792	3.4289	7.9912	8.0344	4.9791	3.9011	5.2392	6.0725	5.9018	5.7642	5.7109	5.1363	5.6786	5.3916	5.3892	5.0909	6.5076	4.4575	4.6053	3.6803	5.7517	5.9212	2.8856	6.0334	5.7973	5.5619	5.4647	11.678	5.4029	6.1861	4.9588	6.3501	6.0889	5.7101	6.4952	4.9841	6.0802	5.4532	5.3295	6.0009	5.2479	5.9472	12.5451	6.627	5.9395	4.851	7.7287	5.5647	6.3145	6.2409	5.0228	7.2982	5.4263	4.3882
PF3D7_0100100.mrna1_1	PF3D7_0100100.mrna1_1;686	686	9.9607	5.9644	5.4838	5.3038	5.5841	5.8071	5.3537	5.7814	4.1961	9.692	4.4607	6.7219	6.2645	5.1566	5.9378	5.9556	6.029	9.4585	5.2411	5.8736	6.3486	5.3323	5.2338	5.3947	7.3483	4.3089	4.2203	4.3125	5.7973	6.8273	7.7973	5.436	7.5001	7.5385	5.4005	4.969	5.0527	4.5765	5.8012	5.5774	4.8904	3.5211	5.2055	4.7186	8.3853	8.381	5.9439	6.2583	4.7469	4.7613	5.5756	6.5552	4.844	8.5088	5.2817	9.1285	4.856	9.2734	5.5329	5.9834	5.9409	6.1357	6.9438	5.4909	6.3464	4.9672	7.2523	6.7631	5.235	5.3702	6.4983	4.7225	9.633	6.8826	5.9449	5.2052	7.3844	5.1819	6.5409	6.7415	4.8851	8.3499	6.1763	6.1751
PF3D7_0100100.mrna1_1	PF3D7_0100100.mrna1_1;687	687	7.4636	6.0433	6.6806	5.8169	4.4256	5.9409	4.4666	4.6871	3.86	7.5286	4.4861	4.6076	5.4492	2.8094	5.5326	5.9635	5.3009	9.6096	2.7203	4.8629	8.061	5.31	5.1173	4.8866	6.8562	4.925	5.8045	5.2215	5.4053	8.825	7.0084	5.2581	5.1934	8.1449	4.0678	5.9775	2.846	3.9846	5.1297	4.5141	5.0409	3.516	5.2288	4.9805	6.1863	5.4496	5.1252	5.1993	4.3632	4.6999	5.9222	5.2172	4.0259	6.2636	5.7737	5.6826	5.5132	9.6832	5.359	7.0689	4.8104	6.2542	7.0858	5.9646	5.9653	5.8084	7.4723	6.0747	4.0188	6.9831	5.1953	5.382	9.8004	5.2441	7.413	5.78	8.5717	5.8625	6.2593	5.7082	5.3316	7.6813	6.3681	5.0514
PF3D7_0100100.mrna1_1	PF3D7_0100100.mrna1_1;698	698	7.5126	7.0219	5.9269	5.6097	5.3951	7.2924	5.8324	3.7004	1.3103	8	6.0152	8.6472	1.5753	3.5261	7.3316	6.272	5.6511	6.2593	4.582	9.5034	6.4293	9.0129	6.5629	6.2683	5.2149	6.4157	8.6167	4.3854	9.8303	7.6288	9.2266	6.4609	6.6649	6.5523	7.3861	7.8478	6.6972	6.9427	6.3386	6.7714	6.5596	3.7708	5.599	4.1882	7.1228	10.2443	7.5707	8.188	5.1085	5.7745	9.483	5.3796	6.7958	6.29	4.7975	9.6683	6.3255	6.4366	5.9658	5.8512	5.4696	7.0492	13.5875	5.7027	5.9637	6.737	5.4967	5.3031	8.0623	6.6129	8.7405	6.4173	8.2787	5.7249	6.3681	5.9155	7.466	7.1375	5.3523	6.6035	6.7259	6.76	5.9288	7.8613
PF3D7_0100100.mrna1_1	PF3D7_0100100.mrna1_1;699	699	6.4673	7.2281	6.6057	6.1008	4.5892	7.2336	5.2334	4.8344	3.275	6.9997	5.645	5.2361	5.0892	2.4568	6.195	5.3349	5.9773	4.4712	5.1562	8.517	7.1603	8.1678	6.0123	5.8407	6.5474	4.0934	5.6064	5.4998	9.5568	7.0722	8.3446	6.1544	5.1247	6.9222	5.4803	5.9809	6.4743	6.8153	5.7727	6.8154	8.4158	5.0548	6.0394	6.472	6.3397	8.8218	7.0858	5.4525	5.1591	5.8907	9.4742	6.2059	7.6595	7.28	6.4731	8.781	6.3959	6.3792	6.4811	5.916	5.8097	6.4524	12.257	5.825	5.6314	4.848	5.9203	5.8326	6.9728	6.2828	9.0258	5.7605	5.9646	5.3194	6.3477	6.0955	7.0026	7.4053	4.9458	6.1577	5.6467	6.3661	5.7287	7.2021
PF3D7_0100100.mrna1_1	PF3D7_0100100.mrna1_1;700	700	6.0503	6.3341	4.8425	5.926	4.4686	6.188	5.2145	5.2502	5.3968	6.7021	6.2201	5.6845	5.7252	1.3561	4.8505	5.8644	4.4128	3.3533	5.2817	8.235	6.467	6.2126	6.0877	6.1989	5.8657	4.4343	5.8943	4.5945	8.1459	6.4951	6.7699	5.4857	5.99	6.2715	5.0892	5.3313	5.3723	5.4439	7.626	5.9298	4.8782	5.0947	5.0264	5.3295	6.065	10.5719	5.8215	7.733	4.627	5.8377	8.8544	4.7996	6.9723	4.8802	5.5573	8.0732	5.8253	6.2363	5.7655	4.3277	6.2464	6.3466	9.8748	5.7602	5.568	5.1711	4.5862	6.1876	7.5107	6.194	12.0715	5.6594	5.645	6.2477	5.9791	6.1871	7.1643	6.7927	7.1529	5.5441	5.5567	5.9291	5.8987	7.2331
PF3D7_0100100.mrna1_1	PF3D7_0100100.mrna1_1;701	701	7.2766	7.5782	6.8632	6.0303	4.5674	6.7608	5.6267	4.2517	5.4063	7.3777	7.7831	4.8339	6.1653	2.3702	7.2716	5.8384	5.5053	7.6326	5.942	6.718	8.9688	9.7943	6.1247	6.8564	5.3012	6.0201	4.4489	4.8053	7.2648	9.0748	9.9439	6.1202	6.4	5.825	5.1223	5.3501	5.4283	6.6868	5.079	7.1644	5.4226	4.2203	5.0094	5.7727	7.8557	10.0944	5.9312	5.6977	5.3646	5.218	9.0287	5.7983	6.55	6.7546	7.3485	10.2225	5.292	6.2128	6.5753	6.4727	5.969	7.0454	6.3257	6.42	5.1181	5.4535	8.3323	5.4118	7.6124	7.8405	9.4664	4.7766	7.3308	6.0525	5.861	6.1125	7.7103	6.1669	5.9348	6.2917	5.2596	8.7851	6.6447	7.8926
PF3D7_0100100.mrna1_1	PF3D7_0100100.mrna1_1;702	702	6.9004	9.3645	9.2283	5.3823	5.6372	6.9793	7.3022	4.9764	6.4446	7.0282	9.6992	6.2806	4.466	6.1087	7.4258	8.9645	5.4423	8.8336	6.1119	7.198	5.7018	6.7975	7.3993	8.6318	5.477	6.7201	7.4179	5.5229	8.471	5.8276	7.0023	6.8853	8.2851	4.2817	6.414	7.863	8.2796	6.9406	5.9267	8.4199	5.1235	4.3161	6.7056	5.2277	7.3122	10.9054	6.6179	5.6616	2.3161	3.8043	9.5221	10.7209	5.5361	6.4375	6.8425	10.7175	5.0841	5.9413	6.8085	8.5407	5.1305	5.6991	5.5521	6.3065	10.3505	6.1449	5.3313	5.9848	6.9325	8.0778	9.7519	4.9745	6.4	5.8334	8.7062	5.3896	6.5433	6.1719	5.4617000000000004	10.9521	6.0834	5.4499	6.9795	6.7899
PF3D7_0100100.mrna1_1	PF3D7_0100100.mrna1_1;703	703	10.6	9.1955	5.374	5.9692	5.0352	6.8302	5.4532	4.8074	5.5245	10.6381	10.8473	6.705	5.8367000000000004	4.504	7.4858	8.6223	5.6952	5.1847	5.2036	6.5587	7.4448	7.7353	6.1926	6.7242	6.6482	11.1368	5.8189	4.7533	6.5898	7.1675	8.3253	5.4786	5.8115	5.5904	10.5899	4.7819	6.8925	5.684	6.6418	7.0179	5.1114	5.0925	6.5073	6.6376	11.2681	11.0573	6.1181	6.6776	4.1731	6.339	9.945	10.1665	6.1225	6.947	5.4162	11.7327	4.5546	6.2617	7.3038	5.9286	5.7829	7.5954	5.7493	4.785	9.0339	5.7861	5.3719	6.2739	5.2203	7.487	11.4205	5.1922	6.3365	6.3343	6.8846	6.5898	7.7953	6.0023	5.2865	9.12	5.8412	6.0566	7.1594	7.0193
PF3D7_0100100.mrna1_1	PF3D7_0100100.mrna1_1;704	704	10.4835	8.7862	4.5336	6.594	4.4005	6.6026	6.2199	6.2754	5.9823	10.8467	5.8248	6.6581	6.0108	5.3374	6.5987	5.4565	5.4182	4.5423	5.2184	7.9523	6.5847	8.499	6.3899	5.7054	6.6375	5.5166	6.7657	5.8202	8.1921	6.301	8.7096	7.4689	6.4803	6.2409	5.4323	6.0631	6.9556	5.0387	4.757	6.7477	4.3427	5.0989	6.8012	5.189	11.8141	12.1377	5.4954	5.8273	3.9891	6.4345	9.2693	6.4783	5.0858	5.8455	5.7442	10.4177	4.266	7.1834	5.6753	4.696	4.7021	6.1789	5.4016	5.939	5.3961	4.842	5.0548	3.9754	5.8037	5.7968	11.6839	5.0277	8.7833	6.5555	7.5156	6.6799	6.8098	6.3468	6.6602	7.3887	5.3968	5.8445	5.3964	6.2771
PF3D7_0100100.mrna1_1	PF3D7_0100100.mrna1_1;705	705	13.6145	6.6827	6.1775	4.7306	5.0317	6.2265	5.7393	5.8883	4.5759	13.3157	5.4019	6.2658	5.8166	4.8349	5.935	5.9491	5.1453	5.6041	5.7409	7.4039	6.2213	5.93	8.0999	8.2752	5.8787	3.3827	10.7497	5.3172	6.8949	6.4867	5.6375	7.6871	8.8598	5.0255	5.4725	9.4699	6.3853	6.2885	5.9995	6.4451	4.3262	4.8992000000000004	4.7819	5.8912	14.1332	5.9141	5.9925	7.454	4.8248	5.405	9.1453	5.4492	5.3806	6.3237	5.8004	6.2876	4.9241	6.7866	5.5326	6.9895	6.2196	6.7747	5.3621	5.7729	5.6363	5.2649	5.89	5.8622	7.1144	5.478	7.5707	5.1322	6.3102	5.1651	7.1668	6.9644	7.682	5.4809	6.1285	6.5735	4.6346	5.1542	6.342	6.4666
PF3D7_0100100.mrna1_1	PF3D7_0100100.mrna1_1;706	706	6.3733	5.6727	5.7671	4.3971	5.4279	4.9411	4.2273	5.6401	4.0747	6.0444	5.9406	5.302	5.6611	4.7965	5.4286	5.5295	5.8758	4.9864	5.9516	6.5668	5.7506	5.1751	5.6215	5.8263	6.3482	5.5856	5.0561	5.4067	6.4082	6.364	6.432	4.8202	6.0605	5.4036	5.106	4.6702	5.1214	4.7602	6.1967	5.8777	4.9122	5.3561	5.9074	5.5738	4.6124	4.8934	5.931	4.7409	5.5999	4.04	5.3778	5.4057	4.359	6.0932	5.2254	4.682	4.2464	5.8349	6.0177	4.8644	6.025	6.4854	5.3245	5.9011	5.1412	5.2724	5.0527	5.4303	6.6561	4.8354	5.6817	4.9919	6.6968	5.9773	5.5555	6.6018	6.8618	6.1847	6.8081	6.4041	4.9453	4.9307	5.6789	6.9576
PF3D7_0100100.mrna1_1	PF3D7_0100100.mrna1_1;707	707	6.9674	5.9612	5.7795	6.3872	5.3723	5.6585	4.8207	4.7787	5.021	6.8368	4.4383	4.8032	4.9869	5.1301	6.5289	5.1918	5.1119	3.7388	5.1953	7.1268	6.8926	5.9535	5.6904	5.7276	4.8058	4.5053	4.0444	5.0241	6.3942	6.6344	6.068	5.5091	6.3834	4.848	5.5185	4.1755	6.6095	5.6264	6.31	3.6792	4.0695	7.2916	5.6223	5.8316	5.0233	4.5783	6.2376	7.108	4.6404	4.4874	5.1469	5.4679	4.1326	6.6499	5.0661	4.7436	5.2032	6.5231	4.9667	5.0139	5.6407	6.6833	6.1283	5.8199	4.7613	5.0444	5.1922	5.3733	6.3745	5.6851	6.0387	5.8887	6.7912	5.5577	5.8316	6.5925	6.7818	6.9699	7.149	5.8237	4.1898	4.8987	5.8587	7.265
PF3D7_0100100.mrna1_1	PF3D7_0100100.mrna1_1;708	708	6.9105	5.5883	6.3361	7.4931	5.6826	10.5743	5.4525	5.1534	3.4222	7.5531	6.1371	6.9649	7.9955	4.2055	11.2391	5.4121	5.4614	4.0866	6.5671	6.9662	6.0396	4.9284	7.2256	5.9112	5.2032	3.6029	6.8634	5.6314	7.5562	7.1236	7.6574	7.4724	5.5478	5.8304	4.935	6.2765	7.2692	6.0038	5.7493	4.0858	4.4535	6.1473	4.925	6.8314	5.8834	5.3561	6.2941	5.7674	4.5286	6.3122	5.6005	5.8946	6.1014	7.1346	5.7509	6.0762	5.7916	6.6433	5.9846	4.6645	5.7756	7.0659	5.9891	5.4944	5.4702	6.7706	5.2702	4.1043	4.7109	6.5957	4.1027	6.1983	6.4338	5.7639	5.4152	7.0334	8.3926	6.1014	5.6879	6.7173	6.4746	5.1934	6.4077	6.0343
PF3D7_0100100.mrna1_1	PF3D7_0100100.mrna1_1;709	709	7.209	5.7623	6.2553	7.0436	5.1514	8.2028	6.1729	5.9853	4.3743	7.0837	5.6645	7.0353	7.563	5.5928	9.4738	4.7279	5.2957	5.2192	7.7538	8.1682	5.3262	5.3183	6.6013	8.2575	5.9369	5.1647	4.7856	5.153	8.5278	7.5125	6.7089	7.785	7.8013	5.5466	5.7151	4.6094	8.7115	6.1625	5.0264	5.8829	5.2126	6.373	5.8711	6.2036	6.2269	5.2012	6.1757	4.238	4.9122	5.9057	5.2311	5.6619	5.8347	6.0034	6.0839	5.3882	5.8652	6.4596	5.1094	7.5428	4.0592	7.0675	6.6844	9.3683	5.1619	6.4424	4.3448	5.2494	6.0704	6.0166	5.0193	6.996	7.2032	5.7674	7.8978	5.4854	7.7828	6.2871	9.1674	6.3352	6.0792	4.6982	6.1278	6.3471
PF3D7_0100100.mrna1_1	PF3D7_0100100.mrna1_1;710	710	6.3626	5.7104	5.7957	5.7944	5.0241	9.14	5.682	5.8765	3.5336	5.79	7.1659	6.5774	6.3021	4.8043	7.7956	5.7871	5.9013	3.3923	6.1811	8.3315	6.832	6.1483	6.6248	7.4942	5.3757	4.5509	4.4502	5.2472	8.2038	6.742	6.6865	7.4511	7.4273	6.4224	4.7126	2.7677	8.3373	5.7336	5.3445	4.9083	6.1287	6.6866	6.1069	5.3416	3.7126	5.5217	5.5789	5.0836	5.392	5.9362	5.0836	5.4172	7.9024	6.5506	5.3604	5.0862	5.0832	6.3821	5.4809	5.013	5.4104	5.888	5.4812	6.9212	4.4476	5.5692	4.0027	5.0286	5.3212	5.8686	4.723	6.3109	6.2055	6.2135	6.3773	6.3539	7.3977	5.4353	8.45	5.6035	6.3262	5.55	6.1171	6.0611
PF3D7_0100100.mrna1_1	PF3D7_0100100.mrna1_1;711	711	6.6615	5.8517	4.99	7.5986	5.0206	11.0376	6.3681	7.3237	1.6369	7.1952	5.845	5.7197	8.0175	4.7996	11.2254	5.5951	7.268	4.6865	4.6988	9.475	6.1048	5.0505	12.0705	5.3313	4.701	4.9602	5.2472	4.5423	9.0468	6.9758	7.3538	11.564	6.073	3.9928	4.6679	2.7949	5.0246	6.1054	5.8807	4.0347	6.5143	3.9699	5.1272	5.6482	5.5783	5.7631	6.4221	4.645	3.116	6.257	5.1969	5.561	5.4816	5.8174	6.0727	3.9458	9.0388	9.3935	6.0751	6.0106	5.3705	6.5446	5.6949	8.9493	8.2421	6.563	2.0179	5.2357	4.3611	8.5031	3.7495	9.6231	10.4237	6.9205	6.4461	5.684	8.1485	6.2943	9.0519	9.3387	6.4983	4.9964	5.2566	4.935
PF3D7_0100100.mrna1_1	PF3D7_0100100.mrna1_1;712	712	7.3049	5.9326	5.2824	7.2628	5.1739	7.6643	5.0299	4.669	4.5916	7.2436	7.1559	7.1766	7.2486	3.7772	7.7526	5.4607	6.4293	4.9964	8.709	8.7657	6.3735	5.4588	7.4177	6.0691	5.5429	5.5942	3.4515	6.4785	8.9951	6.6586	8.4744	6.8484	5.5457	6.2598	5.8009	4.6479	6.2132	7.4161	7.2087	4.98	5.5595	4.6713	5.0535	6.3783	6.901	5.3277	6.9195	7.2692	5.2315	6.8904	5.5768	4.8395	6.2403	5.7085	6.3935	4.851	7.3441	6.2424	5.5744	6.9581	4.9727	6.8094	6.07	9.5747	5.7167	6.5899	5.1635	4.9805	5.7973	8.3324	5.3452	9.2889	7.1358	7.1608	6.6301	6.3252	8.3349	7.027	9.4665	6.9156	6.2778	4.4848	6.8957	5.5653
PF3D7_0100100.mrna1_1	PF3D7_0100100.mrna1_1;713	713	7.4975	6.3208	6.1985	7.2467	5.9359	6.4653	6.4583	6.5965	4.8595	7.4844	6.4366	6.062	8.0669	5.7916	6.2141	5.6103	5.8342	4.6966	5.0535	8.9592	6.6292	4.5777	8.3443	5.2544	5.4429	5.7082	4.9083	5.9885	9.2	6.7148	8.4091	8.4495	5.189	5.8235	5.0496	5.017	5.5248	6.5337	6.2752	4.8374	6.9003	4.7192	6.9679	5.922	6.6113	6.6421	7.2128	6.334	5.632	5.3913	4.5267	7.1884	6.8369	5.9619	5.843	5.5552	8.2253	5.7798	5.3005	5.4289	5.6991	6.7769	4.0909	7.9192	5.2361	5.0618	4.7608	5.7015	5.067	8.3031	5.2487	8.9569	7.1223	6.8439	7.7156	6.4231	8.4337	6.7682	8.6491	7.6017	5.6741	5.1436	6.4034	6.7064
PF3D7_0100100.mrna1_1	PF3D7_0100100.mrna1_1;714	714	6.6751	6.1932	5.1898	7.393	5.4931	5.7298	5.4433	5.712	4.9928	6.2897	7.3003	6.2632	6.8782	3.847	6.4284	5.281	5.6232	3.7814	5.243	9.3718	6.1677	4.2472	8.4004	6.6168	4.7829	5.6935	5.889	4.7388	9.352	6.4055	7.748	7.7671	5.7216	5.1867	5.846	4.8684	4.8953	7.1505	6.5407	5.1383	5.9502	2.6229	7.5368	5.9465	5.4084	5.3147	7.1818	6.1491	6.5645	5.6337	6.0585	7.2659	6.1556	6.4145	5.578	4.5904	5.9272	6.9436	5.9602	8.7925	5.5379	6.235	6.7226	9.6572	6.0461	5.8792	3.5336	5.7118	5.5735	6.844	4.354	6.9551	8.069	6.0389	7.4728	6.534	8.0709	6.6526	9.7447	6.8445	5.8158	3.7398	5.844	5.7934
PF3D7_0100100.mrna1_1	PF3D7_0100100.mrna1_1;715	715	6.684	5.1497	4.6041	7.975	5.857	7.5392	4.9607	4.9373	4.354	6.8755	7.3937	6.0081	7.7251	5.2887	6.2979	5.5702	5.1534	5.7013	5.3653	8.7958	6.6007	5.4313	4.7634	4.3384	5.4851	6.1815	3.9107	5.193	9.6341	7.5792	8.0325	3.4141	4.916	5.3712	4.8027	4.009	4.6229	6.2246	6.2227	4.5435	4.7793	4.2824	6.4179	5.5033	5.6191	5.8597	7.5649	7.6522	5.1293	5.1322	4.9639	6.4254	5.5329	6.4896	5.6519	4.5236	6.0747	6.0938	5.7076	8.4921	5.464	7.3316	6.2585	9.5801	5.4124	6.3379	4.6194	4.8171	5.9939	7.3239	4.8822	5.7068	6.671	5.9686	8.7202	6.3799	8.8007	6.6305	9.6868	6.2754	6.6013	4.2861	6.5703	5.78
PF3D7_0100100.mrna1_1	PF3D7_0100100.mrna1_1;716	716	7.0938	5.5856	5.1048	6.8541	5.133	5.5046	4.5993	4.1707	5.4209	7.4973	7.2818	5.89	7.193	4.9388	5.1538	5.9148	5.0527	3.9937	5.5011	8.7106	7.3923	4.9547	3.6656	4.4162	5.7046	5.254	3.4634	5.8902	8.8651	6.9889	8.1375	3.4751	5.3823	5.3882	4.7263	5.1823	4.9416	6.8695	5.7407	3.9855	3.9088	4.9001	5.9891	5.6317	5.7353	4.6542	6.1127	5.9505	3.846	4.3632	5.7455	6.929	5.9598	6.6918	5.4509	5.0157	6.6414	5.9535	5.565	6.6237	5.0139	6.4998	5.714	9.5385	4.6696	5.7819	4.0063	5.4896	4.8674	7.4557	4.2479	6.8088	7.3866	6.1605	5.9688	6.278	8.7271	6.1363	9.3343	5.8804	5.7565	4.5595	5.4867	5.7708
PF3D7_0100100.mrna1_1	PF3D7_0100100.mrna1_1;717	717	7.4731	5.2464	4.0505	7.2411	5.4296	5.7123	4.4396	3.9326	4.8895	7.3567	7.9858	5.7164	6.6199	4.516	5.021	5.9103	5.6171	2.7929	5.6229	9.016	7.5251	4.7027	5.7214	4.3234	5.7525	5.9205	5.0824	5.1985	9.5077	6.9683	8.1246	4.3313	5.1127	6.1453	5.6957	3.6194	5.2118	6.5423	7.2047	4.5354	3.9449	5.0488	6.2118	5.7721	6.0648	4.8304	6.6814	6.2044	4.1144	5.4594	5.5413	6.2867	6.5162	6.3171	5.3491	5.1239	5.7493	5.9537	6.2741	6.2126	4.9179	7.2688	5.4373	10.1971	6.2128	6.5529	4.942	5.6781	5.9248	6.9976	5.5056	5.4005	7.09	6.0468	10.3793	5.7035	8.3871	6.4099	9.7703	6.5475	6.2705	4.4712	6.8937	6.2426
PF3D7_0100100.mrna1_1	PF3D7_0100100.mrna1_1;718	718	6.418	6.5842	5.3194	5.9352	5.0479	6.7148	4.9519	5.0325	5.4967	7.077	6.6525	6.128	5.3799	4.121	5.1731	5.7848	5.6427	3.7918	5.2234	6.2325	6.3071	4.5491	4.7939	5.1445	5.6764	4.9745	4.5771	6.0781	6.7995	6.2985	7.248	4.6253	4.9995	6.6376	4.7687	4.9265	4.6094	5.4131	6.0892	5.257	4.5699	4.0738	5.2735	6.115	6.1117	5.5662	5.8107	5.9651	4.2653	5.5552	6.4336	5.9203	5.4909	6.6039	5.8921	4.464	4.7766	6.3577	5.4492	6.9819	5.6232	8.383	5.4967	7.8596	5.2498	6.2221	4.1185	4.7247	5.3558	6.0845	5.2593	5.3125	6.7497	6.1566	5.8804	6.1406	9.0562	5.3913	8.4896	6.3111	6.4492	4.682	5.4705	6.4543
PF3D7_0100100.mrna1_1	PF3D7_0100100.mrna1_1;719	719	7.0525	8.1974	4.8977	5.1743	5.191	6.314	5.6639	4.4482	3.8924	6.846	5.5792	6.4336	6.3891	4.04	6.5839	5.8362	5.7869	2.7442	5.7986	5.1506	7.014	5.7148	4.4482	5.939	5.0794	5.2536	5.5239	5.5795	5.8741	6.5587	7.3184	2.7949	5.7592	6.0873	4.7671	5.6929	4.6854	5.5692	5.8339	7.5832	4.6053	5.1404	5.7889	5.9732	6.6001	7.1681	5.8288	6.3111	5.1363	5.2694	5.7498	6.3103	6.2126	5.7393	5.7263	4.6871	5.861	7.3539	6.6132	6.7549	4.8851	8.7846	4.6887	5.9319	5.0514	6.2653	6.1137	6.3349	6.51	7.3468	6.9592	6.3176	8.1161	6.4661	5.6162	6.6774	8.8919	6.1934	5.5786	6.3309	6.853	6.8634	7.2137	4.5747
PF3D7_0100100.mrna1_1	PF3D7_0100100.mrna1_1;720	720	6.9772	12.2141	5.005	8.4427	5.128	5.7978	5.251	5.2836	4.0374	7.7256	5.1643	6.9018	8.7214	4.2008	6.4421	5.5423	6.0596	4.9126	5.6185	5.43	6.4286	4.4822	4.7517	4.5969	5.1526	5.2876	6.5744	5.8311	5.7015	7.2102	6.1336	4.7087	5.5138	6.8052	5.3413	5.2664	4.7442	9.0906	6.6156	12.5426	5.4067	3.5619	6.3797	7.1781	6.2536	6.7201	8.9404	6.2944	4.7027	6.5019	5.8716	6.1237	5.6826	5.9307	6.6343	6.1823	5.6124	5.77	6.1169	6.7515	5.1679	9.4374	7.6756	5.7038	6.5105	6.126	5.546	5.7905	5.0609	6.7581	5.3937	4.5638	7.0471	5.4683	5.8605	5.7552	10.3658	6.6792	6.0991	6.5467	6.588	4.9764	6.4509	5.436
PF3D7_0100100.mrna1_1	PF3D7_0100100.mrna1_1;721	721	6.8994	6.7806	5.6088	5.1803	4.0917	5.8263	5.0099	4.6525	3.8953	7.8391	6.8812	4.9584	5.5919	5.6982	5.5765	5.8723	5.5264	5.3248	5.9198	5.1102	7.4293	5.3438	6.3423	5.5323	5.1538	4.275	5.6439	5.649	5.5283	6.8442	6.8081	4.5993	4.735	5.4373	5.3923	6.2955	3.6064	5.7853	6.6291	6.067	5.9262	5.0509	6.1043	5.2968	5.7876	5.9381	5.2334	6.0221	4.9373	5.2861	6.0259	6.9691	3.9269	6.1016	5.8278	5.6418	5.6525	10.3265	4.8171	7.0861	5.8186	8.1904	6.8286	6.2016	4.9709	5.9023	5.4617000000000004	4.61	5.2965	6.5549	5.7024	5.8917	10.4984	5.6343	6.8427	6.5062	9.2017	6.1906	5.7827	6.5033	5.1922	5.3695	6.6075	5.8437
PF3D7_0100100.mrna1_1	PF3D7_0100100.mrna1_1;722	722	6.9277	6.5099	8.4043	6.4145	4.749	6.6918	7.4395	8.7176	4.796	8.0473	6.1247	6.817	5.5954	5.36	6.1685	5.3544	9.0364	4.8875	7.1221	8.2013	7.113	5.5729	13.1355	5.5963	4.1875	10.0578	4.9764	5.607	7.2955	7.0008	6.1731	12.8796	4.9001	5.9686	9.7847	4.3067	4.7913	4.7263	6.5532	5.3005	7.9167	4.3067	7.3903	6.3457	6.668	7.4478	5.0466	6.1214	4.8395	6.3434	5.254	7.8595	5.3927	5.61	5.8946	6.9885	5.4039	10.2496	7.8547	7.2533	5.4326	7.3132	5.7795	4.7975	7.4467	7.7332	4.8243	4.9616	4.9828	6.319	6.3509	5.9616	11.7727	7.6179	6.8813	5.9977	8.636	6.3282	5.9923	8.3302	8.288	4.408	5.8826	4.3639
PF3D7_0100100.mrna1_1	PF3D7_0100100.mrna1_1;723	723	7.7923	5.2361	5.4199	6.6033	3.9495	5.8135	4.8997	5.2464	1.8953	7.4822	5.9406	6.3329	5.5689	5.2574	5.5258	5.5993	5.3754	2.7181	6.5024	6.0749	5.1252	4.7856	6.5002	4.3176	5.3611	2.2449	4.9288	5.2836	5.7737	6.2948	5.4957	7.3407	4.7766	5.3413	5.8452	5.8625	5.3768	5.5622	5.6982	4.797	5.1098	4.7263	5.7634	5.1408	6.1387	6.3473	5.6165	5.588	5.0501	4.2653	5.9995	5.1851	5.1707	5.9088	5.0785	5.7884	4.9136	6.1167	5.9955	8.9216	5.6253	6.7108	4.8826	5.3827	4.9754	5.8492	4.3813	5.1878	5.2161	6.4529	4.6588	4.7148	7.7327	5.2957	8.535	4.5236	8.2691	5.966	6.5644	6.5008	7.0699	5.1461	5.9514	5.0193
PF3D7_0100100.mrna1_1	PF3D7_0100100.mrna1_1;724	724	7.184	6.4308	6.1869	6.5444	6.0119	7.0598	5.8642	5.5345	4.0206	7.8169	7.678	7.1637	6.3766	5.9588	6.3846	5.7584	5.2227	5.0768	6.9303	5.9122	7.0629	7.3798	6.1324	5.116	5.5838	4.9198	5.5014	5.2961	6	6.1489	7.9123	5.8555	5.3802	6.2632	4.6118	5.7018	4.7965	6.1033	6.2625	6.4702	5.128	4.7159	5.2472	4.934	5.489	7.3181	5.9352	4.8515	5.0135	8.2055	5.5798	6.1896	5.128	6.0834	5.6576	5.6465	4.8032	6.7596	6.5685	8.5283	5.3259	5.9045	5.9155	5.6968	5.9537	5.545	4.4336	5.3716	5.1239	7.517	7.123	5.6008	7.463	5.9376	8.0664	5.9692	7.681	5.2273	6.77	6.7568	6.3183	4.9732	6.0764	5.1106
PF3D7_0100100.mrna1_1	PF3D7_0100100.mrna1_1;725	725	7.133	5.6968	7.3392	6.3438	4.4957	5.8637	5.278	3.9203	2.6668	7.6067	6.3647	6.0849	6.6095	4.2593	5.2296	5.6533	5.4676	4.3413	6.3626	7.7708	6.4168	4.8232	5.3016	4.6112	5.382	4.2032	5.5125	5.1719	8.2899	6.0036	5.8565	4.1985	3.843	5.9547	4.8176	4.466	4.3964	5.5423	4.9146	5.1081	4.9919	4.7629	5.0409	4.9373	5.2277	6.5836	6.1645	5.632	5.1152	6.0925	5.8309	5.3441	4.5868	5.9067	6.3123	5.0618	5.904	5.1562	6.1659	7.6773	5.2192	5.7104	4.4155	5.3234	4.6758	5.1309	4.3716	5.6363	4.8777	5.4396	4.0849	4.847	6.6559	5.9241	7.487	5.2728	7.4089	5.9095	6.0585	5.272	5.9887	2.9317	5.3005	3.8176
PF3D7_0100100.mrna1_1	PF3D7_0100100.mrna1_1;726	726	7.5254	5.7054	4.6588	6.8987	5.1522	6.4421	5.6109	4.5844	3.0426	7.4374	5.9991	5.6132	6.0911	4.749	5.3005	5.366	5.0135	4.9986	5.1538	7.3254	5.9565	5.503	4.5033	5.5065	4.6502	4.0347	5.8415	5.0461	7.5838	6.2077	5.7835	4.4796	5.98	5.6594	4.4647	4.669	4.8006	5.3789	5.8943	5.0734	4.7613	5.4269	5.26	3.4195	6.3473	4.033	6.1432	5.3147	6.189	6.213	5.0197	5.797	5.3614	6.1807	5.632	5.1534	4.238	5.6817	5.5801	7.5706	5.1235	5.8104	4.121	5.1359	6.4901	5.9186	4.9439	3.6017	5.0934	5.7304	5.8605	5.4835	7.3415	5.9463	8.2794	5.7282	7.928	5.9162	6.2574	6.6288	5.9279	4.61	6.5606	4.2913
PF3D7_0100100.mrna1_1	PF3D7_0100100.mrna1_1;727	727	6.484	5.2353	5.2165	6.8668	5.5491	5.7252	5.3298	4.6218	3.8797	6.6469	5.9697	5.2735	5.5714	4.6645	6.1707	5.328	5.6138	4.9416	5.916	5.0281	6.5396	3.7027	4.6542	4.9928	5.2441	3.9855	5.8273	4.9855	5.856	6.2763	5.3391	3.0215	5.694	5.7527	4.2273	4.8777	4.9458	5.3875	5.6625	4.497	4.5723	4.3639	4.466	4.6129	4.1318	6.1959	5.9507	5.5984	3.4764	5.6733	5.5258	5.2994	6.1135	5.5276	4.7268	4.9035	4.0712	5.8425	5.5166	8.1064	6.3395	5.9934	5.7156	3.3074	4.1922	5.7821	4.0764	5.4941	4.8948	5.627	3.9672	4.5472	5.8225	5.0259	7.2734	6.1953	7.4556	5.263	5.3533	5.4607	5.7861	4.5135	5.4809	4.1771
PF3D7_0100100.mrna1_1	PF3D7_0100100.mrna1_1;728	728	6.2713	5.3505	6.111	6.4975	4.2653	5.7669	5.0144	2.8197	2.9392	5.8128	5.2943	5.3241	6.0228	4.0959	5.0179	5.3964	5.0904	4.7939	4.4202	4.6582	5.1006	5.4279	5.5075	4.1522	4.8728	2.8074	4.4496	5.2596	6.2658	5.9727	5.9646	3.2203	5.649	5.2943	4.0321	6.1396	3.7803	5.1457	5.9771	4.5601	4.4989	2.8777	4.4189	5.0985	4.6124	6.1104	5.9941	5.9395	4.3916	5.4489	5.0286	4.0798	4.3016	5.6831	5.4607	3.9681	4.8987	6.524	5.7631	7.7731	4.5795	6.2502	6.1987	4.1579	4.9787	5.0505	2.3363	5.1106	4.5435	6.0919	3.7687	5.5419	7.154	5.7385	7.2095	5.1465	7.724	4.9777	5.6924	5.4263	4.6882	4.5644	5.7706	5.0184
PF3D7_0100100.mrna1_1	PF3D7_0100100.mrna1_1;729	729	6.6333	5.5792	7.8945	6.793	4.6381	4.8625	5.5435	4.9621	2.319	6.7626	5.2052	5.0849	5.9402	3.7279	4.7137	7.2757	5.6247	4.3125	5.6952	5.8068	5.602	5.1687	4.9486	4.9481	5.6141	2.7463	5.1599	5.1375	5.246	5.017	6.0659	1.4751	4.4835	5.4323	5.1391	5.4289	2.8777	5.4992	5.3349	4.0548	3.4168	4.6053	4.8545	3.9882	4.7043	5.8758	5.8686	4.3813	3.7581	4.1985	5.3391	5.1542	4.735	5.009	5.1272	4.7263	5.2357	5.9404	5.7382	7.9535	5.7257	6.1683	4.7192	5.14	5.1432	5.862	3.5008	4.9255	5.0264	5.7793	4.1514	5.3455	5.8309	6.2059	7.9772	5.5573	7.7004	5.8412	5.3111	5.4114	6.2502	6.0148	5.4036	6.1916
PF3D7_0100100.mrna1_1	PF3D7_0100100.mrna1_1;730	730	6.1967	5.742	6.1389	6.1769	4.7724	6.0583	5.8447	4.7442	4.8084	7.7169	6.3586	5.9131	5.3526	4.4548	4.6764	7.5438	5.6792	4.0866	5.7949	4.9584	5.7004	6.4735	4.7522	3.7355	4.4376	4.673	5.5619	5.0819	5.0661	6.7371	7.5989	4.0286	3.6531	5.5877	5.1783	3.6206	4.5354	5.5948	5.6439	5.323	5.4185	3.8012	4.8217	4.5814	5.9665	7.4227	5.803	5.3618	5.3237	5.327	5.1048	5.2619	5.8848	7.8544	5.7682	4.6288	3.6358	5.804	4.856	8.5795	5.5011	6.34	5.9255	4.4209	4.9093	6.6673	4.9288	5.2346	5.4469	7.2145	6.4246	7.0353	7.5786	5.4575	8.2932	6.7331	8.383	5.0444	5.5638	5.0032	6.6179	4.1391	5.1206	3.5447
PF3D7_0100100.mrna1_1	PF3D7_0100100.mrna1_1;731	731	6.2163	5.2215	4.4686	5.1206	3.7398	5.4532	6.6596	3.6346	2.0635	6.6683	4.8644	4.8222	3.7887	4.1152	4.7049	9.4121	5.4323	4.7479	4.8115	4.2765	5.5804	4.3009	4.7197	4.9727	5.0126	3.7698	4.464	3.5957	5.1436	5.9432	5.6479	4.8704	5.5518	6.1212	3.7027	4.6264	4.6781	5.2196	5.6565	5.1898	5.0166	4.6135	4.649	4.5078	4.9814	5.9561	5.3427	5.5515	4.4796	6.1835	5.7934	4.6118	5.1181	6.4358	6.0845	6.4138	5.5978	5.4634	5.8117	8.9796	4.887	7.7436	6.2608	4.8826	4.0215	5.8263	3.263	4.5273	4.5916	6.0622	3.8758	4.9054	5.3445	5.7287	8.499	5.1655	8.6	4.6398	5.2513	4.7756	4.8415	4.9317	5.7071	3.2311
PF3D7_0100100.mrna1_1	PF3D7_0100100.mrna1_1;732	732	5.6871	4.9269	4.1043	4.9937	4.5886	5.1355	9.269	5.106	3.7355	6.7634	4.3875	4.7787	4.9672	2.546	4.0453	9.2347	5.7618	5.1064	4.3498	5.5656	5.1198	3.9307	4.033	4.9477	5.9509	3.5838	4.106	4.4718	5.1723	4.3576	4.5759	1.9561	4.1819	5.9196	4.5021	3.2095	3.9107	4.3757	5.5653	3.4699	4.0072	3.9383	4.4316	4.7903	4.5292	4.4976	5.0009	5.1477	4.0644	6.0281	8.0986	5.4883	4.6525	5.6513	5.0652	5.4077	4.6639	3.6565	4.8634	9.8105	4.8006	7.3697	6.4718	5.2972	4.0461	4.5267	3.7761	4.7618	3.8748	5.3441	4.7274	4.126	6.1447	4.1819	9.7428	5.5024	8.5832	5.4912	5.1823	4.3067	4.3702	4.7798	4.9083	4.856
PF3D7_0100100.mrna1_1	PF3D7_0100100.mrna1_1;733	733	6.2399	5.3027	5.4725	6.3293	4.4515	5.3861	8.0144	5.8217	4.0592	6.73	5.1926	4.5789	5.742	3.3334	5.7074	10.622	5.4565	6.023	4.4522	5.4413	7.3076	7.275	5.6871	6.4522	5.615	4.854	5.6865	4.5717	5.689	8.2254	7.2006	3.6599	5.7189	4.9644	4.4575	5.3909	4.7876	4.153	5.6636	4.0453	5.3705	4.393	4.8836	3.5311	5.8415	8.7701	5.9523	4.6724	3.6519	6.9841	9.7504	5.1759	5.6568	6.4041	5.9174	9.0522	3.5692	5.9115	5.1131	9.6028	5.4803	6.8176	6.7999	4.5527	5.1194	4.7219	4.7991	4.7527	4.8836	5.51	5.327	4.1334	6.1131	5.6041	9.644	5.7814	8.5057	4.4396	5.6882	5.5245	5.4121	5.1961	4.5999	4.6977
PF3D7_0100100.mrna1_1	PF3D7_0100100.mrna1_1;734	734	6.5662	5.4676	6.6118	6.0849	3.7824	5.607	11.3504	5.9823	3.1194	6.7115	4.8104	5.3837	6.4906	4.5838	6.1285	12.9668	5.6559	5.0045	5.7586	7.7498	7.4721	6.3572	4.7975	5.8271	6.2887	4.607	5.4928	4.5311	6.1518	7.2006	7.0627	4.0687	6.3703	6.3598	5.2649	6.0596	7.5798	4.5987	5.694	4.337	5.5043	4.4614	3.7071	5.784	5.2288	8.299	5.7328	4.4012	5.1239	9.7433	8.4884	5.5589	5.2517	6.7212	6.1884	8.4417	4.0383	5.9846	6.0255	7.4784	5.3885	7.3806	7.0634	5.0828	4.5021	6.3626	4.5472	5.5329	5.8694	6.6959	5.0488	6.3908	6.1904	5.7312	7.4115	6.0775	9.0992	5.9324	6.2317	6.2165	5.4226	4.6433	5.9964	4.5692
PF3D7_0100100.mrna1_1	PF3D7_0100100.mrna1_1;735	735	7.189	8.7786	5.6927	7.4808	4.0832	10.5774	13.3824	8.3812	3.9928	7.3408	7.1506	6.5974	7.6449	4.3306	11.8808	14.3837	6.1422	5.4286	6.027	6.1673	6.0674	6.4877	7.0026	5.6876	6.0025	5.1819	5.3136	5.0426	7.347	6.9707	6.5406	5.9277	5.383	7.1064	5.3858	5.9465	5.373	5.4864	6.1361	8.8653	5.7858	4.7996	5.1599	5.8202	6.3775	9.3523	5.8909	5.8169	8.914	10.5602	8.1879	5.7222	6.0466	8.924	7.7643	9.8854	5.7404	6.6686	5.3681	8.3931	6.7371	9.3793	8.202	4.9819	7.1049	6.4306	4.9588	6.1022	5.5298	7.3939	6.9056	5.6993	7.6434	5.6168	8.363	7.0156	9.9117	7.3047	6.398	6.2075	6.0575	5.4774	6.5776	5.3878
PF3D7_0100100.mrna1_1	PF3D7_0100100.mrna1_1;736	736	7.5613	5.3816	5.1534	5.93	5.114	7.0769	10.1713	5.5211	3.8298	7.9574	5.1173	6.1239	6.9504	3.855	7.0958	12.4533	4.9814	4.8344	6.1574	7.4211	7.5371	4.3882	5.7051	5.6366	6.3127	3.7463	4.1481	5.7401	7.4107	8.7097	7.8306	3.6288	5.8642	6.272	5.126	4.9768	6.3771	5.6082	6.6945	4.9184	5.0475	5.211	4.9796	4.7608	6.1823	10.1173	6.3866	6.0248	3.9059	9.551	8.4541	6.9463	6.4096	6.6713	7.1018	10.1936	5.3172	6.4141	4.7382	8.2954	6.1268	8.218	7.7849	4.7312	4.9006	6.35	4.8237	5.6823	6.133	7.1269	7.6858	5.5883	7.0564	5.9873	8.4531	6.6768	9.3935	6.7369	6.0092	5.5301	6.4175	5.0453	6.4586	7.2612
PF3D7_0100100.mrna1_1	PF3D7_0100100.mrna1_1;737	737	7.714	5.5844	7.3086	6.3284	4.991	7.4564	6.2176	7.0667	3.4764	7.7362	5.7511	5.6633	7.3913	5.3625	7.5502	7.801	6.417	5.3009	6.038	9.1121	6.4634	5.7252	5.5413	5.7871	6.7908	4.5021	6.5457	5.3947	9.695	7.8372	6.5429	4.6369	6.3707	6.3656	5.3712	6.6837	8.5988	5.8676	5.5969	4.903	5.7565	4.4276	3.957	5.1843	6.2282	10.0054	5.5762	6.1677	4.9406	9.992	7.8056	5.5254	6.7739	6.2166	8.2233	10.5195	6.1605	7.0507	5.5075	7.922	6.1847	9.2805	8.1132	5.2311	5.3201	6.552	5.4591	5.7029	10.2467	7.5133	7.9348	6.0128	7.4267	4.7565	7.9446	6.984	9.5923	6.2436	6.2405	6.543	5.8587	6.5174	6.5106	9.8873
PF3D7_0100100.mrna1_1	PF3D7_0100100.mrna1_1;738	738	7.5203	5.6935	5.4653	6.9226	5.3009	7.909	5.879	6.0132	3.4101	7.7962	6.0514	7.1755	8.173	4.225	8.1741	6.4617000000000004	5.8298	5.9787	5.8035	8.8342	7.5982	5.2869	5.1131	5.1181	6.1208	5.1715	3.8846	4.6387	8.6166	9.566	7.5164	4.8037	6.5381	6.7893	4.9222	3.7388	7.2004	5.4561	4.582	6.2651	6.1318	4.7087	4.1843	4.7903	7.1132	10.0637	6.5809	5.4715	5.4097	10.1558	6.3284	5.7642	5.8342	6.6237	7.9657	10.594	5.3733	7.0534	6.0025	8.1627	5.1934	10.1882	8.9449	6.3872	6.7328	7.2636	4.9269	4.1611	4.6927	7.4035	8.1838	5.7134	8.3254	5.6622	8.15	4.4712	10.4347	6.8325	7.2714	7.0219	6.5709	5.6533	5.6817	5.7282
PF3D7_0100100.mrna1_1	PF3D7_0100100.mrna1_1;739	739	8.48	5.6628	5.5512	6.6346	6.2005	8.5809	6.7427	6.017	6.2994	9.0265	4.4931	6.8496	6.2724	6.0496	9.2448	6.3295	6.592	4.7554	5.2765	8.7879	8.0453	5.5084	5.7889	7.9928	5.8844	6.1609	3.5447	5.353	8.4723	9.1133	7.2726	2.3016	7.4057	5.9317	5.4594	6.0457	8.8939	6.5421	6.6723	6.8003	5.3455	4.3903	5.7616	5.8627	7.5276	10.2203	6.4454	6.9985	5.4406	11.0656	6.7101	5.5148	5.2172	7.8306	8.3151	10.8541	3.846	7.5829	5.6764	7.5827	6.5264	9.9056	7.8182	6.1142	6.1194	6.6638	5.8186	5.6845	5.2176	7.5915	8.5043	4.1177	8.537	6.2987	7.8015	6.9985	10.4443	6.9752	7.4446	7.0581	6.3896	6.43	6.3598	5.1969
PF3D7_0100100.mrna1_1	PF3D7_0100100.mrna1_1;740	740	9.1084	7.6373	6.2376	7.0035	5.6685	7.9846	5.791	7.4486	6.0126	9.7209	7.8471	7.0267	7.5343	5.4084	7.6649	6.2496	7.5041	6.8244	5.3937	10.9432	8.1927	6.9864	6.6535	6.1625	6.1037	7.4374	4.1043	4.2994	11.5008	9.7686	7.1246	6.4661	5.4796	6.1524	6.4158	5.8364	7.7986	7.1095	6.5841	6.9964	5.1627	5.1363	5.9514	5.3519	8.8379	10.5462	7.7015	7.5901	5.1763	12.2602	7.9966	5.2238	5.1827	6.8958	8.212	11.0455	5.8951	7.3594	5.4709	6.4318	5.8812	11.0311	7.8832	6.3094	6.1497	8.2323	5.36	8.4683	4.6473	8.1996	9.2443	6.1402	8.7718	7.6641	6.6803	6.2797	10.764	7.0721	7.4598	7.5236	7.8963	6.2911	9.1664	6.2449
PF3D7_0100100.mrna1_1	PF3D7_0100100.mrna1_1;741	741	7.8831	6.435	7.6058	7.0158	5.7298	7.5607	6.9324	7.8672	6.1886	8.1574	7.4744	7.417	7.6638	6.8874	7.5531	5.8161	8.0559	4.975	5.6554	11.8218	7.6821	5.5771	6.3336	5.5217	5.3533	9.2976	5.0639	5.4777	12.2449	8.9841	6.7419	6.1552	5.6355	5.9376	8.0211	5.8595	8.4987	5.7148	5.8943	6.959	5.1313	3.846	6.0968	6.0611	6.9438	10.8359	6.7541	6.0378	4.3334	7.1306	5.8652	6.4351	5.8676	6.9753	8.9943	11.1627	5.2998	7.6076	7.8019	5.9998	5.3089	10.985900000000001	7.8924	5.4634	6.1609	6.7586	5.3823	5.5401	6.1092	8.5406	10.5328	5.8822	9.2188	7.2685	5.5835	6.114	10.9642	6.8369	7.1114	7.6329	5.5583	6.1845	5.6079	6.6482
PF3D7_0100100.mrna1_1	PF3D7_0100100.mrna1_1;742	742	8.4153	7.3201	7.5046	6.7466	6.4243	9.084	5.5214	5.6719	6.5127	8.8134	6.8464	7.6387	6.8248	6.745	8.4432	6.4845	6.2961	4.7021	4.4783	11.619	7.4758	6.2913	5.4263	5.9364	5.7671	9.0018	5.204	4.7782	11.7767	7.4678	7.564	5.3505	5.1847	5.7238	7.1048	5.5705	6.7531	6.9698	6.2908	8.6823	4.9193	4.9855	6.5438	5.116	7.5293	10.1539	7.0461	5.9338	5.0828	7.4621	5.8924	7.0841	5.9288	6.2559	7.6646	9.5955	5.522	7.0912	5.5622	5.4604	5.7634	10.9474	7.3148	7.1104	5.2694	6.2468	4.7328	5.1214	6.2044	7.3885	9.7748	5.738	8.6021	6.4563	6.5481	5.9939	10.028	7.4133	7.2823	7.1023	5.8743	6.2151	6.3171	6.3063
PF3D7_0100100.mrna1_1	PF3D7_0100100.mrna1_1;743	743	11.3066	10.9398	6.4925	6.4192	6.7923	12.2802	6.3423	7.5349	6.4898	11.6036	4.546	9.036	6.2487	7.4094	13.2291	6.4107	8.1573	3.6206	4.7247	10.7887	7.151	6.5301	5.5286	4.9495	5.3568	6.7718	3.9891	5.4182	10.8754	7.5665	7.7546	3.0618	6.0347	5.4313	5.4653	3.9964	6.7413	5.8352	6.7936	11.3551	5.1811	5.1469	6.8188	5.8306	10.3507	8.844	5.1675	5.7007	5.6924	9.6985	6.1225	6.4441	6.0177	5.6132	6.7448	8.4393	5.005	7.0241	6.9103	8.2564	8.6179	11.2907	8.3121	7.0378	6.2858	6.438	5.1383	5.4216	7.1375	7.4735	8.7438	5.272	7.6095	6.7329	8.4687	8.0496	10.8779	8.0395	7.8526	7.1082	6.374	6.4548	6.0925	6.7751
PF3D7_0100100.mrna1_1	PF3D7_0100100.mrna1_1;744	744	9.1663	6.3661	7.3834	6.9158	8.2524	9.7916	5.6588	5.1424	8.8443	8.9115	5.3554	7.6053	5.7565	8.8742	7.4627	5.5078	5.7425	4.5033	5.1342	6.2871	8.5668	5.9006	5.5087	5.6032	5.3709	6.1344	4.5416	4.8104	6.5378	8.3295	7.2547	5.0112	5.9894	5.8364	5.374	5.7412	7.6505	5.269	5.8907	6.0119	4.7814	5.6548	5.1052	5.5248	6.8367000000000004	8.7333	5.4077	4.9107	5.9307	6.3282	8.204	6.9518	6.5644	7.4714	6.0551	8.0891	6.6775	7.1879	5.223	4.2502	5.394	9.3478	9.301	5.6296	5.8632	6.5418	4.5497	5.76	5.7811	7.4173	8.8728	6.273	8.4563	5.4796	5.546	5.1579	10.5652	9.2439	6.1326	7.0941	6.0819	4.8595	5.7325	6.8837
PF3D7_0100100.mrna1_1	PF3D7_0100100.mrna1_1;745	745	6.4617000000000004	5.8652	8.2714	5.856	7.9808	5.9298	5.1502	6.0455	8.5536	7.0398	8.0685	7.803	6.3094	9.1209	5.3234	5.9088	5.8763	6.0376	5.5512	6.6385	7.9955	6.4931	5.4002	6.0128	5.791	4.8525	5.4588	4.9509	7.1152	7.0295	7.1757	5.61	5.2118	6.5446	5.8207	5.4386	7.98	6.0088	6.054	6.0356	5.0188	6.0314	6.3297	6.7435	6.1799	7.187	5.9775	6.0695	5.7112	6.2122	7.5495	5.5336	6.6813	6.8761	5.0409	4.845	4.926	7.5276	6.155	5.3716	5.5254	9.2401	6.9565	5.8004	5.7973	6.1412	5.3427	6.5081	6.8056	5.1554	8.0482	5.5376	8.3527	5.6904	5.4857	6.6629	8.7777	6.8037	7.1241	6.7049	6.1695	4.272	7.5076	6.8364
PF3D7_0100100.mrna1_1	PF3D7_0100100.mrna1_1;746	746	8.0685	8.2356	8.0932	6.0009	9.2628	4.9593	4.8217	5.729	8.7245	7.6365	8.4163	9.9587	5.8146	10.1777	6.1463	5.9526	5.0099	4.1391	5.6259	5.9013	9.9432	5.9416	4.9686	6.0065	4.5429	5.6513	4.5008	5.0695	6.4837	8.7381	7.6299	3.4555	6.0314	5.8001	4.917	5.8639	7.8279	7.3914	6.0815	8.0995	5.7955	5.8014	6.6007	6.559	6.5064	9.2678	6.3494	6.5768	5.7361	5.9054	6.9077	5.8785	6.4689	6.7033	7.1678	7.0782	5.1847	7.5879	5.1363	6.2593	5.6882	11.7298	6.6466	6.8163	5.9013	6.4951	4.9932	5.5561	5.4647	7.656	10.0493	6.3505	8.8144	6.6628	5.9568	5.5987	11.4041	7.097	6.9703	6.7214	6.8421	5.1981	6.2052	6.2694
PF3D7_0100100.mrna1_1	PF3D7_0100100.mrna1_1;747	747	7.6513	6.504	8.884	6.2739	9.4487	6.3243	5.6282	3.9288	8.869	7.748	6.9552	7.8299	6.0932	9.9924	6.2994	6.1245	5.585	5.2079	5.6285	6.1303	7.7247	6.2054	5.6831	6.2636	6.1237	4.4489	5.0308	5.647	6.2679	6.8363	6.4882	5.1272	5.4915	6.3745	4.2884	4.6628	6.194	5.8866	5.9181	6.1436	5.0383	5.545	5.4854	6.8575	5.5185	8.6838	5.4744	5.4216	4.2172	5.5907	7.945	5.5351	5.667	5.7189	7.8245	5.8907	4.6229	6.5583	5.7926	5.1173	5.4067	10.9162	6.6827	5.4033	4.6673	7.0491	4.5699	5.6053	6.4997	8.5835	9.2883	5.8994	7.5819	5.4979	6.5003	6.3167	10.9831	6.7568	6.3749	6.1221	6.5029	4.8192	5.6389	7.325
PF3D7_0100100.mrna1_1	PF3D7_0100100.mrna1_1;748	748	7.6177	6.7513	9.4475	6.3679	6.9713	7.4416	6.2948	5.5072	6.7554	8.4612	5.2075	9.9225	6.2443	7.9673	6.5368	8.3094	5.6685	6.3716	5.7887	6.3413	7.6689	6.1886	9.8876	6.5789	5.6991	6.2917	6.2904	5.1739	6.2246	6.9845	7.695	9.3521	6.2261	6.0235	5.9864	7.1096	5.5491	6.8426	7.2802	6.4901	9.6528	5.1882	6.0161	8.1385	6.6588	9.3338	7.6952	6.7266	5.7358	6.8613	7.7622	6.9268	6.6257	7.2212	7.8449	7.2697	6.4482	6.615	7.0055	6.6241	6.0824	11.9345	9.5659	6.7293	6.4148	5.466	5.627	5.7428	6.2909	8.5725	9.3126	7.0109	8.0844	7.8895	6.6526	7.2288	11.3921	9.3717	7.4927	6.6143	6.9165	5.8689	5.6949	7.6781
PF3D7_0100100.mrna1_1	PF3D7_0100100.mrna1_1;749	749	6.4184	5.8723	10.4948	6.4643	6.4875	4.8237	6.0034	4.5771	5.991	7.0991	7.4818	7.8789	5.9023	6.2998	4.2525	6.2367	4.7241	6.2269	4.5777	5.4614	6.7519	6.2207	7.6366	5.0828	5.3674	5.9081	4.9246	4.8972	6.2908	5.8163	6.6727	6.2544	6.1865	4.3667	5.5173	5.8331	6.0468	5.7589	5.6673	3.6826	4.8738	4.5613	5.9752	7.1074	4.9345	9.5538	5.5951	5.2972	5.3586	4.4429	7.5867000000000004	5.1779	4.406	5.9437	5.7203	6.9991	5.5049	5.8402	6.0411	6.3572	5.9686	11.7979	4.8634	4.7533	5.6536	5.3473	4.852	5.3107	5.5777	6.0603	9.6533	6.2321	6.3873	6.4621	5.9796	5.4735	11.0551	5.5317	6.0687	4.889	5.8045	5.7271	5.9834	6.9363
PF3D7_0100100.mrna1_1	PF3D7_0100100.mrna1_1;750	750	6.1299	4.8768	5.5835	5.5708	6.1069	4.3255	4.8176	5.0904	4.7602	7.0648	5.634	7.8045	4.5662	4.0259	5.0361	6.1475	6.8364	4.0383	4.9754	7.3783	6.2098	5.0041	8.0208	4.8288	5.1077	5.5129	3.8748	5.0887	7.3364	5.8714	6.4065	5.9962	4.6317	5.8384	5.4253	4.6276	5.0475	5.0626	5.7495	5.7845	3.8146	5.0369	5.4761	6.1148	6.2277	9.2028	5.1871	4.7071	4.6334	5.5188	7.2542	5.5699	3.717	5.8909	5.903	4.2426	5.6482	5.7653	5.5185	6.1875	5.8066	12.3214	5.1938	5.0501	5.2865	5.7266	4.4502	5.7782	5.3384	4.7148	6.8106	5.4777	7.3462	6.6469	5.347	6.0103	11.9078	4.7538	6.1252	5.2176	4.99	3.8186	6.0058	5.5207
PF3D7_0100100.mrna1_1	PF3D7_0100100.mrna1_1;751	751	7.9054	5.4263	5.4751	5.3316	5.8505	6.073	5.4469	4.9179	4.9754	8.3256	6.2628	9.1788	4.4396	4.7923	6.1719	5.797	5.7214	2.4777	5.0076	6.1117	6.4007	4.6605	9.7567	5.3656	5.2525	5.9052	4.6229	5.0081	6.1837	6.8318	6.1338	8.4906	4.8293	6.0175	6.1805	4.0917	6.0067	6.4153	6.0475	4.5717	4.7197	5.4767	5.532	5.4643	7.6552	8.1798	4.9523	5.3241	3.8982	4.1227	7.4409	4.7629	5.2574	6.546	5.9725	4.3441	5.749	7.3221	5.7216	6.771	4.5423	9.4464	4.9704	4.3045	6.134	5.8286	4.111	5.0674	5.7993	6.0618	5.9554	5.8306	7.8612	6.4506	5.9042	5.3885	9.113	5.4806	7.0481	6.819	6.607	4.5154	6.3635	6.0453
PF3D7_0100100.mrna1_1	PF3D7_0100100.mrna1_1;752	752	7.7525	5.8963	5.433	5.4366	6.2242	4.99	6.1916	6.0947	6.2608	7.9959	5.9076	9.2071	5.0117	6.1487	5.7884	6.1371	6.4214	7.1303	6.6572	8.0166	7.3567	5.7766	10.8963	7.014	5.5999	6.7385	5.1898	5.3726	7.9045	7.1563	7.7105	10.3069	6.9933	6.4911	6.3478	5.2234	4.4276	5.8245	6.077	5.0347	8.7482	6.115	6.1659	7.9796	7.0101	7.7935	6.1008	6.1938	4.4209	5.9442	7.341	5.8084	5.6927	5.7695	7.2558	6.1558	5.848	7.0976	6.8334	6.3069	6.689	7.9358	6.4072	5.7398	6.7786	7.7089	4.0233	4.846	9.6465	6.6687	6.3158	6.3196	8.4725	8.235	6.8552	6.8049	8.7763	5.9288	6.4901	7.8872	7.9209	4.4614	6.7087	9.7809
PF3D7_0100100.mrna1_1	PF3D7_0100100.mrna1_1;753	753	8.8554	5.7517	9.0054	6.4588	6.0781	5.3063	5.8647	5.7071	6.1127	9.9365	6.6744	8.2612	6.2494	4.1489	4.9317	5.7858	6.4104	5.5494	5.9937	5.9038	6.3112	4.9472	11.0307	5.4296	6.3756	5.3172	5.2865	5.6789	6.2223	7.0387	6.6665	10.1179	5.5735	6.6565	6.0261	4.4854	5.033	5.2832	6.1995	5.3526	4.8773	5.0475	5.6639	4.6264	9.2023	7.4256	4.8288	5.8741	9.45	6.1727	6.4552	5.8012	6.0663	6.0968	6.9051	5.1256	5.4611	6.2079	6.1357	4.4919	5.6493	8.3613	5.1177	6.0308	6.5122	7.3132	4.2304	6.0347	10.3663	7.6518	6.0061	5.5786	7.9497	7.3024	6.5226	6.3726	9.176	5.8955	6.6921	7.9995	7.2323	4.4429	6.5898	11.0347
PF3D7_0100100.mrna1_1	PF3D7_0100100.mrna1_1;754	754	7.9304	5.6968	5.3345	5.7225	5.0241	6.0032	5.375	5.4803	4.431	8.2125	8.3048	6.5683	5.558	5.1663	5.4656	6.1699	6.3169	5.0152	5.6427	6.5621	7.0189	5.2411	10.0451	7.0581	5.6938	6.9957	6.2106	5.9598	6.9514	6.4599	5.9444	10.4565	6.6724	6.4472	6.4978	5.2887	5.4199	5.7085	6.6803	5.3816	5.2498	4.1367	5.8296	4.8156	7.0311	6.2613	6.2034	6.1414	6.1665	5.5053	6.0061	6.6441	5.9894	6.0999	5.7123	5.2802	6.025	6.7783	6.3372	6.3572	5.5683	7.3788	5.7148	6.2413	5.3302	5.3628	4.272	4.7236	10.5131	5.8587	6.1639	6.8813	8.1594	6.7173	7.0432	6.4786	7.762	5.0479	7.5585	6.5318	6.1396	5.2114	5.9848	11.1666
PF3D7_0100100.mrna1_1	PF3D7_0100100.mrna1_1;755	755	7.2237	6.1763	6.0546	10.2218	5.1867	5.9343	6.727	6.1526	6.114	7.3371	5.5232	7.8115	10.5968	4.3978	6.8512	7.1465	6.3667	4.9973	5.6531	6.8709	7.6141	5.6899	11.0358	7.5018	7.6229	6.6599	4.7856	6.0306	7.1111	6.8801	6.7947	10.6237	7.5911	9.0748	6.5239	5.7962	5.6622	6.2052	6.115	4.0678	5.6921	5.585	5.1164	5.2694	7.1451	6.878	6.0781	6.4611	4.0883	6.478	6.7621	6.6118	7.198	7.0155	6.499	6.1699	5.5472	6.4375	6.4987	6.1035	6.4204	8.1464	5.9941	6.4561	7.6873	5.7447	4.3625	5.667	10.1241	6.5311	7.6618	5.8709	7.856	7.9023	6.235	6.6966	9.1298	5.7501	7.409	7.8358	5.8977	5.0352	7.4002	10.2948
PF3D7_0100100.mrna1_1	PF3D7_0100100.mrna1_1;756	756	8.3878	6.4141	5.8515	6.8084	5.2288	6.2357	6.851	6.4195	3.8339	8.4004	7.6185	8.4421	4.9764	6.1467	5.5333	8.1734000000000009	6.7263	5.7123	5.588	5.7249	6.2797	5.2475	11.8926	9.0089	6.3978	8.9152	6.6512	5.8814	6.3825	7.2593	7.564	10.6979	9.2336	7.121	6.8736	7.3453	5.4725	6.0685	5.826	4.5242000000000004	7.6177	5.1687	6.3916	6.1001	7.2392	7.6895	7.0708	5.7576	4.9709	6.4016	6.7036	7.5152	7.7253	6.6289	6.5384	5.7112	5.0836	7.1952	10.2193	5.5792	5.9038	8.0961	5.7123	5.4957	6.7562	5.7538	4.7782	5.5844	9.5847	7.1536	5.9521	5.7827	8.5085	10.1833	6.0902	6.4227	8.4325	5.3399	6.8972	7.1911	6.5413	4.2079	6.9793	10.7408
PF3D7_0100100.mrna1_1	PF3D7_0100100.mrna1_1;757	757	8.1062	5.8921	6.1863	7.0024	6.1502	7.5269	6.9052	6.3835	5.84	7.5476	7.147	7.5369	6.894	4.7698	7.0088	8.0668	6.9914	4.3198	5.5258	6.9753	6.8074	5.8817	11.6443	10.2499	9.424	10.5729	7.7289	5.8357	7.1188	7.6281	6.9467	10.8247	10.5953	9.3338	9.4735	7.6953	9.365	5.3291	7.0351	4.5951	5.9991	7.0816	8.6094	4.5404	8.5252	5.8089	5.6299	6.1389	5.2536	7.1426	7.3278	8.8199	7.7099	7.3694	6.5021	4.4476	5.3266	7.9527	9.8132	6.3679	6.8035	7.3783	5.8629	5.5765	7.7268	7.8212	5.0866	6.911	10.5686	5.4617000000000004	5.7374	5.625	10.8784	9.7103	7.2509	8.2062	8.5105	6.9267	6.7373	8.0418	7.6134	4.4236	7.589	10.6893
PF3D7_0100100.mrna1_1	PF3D7_0100100.mrna1_1;758	758	6.9684	5.7447	5.8632	6.6512	5.7766	7.3526	5.8146	5.1077	4.6023	6.2628	5.7658	4.9519	5.9812	5.3223	5.6628	5.7991	6.3154	4.9791	5.8817	7.2085	6.2655	6.5736	5.7533	8.1218	8.7685	7.1432	5.7304	6.4936	7.4213	6.5049	5.8405	5.4449	7.2837	9.2076	9.7658	5.8321	5.4828	5.3916	5.8795	5.5729	5.7525	6.6696	5.8045	7.5868	6.0268	5.6744	4.9635	6.8567	6.0424	6.7596	6.5947	5.3122	4.9846	7.8326	5.3719	4.7115	4.5668	7.6638	9.1181	4.7398	6.7926	7.0074	5.4812	5.0925	6.8315	6.8112	5.6334	6.8516	8.9489	5.6758	6.2564	5.373	8.682	8.3495	6.0365	7.008	7.1338	6.9881	6.9306	6.7833	7.0198	4.3074	7.9306	9.0021
PF3D7_0100100.mrna1_1	PF3D7_0100100.mrna1_1;759	759	8.3553	5.7162	9.582	7.1971	5.6724	7.505	7.0447	7.3129	6.4328	8.5444	7.5361	9.2789	7.2745	5.7271	8.0124	7.6217	7.0947	5.1993	5.8824	7.003	6.7359	5.8963	6.3597	9.744	9.3613	9.841	6.9033	6.6957	7.0651	7.8637	7.0718	6.7553	9.7655	9.8958	8.9541	6.9607	8.1651	6.6015	6.5081	5.5122	7.3876	7.0024	8.0643	6.7887	7.8721	6.6596	7.2165	6.4509	4.3519	7.7089	6.9728	8.4968	6.5865	7.9201	6.6317	5.5329	5.436	9.9876	10.079	5.7107	6.7942	9.0421	6.4727	7.7361	8.5855	6.868	4.7192	7.034	10.5576	6.044	6.3939	5.9844	10.8116	10.4205	7.4232	7.631	9.5332	5.8475	8.0871	8.921	7.5557	5.9307	8.2839	10.6838
PF3D7_0100100.mrna1_1	PF3D7_0100100.mrna1_1;760	760	8.9292	6.9215	6.5629	8.7635	6.9432	10.7953	6.6942	7.1341	7.1082	9.0881	10.8296	10.4017	9.0719	7.5557	11.9879	8.1969	7.2587	5.4012	6.8722	6.9048	8.0603	7.3447	7.0363	9.7022	10.4208	9.7815	7.3585	6.3114	6.6088	8.1139	8.1234	6.772	9.8428	11.2448	8.8551	7.1593	9.6687	6.2263	6.3619	6.8137	9.6503	7.8401	8.0589	6.9983	8.6239	7.8326	7.0119	6.62	6.2668	7.659	6.7715	8.0871	7.046	10.0869	7.4846	4.7181	5.5659	10.1025	10.471	5.6162	7.9379	10.0541	5.541	6.3422	9.4039	7.4748	3.98	8.7688	10.9105	8.2764	6.2474	5.7743	10.6721	10.431	7.6649	8.5958	10.744	6.0697	7.2102	10.0389	7.594	4.3334	9.6004	9.8605
PF3D7_0100100.mrna1_1	PF3D7_0100100.mrna1_1;761	761	8.2889	6.3656	6.3063	8.4557	5.673	10.0371	6.9976	7.5068	5.709	9.3974	9.0998	9.4582	8.1213	5.4819	10.2765	8.0125	7.7076	5.0126	6.5254	6.8441	8.6788	6.2683	7.2132	8.9655	9.2639	9.4756	6.1843	6.2867	7.3897	9.0719	7.7486	7.2107	9.1766	10.2949	8.4661	6.8246	8.2876	7.2215	5.7882	5.3923	7.9923	7.6382	8.0684	6.3861	10.583	7.9573	6.717	5.8197	6.3143	8.483	6.7711	9.2092	7.4173	9.0831	7.3748	6.9094	5.7238	9.9162	10.6578	6.1495	6.751	8.7311	6.8487	6.3021	8.8114	7.1992	5.7503	8.0402	10.2199	7.8255	6.6526	6.37	11.0016	10.5574	7.2803	7.8017	9.5237	6.6007	8.1129	8.6522	7.7719	7.0567	8.621	10.0092
PF3D7_0100100.mrna1_1	PF3D7_0100100.mrna1_1;762	762	9.2312	6.4715	5.6662	7.3156	5.4538	9.8254	6.6513	6.2163	5.5537	9.0363	7.73	8.2918	7.2535	5.4922	10.0765	6.8515	6.1855	5.2943	6.7811	10.4125	6.8974	5.85	7.5076	8.5651	9.8815	7.8935	5.922	6.7772	9.8914	7.3027	6.692	6.6913	8.467	10.022	7.4849	6.2724	6.8386	5.7785	7.0613	5.6267	7.574	7.5648	5.796	6.7215	8.1949	6.6072	6.5491	7.5515	5.9338	6.5384	7.8499	6.496	8.8682	7.8782	6.414	6.4548	5.3844	9.9917	9.7613	6.5141	7.4814	8.345	5.9212	6.3586	7.5518	6.4616	5.2817	7.8013	9.5663	6.7921	6.7876	5.3205	10.3741	9.3214	6.3484	7.65	9.0226	6.6126	7.3983	7.7835	5.7049	4.915	8.462	8.7963
PF3D7_0100100.mrna1_1	PF3D7_0100100.mrna1_1;763	763	10.1507	6.4527	6.7486	8.7756	5.855	10.2192	7.6035	7.9704	6.0611	9.9242	8.6504	8.5317	6.8569	6.8107	10.9564	6.8496	7.8025	5.4313	7.5847	8.6785	9.6192	8.1789	9.2933	8.8092	10.0458	8.6155	7.4189	6.6538	8.9439	8.1039	8.4515	9.7956	8.7599	10.3269	7.5245	7.5022	8.1787	6.8265	7.5871	6.8336	8.2782	7.5826	6.0027	7.3072	9.6415	7.7301	6.8919	7.5619	6.4251	7.9937	7.3361	8.2925	7.2408	8.4322	6.649	5.1297	6.1987	11.2607	10.5647	6.2012	7.6223	9.7454	6.4859	5.6668	7.4483	7.3994	5.0496	7.9531	10.2026	8.0116	7.0868	6.9922	10.9855	9.8495	7.1313	8.1593	9.9541	6.814	6.6992	8.2226	7.2896	6.2496	8.9667	9.7042
PF3D7_0100100.mrna1_1	PF3D7_0100100.mrna1_1;764	764	11.5249	7.5963	6.1208	8.8454	5.9432	10.1802	6.9662	6.55	6.793	11.019	9.1061	7.4711	7.0627	7.2937	10.1157	6.4221	6.929	5.1052	7.3155	7.3915	8.2808	7.2989	7.8866	8.1527	8.8218	9.8152	7.2576	5.2491	7.6054	8.1029	8.7206	7.5635	8.3887	10.2117	8.5141	6.0061	7.8298	7.1449	7.8008	6.9814	8.07	7.6068	7.4268	7.4309	11.0898	7.6955	7.342	7.2716	6.6027	9.2756	6.3593	7.1649	7.573	7.6095	6.1127	6.5696	5.3663	8.3087	9.6517	6.6369	7.5612	9.6314	6.5914	12.9424	7.284	7.0159	5.466	7.3001	7.919	8.3254	7.4173	6.6463	9.4409	10.0406	7.6081	8.6196	9.8265	6.0317	13.1788	8.1048	7.5905	6.3517	8.4997	8.1419
PF3D7_0100100.mrna1_1	PF3D7_0100100.mrna1_1;765	765	10.9018	7.7793	7.6928	8.2279	7.3148	10.3893	6.812	6.4288	7.4679	10.4903	8.0399	7.1509	8.0582	7.5148	9.7371	6.5685	6.6437	5.8382	7.2829	7.3842	9.2163	7.4586	7.2597	7.47	9.0212	6.3993	5.7417	6.5185	7.1328	8.1448	8.7138	7.3982	8.4098	10.3414	6.035	5.7401	8.288	6.763	8.2867	7.2924	7.1654	8.0053	6.3374	6.8859	10.5383	7.8626	7.2267	7.9425	7.2565	8.134	6.5469	6.6536	6.8565	6.9986	6.6069	6.1457	6.2186	7.4264	7.8181	5.4896	8.7156	11.1065	6.8495	9.8589	6.6812	6.978	4.1318	7.7403	6.4202	8.3119	8.0871	7.3474	9.0073	9.6614	7.7487	9.0559	10.8957	7.5967	10.2533	7.8855	7.4097	6.6241	9.2363	7.5481
PF3D7_0100100.mrna1_1	PF3D7_0100100.mrna1_1;766	766	10.59	6.5714	6.6254	6.293	4.9796	9.5529	6.8535	6.4992	4.3306	10.0422	7.0301	6.5204	6.4946	6.0306	9.8812	7.3928	6.0193	4.6938	6.378	5.3768	7.9664	7.8361	5.9079	8.8848	6.4089	6.4045	4.8743	5.5913	6.1039	6.7506	7.8274	4.4803	8.8143	7.5662	5.5954	4.8379	5.2048	5.4624	8.3947	5.0339	4.7219	5.4306	6.0527	5.8138	9.9115	6.7347	6.3611	8.3792	5.3621	10.3103	5.2059	6.4642	7.8007	6.7602	5.1619	5.5037	5.7184	6.6058	9.066	5.3341	5.6645	9.3723	7.6304	7.6986	5.9047	6.2116	4.6837	5.9427	5.4101	6.2961	5.8374	6.7961	7.8094	8.5176	6.8826	7.2426	10.0725	6.9199	8.8845	6.6554	6.6251	5.0925	7.8121	6.9032
PF3D7_0100100.mrna1_1	PF3D7_0100100.mrna1_1;767	767	9.4751	6.6376	6.2737	6.4894	6.189	9.4338	5.6834	5.993	5.89	9.7617	6.8741	6.6592	5.3906	6.3937	8.9074	5.9718	5.9107	5.1408	6.1231	7.1456	7.1277	6.942	6.098	6.9198	5.6165	4.7469	7.524	5.466	6.5804	7.394	8.2041	4.3674	7.3142	6.5727	4.641	7.473	6.0949	6.8008	8.2411	7.6841	6.8186	6.3771	6.4901	6.755	10.0681	7.5895	6.4725	8.4934	6.2147	5.6282	6.675	6.5995	6.7874	7.1829	6.4318	6.1633	5.7621	7.1756	8.345	7.2424	5.855	7.378	6.6204	6.1285	4.9977	6.4113	5.017	4.4128	6.702	7.3035	7.07	6.306	8.73	8.7883	6.9007	8.2276	8.6535	7.3386	9.4428	6.8879	6.9204	5.6599	6.8489	5.2798
PF3D7_0100100.mrna1_1	PF3D7_0100100.mrna1_1;768	768	11.2744	6.5696	5.9533	5.3639	3.8349	9.6362	7.2265	7.4712	5.0453	10.8627	6.5108	6.4749	6.0792	5.254	9.4934	6.545	8.2311	2.1985	6.0866	5.6349	5.9681	5.2566	6.8269	5.9486	6.8798	2	5.9839	5.2192	5.9095	6.4451	7.2916	5.8412	5.917	6.5995	4.862	6.0695	5.2246	5.605	8.5933	5.77	5.2585	4.843	6.1087	6.2439	10.5493	6.2106	5.946	7.8701	4.6047	5.3259	5.2513	6.8174	6.2834	6.0501	5.9317	4.7661	4.7991	6.213	7.9372	2.8094	6.7354	7.3238	8.2139	6.0005	6.9865	5.3455	5.0652	3.969	6.5659	7.0343	4.5392	6.8094	8.0265	7.9393	6.7882	7.5981	8.4221	7.1265	7.3595	6.26	5.931	5.332	6.1344	6.8738
PF3D7_0100100.mrna1_1	PF3D7_0100100.mrna1_1;769	769	9.5017	7.1437	5.8189	6.0208	5.0492	9.5772	7.364	7.4221	4.1069	9.5033	6.2149	5.2055	5.6129	4.1953	8.8503	7.0551	7.0981	4.9846	5.9787	6.9735	6.7125	5.3327	6.6371	5.8684	6.3797	4.7939	5.2001	5.2095	6.9457	7.1684	7.3856	5.5103	6.371	6.3516	5.1546	3.8186	5.7897	6.1457	9.0739	6.4793	6.0061	4.9519	6.7519	6.5045	9.1828	6.5286	7.3049	8.9981	5.2491	6.2602	5.7724	6.7744	8.2439	6.1967	6.581	6.0155	5.8362	7.5992	7.4634	5.5613	5.2407	8.3022	8.2865	6.0648	6.6402	5.3388	5.3359	6.143	6.6272	8.1136	6.213	7.3959	8.514	8.3498	6.8401	7.3232	8.7734	7.6954	7.4829	7.0094	6.272	5.647	7.1495	7.0028
PF3D7_0100100.mrna1_1	PF3D7_0100100.mrna1_1;770	770	10.3106	6.7682	6.7995	6.052	5.0883	8.9218	7.3244	7.7795	4.843	10.313	6.3863	6.1355	5.5454	4.849	8.5757	6.8711	7.4046	4.8293	5.2843	6.6346	6.2823	5.0887	6.1297	6.2673	6.3185	2.7949	4.2126	4.8293	6.142	6.3542	6.3877	5.6733	5.9873	7.0015	4.5223	4.3377	4.6921	5.8061	7.8172	5.5984	4.6542	4.8649	6.463	6.2504	9.2393	6.3576	6.009	7.4114	4.8909	9.3856	6.2165	5.6496	6.4111	6.1202	5.8364	4.09	5.8422	6.65	7.1956	3.5336	5.6433	6.1278	8.4524	6.852	6.5598	6.0847	4.3074	5.1615	5.4499	7.0288	5.9971	5.7996	8.0113	7.9606	6.2983	7.4597	8.0747	7.8158	7.5553	6.5694	6.1759	4.1977	6.308	6.7614
PF3D7_0100100.mrna1_1	PF3D7_0100100.mrna1_1;771	771	8.674	6.8311	7.8314	5.5289	6.9266	8.7466	7.1859	7.8471	7.8566	8.6849	5.7509	6.1416	5.3789	6.4848	7.8997	7.0782	7.3979	3.8826	13.1068	6.7029	8.5838	5.4323	6.7661	6.0177	5.9404	6.2439	4.7339	10.9263	7.1733	7.718	6.9152	6.7164	6.4819	6.4192	5.504	6.5171	8.5855	7.3886	7.2931	6.2462	5.0704	4.7148	6.0516	7.1389	8.2667	7.5575	7.308	5.2468	6.0085	5.1135	5.9463	5.3158	6.3246	7.9933	6.0261	5.354	5.9124	6.8981	6.9733	7.9872	5.8617	7.3289	8.8598	8.4805	5.7374	5.8502	4.8768	5.5151	5.856	7.0672	6.0457	6.57	8.2229	8.0821	8.6436	7.3433	8.4759	6.8451	8.9383	7.3004	7.5073	5.5506	6.9395	6.1938
PF3D7_0100100.mrna1_1	PF3D7_0100100.mrna1_1;772	772	6.9193	6.2798	6.0437	5.6482	4.8395	8.1615	6.5931	5.465	5.0807	7.2306	6.7897	5.7178	5.5537	3.4931	7.3951	6.4517	5.8824	5.434	5.6579	10.3946	7.3634	5.9174	6.7252	6.2388	6.3749	5.1256	5.9205	4.6305	10.1636	6.1855	6.9107	5.3768	6.2176	6.3293	5.0045	5.0955	5.6893	5.7434	5.2961	5.0849	4.8222	5.4702	5.5367	5.3338	6.4119	5.0405	6.6266	6.0794	3.9126	5.8074	7.3043	6.0674	5.9406	7.0161	6.0312	5.8634	5.7816	6.3156	7.5767	6.5212	6.1309	7.5211	5.7336	5.8001	6.3546	5.1334	4.9146	6.1928	6.2432	6.0889	5.8071	6.1039	6.9064	7.7907	6.9287	6.9483	8.3336	5.9402	6.6897	6.5423	6.3581	4.3561	6.6626	7.6407
PF3D7_0100100.mrna1_1	PF3D7_0100100.mrna1_1;773	773	7.7234	6.5523	5.4256	5.2219	6.007	6.7405	6.7533	6.2176	5.8387	7.8548	5.2585	6.3675	5.8125	5.079	7.4265	8.6036	6.8798	4.3391	4.3743	5.9697	6.6845	5.5027	5.43	6.3691	6.0092	4.9598	5.4306	4.7975	6.627	7.5998	7.8484	6.1301	6.7866	6.377	4.3688	4.6724	6.2104	5.8278	5.9411	6.0407	4.5916	5.9343	6.2793	5.7222	7.0355	8.1024	6.2985	7.5057	5.8938	6.8612	6.1695	6.5954	5.7369	7.1436	6.4571	5.9669	4.5771	5.9775	7.3236	4.7214	6.0866	7.3591	6.9136	5.2012	6.6423	5.8868	4.5699	5.627	6.3288	8.5544	5.6465	5.582	7.3596	8.2058	6.2546	7.8662	8.7139	6.1924	6.7824	6.8352	7.3706	3.2157	7.1359	5.8924
PF3D7_0100100.mrna1_1	PF3D7_0100100.mrna1_1;774	774	8.201	7.2364	8.6316	7.2762	5.2806	6.8653	6.2617	6.7431	6.285	8.5509	6.8582	5.9923	6.0804	6.212	7.2999	7.5746	7.2121	5.4591	6.8812	6.1609	7.1842	8.0468	6.943	7.1416	7.3219	7.2527	5.7708	6.4116	6.85	7.9502	8.4381	6.9007	6.9229	7.2346	5.2765	6.3072	6.8825	5.4957	6.9822	6.9979	5.6924	6.0433	6.3091	6.8525	8.0672	8.8177	7.4379	6.5518	6.6543	5.5978	6.7384	6.8001	6.5941	6.9796	7.195	5.6516	6.6317	7.4081	7.0775	5.6921	6.4116	9.6796	6.3516	6.3894	6.5801	5.8545	5.2698	6.2483	6.861	7.9554	7.6699	7.6126	8.4839	8.9319	7.4189	7.6265	10.5008	7.2248	7.4722	7.8869	7.0421	6.4864	7.8647	7.5133
PF3D7_0100100.mrna1_1	PF3D7_0100100.mrna1_1;775	775	7.1448	6.3199	6.7854	7.7506	5.3226	7.5124	6.308	6.1096	5.1707	8.941	7.2196	6.8397	6.8669	5.5613	7.5835	7.7568	6.1719	5.1326	5.2407	6.6191	6.9873	6.1659	6.8416	6.5016	6.3431	5.3226	5.6687	5.1027	6.9717	7.7641	6.8297	6.0199	7.21	6.2319	5.1342	6.5735	6.2685	4.5053	5.9732	5.1579	5.6531	5.4366	5.6352	6.2483	6.7863	7.9026	6.1916	6.6841	4.986	5.3957	6.9091	6.4967	7.7429	8.641	8.2563	6.5935	5.8128	7.8812	7.7271	8.6267	7.2526	9.2477	6.8908	6.645	5.5176	6.453	4.6673	5.3107	5.3016	7.685	6.1191	6.1223	8.6674	8.3815	9.2283	8.1092	10.4328	6.2733	6.6741	8.1658	7.3603	4.6565	7.0054	6.377
PF3D7_0100100.mrna1_1	PF3D7_0100100.mrna1_1;776	776	7.4574	5.7046	6.6974	6.3749	5.4617000000000004	7.1701	6.5225	6.2481	5.314	5.6088	9.3817	5.9184	6.0561	4.1771	6.2338	7.4862	6.4383	6.858	5.5937	7.2691	6.6702	6.7112	5.8314	6.5531	6.4538	6.3201	9.0005	6.3089	6.721	8.0206	7.954	5.2735	6.8133	6.4965	6.301	9.8748	4.3889	9.2646	8.2592	4.6713	4.1235	5.7613	6.9919	7.2584	6.6838	6.6278	9.9487	8.2677	6.1765	1.0976	6.9306	6.0678	6.251	6.7564	6.2409	4.211	6.4656	7.884	7.398	4.5298	6.5686	8.8131	7.006	5.6097	6.9305	6.1369	4.3806	5.1534	5.7642	6.4987	5.769	7.7785	9.6706	8.7611	6.5168	7.752	10.1789	7.1635	6.932	7.7998	6.6676	6.8455	7.4079	7.1916
PF3D7_0100100.mrna1_1	PF3D7_0100100.mrna1_1;777	777	7.4233	6.8026	6.8202	6.0665	3.7929	7.0076	6.9683	6.7827	6.2073	7.9685	7.4175	8.4928	5.9679	6.1249	6.7495	9.834	7.3666	7.1582	5.6118	8.1378	7.723	9.47	6.1194	5.7853	6.668	5.8169	10.1714	5.5078	7.9828	8.7079	9.7661	6.4007	6.9865	6.4728	5.7621	9.15	6.4593	9.3284	5.578	5.4705	6.2255	5.4581	6.144	6.0697	7.2168	7.2926	9.2573	6.2139	5.7613	5.9549	6.9026	6.2977	6.2213	7.7775	8.5354	6.1687	5.4683	10.1462	7.6097	5.4097	6.4962	9.6145	7.2316	5.2828	7.1763	8.8418	5.682	5.8014	5.7369	8.4767	6.3381	6.3225	10.9741	8.8418	6.963	7.8998	10.6991	7.178	6.5521	7.8502	8.9276	4.8505	6.9124	6.8964
PF3D7_0100100.mrna1_1	PF3D7_0100100.mrna1_1;778	778	7.5813	6.8165	9.5677	6.263	5.7296	6.5989	6.102	6.1601	6.6446	8.1701	6.5703	6.4341	5.9105	6.1098	6.3286	6.6116	6.7588	6.759	4.7981	6.4162	7.765	5.6585	7.0968	7.0383	5.99	6.029	9.8544	5.4841	7.1901	8.2183	7.6408	5.2403	6.4635	8.0206	5.1031	8.3253	7.4232	10.1733	6.2038	6.463	5.9875	4.6656	6.0045	5.9239	6.6116	8.1161	10.2945	6.2576	5.0725	4.8405	6.0942	6.2038	7.3077	6.4487	8.4089	5.1981	5.8143	9.5972	6.0253	8.7292	5.7955	9.1356	7.556	5.605	7.5365	6.3315	5.3944	5.723	5.6267	8.4515	6.2843	5.851	10.848	7.2704	8.8242	7.8704	10.0789	6.6152	6.0819	7.9502	6.642	6.189	8.1892	6.6604
PF3D7_0100100.mrna1_1	PF3D7_0100100.mrna1_1;779	779	8.0685	6.0953	7.1475	6.6615	6.3747	7.1095	9.1329	8.0302	7.3314	8.2528	6.484	8.5311	6.5076	6.2149	6.8723	9.0757	7.508	6.91	6.334	6.8391	7.8101	7.3316	6.0009	6.1073	6.5049	5.3078	10.5986	5.753	7.1345	8.086	8.5897	5.8802	7.2076	7.4406	4.9882	9.8593	7.1899	10.3534	6.0691	5.0201	5.9052	5.2269	6.0772	6.8323	6.8953	7.7497	10.3204	5.8704	5.9738	4.9208	6.4363	6.7556	7.0584	9.8404	8.8008	4.4107	5.9246	8.9139	6.2424	7.0617	6.2885	8.9098	7.973	6.2655	6.0828	6.1727	6.0997	8.1173	6.0906	8.2835	6.1687	7.2197	10.2289	8.2493	7.8938	7.4061	10.1001	6.9351	6.8941	7.7116	7.1455	6.0429	6.5727	7.4
PF3D7_0100100.mrna1_1	PF3D7_0100100.mrna1_1;780	780	8.4513	7.0375	7.7615	6.3069	6.7344	7.4357	6.8874	6.6305	7.0865	8.3367	6.5279	6.6826	6.6058	7.3391	6.3482	8.6654	7.1182	7.5956	6.6226	7.9223	8.1538	7.7938	6.5426	6.848	7.8218	5.7637	10.4174	6.3565	7.7009	8.5232	8.2888	6.5188	7.4258	8.0543	6.5595	9.2826	7.7067	9.0024	7.9865	6.5709	5.8019	4.5273	6.2948	7.3952	7.616	7.8202	9.6126	6.5378	6.2553	6.5062	6.9039	6.5333	7.0319	6.4182	7.8153	6.5759	5.4909	8.6432	6.7673	7.437	6.5094	8.7129	7.4059	7.4555	7.643	6.3357	4.3999	5.5497	6.7642	8.5071	7.4998	6.8913	10.0418	7.5658	8.4484	7.8257	9.4418	7.2436	7.3706	8.183	7.5213	6.5969	7.541	7.8765
PF3D7_0100100.mrna1_1	PF3D7_0100100.mrna1_1;781	781	6.2931	5.3406	7.9291	5.503	6.1283	5.8615	5.3698	4.8714	5.7164	7.0223	6.8333	5.8212	5.3452	6.6598	6.8482	5.7439	6.116	6.1167	4.8258	6.8121	7.4936	3.845	4.749	8.0384	6.9873	5.0453	10.0993	5.6935	6.9062	7.9472	6.8154	4.4686	7.94	8.1063	5.2098	9.9536	5.988	10.2091	6.487	4.3413	4.857	3.7431	5.6727	4.9542	5.2445	7.164	10.6424	5.3452	5.7737	5.067	5.1711	5.3896	6.2466	6.6365	6.8576	5.5981	4.2735	10.0518	5.0259	7.6238	5.8941	7.2463	5.0219	7.1791	5.246	5.7298	4.6993	5.2091	5.9509	7.2725	5.5432	6.5466	10.7903	6.5777	7.4927	6.605	9.6081	5.7107	6.8852	6.4557	6.6769	7.0121	6.5163	6.7087
PF3D7_0100100.mrna1_1	PF3D7_0100100.mrna1_1;782	782	6.7627	5.4835	9.3	6.2155	6.3234	6.5373	5.5512	4.6165	6.844	7.3786	7.8937	6.7663	5.6559	6.6263	6.9717	5.6792	6.126	7.0417	5.5311	7.3196	7.5127	5.8515	5.1073	5.6276	7.9359	5.3374	10.6029	5.1795	8.0193	8.611	7.5206	4.0951	6.0921	7.6867	4.8379	10.0239	7.6653	10.6407	5.4906	4.6058	4.8283	3.904	6.0219	5.9373	4.8475	7.5971	10.8091	4.7317	5.4601	4.7361	5.6559	5.691	6.1809	5.7211	6.6512	4.8032	6.2455	10.7023	4.3681	8.5782	5.3768	7.5755	5.6536	5.3726	6.1064	6.2572	5.0518	5.7584	5.0904	7.9078	5.8392	6.7949	11.375	6.5653	9.868	7.0688	9.3382	5.3237	5.8293	6.7219	6.0139	6.5124	6.2174	6.1987
PF3D7_0100100.mrna1_1	PF3D7_0100100.mrna1_1;783	783	7.7281	5.9732	8.7541	7.0076	7.1712	7.0187	5.4947	5.5555	6.6719	8.0848	7.5785	6.1819	6.2329	6.3436	6.9793	6.8054	6.4767	5.2261	6.3391	6.4778	8.0921	6.2538	5.6633	6.1003	7.5005	4.9509	9.6066	5.2502	7.5586	8.1032	8.3384	4.5558	7.0329	8.6684	5.2319	8.5353	7.1684	10.6618	6.0155	4.9991	5.6453	6.5353	6.1385	5.4084	6.9948	7.4835	10.9918	5.8926	6.5671	6.2174	5.3646	6.5984	7.0081	6.8643	8.1738	5.7623	6.3878	11.418	6.2087	7.7002	5.5289	8.2598	6.5492	7.217	6.0798	7.6355	5.3226	5.7856	6.306	9.3261	5.7361	7.0204	11.5703	7.1856	7.9769	7.3871	9.4046	6.3846	7.3539	7.1524	7.8354	7.2419	6.2034	6.2436
PF3D7_0100100.mrna1_1	PF3D7_0100100.mrna1_1;784	784	7.6532	6.3302	9.1127	6.332	6.4506	7.7461	6.1179	6.8281	5.9632	7.5428	6.33	5.8019	6.8084	6.5844	7.1097	7.3615	7.6215	5.9312	5.153	6.5893	7.6453	4.3118	5.9186	6.1747	8.2681	6.0972	9.1259	4.6588	7.2507	7.2562	7.8162	4.7592	6.5258	9.0102	5.1595	7.8383	6.5715	9.7139	5.6848	3.5934	5.4715	3.4841	6.5245	6.1216	6.5138	8.5069	9.3225	5.4867	5.8497	4.0081	5.8955	5.4845	8.5775	6.8673	7.3243	5.5195	6.729	10.5235	6.3306	11.5512	4.8802	7.7418	5.921	6.1418	6.2069	5.0904	5.5326	5.4835	5.8878	7.6518	5.7162	6.6655	11.4797	6.8539	11.7033	7.2367	8.6675	6.5095	7.5578	7.4561	6.8333	7.2182	6.6774	6.14
PF3D7_0100100.mrna1_1	PF3D7_0100100.mrna1_1;785	785	7.5328	6.8158	6.9697	6.3484	6.9494	7.0449	5.803	6.2937	6.7654	8.3337	6.3785	5.3448	4.1144	5.7655	5.7371	6.5928	6.8511	4.3723	5.1703	6.212	7.8297	8.1196	4.8625	5.4793	5.5625	4.479	7.6152	5.1131	6.628	7.5322	8.3836	4.5783	5.9766	6.316	5.5072	7.7129	6.4009	7.9088	6.2063	5.3747	4.3736	4.6328	5.4439	5.8701	6.8576	7.1567	8.5029	5.1703	5.1961	4.6814	5.8711	4.95	5.0175	6.7359	6.3567	4.4026	6.4851	9.6709	6.0261	6.9279	6.3782	7.7692	5.1973	6.5348	5.9442	5.6171	4.7252	5.3252	5.1711	7.745	5.4141	6.9764	10.3434	5.9803	7.3391	6.9167	9.1308	6.2931	7.5526	6.9471	6.669	5.6829	6.1857	5.4118
PF3D7_0100100.mrna1_1	PF3D7_0100100.mrna1_1;786	786	6.2908	6.5337	5.4816	5.4529	7.5012	7.1929	6.3014	7.4416	7.0712	7.769	6.4845	6.9433	4.8748	7.8321	7.0039	6.1033	6.823	4.6141	6.1443	6.9067	7.8788	8.0187	5.4326	6.0917	5.6676	5.5527	6.9789	4.251	7.2715	7.5322	8.6292	6.3486	6.4005	6.5941	6.4515	7.1545	6.7519	6.4891	6.8444	5.4545	5.5021	5.3913	5.8207	7.0685	6.936	6.7271	6.6128	6.3031	6.8231	5.3406	5.6545	5.7079	7.2154	7.1368	6.4822	4.5423	7.4168	6.9788	6.33	7.5557	6.6893	7.4862	5.96	7.1285	8.4483	6.8335	6.1843	5.7148	4.3277	7.9882	7.015	8.0029	9.1738	6.9164	7.8855	7.5021	8.6969	6.9579	7.7183	9.201	7.0352	6.4906	7.3179	6.152
PF3D7_0100100.mrna1_1	PF3D7_0100100.mrna1_1;787	787	9.7538	5.9741	5.5889	6.0121	7.0623	7.2946	5.9873	7.4691	8.9343	11.486	7.6182	7.9469	6.6575	7.4485	6.1426	6.4411	7.7838	6.1027	4.8768	6.3443	6.7886	7.4566	5.0045	5.4575	6.1955	8.2426	7.1033	5.3747	6.2852	6.8929	7.555	4.067	6.1283	6.1871	6.8434	4.7687	5.7845	6.581	5.3516	5.1898	4.3284	6.3993	7.9792	7.5283	8.5219	4.9823	5.6238	5.3875	5.0197	5.3937	5.9977	8.6144	8.1901	7.0199	8.1878	4.7538	8.3869	6.4816	6.3966	7.9989	6.4925	8.0847	7.3009	7.4582	9.272	6.0751	7.9725	5.6605	8.359	8.2891	3.5311	6.3632	7.1367	5.8768	8.0926	7.4445	8.4892	6.1843	8.2409	9.8575	6.6789	8.3276	7.0137	7.4683
PF3D7_0100100.mrna1_1	PF3D7_0100100.mrna1_1;788	788	7.4513	5.8565	5.7002	6.2386	8.2691	6.7962	7.7525	6.4856	8.3608	7.8448	7.8333	7.0988	6.1117	8.2582	5.7711	6.2252	7.124	5.3909	5.1231	6.1104	7.6282	9.1703	6.8886	6.8718	5.7385	6.4221	4.7835	4.8758	7.0409	7.6487	9.019	5.9357	6.8053	6.013	7.1546	3.7908	7.6679	7.005	6.433	4.8694	5.2913	4.6859	6.242	8.5709	6.2378	6.4436	6.6032	5.9423	6.4673	5.9948	5.8425	6.0085	7.436	7.3336	6.9235	5.0206	8.383	7.1028	7.0976	7.3506	6.3273	7.6013	7.2559	6.6408	9.4526	6.7961	5.9903	6.7993	7.4441	8.6344	6.2236	9.0809	8.008	7.9748	8.0183	7.1119	8.5617	7.4124	6.9662	10.2251	6.6641	6.3092	7.8522	7.7075
PF3D7_0100100.mrna1_1	PF3D7_0100100.mrna1_1;789	789	7.4462	6.8411	7.7791	6.4281	7.6924	6.9458	6.1212	5.195	9.0207	8.2258	7.3058	7.2565	5.04	8.027	6.3196	6.3523	6.0717	4.8654	6.2487	5.8472	6.9042	7.2062	6.8633	6.3554	7.2137	6.8439	4.8575	5.1993	6.6216	6.0853	8.3799	6.0598	5.2769	6.1959	7.2229	5.033	5.5122	6.7687	6.7888	6.9629	5.3992000000000004	4.3903	5.9593	8.3594	6.5995	6.7657	6.4928	5.9862	6.332	4.8359	6.0437	6.033	7.5467	6.6314	6.0575	5.6854	10.3294	6.0034	7.065	6.5523	6.2016	7.7734	5.7631	7.9506	9.2709	6.3397	5.1707	5.3248	7.3394	7.6268	7.1053	10.9869	7.2795	6.3416	7.5058	6.7281	8.6467	7.0061	7.2692	10.2399	6.4992	5.7208	6.7969	6.9958
PF3D7_0100100.mrna1_1	PF3D7_0100100.mrna1_1;790	790	7.2533	5.9243	5.5786	6.2309	8.2306	6.2931	6.0292	5.4666	9.3061	7.5167	8.2602	7.4381	6.0687	8.5244	6.6968	5.6352	6.7075	5.0531	4.9704	5.8868	6.4522	6.7679	6.1769	6.2566	6.3583	7.0972	3.6611	4.554	6.3846	6.5601	6.8376	4.5367	5.4812	6.7039	7.2446	5.3827	4.5699	8.6711	6.478	5.7779	4.2257	4.9136	6.3054	7.8657	6.154	5.843	7.1045	5.4864	7.4783	5.029	5.0072	5.7317	8.5355	6.6184	5.8652	4.8733	6.9046	5.9681	6.9941	7.4481	6.7716	8.6217	6.4722	7.3898	9.2229	6.2477	5.2118	5.9423	7.6778	7.4263	4.6656	7.0417	7.9409	6.093	7.2686	6.3203	8.7009	6.1829	7.0274	9.8784	5.9495	5.497	6.8689	7.4994
PF3D7_0100100.mrna1_1	PF3D7_0100100.mrna1_1;791	791	6.6625	5.9119	5.3129	6.605	9.0928	6.4552	5.9941	6.3951	9.3471	7.2427	8.8173	6.9848	5.7714	9.3501	6.4024	5.2687	6.318	5.5125	4.5668	5.3681	6.9645	8.8804	6.6053	6.5038	6.5314	7.8584	5.189	4.8278	6.4491	6.143	8.9168	5.9336	5.8674	7.8589	7.6781	5.2165	5.841	6.9051	6.0429	6.2399	4.3723	2.272	6.2493	8.0135	5.9556	4.314	6.8139	5.9026	5.8644	5.6716	5.431	6.7353	8.5336	7.2717	6.7404	4.1867	6.8158	8.8735	6.8878	7.05	8.1613	9.1407	6.2075	6.724	10.1628	5.9177	6.2824	5.7996	7.7665	7.9131	3.6747	6.3154	7.7758	6.1942	6.8646	7.96	9.086	5.9021	7.2637	10.7437	5.9444	6.4158	6.9578	6.5464
PF3D7_0100100.mrna1_1	PF3D7_0100100.mrna1_1;792	792	7.9153	6.4453	7.1451	7.2174	9.0097	7.0522	6.7762	7.1249	9.229	7.7098	10.351	7.9062	6.9433	9.1519	7.3555	6.3225	8.1408	7.0374	5.5014	6.5151	6.9077	8.8264	7.1795	7.9715	8.1992	7.6214	5.8298	5.1554	6.8343	7.9606	9.2647	7.9208	8.2473	7.7823	8.206	6.1328	5.8567	8.0028	6.7629	6.3607	4.5059	5.0409	7.3534	8.471	6.4841	5.3402	7.676	6.4229	8.487	6.3546	5.5091	7.0208	8.2009	7.5718	8.3675	5.128	6.0762	6.701	7.2613	7.3164	9.1044	10.1204	6.4243	6.2739	9.8977	5.8207	5.7962	7.4893	10.0461	8.9929	5.5963	6.5365	7.9596	6.4714	8.3715	8.8222	9.7498	7.1351	7.071	10.4402	5.739	6.5129	7.932	8.4827
PF3D7_0100100.mrna1_1	PF3D7_0100100.mrna1_1;793	793	7.8812	6.7662	7.1305	7.4243	9.6015	7.2997	6.8441	6.1443	9.5772	8.26	8.4855	7.7526	7.4154	9.983	6.6528	5.9875	6.9642	5.4396	5.9588	6.9372	7.3317	7.6855	7.5487	7.702	8.6198	8.4442	4.8485	5.6381	6.8479	7.7852	8.2514	7.6903	6.6893	8.0764	8.4139	5.7988	5.4548	7.5211	6.5541	7.3484	5.2735	6.2401	7.1109	7.2478	7.397	7.3422	7.8554	6.4772	5.4148	8.2623	6.2263	7.0815	8.5318	8.3003	8.715	5.3988	5.939	7.1255	7.2436	8.5627	6.3471	9.9772	6.2761	6.5094	9.7308	5.6809	6.7732	7.4687	9.2272	9.2386	7.6259	6.2221	8.1273	7.0489	8.5104	6.9944	10.2126	6.8243	7.189	10.4986	5.903	7.036	8.1495	9.3683
PF3D7_0100100.mrna1_1	PF3D7_0100100.mrna1_1;794	794	7.1428	6.7897	6.3198	7.9385	10.1069	6.9734	5.8629	6.1114	10.4086	6.7424	8.4369	7.5578	7.6117	10.0999	6.8484	5.2876	6.2841	6.4237	5.4091	6.9936	5.9982	7.3634	8.3843	7.4117	8.2651	9.0033	3.6622	4.3547	8.0347	6.7075	7.5131	7.4492	7.3297	8.5971	9.527	3.8094	5.8567	7.9004	6.8612	6.8254	4.4449	6.0286	6.6672	7.453	6.9673	5.5497	8.0686	6.1959	5.8577	7.4338	5.7677	7.4612	8.9686	8.3695	9.3394	4.8709	6.5639	7.6789	6.5075	7.6836	6.4298	10.2738	6.5977	7.4649	10.1056	6.073	6.7018	7.5269	9.6993	9.8733	4.4835	7.1383	8.084	6.3076	7.9312	6.9919	10.2584	6.3568	8.3493	10.4118	6.4609	7.6938	7.5423	8.5856
PF3D7_0100100.mrna1_1	PF3D7_0100100.mrna1_1;795	795	7.2394	6.394	7.0433	7.5333	6.0444	7.6899	3.6519	5.4909	5.2215	7.7123	10.133	7.0724	7.6412	6.6441	6.9336	5.3441	6.1952	5.2909	4.9593	6.605	7.2684	7.3446	8.8093	7.4529	8.6825	8.8588	4.2071	3.8659	6.6668	6.53	7.5954	8.1043	7.2678	9.4152	8.8721	5.4101	6.1847	8.2464	6.407	6.1865	3.9699	5.4336	7.7903	6.8585	6.1775	4.8278	7.4566	6.1769	6.0775	8.638	5.0951	7.8641	6.7807	8.9435	9.483	4.6223	6.6039	7.0878	5.8746	7.2332	6.6726	10.4749	7.5301	5.4403	9.4165	5.0631	5.8074	7.7723	9.4571	10.3323	4.6622	6.1114	8.0524	4.9709	7.6757	6.9381	10.0013	6.6018	6.9129	10.3604	3.3909	7.1388	8.4531	9.6526
PF3D7_0100100.mrna1_1	PF3D7_0100100.mrna1_1;796	796	7.6938	5.9971	7.6498	7.1881	4.1027	6.0481	5.5744	4.986	4.7592	7.8811	6.5827	5.2426	6.4902	5.3129	5.7546	5.8457	5.3313	4.0661	4.9155	6.4553	5.9595	5.7552	8.0461	6.861	8.4657	8.3337	6.1839	5.4433	6.4039	6.6852	6.3284	7.7379	7.2395	8.6193	7.9242	4.9667	5.7525	7.0919	5.8662	5.5379	3.9964	5.1855	6.9287	6.1424	6.4984	5.5641	6.8887	4.7452	5.1859	7.4569	6.1803	6.9457	5.4954	8.3231	8.0602	1.8758	5.8291	6.4984	6.8881	6.7938	5.9807	9.4731	5.9203	5.2758	7.6741	5.561	4.5826	6.7927	8.8168	9.0683	4.9878	4.814	7.8204	6.1083	6.7987	6.1497	9.4474	5.7546	6.0849	8.7406	5.2909	4.9905	7.4533	8.5174
PF3D7_0100100.mrna1_1	PF3D7_0100100.mrna1_1;797	797	6.7692	6.253	7.4297	7.6656	4.4963	6.5376	5.7004	4.1699	4.0461	7.0701	7.6633	6.4671	7.2946	5.2653	5.3498	5.5741	5.1218	5.522	5.9777	6.3721	6.5148	5.5416	7.2929	6.4138	10.069	7.9339	5.2199	5.1387	7.0699	6.7409	6.4798	6.3947	6.9585	8.6024	7.9348	5.0085	5.4552	7.8388	6.4793	6.1993	4.2357	4.9565	8.0807	6.3663	5.1715	6.9027	6.8041	5.9803	5.467	6.8019	5.1396	7.9884	6.4565	8.84	8.8439	4.5466	6.0856	6.4153	6.3964	7.8577	6.2468	9.5646	5.7514	5.6767	9.9573	5.7227	5.6247	7.7377	9.0285	9.3597	5.7568	7.0657	8.051	6.7637	8.4778	6.3783	9.3152	6.6868	6.6126	10.3178	6.0181	4.3847	8.0598	9.3952
PF3D7_0100100.mrna1_1	PF3D7_0100100.mrna1_1;798	798	7.945	7.1557	9.5851	8.6034	6.4263	7.2174	4.9392	5.2334	5.4363	7.9677	9.5675	7.2297	8.6798	6.1655	7.0407	5.3103	5.8861	4.8227	4.6803	7.5045	7.2088	5.7671	7.4429	8.5299	8.4543	8.9353	4.1489	5.6528	7.2794	8.0922	8.2286	6.8502	8.6404	9.1164	9.2985	4.3009	6.2213	9.7397	7.3191	7.4278	6.3703	4.7495	6.9165	8.1385	7.4622	6.0783	9.0816	6.9046	6.8512	6.6559	6.1346	7.6624	5.8706	8.369	10.8325	4.4195	6.5792	7.0845	6.6079	8.6553	7.2978	11.095	7.1356	6.0345	8.7748	6.1058	7.2138	7.6964	10.2593	11.3893	5.8133	6.7939	8.4645	7.6201	9.8387	8.2436	10.9796	8.2371	7.8446	9.6902	7.3688	7.7077	8.2987	10.5426
PF3D7_0100100.mrna1_1	PF3D7_0100100.mrna1_1;799	799	6.4987	6.1841	5.966	8.3041	5.0365	8.0416	5.087	2.6182	4.193	6.0564	6.7863	6.6415	8.2667	5.2145	5.6772	5.3366	5.7436	7.1373	4.8654	6.2018	5.0325	5.1566	6.408	7.5721	6.5922	8.3428	3.488	4.3604	6.8913	4.6531	6.4256	6.3512	7.0514	7.5007	8.5692	2.1342	4.7452	8.3033	6.3505	5.2906	3.1077	6.765	9.1973	6.2373	5.5304	3.9222	7.1122	4.5242000000000004	5.9526	5.3554	4.0259	8.9205	5.5826	8.324	9.2752	4.2441	6.5615	6.904	6.7529	6.6128	6.306	10.1223	6.3906	5.2223	7.4485	5.1424	3.9635	6.4519	8.7415	9.9329	4.6887	5.6038	8.1295	5.3341	7.5123	6.6238	9.4768	6.4301	6.5685	8.7197	5.2724	2.1043	7.5824	8.358
PF3D7_0100100.mrna1_1	PF3D7_0100100.mrna1_1;802	802	7.1753	6.7056	6.4033	7.2127	5.2798	5.5185	5.5898	4.3226	4.9878	6.7639	9.6642	6.8667	6.8637	6.3092	5.8878	4.8948	5.3992000000000004	5.7498	5.2596	5.9793	5.62	6.6733	6.6885	6.2928	9.3686	8.873	3.8963	5.4806	6.3969	5.0509	6.9125	5.5771	6.473	9.3217	8.6297	4.8777	5.6244	7.7645	6.7581	6.3773	4.3653	6.8978	7.7454	5.6247	5.1239	3.9505	6.8715	6.2713	5.7203	5.5659	5.2802	7.7501	5.5756	7.0807	9.0463	3.079	6.8549	7.2869	6.3199	7.6076	6.5702	9.2007	5.6291	6.1125	8.0922	4.4182	4.5509	7.0329	9.0345	10.0279	4.5447	6.0161	8.3344	5.2917	7.3091	6.7679	9.4654	6.1528	7.1506	8.5367	4.858	4.7126	7.4768	8.9485
PF3D7_0100100.mrna1_1	PF3D7_0100100.mrna1_1;803	803	6.6854	5.5904	6.5593	7.7415	4.6999	6.0466	6.2165	6.4976	4.0942	6.822	10.473	7.0125	7.1238	5.822	5.8374	5.3519	5.6977	7.7605	5.1898	5.7565	5.4552	5.7393	6.5661	8.1366	6.6784	7.6724	5.1727	4.477	6.065	5.3129	6.4097	4.7192	8.2108	7.0877	7.4497	5.8711	5.1445	6.7517	6.2203	4.842	4.585	6.6566	5.7806	5.2059	5.7398	3.1811	6.6495	4.669	5.1783	7.0949	5.3961	6.4841	7.1831	7.4542	8.7934	4.7175	5.6421	8.8206	6.5709	6.285	5.8286	8.9912	6.5421	5.2468	7.5909	6.5483	3.98	6.9408	7.5383	9.937	4.594	5.8512	10.1151	5.8878	6.8296	5.7782	9.2234	4.218	5.8709	7.8265	5.1493	5.0466	7.2037	7.2282
PF3D7_0100100.mrna1_1	PF3D7_0100100.mrna1_1;804	804	6.0219	5.4986	6.6154	6.6017	5.1587	4.6124	5.087	6.0065	4.1449	6.5829	10.1206	5.7562	6.6721	3.9523	5.7677	5.4067	6.2873	7.0733	5.2939	4.5844	5.5005	5.4053	4.8151	8.0929	5.6076	6.2728	4.06	5.1338	6.1367	5.8963	5.7096	5.8245	7.6127	6.6947	6.5455	5.5853	4.9416	5.581	6.2828	5.8102	3.859	5.1875	5.2559	4.6582	5.888	5.04	6.3477	5.3071	5.2207	5.6392	4.4848	5.8731	6.6738	6.9735	7.5952	5.0197	6.0092	7.2484	6.493	6.367	4.9406	8.1385	5.9241	4.7772	6.1389	5.4886	3.5777	6.4919	6.3076	8.954	3.9837	5.2468	8.6525	5.2578	6.5511	5.2585	8.2087	4.649	6.5035	6.388	5.4195	3.8339	5.6323	5.2277
PF3D7_0100100.mrna1_1	PF3D7_0100100.mrna1_1;805	805	6.1597	5.1289	5.5333	6.6128	4.5945	5.2657	4.649	4.934	3.9754	6.1946	9.7856	6.0241	6.2939	3.7214	5.0014	5.2544	5.7837	6.5253	5.0747	4.2979	4.7592	5.2593	5.4741	6.2342	5.0352	5.9759	4.7918	5.5447	5.7869	5.8342	5.5762	5.3981	6.5353	6.292	6.3633	2.8895	4.135	5.8397	6.1659	4.7719	5.0126	4.8248	4.9919	4.2525	4.1715	5.9995	5.5847	5.2791	6.2968	3.9837	5.5969	6.1621	6.4335	6.8678	7.1951	4.4005	4.9741	7.9957	6.5534	7.4117	4.8709	7.8324	5.3288	5.1355	5.4535	6.3366	3.3827	5.0268	5.7142	8.5116	3.847	5.1779	8.1191	5.8379	6.005	5.3169	8.1571	4.5179	6.0995	6.5931	5.4568	4.126	5.23	4.4336
PF3D7_0100100.mrna1_1	PF3D7_0100100.mrna1_1;806	806	6.2024	6.0126	5.3614	7.1095	5.2713	4.8125	5.0081	4.8058	3.5021	5.8982	8.0243	5.3681	6.3029	4.916	5.4702	5.394	6.0385	6.2937	5.3653	5.6238	5.7098	4.8709	6.2434	6.1324	5.2702	4.2008	3.7334	4.2141	5.6082	5.6302	5.7779	4.7724	5.438	5.1481	5.195	3.0892	4.8319	5.8472	6.4878	4.8909	4.6741	4.6645	4.7137	4.2965	6.2415	4.8659	6.1127	5.3259	4.0575	5.3981	4.5261	5.408	7.0849	7.0887	6.7058	6.9722	5.5729	6.7798	5.8562	7.9277	5.021	7.5711	6.0279	5.7074	5.4584	6.2022	3.6135	5.4941	5.2327	8.9371	5.5141	5.9706	8.3667	6.1434	7.9261	5.2028	8.0938	5.3691	6.3663	5.4005	6.2517	4.1218	5.4601	6.6638
PF3D7_0100100.mrna1_1	PF3D7_0100100.mrna1_1;807	807	6.8722	6.0065	5.7035	5.0704	4.2547	5.943	5.4883	4.3709	4.4202	6.6747	8.0051	5.1131	6.0546	4.3702	6.7984	5.4026	5.8071	5.2887	5.3572	4.4803	4.9864	4.7929	5.841	6.6026	6.7687	4.5435	4.6882	4.9222	5.6215	5.2525	5.8158	6.2897	6.5715	5.9498	5.6091	5.1619	6.3747	5.6103	5.8197	5.6882	3.4995	3.516	4.641	4.7981	6.2014	5.6121	5.9542	5.5217	4.9991	4.6106	5.1703	5.2619	7.4044	6.2114	6.3861	5.0892	4.8263	6.2155	6.4481	6.6566	3.9269	7.2997	5.223	5.0845	5.3223	6.0281	4.516	4.888	5.8179	7.2298	5.5586	5.9519	7.1824	6.5065	6.9201	4.9303	7.3634	4.554	6.2407	6.2493	6.7856	5.432	5.0343	4.856
PF3D7_0100100.mrna1_1	PF3D7_0100100.mrna1_1;808	808	6.8138	6.4922	5.6264	8.7108	4.6764	7.3225	6.6986	7.4859	4.1843	6.9082	7.7927	5.9572	8.4833	5.6727	8.3155	5.0682	7.3444	9.3137	4.8639	5.5537	5.9809	5.0764	5.8542	7.0046	5.6194	4.0721	6.8949	3.857	5.5807	5.7853	5.9683	4.8924	6.6509	6.543	3.7038	7.2731	7.1613	4.5091	7.9269	6.1807	5.9486	4.3161	3.9011	5.0768	6.1777	5.2642	4.8718	4.9155	5.8347	7.1744	5.3677	4.8585	9.6088	7.1803	6.3632	5.6653	5.033	6.3429	7.8207	5.6907	5.7156	9.3994	7.1069	4.2441	7.105	8.5905	4.2494	5.354	7.4731	7.9728	5.9837	5.7334	7.5359	7.6227	7.0946	5.6308	9.0251	4.1969	6.3382	7.5125	7.7158	4.3234	6.217	7.2548
PF3D7_0100100.mrna1_1	PF3D7_0100100.mrna1_1;809	809	9.1228	8.6166	5.4867	11.7729	3.101	11.5131	11.9881	13.2647	3.5595	9.4964	8.4547	8.1383	11.4377	4.9425	12.0858	8.3399	12.736	13.1196	4.61	4.4944	11.1745	11.7485	7.0936	10.1952	9.7916	4.0347	10.6777	4.4925	5.5432	10.5499	11.991	6.6673	10.4344	11.0652	4.7576	10.7594	12.3742	5.2024	6.0011	7.9058	6.7244	7.5066	5.2931	6.5552	9.2379	7.8651	5.5531	4.144	4.1739	11.2934	4.7934	5.8691	13.9364	8.1945	11.9764	7.6472	6.9391	7.3764	11.0967	8.2245	11.4576	12.9898	5.2292	5.5777	12.0409	12.611	6.1227	6.6569	11.6802	11.8627	7.2784	6.5715	8.5551	11.176	7.5624	12.3467	12.8126	5.9581	6.0029	13.5543	12.32	5.6206	6.2155	12.6977
PF3D7_0100100.mrna1_1	PF3D7_0100100.mrna1_1;810	810	13.1162	13.3731	5.9243	12.9705	3.3334	6.3658	5.1771	3.557	3.7377	13.5095	6.0779	11.9367	12.4275	3.5021	7.3619	7.1056	4.975	3.7506	5.9267	5.6035	6.3572	7.5811	5.4135	7.1386	10.8959	2.0531	4.9293	4.3923	5.6282	5.8797	10.1644	2.441	7.3132	11.7221	4.6859	5.0866	4.6029	4.7404	6.0137	13.4226	13.0553	4.6047	7.3051	5.2254	12.3324	9.457	5.1583	4.7798	5.5364	5.3834	4.5267	7.7677	4.9727	12.2684	5.9212	9.3688	12.6427	7.3886	5.4019	13.2354	5.1094	8.4266	5.1969	5.2578	11.3408	12.216	11.0469	12.8813	3.6781	7.4473	9.4743	12.4019	7.2715	5.84	13.4086	5.2032	7.2479	5.4279	5.7546	12.1023	12.2523	11.3663	13.4895	5.5774
PF3D7_0100100.mrna1_1	PF3D7_0100100.mrna1_1;811	811	8.5177	6.3448	5.5413	9.4134	3.854	6.6196	5.0613	2.9873	3.0356	8.7719	5.5653	6.6689	8.1705	5.7323	6.6234	5.9718	5.2246	1.8319	5.1424	4.9126	5.8716	5.3391	5.1518	7.8225	6.4542	5.7054	4.9973	2.4356	5.5251	5.8273	7.2223	1.4751	7.9735	6.2352	5.8674	3.696	5.2315	5.467	5.3331	5.9984	4.7991	4.8156	4.9364	5.7477	7.3274	6.7071	5.1156	4.3096	4.3391	5.1371	4.2426	4.1859	5.4689	6.3069	5.8425	5.5217	6.1018	7.3369	6.9479	6.3291	5.6559	6.1471	5.4205	4.8812	4.3169	9.1711	4.6076	5.7252	4.4542	7.3485	5.5853	6.432	7.1061	6.9399	7.1836	5.478	7.636	4.9718	7.0383	4.0925	8.9884	4.9986	6.5506	5.9253
PF3D7_0100100.mrna1_1	PF3D7_0100100.mrna1_1;812	812	6.9573	6.1896	6.1946	7.6067	4.0206	6.1129	5.1185	4.393	2.8679	7.4157	5.2657	4.272	7.0154	3.858	6.5877	7.0599	5.0841	6.2014	5.4087	6.7682	8.377	5.8674	5.5317	7.9137	4.9565	4.1268	4.306	4.4046	7.9721	8.6955	6.4261	3.9345	7.2213	6.5794	4.6165	7.0484	6.4239	5.3964	5.9903	4.433	4.6076	7.1614	4.5254	5.431	7.1127	6.4537	4.7803	5.8931	4.8575	3.4581	4.0883	5.6576	4.5625	6.4812	8.1782	6.9587	5.367	7.1945	9.0009	5.6008	4.3132	6.4772	3.9269	4.5379	4.9439	4.4835	5.0618	5.4535	4.0268	8.5778	6.4472	4.785	7.9977	8.7842	6.097	4.4522	7.5873	4.5898	6.3884	3.8166	5.1404	4.568	4.0426	5.5154
PF3D7_0100100.mrna1_1	PF3D7_0100100.mrna1_1;813	813	6.9923	5.5342	6.7412	5.4469	4.0917	5.8235	4.9509	4.4835	4.4764	7.043	6.9377	4.5546	4.5783	4.706	6.7952	4.9388	4.9672	4.5999	5.4637	7.1807	6.6162	4.6633	5.3313	5.5521	5.9001	4.9435	5.3736	4.7724	7.6998	6.4898	6.3074	4.504	5.0444	5.2884	4.0426	4.682	5.3262	4.888	6.34	5.8904	5.0233	6.8869	5.1922	4.9016	5.2215	4.5771	4.7549	5.359	5.5207	5.3143	4.6392	5.1534	4.7814	6.0246	9.6757	6.382	4.193	6.5984	5.5726	5.6932	5.31	7.2802	4.9355	6.3063	5.4353	4.99	4.0347	5.6226	4.9411	9.1038	5.044	5.6554	6.4761	5.5068	5.5037	5.4326	8.7989	5.0781	5.726	5.0657	4.8125	5.2887	6.1819	5.4463
PF3D7_0100100.mrna1_1	PF3D7_0100100.mrna1_1;814	814	7.0845	5.5856	5.6088	5.3438	5.0334	6.7659	4.3219	4.382	3.5185	7.0345	6.5211	5.6094	5.5524	5.1811	7.4649	5.1783	5.4165	4.8773	5.6044	9.3048	5.8812	3.7908	4.2441	6.7251	6.3359	4.7247	5.4568	4.5613	9.6979	5.9505	6.5901	2.1309	6.0336	5.4689	5.4715	4.6668	5.7602	5.3827	6.1969	4.9919	4.8237	6.671	4.7377	6.4172	5.323	4.7126	5.8992000000000004	6.6897	5.5978	4.1018	5.3764	5.3484	4.0081	5.5583	9.9756	5.9637	4.6206	6.1512	6.3268	5.466	3.8972	7.4519	4.0747	5.0845	4.5783	5.844	4.2547	5.8977	5.1473	9.3277	5.2257	6.0917	8.1167	6.666	6.1467	5.0005	7.7308	6.6931	5.6565	5.4601	4.6439	4.278	5.7892	5.5844
PF3D7_0100100.mrna1_1	PF3D7_0100100.mrna1_1;815	815	6.4998	5.5348	5.2935	5.3427	3.4249	6.8597	5.8841	2.2079	2.903	5.7325	6.1497	5.6118	4.1102	4.116	7.4689	5.9191	5.2487	4.6611	4.8718	5.7366	4.7613	4.3484	5.1189	9.7065	4.272	3.6993	7.167	4.8674	6.1623	7.4388	6.7609	4.0548	9.7128	4.1069	4.5922	7.1321	5.9907	5.6285	5.1313	5.2683	3.3132	5.0819	3.5223	6.5138	4.1779	5.5005	5.7541	5.3016	4.6182	5.7296	3.2449	5.1089	3.7388	5.8457	7.1571	5.738	5.3391	5.3709	5.2642	4.9873	3.557	6.3248	9.4192	3.9718	3.8846	5.8326	4.6519	5.2917	4.7882	7.1233	5.7107	5.2716	6.3703	6.06	5.4624	5.3778	6.7342	9.1791	6.3402	4.9241	3.9203	2.5008	4.7714	5.2376
PF3D7_0100100.mrna1_1	PF3D7_0100100.mrna1_1;816	816	6.4798	6.0343	5.5901	5.2176	4.4529	7.0083	4.0678	3.5546	3.3937	6.5435	5.7766	3.5595	5.4449	3.6633	6.8276	6.0468	4.2965	4.3298	4.9941	5.09	9.3258	6.7196	5.4705	5.0592	4.5273	1.9411	5.4857	5.3416	6.0925	9.7428	7.3844	4.6769	5.4393	5.4263	3.8914	5.6485	5.9215	5.5948	5.5339	5.7458	3.7388	5.8369	4.6392	5.5053	5.3406	6.4806	5.2075	4.0514	4.1587	4.1554	4.7655	4.7104	5.1695	4.6753	6.5133	5.2342	4.6017	5.3241	5.057	4.9649	5.2906	6.405	10.3475	2.9126	5.3074	4.8958	4.0824	5.5323	5.466	8.2416	6.1859	6.4901	7.1788	5.285	8.7096	5.1973	7.9936	8.4717	5.3413	5.3462	3.6182	5.354	5.6433	4.5951
PF3D7_0100100.mrna1_1	PF3D7_0100100.mrna1_1;817	817	5.033	5.6727	5.3241	5.1906	3.0755	6.5733	4.3277	4.327	3.1667	6.0932	4.61	4.8293	4.7317	3.009	6.8495	4.6724	4.6651	2.9184	4.354	4.1819	4.9695	4.2847	6.1873	5.3505	4.5173	2.5753	3.85	4.4469	5.9373	5.7442	5.7903	4.8841	5.155	4.6502	4.228	5.0277	6.5746	5.2547	5.3223	4.4867	4.2713	5.8225	4.441	6.547	4.3334	4.6651	4.6571	5.2188	3.8934	4.8914	4.3923	5.2713	1.5753	5.5276	5.3096	3.8728	4.9547	5.2453	5.021	5.1534	4.7908	5.7517	9.1443	4.4938	3.9928	5.2739	3.5423	5.228	3.6656	6.2091	4.8929	5.0457	5.4199	6.0572	5.6665	4.6253	6.0875	7.8177	5.572	5.0596	4.7698	3.8043	5.2642	4.7714
PF3D7_0100100.mrna1_1	PF3D7_0100100.mrna1_1;818	818	6.4366	5.582	5.5317	5.1144	5.0023	6.6702	5.9453	3.6112	2.9336	6.6149	5.7366	3.8934	5.6441	4.7586	7.0877	5.5279	5.0117	3.7126	4.9873	4.6485	5.9588	3.9561	6.3735	6.488	4.9198	6.3731	4.3176	4.1811	5.8497	5.7363	6.2317	4.5969	6.9214	4.7772	5.9809	3.6713	5.3082	5.5838	6.9218	5.4168	3.9203	7.0392	4.917	6.4033	4.4033	6.3932	5.6439	6.3568	4.691	3.9336	4.7913	5.7029	4.9001	6.9044	5.0413	5.6044	4.9607	5.545	5.5195	5.0361	4.0985	6.8969	7.7822	5.2791	4.7808	4.89	2.8012	3.844	4.4449	6.5821	5.8099	5.3978	6.6986	6.501	6.2286	5.749	8.0575	7.1391	6.5521	4.8787	5.025	2.9184	4.3681	4.6404
PF3D7_0100100.mrna1_1	PF3D7_0100100.mrna1_1;819	819	6.5084	5.4094	4.7814	4.8043	3.0321	7.6578	4.6775	2.5826	3.7613	6.4248	6.5974	5.0126	4.5336	3.2265	7.5718	5.9432	5.7557	5.875	5.3327	3.9345	6.0535	3.9616	4.5527	7.3883	5.2083	6.2937	4.2141	5.4568	4.9331	5.5392	6.5814	3.717	7.5006	4.9593	4.4026	4.2943	4.6747	5.6982	5.9491	4.8555	4.054	6.4822	5.4189	4.6645	5.8192	6.1979	4.9203	4.9208	5.2891	4.7613	4.1293	6.0911	6.2632	7.0722	4.8748	5.9446	4.8654	6.8084	5.1787	7.4571	4.6106	6.713	8.6034	4.3399	7.7677	5.7474	4.6871	4.2615	3.0858	6.08	4.9026	6.1254	6.1502	6.0442	6.4308	5.7482	6.8858	8.3121	6.5046	8.8665	6.1727	3.3576	3.9561	5.4835
PF3D7_0100100.mrna1_1	PF3D7_0100100.mrna1_1;820	820	6.5051	5.3834	5.6724	6.2455	3.4725	7.556	6.4645	3.9699	3.3519	7.1298	6.2739	6.7035	5.6453	4.9914	7.9077	7.0431	4.9977	5.2776	5.1119	5.8326	6.6845	4.7866	3.9126	10.0968	6.0631	5.0094	5.9761	5.6314	6.5736	5.845	6.7823	3.2645	11.2854	5.4845	5.3338	5.5607	6.6199	5.5509	5.9493	4.7829	5.3459	5.5573	5.4443	6.2376	5.2585	6.7009	4.9189	6.218	4.858	4.2257	5.7175	5.8435	3.8826	6.2943	5.5907	5.3205	4.8792	7.9058	5.5419	7.7649	4.844	6.8257	8.8789	5.0755	9.7162	5.7195	4.1506	5.4459	4.4957	6.3273	5.0103	6.3237	8.1397	5.8079	7.2794	5.5768	7.605	8.8765	6.559	10.0856	5.4111	3.5717	5.6585	4.2839
PF3D7_0100100.mrna1_1	PF3D7_0100100.mrna1_1;821	821	5.876	6.0281	5.1882	10.5232	4.4957	7.1685	7.8908	3.6029	5.1102	6.9542	6.2908	7.049	10.3361	4.4976	7.6776	11.0568	4.382	10.5136	4.8674	4.8455	7.1641	4.2357	9.5209	13.1758	4.8146	5.4896	5.6789	3.7225	5.6456	6.603	6.7919	8.5156	13.3599	4.842	5.1069	5.9006	8.339	4.7724	6.1146	6.4535	4.2304	5.7806	5.1831	4.3597	5.433	4.796	7.2846	4.4555	3.7474	4.6775	4.8181	6.4187	3.466	5.9528	8.0282	6.3834	4.9378	12.5192	5.6502	5.7506	5.4696	5.9229	10.4531	5.1301	10.1916	3.9098	3.9782	4.4634	4.6467	8.9593	6.0041	5.5945	12.8097	5.3649	5.4702	5.5329	6.7819	9.7023	5.9155	10.5686	4.5348	4.1651	5.4022	5.6302
PF3D7_0100100.mrna1_1	PF3D7_0100100.mrna1_1;822	822	6.4524	6.0029	6.4979	5.3526	3.925	6.482	5.3632	4.2365	4.0798	6.12	7.9756	7.7371	5.432	3.8699	6.9836	7.0532	5.3872	4.3916	4.5336	6.9951	5.2223	4.7148	5.7576	4.3868	4.7377	4.6639	5.2743	5.1799	5.9165	5.0409	5.3547	4.7724	5.2498	5.6244	3.8084	5.8507	5.0596	5.9205	6.7739	4.8186	5.3391	4.7965	4.1252	5.8125	5.0009	3.6519	5.3045	6.6209	5.1506	3.991	5.7398	4.6282	3.5198	5.8336	9.312	4.7871	4.6854	5.2005	5.8222	3.7761	6.0016	6.194	9.8543	6.1455	8.4593	5.2585	4.6656	5.7104	5.327	9.6138	5.5534	5.3975	6.7386	5.6996	5.5835	5.2491	6.2943	9.7636	6.2948	9.4264	5.5056	3.1953	4.7148	5.497
PF3D7_0100100.mrna1_1	PF3D7_0100100.mrna1_1;823	823	6.0768	7.0498	5.4019	4.8053	1.9146	7.6864	6.6349	4.7787	2.4222	4.943	8.3179	8.7158	5.632	3.706	7.9062	8.6992	5.9177	1.1953	4.7263	6.4192	5.2357	4.7756	3.5311	6.0283	4.6971	4.8359	7.5985	5.0661	6.7895	4.6253	4.9388	1.4383	5.5457	4.8924	5.2269	8.0205	4.8227	5.916	5.14	7.0132	5.3132	4.3861	5.966	6.5694	5.1297	4.4861	5.1506	4.2095	4.9136	4.0215	5.5622	6.0356	3.9011	5.8654	5.7845	5.8263	4.0277	5.211	5.8397	4.7317	5.4232	5.5472	11.055	4.5717	10.3529	5.2192	4.3909	5.0281	6.8529	5.3695	3.9107	5.3316	6.4239	5.7552	4.8115	5.3646	6.4775	10.722	5.1942	11.0458	5.8975	4.1683	4.4718	6.5404
PF3D7_0100100.mrna1_1	PF3D7_0100100.mrna1_1;824	824	6.8912	7.3681	5.3363	4.1562	4.4803	9.4229	6.9457	3.3031	2.8875	7.0097	7.3861	9.6512	4.861	0.1375	9.3585	9.3943	5.2873	4.7955	4.7479	5.858	5.91	3.9467	5.0879	6.3331	5.3212	3.969	8.4888	5.5357	5.7178	5.875	5.4195	1.3618	6.4202	4.8258	3.6112	8.6845	6.0999	5.3158	7.0678	7.8577	5.9231	4.5668	6.2199	7.7222	6.1821	5.0934	5.4199	6.7336	4.9542	4.9891	4.8278	7.6189	2.5385	5.8721	5.0259	4.9222	4.2943	6.6355	4.6264	4.9416	6.6135	5.9243	10.7612	4.017	10.4632	4.7934	4.5416	4.5558	6.8316	5.0193	5.0989	5.2836	6.8904	4.6023	4.9686	4.9317	7.063	10.8206	5.2411	11.1225	6.0376	4.9732	5.761	7.5134
PF3D7_0100100.mrna1_1	PF3D7_0100100.mrna1_1;825	825	6.0266	7.1898	5.4525	6.5529	2.6781	9.4514	7.1828	4.1027	2.5922	6.2893	8.2236	9.7825	5.649	4.4848	10.0005	10.4999	5.477	4.8384	6.0529	5.275	4.8465	5.1542	6.2893	5.7417	5.5008	3.6633	8.7609	4.5311	4.8079	6.2369	5.2536	6.4946	5.8885	6.3496	4.735	8.4811	5.7973	4.4416	5.0682	6.5755	6.854	1.9449	6.233	8.0767	5.3302	5.4463	5.862	5.4131	5.0596	4.9388	7.2547	6.9478	5.6218	5.4057	4.9212	4.3074	4.2265	5.6179	5.6179	5.0951	7.9793	5.9184	11.2444	3.9973	10.6073	5.6244	5.9512	7.1562	6.7671	5.0081	4.2608	4.8227	6.7846	5.093	8.1218	7.265	6.867	10.7429	5.5901	11.2945	4.9074	5.8143	6.9896	7.2848
PF3D7_0100100.mrna1_1	PF3D7_0100100.mrna1_1;826	826	6.3284	5.7485	5.4009	4.8699	4.3597	8.1787	4.9035	4.2063	2.903	6.6032	6.8066	4.9021	5.2498	1.1043	8.3883	5.7682	4.9298	4.0045	5.2787	4.6633	4.7137	2.6531	4.5558	5.5141	4.0917	3.101	3.8629	4.1819	6.7276	5.8019	5.5068	3.8319	6.0583	5.3947	3.1906	3.7474	4.6781	5.5696	4.9914	5.826	4.393	3.7698	5.1973	5.2847	5.9076	4.0365	4.4951	3.8963	5.4084	2.8339	5.6276	5.6935	4.1027	5.7004	4.5789	4.6147	4.6628	5.0431	5.0879	4.1383	7.0443	5.4243	8.8378	4.7371	5.5503	5.0514	5.2323	5.5662	3.9505	5.1675	3.5361	4.7554	6.354	5.2184	5.3944	5.9208	6.8876	6.793	4.963	4.9556	4.3205	2.7137	5.6591	5.3473
PF3D7_0100100.mrna1_1	PF3D7_0100100.mrna1_1;827	827	9.4561	5.9418	5.373	5.8319	5.1969	6.0219	11.5216	13.1374	3.9727	9.1889	4.843	4.4686	5.3981	3.4276	6.7405	5.1663	13.4163	6.9016	5.7118	6.9113	7.4465	4.8679	7.3052	6.6594	8.5982	7.5508	4.813	7.1295	7.4294	5.7423	6.7562	7.1479	6.953	9.1478	5.841	4.1579	9.0544	8.1632	6.0542	5.8557	5.6943	4.4809	12.5652	3.7027	9.6943	5.9679	10.2848	5.8232	6.647	4.6017	4.5993	11.8272	7.3763	6.2679	4.9593	5.5122	4.6582	5.7482	5.1918	6.0396	4.9653	5.4459	9.415	5.7674	5.0383	4.7021	4.8639	6.8651	6.3261	6.4728	4.9439	5.5217	7.7174	6.3045	6.0047	4.8192	6.8018	8.124	5.599	5.2327	5.7051	5.1318	7.7891	5.6761
PF3D7_0100100.mrna1_1	PF3D7_0100100.mrna1_1;828	828	8.433	5.5765	5.2566	4.3695	4.9054	6.7964	9.6568	11.0172	3.5084	8.5058	4.9246	6.5152	4.8585	2.3477	6.9639	5.0553	11.0503	10.5144	6.3717	6.7691	6.4517	4.1819	6.3498	7.0498	8.9774	6.3487	4.2547	6.8863	6.7823	6.2396	6.9211	5.9239	5.8342	9.4291	5.5144	2.4383	4.7918	8.7056	6.1014	6.4259	4.2698	5.4266	11.5783	5.9549	8.6808	5.5204	11.831	5.7541	7.0226	4.9722	5.3768	11.3932	5.6876	6.8402	4.319	4.3313	3.729	4.6633	5.2307	5.8681	4.9074	5.3498	8.1311	5.1562	4.8017	4.9565	4.1077	8.8138	6.3921	5.7093	3.511	4.9416	5.9628	5.0233	6.438	5.0058	7.4464	7.9125	5.5705	5.1554	4.5211	5.2071	9.5292	7.322
PF3D7_0100100.mrna1_1	PF3D7_0100100.mrna1_1;829	829	9.2432	5.6628	5.6727	4.6758	3.7038	8.0593	8.0703	10.3332	2.5484	9.1836	4.7192	9.4937	3.6882	4.2273	7.7223	5.4104	10.4898	4.8782	5.942	7.3613	5.8963	4.8171	8.0274	6.353	7.6231	5.7942	3.9326	6.4328	7.3142	6.0815	7.2508	7.9251	6.6792	8.7624	5.4998	4.3716	4.8237	8.9648	5.1064	6.3565	5.6067	4.8948	11.755	6.0047	9.2183	5.8092	12.0523	5.704	8.0135	8.0109	5.9181	11.3098	3.7549	6.4311	4.2928	5.0233	4.0488	4.9107	5.433	3.9241	4.4854	5.3366	7.6767	5.5613	5.281	6.6181	4.4899	9.3583	3.756	6.5174	5.3406	3.8349	5.6118	6.2093	5.8968	4.9579	5.9688	6.7185	6.0103	5.4263	6.3464	3.6588	9.1283	4.2638
PF3D7_0100100.mrna1_1	PF3D7_0100100.mrna1_1;830	830	9.0011	6.0824	5.4841	5.9239	3.4182	9.3231	8.0529	10.0436	3.85	9.113	5.4205	9.7855	4.7043	3.5777	9.0036	5.911	10.2917	4.9621	6.7913	7.4372	5.0457	2.98	6.9054	6.3861	9.0068	5.9406	4.2869	6.746	7.7896	5.5367	7.0581	6.8169	7.1135	8.9144	5.2365	4.5747	4.4841	8.4837	6.2867	5.4848	4.2126	4.857	11.5464	4.1611	8.5481	5.6619	11.7631	6.3736	7.4887	6.1258	6.7101	11.039	4.7882	6.4867	4.2765	4.5416	3.8895	4.9955	6.0734	4.9658	5.7274	5.7978	12.0093	5.1445	4.6427	5.3277	3.8268	9.5467	6.3863	6.6988	4.8885	4.1882	6.0613	4.9887	5.5729	4.843	7.0641	12.2454	5.9124	5.7167	6.0917	5.017	9.8619	6.0942
PF3D7_0100100.mrna1_1	PF3D7_0100100.mrna1_1;831	831	9.4257	6.6709	6.4723	4.2832	4.4463	6.0261	7.1201	11.0998	4.2817	8.5437	7.6386	10.3764	4.6559	3.7751	5.2976	5.7434	11.2573	6.2828	6.3259	7.9264	5.2153	3.6724	10.4365	6.994	8.2091	7.0304	3.5521	6.6786	8.354	5.1715	6.4335	10.492	7.2673	9.2972	6.373	3.7655	3.5521	6.2824	5.554	6.1544	5.2746	5.9894	11.9645	5.2483	9.1998	5.8405	12.3767	5.7716	7.5301	3.3785	8.3476	11.5867	4.2032	6.9514	5.6232	5.4293	3.6702	6.2692	4.7409	5.9715	4.9378	5.6747	8.4999	5.1775	6.3332	5.4995	3.7126	10.3692	6.4153	6.1342	4.1243	4.7793	6.0949	5.2315	7.1639	4.7991	6.9789	6.9179	6.5883	6.5893	5.6516	5.1272	10.4065	4.4951
PF3D7_0100100.mrna1_1	PF3D7_0100100.mrna1_1;832	832	9.5833	6.5942	6.1687	4.7501	4.1627	7.1647	8.5429	12.0428	3.844	9.5419	6.9403	10.3389	5.1022	5.0325	6.7013	5.5298	12.6883	6.7538	6.575	8.3544	6.1173	4.9098	8.2235	6.8499	8.5467	7.3434	7.1362	6.1504	8.5308	5.9535	6.3789	7.2777	7.5664	9.4232	5.4185	6.5478	4.7554	9.0605	6.7474	6.4145	5.0934	5.9616	12.5391	4.6212	9.555	5.1902	12.0509	9.1834	7.4011	6.5489	7.6047	11.498	5.0644	7.034	5.6579	5.9609	4.8171	4.6949	5.4002	5.0435	4.7415	6.5242000000000004	8.4744	5.4168	5.9314	5.2776	6.8695	10.5528	6.7264	6.8054	4.7425	5.4588	6.8358	5.6188	5.5616	5.1867	7.249	7.6488	6.062	7.0071	5.0139	7.7189	10.4718	6.7719
PF3D7_0100100.mrna1_1	PF3D7_0100100.mrna1_1;833	833	9.6925	6.3647	6.4578	6.1609	5.114	5.9402	10.0247	12.2633	5.8281	9.4286	6.4113	12.1925	5.4279	2.5945	5.3331	5.4165	12.5297	6.4106	6.4851	7.3364	5.3248	5.5198	7.0345	6.2363	8.3546	6.6786	7.1363	6.6945	7.9203	6.6643	7.6387	7.8287	7.4656	9.521	5.9812	6.5812	4.4976	10.1161	6.6075	6.5557	5.0027	5.0531	12.5997	5.438	9.4756	4.9579	11.2857	6.9171	7.5853	6.3234	5.826	11.5702	4.466	7.6275	4.8324	5.1518	4.9439	5.4857	6.4594	4.813	5.9138	6.7054	9.2152	5.1022	4.7442	5.0921	5.2891	10.3043	9.683	6.4269	5.5904	5.3045	6.5691	6.2163	6.1252	5.7926	7.2605	7.3189	6.7991	6.9852	5.8265	5.2739	10.4146	10.2585
PF3D7_0100100.mrna1_1	PF3D7_0100100.mrna1_1;834	834	6.9332	6.3651	6.4393	6.7536	4.6212	5.813	4.4692	6.5041	4.1739	7.077	6.2456	5.9706	5.1747	3.1457	5.3223	5.3684	7.2186	4.1489	5.7706	6.2919	6.5073	6.029	6.0027	6.1069	7.4527	5.9076	4.9528	6.7876	7.0635	6.8676	6.749	4.7819	5.5273	8.2081	5.4676	4.4874	4.8364	6.4328	5.7708	4.6775	4.8278	3.7104	9.6016	5.2494	6.4128	4.488	10.3685	6.522	5.1763	3.9991	5.7861	7.3853	3.5656	6.0944	5.1214	5.0963	4.9222	7.5042	5.6648	4.7708	6.0123	6.2102	5.581	5.4246	4.7312	4.8089	2.8659	7.3981	8.8237	5.2376	5.8885	5.1562	5.6141	4.1001	5.5689	6.0785	6.0663	6.3484	7.4177	5.8068	5.292	3.0942	7.7394	8.9553
PF3D7_0100100.mrna1_1	PF3D7_0100100.mrna1_1;835	835	9.1792	6.0529	5.605	6.1878	4.3491	5.7658	6.157	5.8555	5.0139	8.7075	5.6499	5.1408	5.2906	5.4253	5.9083	6.5563	7.9238	5.1334	5.8288	6.6672	5.9635	5.7315	5.6328	6.4507	6.5838	5.8237	5.0742	6.7298	7.0631	6.3933	6.083	5.5963	5.9803	7.2424	5.6427	4.8714	5.0781	5.7101	6.5229	5.839	5.5179	4.4764	9.4826	4.0993	6.0989	4.8629	6.2787	6.4039	7.8608	5.3122	6.0047	8.0995	3.3604	5.7522	4.9621	5.7035	3.7463	5.1574	5.5151	5.6502	6.0911	6.473	6.106	5.7252	5.0892	5.6476	5.2776	7.8928	7.5545	4.975	4.6548	5.2315	5.849	5.6778	5.6952	6.413	6.8639	7.4971	6.9189	6.6731	5.111	4.7719	8.2976	9.2377
PF3D7_0100100.mrna1_1	PF3D7_0100100.mrna1_1;836	836	9.7533	5.479	5.3423	5.2765	4.8222	6.4712	10.9147	12.0472	5.2724	10.3619	6.2928	4.497	5.0184	4.9639	5.2067	4.8515	12.2993	6.6314	7.6423	8.0353	5.9026	5.516	9.5618	7.3528	9.5073	8.3004	6.8321	8.3311	7.6774	6.0266	7.8048	9.3657	7.1738	9.5479	8.1733	7.44	4.8555	5.9062	7.2382	7.2253	5.0228	5.2238	13.3189	5.3245	10.041	5.0374	5.2296	7.5553	8.5122	10.0052	4.0609	12.2316	4.846	7.6733	5.8992000000000004	4.8953	3.7527	6.2761	6.151	5.093	6.1371	8.1028	9.4707	6.3254	5.0764	5.6112	5.2758	10.601	8.7673	5.4429	4.435	5.0858	7.4448	6.077	5.5774	6.9791	7.9685	8.8343	6.7237	5.9642	5.2559	5.5454	10.8034	9.5425
PF3D7_0100100.mrna1_1	PF3D7_0100100.mrna1_1;837	837	7.2239	7.7213	5.6851	5.5975	4.7934	5.6381	6.1803	6.2767	4.4202	7.7077	6.1087	7.1406	4.6299	5.0023	5.0058	5.4822	7.0594	4.4182	9.103	7.0497	7.3775	3.926	5.6668	5.8765	8.8837	5.1135	8.603	8.0009	7.1823	7.1342	6.1363	3.3334	5.6384	9.5602	5.7032	6.8268	5.8217	5.4515	5.1359	7.8355	5.263	5.2122	7.3848	5.3975	6.6327	6.0398	5.3903	4.854	8.7747	8.1138	5.3999	8.0358	5.0396	7.3409	5.144	4.4429	5.7573	6.1041	6.6008	4.6582	5.9962	7.2459	6.5132	4.6462	3.225	5.5524	4.5999	6.7862	4.8379	6.2392	4.712	5.6927	6.7999	5.9366	6.1455	5.3716	8.1524	6.7828	6.1272	6.133	5.7692	5.1675	7.8664	5.2802
PF3D7_0100100.mrna1_1	PF3D7_0100100.mrna1_1;838	838	6.7925	5.7631	5.4676	6.1621	4.0712	4.9307	5.1727	6.3654	3.8895	7.1277	6.2057	6.0579	5.4236	4.0583	4.2743	5.4851	6.7031	5.133	4.7447	5.3391	5.878	3.9439	6.009	6.3349	5.2913	5.347	7.3723	4.7522	6.7074	5.9217	6.0613	4.5373	5.8352	5.7645	4.5033	7.8556	5.1579	5.8934	5.5195	4.5484	3.7613	4.2943	6.4345	4.04	5.5404	5.2257	4.9193	4.2994	3.9477	9.087	5.0687	7.831	4.935	6.7642	4.7398	4.7814	5.373	6.3598	6.2102	5.3681	5.0032	7.0311	5.4699	4.5185	5.1477	5.5644	4.0135	5.1148	4.7323	4.588	5.1489	5.2044	7.2931	5.6041	6.0155	5.5966	8.0413	4.3903	6.0659	6.0978	5.6238	4.7618	5.5524	5.2012
PF3D7_0100100.mrna1_1	PF3D7_0100100.mrna1_1;839	839	7.8346	5.1256	5.07	5.1898	4.0009	5.9688	6.4812	6.2067	3.6826	7.099	5.5765	6.7891	4.5429	5.0206	5.6636	5.6436	7.3092	4.8151	3.9231	5.3916	6.3686	4.359	5.5835	4.8977	5.319	6.0308	8.7983	6.5596	6.031	7.2084	5.0622	4.9533	5.5008	5.6282	5.9766	8.6575	4.3023	5.9054	5.7811	2.9873	3.3882	3.4074	6.9258	4.2802	6.8556	5.7787	6.1373	5.5214	3.4712	9.1588	5.4333	7.9657	3.86	7.2758	5.4715	3.2464	5.3023	6.8761	6.0631	4.6628	6.06	8.9379	6.3289	4.7719	4.8068	4.0583	4.251	4.3813	5.6317	5.5686	4.6915	5.4731	7.8866	6.0409	6.2401	6.0492	9.1815	5.1048	5.1855	5.726	7.1121	5.2627	5.5904	4.4005
PF3D7_0100100.mrna1_1	PF3D7_0100100.mrna1_1;840	840	7.8733	9.6081	6.9292	7.3867	5.774	6.4962	6.8336	8.137	5.694	8.0113	7.1384	6.7464	5.7211	6.7691	6.1743	5.8797	8.2956	4.9359	7.1938	7.0205	7.6947	7.1649	7.7458	6.3945	6.3341	6.5038	10.3442	6.4793	6.4141	7.6061	8.3443	6.7584	6.8853	6.7866	6.8151	10.1854	5.8582	6.6156	5.4715	9.6531	6.0809	4.7787	7.3861	6.8263	6.7684	7.1503	6.9777	8.0068	5.8286	10.0792	6.4444	8.4721	6.4353	8.4182	5.5853	6.6658	5.9319	8.021	5.6687	6.2141	12.8007	9.4215	5.6323	6.1861	6.7158	5.6721	5.4529	4.5625	7.5518	7.5929	7.4837	6.4421	8.9702	7.3606	7.34	12.6349	9.6666	6.9858	7.5687	7.7641	6.1465	6.6802	6.4273	5.6058
PF3D7_0100100.mrna1_1	PF3D7_0100100.mrna1_1;841	841	6.7018	5.8354	5.7863	5.3649	4.2219	5.367	6.672	8.086	4.3792	6.9799	6.6975	8.3657	5.6974	3.6017	6.0339	4.861	8.8039	4.4482	5.0334	6.5026	6.2852	5.3632	7.0041	4.4581	5.7167	6.2228	9.0626	6.3787	6.0579	6.6109	6.441	6.5102	5.7071	5.995	5.1855	9.8	4.2133	4.5838	5.2502	4.5192	4.9528	3.8207	7.7905	5.5311	5.223	4.5398	4.7745	5.8475	4.9458	4.7939	4.4094	8.2612	3.853	6.6914	5.9418	3.7814	5.4793	7.7672	5.8364	5.374	6.8403	8.902	6.0911	5.855	4.5379	4.855	5.0605	5.106	4.641	5.845	5.3085	5.537	7.845	5.0832	5.6576	6.7374	9.0015	5.2254	6.8873	6.2382	4.7533	5.2411	5.0605	5.4854
PF3D7_0100100.mrna1_1	PF3D7_0100100.mrna1_1;842	842	6.9923	5.3041	4.9069	6.6844	4.2683	5.599	6.7622	8.0666	4.5789	7.0433	6.0546	6.4456	5.5978	5.1827	6.1324	5.6719	8.3479	3.373	6.1081	5.2399	6.8643	3.7409	6.2513	5.4963	5.0976	5.765	9.9479	5.5198	6.6748	7.3173	7.4429	3.5981	4.2735	6.3012	5.9255	9.8516	4.9317	4.6212	4.5951	4.1457	7.4034	4.3778	7.7527	6.8232	5.1723	5.6126	4.9588	6.8209	4.565	6.7487	5.3316	8.6503	5.7109	6.434	6.7018	4.8938	5.2315	7.2987	6.1062	4.7236	7.3116	8.2741	5.0325	5.9314	6.1775	4.8298	5.5314	7.3701	4.5254	6.7429	5.0909	6.0955	8.5318	6.7533	4.7949	6.8371	8.7696	5.3466	6.9934	8.2701	5.7677	4.8545	7.6163	5.3885
PF3D7_0100100.mrna1_1	PF3D7_0100100.mrna1_1;843	843	6.7177	5.6459	5.3005	5.0596	4.144	4.0909	5.2506	2.6599	4.144	7.5975	7.0464	4.7692	5.3597	3.2464	5.3169	4.9528	4.1667	4.917	5.7266	6.9727	6.371	5.7727	5.8985	5.8146	4.3023	5.8878	5.3775	5.6812	6.6459	6.4624	7.1536	4.7137	5.5438	5.432	4.4216	4.7355	4.6334	5.7363	4.9505	4.9045	4.144	4.4803	5.7323	6.7435	5.7895	6.0594	6.0041	4.856	4.4841	8.8209	4.6247	6.0682	5.2713	5.9857	6.0637	5.2902	4.7714	7.3606	5.9103	5.0121	6.3611	10.4507	6.0727	5.3438	4.5801	5.2098	4.0479	5.2836	5.2456	6.701	5.0413	4.2418	7.5428	5.732	6.6803	6.1952	10.4317	6.017	6.1035	6.2546	4.4005	5.435	6.2371	4.9588
PF3D7_0100100.mrna1_1	PF3D7_0100100.mrna1_1;844	844	7.5916	6.0697	5.0955	6.017	4.6611	6.4458	5.4851	5.7772	4.4249	7.2054	4.765	5.0435	5.3187	1.6088	6.7819	5.1018	6.2112	4.3448	5.9656	7.3461	6.157	6.1936	5.9064	6.6007	4.5154	4.9932	7.5137	6.2118	6.9258	6.2277	7.8306	4.7458	6.2147	4.2403	5.839	6.607	4.4429	6.1845	5.7393	5.6482	9.6063	5.4683	5.3927	5.1252	5.4738	5.851	7.0092	6.4765	5.1014	9.7712	5.4877	4.6927	4.2118	8.336	5.6625	6.6682	6.2898	7.4832	5.599	5.8507	6.7317	11.6081	6.1605	6.8068	5.7098	5.0045	5.3916	4.359	4.6525	5.848	4.9388	5.8787	8.3047	5.1526	5.6047	7.0321	11.4778	7.9056	7.1991	7.4281	5.2296	4.2063	4.9383	5.826
PF3D7_0100100.mrna1_1	PF3D7_0100100.mrna1_1;845	845	7.1848	5.6896	5.0228	6.6104	4.0652	6.0559	5.3847	5.3809	4.1522	8.0958	7.3407	6.1495	5.8562	3.1094	4.8545	4.7944	5.7315	6.2778	6.2578	7.6242	5.9388	10.8828	6.1847	6.342	5.6058	5.5037	5.4728	6.3935	7.6638	7.2085	9.5716	5.8089	6.4356	6.335	4.7661	6.0624	7.0447	5.0264	5.9625	5.3985	5.3646	4.7597	7.2941	5.729	6.2983	6.42	5.6798	6.2845	5.3954	6.0815	5.8542	6.9371	4.8684	6.8475	5.3132	5.8679	4.4718	7.8556	5.8432	5.4774	7.561	11.8249	5.7208	8.9568	5.8836	5.6789	5.5674	6.1062	5.0768	6.5596	6.9623	5.6611	8.2677	6.2977	5.6288	7.97	12.1503	4.5886	8.246	7.0981	5.7057	6.5192	6.4962	6.3752
PF3D7_0100100.mrna1_1	PF3D7_0100100.mrna1_1;846	846	8.4806	6.2184	4.7719	6.4441	5.0027	5.6542	8.3706	5.9973	4.3889	8.8193	9.6684	5.8834	6.6439	5.5555	5.1993	9.9255	6.7257	5.7808	7.2186	5.7137	6.0485	5.3975	5.0148	7.7425	4.3716	5.6721	8.8381	5.761	5.9303	7.0016	7.0839	4.8058	7.6949	6.3016	6.3127	8.389	5.8907	5.1387	7.4994	4.995	4.2487	5.2634	9.4423	5.8006	8.0406	4.0592	6.5534	7.8901	8.6715	6.8153	6.0308	10.1237	6.128	6.3323	5.2739	4.7027	5.554	7.3432	6.1755	5.3719	8.8708	10.4506	5.8253	10.3317	5.8001	6.0334	4.9059	8.1787	8.1369	5.0695	5.6094	5.9625	8.6493	6.4205	7.3176	8.7966	10.8784	4.8689	9.8997	6.283	5.7623	5.9989	8.7409	9.2179
PF3D7_0100100.mrna1_1	PF3D7_0100100.mrna1_1;847	847	8.0636	7.4052	6.4	6.55	3.774	6.0572	5.8074	6.2776	3.3161	8.0723	7.068	6.3999	5.922	3.942	5.5091	5.3023	6.3418	5.6346	5.7444	6.0426	6.4652	6.3161	5.3568	6.3951	4.935	5.7931	7.1858	6.0117	6.0592	6.7	7.6427	5.4568	6.6428	6.5595	7.0729	7.4927	6.1861	6.1083	7.2685	7.6715	4.9676	5.1102	10.4423	5.6662	7.1317	6.2728	5.8831	7.3783	4.8914	6.0873	6.5688	11.0115	5.2024	6.4931	5.5925	6.077	5.6002	7.3508	5.3834	6.1528	7.8825	10.4057	5.5264	10.1521	5.6118	7.0189	6.2392	6.5384	8.486	5.4841	6.4014	6.5893	8.5595	6.1129	6.3937	8.1563	10.5904	6.5103	9.2024	6.8088	6.6502	5.6915	6.9833	6.9831
PF3D7_0100100.mrna1_1	PF3D7_0100100.mrna1_1;848	848	7.3531	7.6344	5.3903	5.6073	2.251	5.6441	5.8243	5.213	3.0942	7.6291	6.1699	6.0146	4.7793	3.4356	6.29	5.2924	5.5895	4.3688	6.4345	5.1977	5.669	8.5637	5.1779	5.8943	4.6865	5.0832	6.633	5.8537	5.4845	6.5826	8.3713	4.7501	5.8853	6.7061	5.0997	6.6112	4.5379	4.0557	6.0546	7.0276	4.8977	3.6588	8.0467	5.2342	6.1311	5.9878	4.6496	5.3219	4.7247	4.9435	5.735	8.7145	5.8809	5.5094	4.7586	5.8841	6.9855	6.1196	6.2153	5.3248	7.6355	6.5234	4.9359	6.7905	4.8841	4.8575	4.1243	5.558	6.4022	6.0455	5.7249	7.2688	8.3579	5.7981	5.8347	7.3167	7.6743	5.3868	6.8015	6.3163	5.9644	6.1455	5.4506	7.0233
PF3D7_0100100.mrna1_1	PF3D7_0100100.mrna1_1;849	849	7.8864	8.0549	8.375	7.2212	6.9456	7.2087	6.3257	6.2044	6.7815	8.5777	7.0011	6.4107	6.4514	7.3082	6.33	6.0446	5.916	6.2122	6.9637	5.8133	8.2404	8.1507	6.8869	6.8333	6.3032	7.259	7.1209	5.7474	6.7879	8.2726	8.5845	7.1591	6.8636	7.3182	7.2277	7.3835	7.5976	7.4357	7.5687	7.681	6.8627	4.8001	6.8323	6.9126	7.626	7.6502	7.9019	7.5827	7.3957	7.5956	6.6738	7.4334	7.4628	7.1312	6.0708	6.0957	6.2748	7.4994	6.3754	6.2172	5.8384	6.7446	6.2744	6.6283	6.478	5.9488	6.0036	5.328	5.5702	8.9312	7.5083	8.0812	9.2121	8.4083	7.6159	7.8788	8.6905	7.0141	7.9697	7.8413	7.2458	7.5753	7.3812	8.3699
PF3D7_0100100.mrna1_1	PF3D7_0100100.mrna1_1;850	850	6.3331	7.3588	6.6652	5.135	3.9588	5.9324	4.7692	3.957	3.0959	7.2295	4.6212	6.3808	4.7458	3.7908	5.6121	5.2407	4.5735	5.3114	6.332	5.2311	6.314	5.1953	4.5141	5.0058	5.1711	4.7756	6.3892	5.2269	5.7882	6.9542	8.5015	2.6041	6.0766	5.3961	4.4222	7.0082	6.3563	5.8372	5.2547	6.6203	5.4236	4.2638	6.0188	5.7134	5.6085	5.568	4.9093	5.8706	4.8319	5.7098	6.7956	7.7916	5.86	5.6736	5.7434	5.2735	5.0237	7.4099	5.7858	6.0295	4.851	8.0637	6.1785	7.0367	6.6622	7.6073	5.9423	5.5993	6.4594	5.2972	4.9069	4.8485	8.2553	6.1875	5.9535	5.2338	8.0395	5.9369	6.9988	7.6697	6.6076	4.8972	6.8012	7.5589
PF3D7_0100100.mrna1_1	PF3D7_0100100.mrna1_1;851	851	6.141	5.5301	5.825	5.2118	4.4796	5.2551	4.5292	5.288	2.9561	7.3909	4.5286	4.5898	4.9322	3.0858	6.4072	5.5373	5.047	6.1326	6.3082	4.7735	7.2893	6.4133	5.0678	5.7377	4.5198	4.1699	6.5284	6.0164	5.9409	7.5531	8.0538	0.1506	6.5118	4.5008	4.6171	6.8021	5.8763	4.4718	7.1601	1.5705	3.6893	4.8963	5.3262	6.0527	6.6113	6.0148	4.7339	4.5552	3.8135	4.3923	6.0201	5.6639	4.9458	5.9319	6.6789	5.0352	5.4463	6.8897	5.151	4.6611	4.6988	7.4417	9.0002	5.5702	6.4232	7.1096	4.0505	6.5217	7.6749	6.2411	4.8699	5.541	8.202	6.1016	5.4423	4.6758	8.6068	8.1474	6.6855	7.5665	6.3975	5.5135	6.8918	8.0108
PF3D7_0100100.mrna1_1	PF3D7_0100100.mrna1_1;852	852	6.8681	6.6212	5.6702	6.2959	4.7682	6.3352	4.8972	4.2743	3.3349	7.2369	4.7729	6.2462	6.1591	4.6899	7.1466	5.7153	5.0268	4.5065	5.6676	6.3597	7.6303	5.1289	6.1585	5.6038	5.2913	5.272	7.1043	6.0132	5.6857	8.1152	7.024	4.3681	5.6296	5.8151	5.5254	6.8331	4.669	5.2702	5.636	5.726	5.4162	4.2157	6.3014	5.1767	5.4222	6.5269	5.3266	5.6778	5.3768	5.2634	5.218	6.6947	5.4373	6.2906	5.5744	6.1859	5.7214	6.9713	5.5472	5.9191	5.1119	7.1822	6.4578	5.8902	6.1311	6.3654	4.067	7.5129	6.7853	5.5144	6.351	5.916	8.4862	5.8112	6.2529	5.4482	8.6296	5.8644	6.4328	7.8225	6.1344	4.669	7.5315	7.3257
PF3D7_0100100.mrna1_1	PF3D7_0100100.mrna1_1;853	853	7.8657	6.4869	5.6963	6.0354	4.7312	6.4678	5.7371	5.1918	3.3799	7.85	5.9239	8.2075	6.0389	2.9542	7.0986	5.5521	5.1383	5.839	6.0715	6.3837	7.7147	5.233	6.6373	6.7002	5.3681	4.9607	7.0563	5.225	6.1711	8.5308	5.8812	5.8953	6.9123	5.8022	4.5807	7.7928	4.6519	6.1635	6.4261	5.7798	4.9416	4.8505	5.4094	5.966	6.392	7.4211	5.6299	5.2787	5.3049	5.561	5.7401	5.488	6.4371	5.726	6.1104	6.4687	6.6968	6.3761	6.3217	4.4303	5.5345	6.9529	8.2451	5.6456	6.4581	5.8831	5.0058	7.3891	5.7485	6.8326	7.0644	7.2003	8.6116	6.4542	6.4563	5.9418	8.0159	6.3083	7.3955	6.3466	6.7089	5.9798	7.8633	6.3584
PF3D7_0100100.mrna1_1	PF3D7_0100100.mrna1_1;854	854	5.9653	7.2293	5.0281	3.7845	5.1156	6.9986	5.1775	3.5838	4.5014	6.5987	6.8215	6.5523	4.5686	3.9222	6.5301	5.6775	5.888	4.5135	5.4578	5.4158	7.7566	3.8176	4.6982	6.0303	6.1077	4.6605	6.1769	4.1546	5.3291	7.8349	6.2462	3.4686	6.823	5.6456	4.3377	5.689	5.5429	4.8288	5.3341	6.031	4.251	5.0259	5.1318	5.0444	4.7175	6.8651	4.8022	5.3334	4.7148	5.1643	5.0505	6.4274	4.5783	5.9023	6.0693	6.7999	5.013	6.4162	5.9248	4.991	5.0018	6.3811	7.651	5.8602	4.9672	6.4089	4.8782	7.9501	5.6979	5.6191	6.1311	6.1789	7.8655	5.9079	5.6755	5.517	7.6189	6.0108	6.7507	5.5432	5.5333	6.0796	7.5544	6.3185
PF3D7_0100100.mrna1_1	PF3D7_0100100.mrna1_1;855	855	6.7609	7.2161	4.7634	5.2323	4.4162	5.8382	5.5053	5.2976	4.1383	6.7779	5.7412	6.5467	5.0018	4.1914	6.1896	5.7142	5.7279	4.8885	5.7509	6.1114	7.8979	4.7004	5.3621	8.2766	4.8324	5.0866	4.4548	4.6363	6.3756	8.1136	6.1623	5.6837	8.0527	5.157	5.2265	5.1089	5.2357	6.4221	5.9317	5.9369	4.7761	4.0892	5.9537	5.1997	5.238	6.9021	5.8502	5.2619	4.4114	5.6596	5.6699	4.7366	4.3356	6.1657	5.845	6.4607	5.3789	5.3118	5.5395	5.1408	5.1731	6.609	8.1368	6.2197	5.898	6.1075	4.903	7.2274	4.6764	5.4967	6.3416	5.6276	7.4523	6.4832	6.1878	4.4816	7.6222	5.3016	6.042	5.7301	6.021	6.0646	7.529	5.5934
PF3D7_0100100.mrna1_1	PF3D7_0100100.mrna1_1;856	856	7.3423	7.0282	4.7203	5.0639	4.86	6.5507	7.0847	6.5518	5.1799	7.5023	6.0177	5.854	5.1135	4.8982	5.5732	5.9982	5.6331	5.0798	5.5586	6.9322	8.3643	5.6559	6.031	5.9312	6.101	6.8022	5.7721	4.9495	7.1581	8.5333	7.2934	5.2585	5.1981	6.7671	5.8068	5.8667	5.4581	7.053	6.2664	6.6885	5.4145	4.0592	5.3785	6.7153	6.1237	7.019	6.3199	6.2153	5.477	6.1018	5.8097	6.628	5.6636	7.0109	6.3899	5.5151	5.8232	7.0215	5.3291	5.0849	4.7415	6.1993	5.6834	6.1334	5.3834	5.073	4.8063	6.2613	5.0108	6.5702	6.5966	6.7821	7.6685	7.2587	8.082	7.397	8.4516	6.5149	7.5685	7.696	6.473	6.4656	6.4752	5.6238
PF3D7_0100100.mrna1_1	PF3D7_0100100.mrna1_1;857	857	7.1288	6.7365	5.701	4.408	5.0193	5.921	8.5968	10.1578	5.2961	8.4723	5.5151	6.1054	5.2487	6.3003	6.0828	6.4383	10.7559	4.9941	4.5379	11.3862	7.264	4.8063	14.5253	5.4902	5.4456	7.1367	4.9364	4.8089	10.7922	6.3264	5.1675	14.6151	5.2032	5.0413	5.2277	2.8875	5.3923	5.4578	5.7363	5.8253	9.5488	3.6938	5.7829	5.877	7.846	6.4211	5.3896	5.1587	3.1473	4.4712	5.2772	5.6966	6.3712	5.4666	6.8688	5.998	5.4492	11.5497	9.0204	4.6106	4.5826	6.9745	7.9257	5.7549	11.943	8.7346	5.4519	6.8835	5.0027	6.3221	5.4786	5.7926	13.2846	8.8328	5.3201	4.7756	7.2757	5.669	6.3835	12.231	7.8322	4.8943	7.8096	2.9782
PF3D7_0100100.mrna1_1	PF3D7_0100100.mrna1_1;858	858	8.8412	7.354	5.9138	6.3674	7.359	5.8602	5.6392	5.7339	6.5703	8.8531	7.0975	7.2169	6.5668	4.5729	6.5135	6.8364	6.1558	3.5021	4.9269	7.0006	7.3298	6.3194	10.8884	5.1627	5.0139	5.1453	4.272	5.4722	7.0681	6.6433	6.0909	10.9621	5.1918	6.1385	4.2928	3.6949	6.8052	6.0279	6.4624	7.1217	5.5969	4.5392	5.7434	5.6539	6.6162	6.2244	6.4051	6.3118	2.8679	5.2238	5.9481	5.6673	6.203	6.3903	6.6703	6.2065	5.5457	8.4365	6.8197	6.0201	5.1039	6.2355	6.6896	5.5258	7.8533	7.6687	4.8565	6.626	4.6479	5.9449	6.0135	5.2234	9.0315	7.4489	6.04	5.6082	8.3942	5.5708	6.6069	8.5984	8.9164	4.5993	7.0875	4.9805
PF3D7_0100100.mrna1_1	PF3D7_0100100.mrna1_1;859	859	6.6203	6.8616	5.9575	5.3431	4.6375	6.223	5.5662	5.3899	5.1783	7.7725	7.2766	6.702	5.7282	5.2008	5.8311	5.4915	6.0259	5.5351	5.9472	5.6857	7.3617	5.2675	7.5237	6.0328	5.7766	4.6129	5.7369	5.6346	6.4676	6.6826	6.1679	6.8165	5.8179	5.2824	4.0892	3.2296	6.1229	6.2176	6.5632	7.1151	5.7541	5.9312	6.6288	6.2636	5.9889	6.1715	5.7038	6.2118	5.1579	4.1691	6.1463	5.8442	7.5247	6.7893	7.0979	4.4502	5.6843	6.6162	6.0442	5.3027	5.3445	7.0592	6.8391	6.3906	6.6407	7.9265	5.3688	7.8335	5.3491	6.3132	5.8987	6.2797	8.2549	5.8202	4.9695	5.6302	7.7213	5.3459	6.2265	6.7283	8.0628	5.6755	7.8631	5.3416
PF3D7_0100100.mrna1_1	PF3D7_0100100.mrna1_1;860	860	6.6947	5.1206	4.7934	5.5567	4.189	6.1556	4.1342	3.5223	4.1795	6.8846	6.8291	5.876	3.1587	3.0993	6.9116	5.0179	5	3.4489	5.2924	5.3684	5.2296	2.991	5.4588	4.6943	5.2141	5.0807	3.3799	5.4469	5.4469	5.8457	5.0268	3.6531	5.1387	4.2494	3.1969	2.969	3.905	5.7153	6.4581	4.4074	5.4761	4.4848	5.7876	6.0141	5.6404	5.858	6.3122	6.0076	2.3219	4.0206	4.8151	4.4449	5.1611	5.0527	5.5552	5.2472	5.5236	6.105	4.8914	4.516	5.6097	6.0226	5.272	6.6014	5.4712	6.5097	4.4443	6.7	5.6444	6.3003	5.7501	5.3642	7.4644	5.6482	5.6927	5.4403	7.9364	5.4141	6.4754	5.1198	5.4607	3.8319	8.5	4.9458
PF3D7_0100100.mrna1_1	PF3D7_0100100.mrna1_1;861	861	5.753	5.1703	5.803	4.1819	5.0836	4.033	5.805	5.1843	1.9635	6.419	6.1735	4.5379	5.7255	2.9411	4.4289	4.9355	5.8542	4.4777	4.266	5.9359	5.7679	4.6381	4.0644	4.4575	5.2145	4.4725	5.4617000000000004	4.6707	5.9752	5.005	5.582	5.225	4.2203	5.6938	4.8659	4.0976	5.3384	5.1148	5.5853	4.235	4.8395	5.2876	4.4202	4.6753	4.3764	5.4774	5.281	4.9773	4.257	4.7148	5.0583	4.9331	3.3978	5.4202	4.9359	3.0036	4.5129	5.5094	5.5065	4.594	5.9505	6.4168	10.3231	5.0317	5.275	5.5379	4.6531	4.0712	5.3561	5.1534	4.6814	4.0197	4.5975	5.3096	5.3653	4.6334	7.6101	9.5828	6.3491	4.9759	5.8987	4.4396	5.6954	4.8369
PF3D7_0100100.mrna1_1	PF3D7_0100100.mrna1_1;862	862	6.3809	5.3702	4.4033	4.8846	3.0959	4.5711	4.6814	4.3477	4.3554	6.2432	5.3878	4.95	4.7355	4.0909	3.7634	5.328	5.6798	4.7409	3.5046	4.4175	5.6109	5.6803	5.6273	4.2227	5.6608	4.9227	2.1538	4.7903	5.3837	5.3245	5.4935	4.6467	4.6679	5.1206	5.1416	2.6299	4.9141	5.2961	5.6482	3.9059	4.935	4.8304	6.2147	4.7192	5.875	5.5463	4.9809	4.8987	3.5336	4.6485	5.2453	4.785	5.254	5.4026	5.1989	3.6182	4.9126	5.2491	4.5674	5.7837	5.3778	5.3988	4.6129	5.0548	4.306	4.4983	4.9203	5.2184	5.3234	5.243	4.7197	4.375	6.111	5.5304	5.4087	5.4246	6.9811	5.6985	5.7436	5.4998	4.6662	3.7655	5.2525	6.5515
PF3D7_0100100.mrna1_1	PF3D7_0100100.mrna1_1;863	863	6.5993	5.541	5.1334	4.905	3.2203	5.3519	4.7687	3.0179	4.9855	7.0094	6.211	4.568	4.7043	1.9709	5.1886	5.093	6.0583	4.4363	4.7949	5.36	6.2813	4.8525	4.8758	3.6826	5.511	2.9855	4.7939	5.1723	5.3861	4.7181	6.0695	4.0312	4.8243	5.9326	2.8718	3.106	3.1635	4.4168	5.5298	2.7845	4.3583	4.1514	5.0444	4.5705	5.8217	4.8217	4.2102	5.4469	4.9141	4.7219	5.2418	5.2145	4.4141	5.6053	5.0887	5.3327	5.4043	4.8212	6.189	3.9982	5.9345	6.8239	5.8527	5.0883	5.2016	4.8836	5.0836	5.2327	4.3484	4.9791	5.1961	5.6656	5.1886	5.3757	6.8701	5.5251	7.268	5.7758	6.0826	5.5789	5.5494	5.0085	6.5065	4.3198
PF3D7_0100100.mrna1_1	PF3D7_0100100.mrna1_1;864	864	6.8455	6.005	5.4168	5.9748	5.3681	5.7586	6.3733	5.005	6.0261	6.2972	5.5217	6.6079	5.5132	4.9069	4.7677	6.1671	5.8689	5.1247	5.1603	6.5046	6.3098	6.0433	5.0108	5.6238	5.6389	5.1131	5.9296	5.6188	6.7477	6.8637	6.2651	4.0259	6.0807	5.0618	5.8674	5.5289	5.3103	5.7589	5.3653	5.5506	4.7554	5.8672	6.1623	5.732	5.6352	5.9595	6.0631	4.6943	5.4812	5.3262	5.5948	5.5432	5.7629	6.2443	5.4393	5.0955	4.3067	6.6229	5.6826	5.3169	5.7892	6.2439	6.6686	6.7642	6.4812	5.9946	5.9692	6.2557	6.936	6.0219	4.3937	5.8502	5.7353	6.1241	5.9057	6.6415	6.9879	6.1377	6.379	6.6526	5.4158	6.3828	5.3981	6.5347
PF3D7_0100100.mrna1_1	PF3D7_0100100.mrna1_1;865	865	7.074	5.0492	5.9962	6.0868	5.6384	4.7093	5.9621	5.2067	6.097	7.0632	6.2059	5.8359	6.4954	4.8283	4.5765	5.4502	5.2957	5.1914	4.9212	7.0693	5.8273	5.3782	5.4696	5.6421	5.9702	6.0079	6.0652	6.7098	7.7639	6.9065	6.3844	5.854	6.5589	5.2304	5.5552	4.9208	5.8694	6.7398	5.5373	5.0841	5.2145	4.6843	5.8497	6.3142	5.6921	5.9236	7.0799	5.925	5.7074	6.2837	6.5702	6.3607	6.5059	7.9323	6.1041	5.319	5.0466	6.272	5.7879	6.2957	6.0268	6.6472	6.3863	6.6575	6.621	6.2593	5.2098	6.2163	8.0477	6.1311	4.7829	5.8512	8.1431	6.3018	5.9563	6.64	7.3547	6.1235	7.0646	6.4707	5.1763	5.8452	6.8975	7.5589
PF3D7_0100100.mrna1_1	PF3D7_0100100.mrna1_1;866	866	6.0777	5.3554	4.9995	5.5717	7.8929	4.1627	6.8362	4.5583	6.5122	6.7159	7.2916	4.6346	5.5573	7.8887	4.7761	7.2074	6.0836	5.0858	5.1322	6.9919	6.479	6.0475	6.0631	6.2005	5.6568	2.8856	4.8089	5.8861	6.4833	7.0561	5.8527	7.7319	5.9425	5.4604	4.7824	5.0475	7.6343	5.6014	5.5059	4.9519	5.4296	5.5954	5.8161	5.7503	5.9364	4.6576	6.1497	5.7729	4.8465	5.0938	5.394	5.0938	9.6301	7.5286	5.4851	6.3058	5.3273	6.5215	6.2093	5.9277	6.083	6.1328	5.8243	5.9777	5.7949	6.1214	5.8179	6.2114	6.4825	5.8522	4.8395	5.6985	6.6078	5.7436	5.9787	6.4019	6.7355	6.2987	6.8491	6.4558	5.5705	5.2036	6.5054	7.431
PF3D7_0100100.mrna1_1	PF3D7_0100100.mrna1_1;867	867	7.356	5.6194	5.9683	6.8278	6.2694	5.0802	5.7562	5.2215	6.6421	7.2718	6.4777	6.2236	5.2604	7.1978	5.8079	6.5561	6.0921	6.4803	5.0917	6.9765	6.1524	5.3409	5.1611	5.3132	6.0173	5.3702	6.1859	5.433	6.3647	6.857	6.033	5.3505	6.3402	5.8699	6.4378	6.845	5.6182	7.819	5.5454	6.2547	5.5204	4.3277	5.6302	6.1938	6.4184	6.1967	6.994	5.5711	5.2384	5.5607	6.5765	6.492	8.6158	6.737	6.3789	5.3523	4.7533	6.805	6.7188	5.6536	6.6384	6.9393	6.9849	6.3899	5.5289	6.0928	5.9825	6.4939	7.4567	5.4963	3.853	5.7955	7.2211	5.8357	6.1227	5.9989	6.9207	6.6717	6.6244	5.9088	5.4931	5.5273	5.9612	7.432
PF3D7_0100100.mrna1_1	PF3D7_0100100.mrna1_1;868	868	6.8547	6.1528	5.9432	6.5563	4.8679	5.6056	5.4496	5.1739	4.4555	7.0716	5.6614	5.1739	6.3821	3.4289	5.2365	5.3865	5.5647	4.4951	5.5475	5.904	6.3759	6.052	5.5826	5.0691	5.9098	4.0824	5.9357	4.9083	6.2578	6.5913	6.2352	5.5018	4.5466	5.8465	6.0164	4.2972	5.9509	6.5944	5.9333	3.8146	4.3723	4	6.1534	5.935	6.8361	6.1599	6.7936	5.8625	6.1491	5.5537	6.7923	5.7027	4.7913	6.4501	6.4162	5.223	5.3089	5.6798	5.8587	5.5357	5.7732	7.0959	5.6979	6.2574	5.7241	5.7674	5.588	6.1443	7.4847	6.0286	4.7436	6.204	6.1027	4.5354	5.935	5.2012	6.9923	6.7529	7.022	6.1683	5.3944	4.8748	6.1264	8.6599
PF3D7_0100100.mrna1_1	PF3D7_0100100.mrna1_1;869	869	7.0779	5.6857	5.6662	6.7474	5.7923	5.8092	5.1424	5.6147	4.7913	7.0556	5.6812	5.9467	6.7126	4.433	5.8019	5.4861	5.6115	5.5931	6.3302	6.8314	6.4321	6.4046	5.5116	5.6873	5.8487	6.0843	5.223	5.9928	6.2315	6.6218	5.8951	4.3341	6.155	6.8329	5.6011	5.1815	5.9789	8.2271	6.2307	5.51	4.8058	6.1623	5.5723	5.1497	6.6428	5.6873	8.2058	5.824	5.7597	5.7519	7.4133	6.0843	5.4919	7.1512	5.972	5.0018	5.9925	5.4925	5.6792	5.6502	6.0179	6.9629	6.3519	7.6376	6.4479	5.527	5.9991	5.2787	9.5241	6.5314	4.5589	5.3992000000000004	6.6615	6.4187	5.975	6.4832	7.1915	6.142	8.2115	7.2105	6.3782	6.5225	5.8917	9.6067
PF3D7_0100100.mrna1_1	PF3D7_0100100.mrna1_1;870	870	6.5989	6.201	6.1357	6.7089	5.7118	5.0334	6.2394	6.872	5.8963	6.1651	5.8537	6.2445	7.116	4.1127	5.1152	5.1457	6.5881	6.9989	5.8831	7.6123	6.4057	5.8009	5.9745	6.5635	7.0319	6.5357	6.3208	6.3236	7.7056	6.6216	6.2733	5.3667	6.2874	6.9403	6.5714	5.2839	5.706	7.6074	6.23	4.7618	5.3466	4.7819	6.2184	5.9062	7.197	4.8324	7.3393	5.7076	6.2155	6.4534	7.5948	6.4689	5.7123	7.7463	6.2371	6.0005	5.3736	5.9702	6.3386	6.8875	5.7929	8.9735	7.8903	9.1056	6.406	6.1938	6.1817	6.0466	8.0714	5.6346	4.785	6.3169	6.4933	5.8897	6.8005	6.5523	8.3829	8.0869	8.8539	8.0212	6.042	6.8167	6.8364	9.0734
PF3D7_0100100.mrna1_1	PF3D7_0100100.mrna1_1;871	871	6.6376	5.9098	5.9579	6.7706	6.2313	5.9484	6.2536	5.4256	5.4893	6.0457	5.4022	5.9925	7.149	5.0457	5.7363	5.5248	5.2079	6.1721	6.0496	7.4208	6.6897	6.4451	6.6197	6.203	7.0763	5.0742	5.4912	6.3565	6.7153	6.771	6.6431	6.4458	6.614	6.7065	6.2157	5.6985	6.1027	6.093	6.2373	5.6857	4.5856	5.5945	6.6204	6.6699	5.7425	5.5537	7.2189	6.4927	6.501	6.5555	7.3196	6.2034	6.2075	6.537	6.5839	5.09	5.5616	6.2823	6.6238	6.4604	7.3527	6.7087	6.0843	7.5196	6.2079	5.5279	5.7719	6.5911	8.0132	6.4211	4.4705	6.3134	6.7906	5.9809	6.5847	7.3521	7.0615	6.9871	7.3363	6.859	6.0277	5.6704	6.8383	7.1751
PF3D7_0100100.mrna1_1	PF3D7_0100100.mrna1_1;872	872	7.1459	5.5264	6.0648	6.5673	5.3768	6.0272	7.2987	6.04	6.2288	6.8964	6.3038	8.2813	6.6663	5.3423	5.2683	5.7947	6.4326	6.8837	6.6137	7.4286	6.4681	6.9449	6.2338	6.8006	7.0304	6.7608	6.5659	7.0612	7.4337	7.1053	6.7949	6.2309	6.4717	6.5333	5.8364	6.4561	6.4992	7.0518	5.986	5.3494	6.2378	6.0738	6.4661	6.7871	6.9526	6.4665	6.7336	6.1799	6.4604	6.8699	6.9274	6.7661	6.7953	7.1661	6.9036	5.354	5.9035	6.2093	6.9605	6.8546	8.8703	7.7419	6.454	7.534	6.9587	6.1693	6.9024	6.7011	8.2695	6.2147	6.0755	6.3038	6.3782	6.0672	6.3295	7.2355	7.374	7.3072	7.7982	6.9343	6.1888	6.9692	7.5934	8.0793
PF3D7_0100100.mrna1_1	PF3D7_0100100.mrna1_1;873	873	6.2746	5.7613	5.6194	5.6401	3.266	5.4928	5.8892	5.8679	5.3712	6.6673	6.5086	6.0437	6.0594	4.6645	5.4128	5.3049	5.5236	5.5942	6.3475	6.337	6.2968	6.353	5.588	4.8243	5.6761	5.5475	5.9224	5.7315	7.6311	6.7306	6.7848	5.3459	4.8253	6.4655	4.8997	5.2036	5.8777	5.8997	6.5862	5.8924	4.8585	4.3554	6.1857	5.7692	5.4067	5.6786	6.6743	6.1884	6.0356	4.8836	5.437	5.8268	5.4492	5.645	5.9646	5.632	5.0286	5.3593	5.7931	4.7328	7.8148	6.7536	6.9378	7.3954	5.5043	5.8076	5.1449	5.8089	7.4877	6.5003	5.7038	5.4928	6.2791	5.2487	5.1367	6.9536	7.0981	6.3072	7.905	6.1983	5.1256	5.6331	5.7309	5.522
PF3D7_0100100.mrna1_1	PF3D7_0100100.mrna1_1;874	874	6.2199	5.6513	5.0824	5.211	4.1667	5.5444	4.9991	4.0575	5.0228	6.3782	5.9871	5.7965	6.3212	3.1554	4.7093	5.1619	5.1285	4.856	5.4601	5.6755	6.6966	5.9406	5.9484	5.9143	6.1595	5.114	5.6381	5.6097	5.6106	6.624	6.0356	4.3625	5.8992000000000004	5.5981	6.0199	5.4273	5.5027	6.4209	4.9841	4.2449	4.9561	5.1227	4.9741	5.4967	5.5258	4.9326	7.0006	5.8792	5.8245	5.2188	6.4798	5.7439	4.1985	5.8994	5.0959	5.0605	5.4877	6.0235	5.7071	4.9505	6.224	6.7782	6.9437	6.7799	5.4446	5.9782	5.384	5.2284	6.3455	5.228	5.585	5.4803	5.0378	5.9837	4.4653	6.1187	6.8815	6.8014	7.4875	6.213	4.2653	4.85	6.0961	7.4264
PF3D7_0100100.mrna1_1	PF3D7_0100100.mrna1_1;875	875	5.9873	6.7325	5.4896	6.2538	4.5304	5.9062	5.2638	4.8948	4.8856	5.1961	5.9243	4.7934	6.7361	4.1218	5.9614	5.7892	4.843	4.6427	4.7724	6.2353	6.073	7.0144	6.4712	5.8138	5.8186	5.726	5.1771	5.2491	5.9862	6.4158	7.2835	6.0268	3.3813	6.9142	5.8286	5.2961	5.6398	5.2578	5.6223	6.0402	3.844	5.6602	5.7063	5.7211	5.6282	5.578	6.2353	5.5671	5.4243	6.2024	6.7819	5.4091	4.2913	7.1549	5.3642	5.5711	5.3951	6.0706	5.7562	6.0197	7.2965	7.3367000000000004	6.4325	5.0917	5.4532	5.4555	5.9224	6.7878	8.4094	5.9722	5.3579	6.1835	6.9142	6.1967	6.0288	7.869	7.1617	6.4028	6.1204	6.2802	5.7076	5.5705	6.1191	8.9297
PF3D7_0100100.mrna1_1	PF3D7_0100100.mrna1_1;876	876	6.1297	5.275	5.5094	5.7968	4.9146	4.5904	5.6625	5.3554	5.3198	5.2869	5.9741	5.9514	5.3363	3.7452	5.4529	5.2012	4.9069	5.0179	6.3668	6.4697	6.0139	5.5075	6.1585	5.9432	5.9067	5.5895	3.8186	5.1691	6.2479	5.5207	5.3306	4.3118	6.0164	6.5144	5.1396	4.3985	4.7181	5.7861	5.0747	5.5832	5.4303	4.6502	5.1871	5.2491	4.9155	4.6859	5.6372	5.5886	5.5656	5.7004	5.5732	5.756	4.6392	6.2983	5.537	4.8812	5.0535	5.5416	5.7981	5.4906	6.9494	5.5484	5.6696	4.7312	4.6724	6.0512	5.228	5.9138	8.5403	6.1795	3.5311	5.3445	6.1289	5.2743	5.2199	7.1802	6.6241	6.716	6.6331	5.6135	5.079	5.6823	6.4502	8.5084
PF3D7_0100100.mrna1_1	PF3D7_0100100.mrna1_1;877	877	7.0662	6.1156	5.4343	5.9385	8.2841	6.6693	6.4804	6.2895	5.3252	7.4862	6.9222	7.4674	6.1434	4.9805	6.3366	6.1713	6.9035	6.8004	6.2621	7.6186	6.8241	7.2866	5.8465	5.7046	6.6134	6.4806	5.8797	6.2036	7.5102	6.9597	7.4479	5.0492	5.6395	7.1284	6.0297	5.2615	5.7996	6.465	6.2733	6.0213	6.4952	5.843	6.224	6.8657	6.8316	5.9715	7.177	6.2617	6.3821	7.293	6.6229	6.565	6.3391	6.8291	6.8416	6.2407	6.5228	6.3198	7.2602	6.2602	10.0582	7.3784	6.4928	8.2754	6.4296	6.5635	6.3698	6.532	8.273	6.4959	3.8992	5.0887	6.626	6.6073	5.8286	9.5895	8.38	7.0592	8.0683	6.6344	6.6866	6.8707	6.5409	9.5729
PF3D7_0100100.mrna1_1	PF3D7_0100100.mrna1_1;878	878	7.0464	6.3679	5.5801	7.6215	5.9598	6.1809	5.8199	5.5987	3.9579	7.4674	7.6334	6.1967	6.325	4.8943	6.8444	5.6467	5.6493	9.3418	7.6579	6.4024	6.9689	7.7086	5.0005	6.8492	6.8415	4.9968	5.0197	10.3688	6.9056	7.4669	8.9697	5.5928	6.9292	7.2243	6.4904	5.2307	5.3988	5.2149	5.3374	4.6702	6.3058	5.7669	5.7679	5.8291	7.2223	4.3978	6.4939	5.6488	5.5289	8.2304	8.9082	5.4944	4.797	9.161	5.9013	5.3899	4.8595	7.3132	9.7194	4.6323	10.9161	7.0436	7.1699	6.3818	6.15	6.6947	6.1438	6.4121	8.618	5.3491	5.2265	6.0056	7.9461	9.3678	6.537	10.3078	8.3447	6.4783	7.5254	8.1867	6.3663	5.988	7.3537	8.9675
PF3D7_0100100.mrna1_1	PF3D7_0100100.mrna1_1;879	879	6.8883	5.669	5.1453	5.5214	5.4236	4.889	5.7358	4.3923	4.479	6.5923	5.7285	5.0785	6.0674	3.7719	4.9416	5.2453	5.905	3.8104	5.9076	6.6986	5.8146	6.8693	5.2449	6.0139	6.0873	5.5945	7.8728	8.3884	6.6548	6.5824	7.5583	4.5904	4.4731	5.9953	6.0038	7.1752	4.9383	5.6056	5.7842	5.2238	5.0085	5.0811	5.0879	5.7098	6.6288	5.8066	4.3909	6.5041	4.7714	6.9336	6.3703	5.4647	5.7428	6.3783	5.5904	4.7538	5.0505	6.2453	10.6016	4.1085	10.3214	6.3397	4.8948	6.9418	6.2604	6.4712	5.1231	5.0422	7.6359	5.2407	4.843	5.6784	6.005	10.208	5.9688	9.5823	6.681	6.739	7.3352	6.0792	6.2197	4.8349	6.0747	8.9344
PF3D7_0100100.mrna1_1	PF3D7_0100100.mrna1_1;880	880	8.9552	7.3662	6.0535	6.3505	4.9873	6.5497	5.86	6.7018	5.2954	8.7495	9.0743	7.1958	5.0798	3.0618	6.9937	5.7557	7.2008	5.7118	8.7485	6.9499	6.6532	8.434	5.3509	5.5564	7.389	6.8147	9.5906	9.0279	7.0099	7.4999	9.196	4.2157	5.2593	7.6737	7.0208	8.7987	5.6798	6.7227	6.2296	6.527	5.3183	6.0881	7.1396	7.2326	8.5743	6.5033	7.292	5.5916	5.6153	6.8328	6.5487	6.4062	5.8022	6.8839	7.799	5.4057	5.4426	6.4116	11.3346	5.6843	6.3031	11.1461	8.6164	7.2401	7.5395	6.3078	6.2797	5.7257	6.1908	7.7276	5.0657	6.1831	6.3484	11.4582	5.9369	6.3208	11.4157	8.309	8.1484	9.9229	6.4676	5.2843	6.7171	7.7078
PF3D7_0100100.mrna1_1	PF3D7_0100100.mrna1_1;881	881	7.0504	8.6784	6.4762	6.9845	3.7687	6.713	6.415	6.2999	6.1231	8.6576	8.4533	8.7636	7.2846	5.6653	7.7802	7.4502	6.3533	8.9704	9.1715	7.1449	7.2651	9.4587	5.5091	8.1904	5.5113	5.5466	8.2136	7.9231	7.7227	7.5871	9.923	3.942	8.192	6.4085	5.8552	7.6338	9.0639	6.7895	7.1631	8.2011	5.4286	8.2212	6.1016	6.5673	6.5248	8.8138	6.709	6.7459	5.7965	6.511	7.906	5.7978	7.129	7.0007	5.8235	8.1377	6.9932	6.7529	8.8	9.7042	6.4981	9.1692	6.9538	7.627	6.8665	8.1238	5.0755	6.1274	5.3494	6.2662	8.4146	7.6718	7.717	8.972	10.484	6.5694	10.1005	6.3149	8.283	8.0017	7.7884	6.2756	6.5601	5.9236
PF3D7_0100100.mrna1_1	PF3D7_0100100.mrna1_1;882	882	7.7014	8.9132	8.0219	6.8989	6.6538	7.7248	6.9795	6.0963	5.9667	8.3827	6.9651	8.9798	7.2963	7.0525	8.1616	6.4205	6.7304	9.0617	9.5011	8.0546	7.6526	8.8677	4.7126	8.6895	6.3074	6.418	8.806	7.4646	7.393	7.3663	9.19	5.9625	8.4933	6.5314	6.0978	7.6232	9.986	6.5232	7.141	8.9307	6.5512	7.7782	7.2462	8.4992	6.0101	8.6813	7.2716	7.2601	7.167	7.3159	9.3664	6.2782	7.6041	7.1632	5.9329	8.8434	6.0061	6.8759	9.4179	9.8119	5.5413	7.3431	7.1963	8.5333	6.6327	9.1593	7.5027	6.6064	8.638	7.4656	8.6509	7.1974	8.6094	9.7342	10.3101	6.5467	8.8104	6.9444	8.599	8.0836	8.809	8.0149	7.3835	8.9273
PF3D7_0100100.mrna1_1	PF3D7_0100100.mrna1_1;883	883	6.6159	8.4895	6.644	5.7398	5.3785	8.0292	7.4214	6.3343	4.1922	7.4303	5.6699	8.9408	5.7046	4.9449	8.7748	5.7412	6.65	7.6193	9.5482	7.7313	8.1464	7.43	5.1445	7.3713	4.2165	6.4005	8.4598	7.9029	7.5949	7.6475	7.884	3.729	7.302	5.1603	5.8537	7.8185	8.3005	5.3796	6.2227	7.7945	5.2098	7.3456	8.7059	7.0269	6.217	7.2224	6.7425	5.6308	5.9129	6.9005	9.1932	10.2776	5.009	5.9957	4.682	7.7011	5.3642	6.4152	9.1567	7.8031	5.7745	7.0016	4.7004	8.13	6.6188	7.5052	6.0687	6.6506	4.7328	6.3688	6.8655	6.4761	7.2267	8.9073	8.6981	5.8012	8.1633	5.5798	7.9888	7.9981	7.8605	5.709	7.3683	6.0881
PF3D7_0100100.mrna1_1	PF3D7_0100100.mrna1_1;884	884	7.0726	8.9658	6.7002	7.278	5.1691	8.3143	6.0796	4.9598	5.7296	7.9942	6.4621	9.514	7.0948	6.1504	8.3333	6.2052	5.854	9.3164	9.6217	7.1459	7.3964	8.7832	4.9551	8.9653	5.1659	5.2653	8.7834	7.7323	7.91	7.6516	9.7615	1.8032	8.9113	5.4273	5.367	8.8961	10.598	6.0749	6.7837	8.5131	4.8053	8.0452	7.56	7.1077	6.1741	9.103	7.2304	6.6618	5.3957	7.1841	9.952	8.1725	6.2132	6.1946	6.6731	8.8193	6.0819	8.5826	8.7201	9.8266	5.4033	6.6581	5.3277	8.0354	5.8873	7.9352	6.4449	6.1231	5.9322	6.3595	8.7769	6.7344	9.1586	8.8759	10.171	6.0275	7.7004	5.155	8.5135	7.6874	8.0844	7.0672	6.7234	5.7049
PF3D7_0100100.mrna1_1	PF3D7_0100100.mrna1_1;885	885	6.6865	8.7594	7.809	8.431	5.4653	8.2321	5.8667	6.4986	5.8402	8.7269	6.3445	9.9371	8.1939	6.2765	9.4879	7.2001	7.1574	7.8163	9.625	7.5119	7.5177	9.3125	6.877	8.4937	11.7538	4.6247	10.7799	8.9927	7.9929	7.4876	9.486	6.345	8.4035	12.0699	6.1299	10.3352	10.7153	7.0516	6.8858	8.6315	3.8001	7.7032	8.8404	7.4319	6.3759	8.2191	7.9707	6.6259	4.9011	6.9057	10.6257	9.768	5.9991	6.6551	6.6985	8.48	5.8887	7.3107	9.8738	8.6691	5.4812	6.9697	9.1918	7.4088	7.0889	7.9591	6.0783	6.6119	6.1266	5.0993	8.4557	5.72	8.0426	9.9124	9.6736	5.7682	8.2966	8.7991	8.2369	7.6051	7.3099	6.2246	7.8124	7.9702
PF3D7_0100100.mrna1_1	PF3D7_0100100.mrna1_1;886	886	6.6771	7.0071	6.6261	7.6555	5.963	8.3005	6.5724	5.1611	5.4542	7.7536	4.645	7.8751	7.7256	5.6488	9.1761	6.858	5.8919	8.1779	8.9231	7.1545	6.0319	8.4416	5.9805	7.4323	11.1244	5.7806	10.546	9.0677	7.8447	7.0521	8.5484000000000009	5.8222	7.7394	11.7197	5.1322	10.4441	7.9745	6.035	6.727	6.4741	5.431	7.5411	9.2562	7.1558	6.5509	6.3365	6.4635	6.6786	5.354	6.2959	10.7052	9.9287	4.0505	6.6175	5.0904	6.0444	5.8856	5.3399	9.797	7.5076	5.7663	7.0975	6.8704	6.9236	7.2165	5.9991	5.3642	7.3612	6.8113	5.3691	7.0386	5.8532	8.2295	9.5112	8.3185	5.641	7.4391	6.5848	7.5001	7.6877	6.1884	6.1322	7.765	7.497
PF3D7_0100100.mrna1_1	PF3D7_0100100.mrna1_1;887	887	6.5715	8.2353	6.7978	7.9982	5.673	7.1915	6.2538	4.8058	5.4476	8.4284	6.1691	9.844	7.7305	5.8817	6.8903	6.8923	6.0137	8.4549	6.8454	7.44	7.076	8.1798	6.2116	8.7063	11.4051	4.9274	9.8088	6.2485	7.7993	7.3174	9.0505	6.3083	8.4467	11.3556	5.2972	8.7358	10.0895	7.469	7.0011	7.8658	5.4519	7.7109	6.2028	7.2226	6.2001	8.6263	7.6571	6.6539	4.9616	5.4449	10.6286	6.9329	5.9018	6.7845	6.3322	8.1801	5.6513	7.5447	8.9453	8.8347	5.5239	6.4576	6.393	6.6913	7.3217	6.3949	6.357	6.4507	6.4283	6.2042	8.0319	6.1955	7.4835	8.9244	9.2028	6.1493	8.5979	6.0566	7.8446	7.4986	7.1323	5.8306	7.2902	7.0108
PF3D7_0100100.mrna1_1	PF3D7_0100100.mrna1_1;888	888	6.2242	7.7869	6.6368	7.0551	6.6911	7.1823	5.7897	6.4912	5.7412	8.2965	5.5714	8.752	7.1796	4.5198	7.3339	6.7634	6.0378	8.2027	5.4812	7.4196	7.6101	7.2789	6.1342	7.4506	11.6089	5.5053	6.724	5.7814	8.1467	7.1922	8.3647	5.5692	6.7332	12.0245	5.4656	7.0142	8.2697	6.5501	7.4654	6.5792	5.4825	7.1613	5.8362	6.7046	3.6938	6.8836	6.2432	7.6965	6.6288	5.5011	9.4925	5.5182	5.7711	6.4705	6.2974	7.2903	4.9855	6.234	8.5355	7.5995	5.3132	5.0076	6.0389	5.6005	6.7647	6.0314	5.0184	4.3377	5.3944	5.9759	7.1876	5.8128	7.2744	8.5659	7.6655	6.157	7.9275	5.8975	6.7557	7.2837	6.3165	6.1755	5.7647	5.7374
PF3D7_0100100.mrna1_1	PF3D7_0100100.mrna1_1;889	889	6.7331	8.6832	7.4091	7.4587	5.9117	8.5777	6.3462	5.251	6.2813	8.3544	4.7043	8.9353	7.8901	6.5162	8.4116	7.3177	6.7756	8.6826	4.4019	7.3829	9.0714	9.6246	6.6921	8.1058	9.0117	6.5494	9.1161	5.1305	7.7042	7.6212	10.5037	5.3597	8.1551	9.7318	6.093	9.1039	9.8997	7.5207	7.7168	8.2262	5.5747	7.4998	6.0475	7.0241	5.8537	8.6078	7.546	7.1734	9.0237	6.6051	9.4802	6.3445	5.1293	5.8475	6.5218	8.044	6.577	7.4986	6.7661	8.6904	5.6235	7.9282	6.7908	7.6581	7.5632	6.7417	6.4273	6.1191	5.5301	7.0519	7.9666	5.9968	7.5966	6.9464	9.4334	6.1089	9.3999	6.4573	7.5102	7.9996	6.049	6.8971	6.0405	5.4423
PF3D7_0100100.mrna1_1	PF3D7_0100100.mrna1_1;890	890	7.8156	7.6901	7.4874	7.3642	6.6785	7.1412	6.0535	6.2126	6.3325	8.7056	6.753	8.7819	7.3238	7.5132	6.3489	7.16	6.3609	8.7508	6.7316	8.1292	7.5821	8.2713	5.8293	7.9338	9.8046	6.4351	5.8019	4.9542	8.0191	7.1219	8.53	6.2767	8.3292	10.8176	5.9262	5.9962	9.4249	7.1497	8.2143	7.7143	5.5711	7.7761	5.6421	6.8366	7.288	7.2947	7.0809	8.1652	5.4777	6.4423	9.3969	5.4326	6.7589	6.1148	6.3858	7.2651	5.295	6.8978	5.7842	8.0319	4.7629	9.5506	6.1623	6.3799	6.4019	6.5155	3.9855	5.7101	3.6171	7.1333	7.4667	6.3439	7.7745	6.4386	9.2117	5.7756	9.5242	6.8536	7.8274	7.083	7.34	6.1645	6.5935	5.6038
PF3D7_0100100.mrna1_1	PF3D7_0100100.mrna1_1;891	891	8.5401	6.9318	5.9484	6.6914	7.2233	6.0246	6.8005	6.0787	6.787	9.4934	5.6699	9.3781	6.6747	7.5483	5.8331	7.4389	7.143	7.723	5.9324	6.4752	6.9848	6.1948	6.0224	7.5336	9.4926	5.575	6.3151	5.7162	6.519	7.0726	7.489	6.0179	7.5796	10.1638	5.7819	5.6954	8.7791	7.4998	6.2733	6.5264	5.4558	6.6441	5.9679	6.636	6.5177	6.1278	6.7138	6.4866	4.5229	5.7043	9.1179	5.7608	6.029	5.4696	6.5636	6.3477	5.7145	5.8605	5.5304	7.4375	5.0917	10.1398	5.1558	7.0415	5.6682	5.4246	5.1723	6.1793	4.3937	7.1436	6.0987	5.9148	6.9815	6.3935	7.7383	5.433	10.0737	5.9439	7.959	7.3336	6.1473	6.9499	6.2451	5.6977
PF3D7_0100100.mrna1_1	PF3D7_0100100.mrna1_1;892	892	8.3966	8.0013	7.2725	7.3273	6.6026	6.4604	6.1006	6.7654	6.5091	8.7035	6.2578	12.599	7.1648	6.4492	6.5575	6.005	6.9083	8.183	5.5759	7.1384	7.2132	5.3438	6.2292	7.7498	9.5144	4.6741	6.2728	6.1037	6.9979	8.0995	7.5849	5.2619	7.8642	10.1241	5.2578	5.9825	8.6311	8.268	6.892	7.6344	7.4386	7.0587	5.6767	6.4707	8.1434	7.1035	8.2697	6.6493	5.3999	5.7684	6.5449	5.327	4.9704	7.9261	6.3181	6.5639	5.6308	6.1357	5.8248	8.1694	5.9136	10.6275	6.1995	6.2694	6.1817	6.4919	4.8099	5.7698	4.8001	6.0592	6.8378	6.6795	6.8892	6.2443	8.634	4.9602	10.2708	5.327	7.5254	6.9535	7.0327	6.2472	5.8143	4.2016
PF3D7_0100100.mrna1_1	PF3D7_0100100.mrna1_1;893	893	9.7002	5.5014	5.7227	6.926	6.3577	7.3364	6.0459	6.0507	6.1579	8.7965	7.1337	8.382	6.8213	6.4365	7.242	6.9834	6.3839	8.2936	4.4107	7.4389	7.7035	4.8395	7.0069	6.7827	7.9338	5.6328	5.4867	5.319	7.7	8.1994	7.1407	7.3493	6.8958	8.0853	4.8186	5.3572	6.2733	7.3993	6.6397	5.2311	9.4362	5.4931	6.1344	7.2576	7.6045	4.9505	7.592	5.9131	4.591	5.6814	6.0334	5.3947	5.9953	7.7421	5.5046	5.5348	6.6371	4.6798	6.254	4.5844	5.348	10.4628	6.2994	6.8831	4.9355	6.0594	5.9787	6.2405	4.5392	6.7871	5.195	6.3226	6.8274	6.0794	5.516	5.2032	10.6649	6.4512	7.3591	6.3286	6.3868	5.9905	6.8342	4.2517
PF3D7_0100100.mrna1_1	PF3D7_0100100.mrna1_1;894	894	8.6922	6.3493	5.9623	6.8684	8.667	7.4243	5.4848	6.2244	8.3766	8.5775	4.2787	7.0173	6.867	9.4422	6.9728	6.3083	7.1954	6.2976	4.6865	7.0865	6.6502	5.6035	6.9275	7.2197	6.5853	4.6387	4.6904	5.342	7.4291	6.8907	6.7934	6.3693	6.7197	6.9919	4.9832	4.6622	6.0152	7.0748	7.2341	4.9486	6.9035	4.384	4.6809	6.0942	8.2219	6.0372	7.3277	6.044	3.106	8.8249	5.9625	4.8684	5.4561	7.5934	5.684	4.2024	5.5097	6.9003	5.6261	5.3089	5.126	10.1647	6.2244	6.5878	6.0596	8.2366	5.0352	6.417	3.4074	6.1348	3.5583	5.7463	7.4371	6.3176	5.3796	5.1363	10.1926	5.4063	7.503	6.6362	8.3356	5.8248	7.0496	5.3892
PF3D7_0100100.mrna1_1	PF3D7_0100100.mrna1_1;895	895	8.6656	5.6299	7.747	5.8071	6.5777	5.9644	5.5735	5.8122	6.6434	8.2328	5.8887	8.0114	5.5677	7.3261	6.3844	6.0781	6.3663	5.5251	5.2192	7.4264	6.5774	4.5862	6.6646	6.0811	6.2504	3.8728	5.6879	5.0785	7.5679	6.7328	7.6447	7.5166	5.9474	7.0884	5.3031	4.9635	5.477	7.1845	6.1167	4.1675	6.0821	5.0339	4.3944	5.822	7.0167	4.8822	6.9873	5.4229	5.0652	6.9712	5.4036	4.9083	6.0957	7.1859	6.7932	3.9819	6.3349	6.4291	6.1469	5.3649	5.8931	9.928	6.0266	6.9745	5.2895	7.437	5.2683	5.7869	4.9764	6.04	3.6724	5.6784	7.4124	6.5014	4.5922	5.8525	10.3337	6.359	7.3085	6.0394	7.2934	4.2048	7.2683	4.4822
PF3D7_0100100.mrna1_1	PF3D7_0100100.mrna1_1;896	896	7.065	5.6502	11.9736	5.785	5.3259	5.8657	6.0503	6.0555	4.1867	7.7974	4.26	7.4226	4.8288	5.5583	6.2311	5.8384	7.0019	5.295	5.6209	7.0027	6.7381	6.5455	6.8253	4.8943	5.9124	4.1875	6.3872	4.6993	7.4023	5.5382	8.2744	5.009	5.5969	6.0047	5.3899	5.5154	5.0751	6.8184	6.2957	5.6067	5.6571	4.0179	5.0475	5.2843	5.2418	4.8425	7.0733	6.1969	10.8738	6.0117	5.701	5.2384	5.7798	5.9732	5.1779	4.5957	3.8659	5.6011	4.861	4.9676	5.6767	9.9959	5.6165	7.0344	5.9846	6.8403	3.0976	6.3001	5.0343	6.2795	4.4718	4.9542	6.4192	5.439	5.4273	5.1156	10.0514	6.3381	6.8615	7.4858	7.0947	3.3176	5.877	6.1679
PF3D7_0100100.mrna1_1	PF3D7_0100100.mrna1_1;897	897	8.3788	5.7592	6.057	5.9535	8.1462	6.6213	5.969	8.2051	6.3397	8.3345	7.0812	7.4814	5.9267	7.4995	6.6591	6.2007	8.3533	5.4538	5.2087	7.3794	6.189	6.6851	9.8992	5.6465	6.387	7.9656	4.5975	6.7531	7.3422	6.814	9.3784	10.1552	5.6899	6.2823	8.1229	4.607	5.5457	7.2249	6.6851	4.5993	6.6444	5.6109	4.3653	5.8943	6.9941	5.0725	6.9424	5.7436	4.7447	6.4832	5.2954	3.969	7.1108	6.2252	6.9317	3.9203	5.804	10.1224	7.6331	4.5084	5.7787	10.288	6.3612	7.0297	5.9577	7.8862	4.2118	6.1765	5.2906	6.6156	4.2913	5.0193	11.2333	7.3882	5.7268	5.3796	10.1919	5.0501	6.6786	7.5409	7.682	4.8953	5.8699	5.9982
PF3D7_0100100.mrna1_1	PF3D7_0100100.mrna1_1;898	898	8.199	5.4249	5.1346	5.5348	7.9152	6.5603	5.942	5.9725	7.2896	8.2301	4.8826	7.4856	5.7605	7.9331	6.9548	5.8014	6.2371	6.6837	5.8362	6.8978	6.1497	7.2581	7.4121	5.5696	5.7374	5.3445	5.382	6.1471	7.2489	6.0561	9.3918	7.3186	5.5376	6.1096	5.3356	4.9741	4.8934	7.1898	6.0461	4.9026	7.0854	4.26	5.4598	4.8689	7.2529	6.5094	7.5606	5.4793	4.5723	7.0793	5.2913	5.5975	5.0609	5.879	6.379	4.3132	5.2008	6.9183	5.541	5.6094	5.4555	10.4667	6.4474	6.5842	4.8197	7.5311	5.1247	6.2361	5.43	5.6358	5.4925	5.5686	7.8274	4.9882	5.6733	4.7903	10.4336	5.6279	6.9006	6.3887	7.0591	4.4653	5.3331	5.6165
PF3D7_0100100.mrna1_1	PF3D7_0100100.mrna1_1;899	899	9.1489	5.6294	5.6554	5.4229	7.4687	6.7233	5.848	6.6441	7.199	7.9302	5.9298	6.9297	5.0045	7.1632	6.9814	6.4439	7.0107	5.7658	5.7344	8.4406	5.8883	5.9764	5.9148	4.5033	5.7861	4.2048	5.2211	5.3712	8.8222	6.2655	6.4979	5.4131	5.5573	6.0779	4.9425	3.2032	4.6673	6.9203	6.0577	4.3234	5.6542	4.6668	5.5515	6.2985	7.013	6.883	7.8752	5.911	4.4712	6.5718	5.9288	5.6023	5.2168	5.7996	5.669	4.4712	5.1432	5.9993	5.9227	4.8831	5.4499	10.0022	4.7618	6.23	4.5398	7.3915	4.5723	5.5573	5.4614	5.9288	4.7312	5.5671	6.1254	5.7629	5.7371	5.8347	10.6077	4.8268	7.3686	5.1375	7.9916	3.857	6.2232	5.3775
PF3D7_0100100.mrna1_1	PF3D7_0100100.mrna1_1;900	900	7.1057	5.4172	5.5534	4.8012	5.5993	6.8512	5.489	6.1759	5.0277	6.4338	5.2246	5.465	4.504	4.8866	7.0535	5.347	6.1607	4.8273	4.843	6.4348	6.0611	5.0228	5.1607	4.9819	5.2589	4.3441	4.986	4.8084	6.6493	6.0978	6.5011	5.4419	5.189	5.8674	6.1187	4.0063	4.0418	5.4581	5.2203	5.3653	5.0027	4.5317	6.0376	5.4022	5.1502	5.5236	6.205	5.5632	5.1449	5.3957	6.1835	5.6559	5.1993	5.7714	5.5438	5.4621	4.1027	5.3452	5.3509	4.5447	5.3158	9.6789	6.1385	5.9272	4.2357	6.1469	4.6999	5.1247	7.4148	3.9864	5.853	5.814	5.85	5.903	5.605	6.1609	10.585	5.7527	6.7336	5.382	6.4126	5.7527	5.8146	6.0577
PF3D7_0100100.mrna1_1	PF3D7_0100100.mrna1_1;902	902	5.9488	6.8494	4.3847	4.4416	3.6576	7.692	6.5337	5.3016	4.0383	6.2758	6.6545	4.7517	5.314	3.9718	5.9165	5.5024	5.3695	5.025	5.3052	6.1585	5.0492	3.6982	4.7115	5.8775	5.1318	3.5323	5.202	5.7991	5.5674	6.1495	5.8775	2.0942	5.2342	5.5966	5.4226	4.842	4.607	3.856	4.8669	4.0652	5.0334	4.9117	5.9595	4.9505	5.3906	5.7721	5.4912	4.5021	4.3533	5.8532	5.5919	5.8694	4.3277	6.3167	5.0947	5.1164	4.8455	5.9873	5.8058	5.7358	5.4084	7.0678	5.9035	6.042	5.7682	5.9491	5.3757	5.7013	6.2563	4.844	4.7808	5.3334	5.5463	6.3839	6.2906	6.5765	7.0583	5.7257	5.2758	5.6761	5.2091	4.8934	6.3764	7.1985
PF3D7_0100100.mrna1_1	PF3D7_0100100.mrna1_1;903	903	5.9864	6.5072	5.1747	5.3331	4.5261	6.2581	5.7444	4.6323	4.2265	6.3083	6.8524	5.9016	4.6513	2.797	5.2869	5.8306	4.6259	5.0152	6.0054	4.135	5.3089	5.1534	5.374	5.4744	5.7716	4.8202	4.8674	5.299	5.5223	6.2205	5.6381	2.86	4.9098	5.8785	5.3809	3.2188	5.2067	4.8797	4.723	3.6554	5.106	4.8084	5.6433	5.3896	5.585	4.4087	4.6177	2.1243	1.6229	4.2765	4.6899	5.0557	5.7032	6.0332	5.4922	4.6053	4.5711	5.7487	5.8189	4.8243	5.8763	6.281	5.477	5.1309	5.0557	5.8265	5.3277	5.7126	5.7287	4.853	4.2787	5.5179	5.2716	5.1651	5.1379	5.6264	7.2944	5.4928	6.2769	5.3512	4.0815	5.6159	5.5674	5.4893
PF3D7_0100100.mrna1_1	PF3D7_0100100.mrna1_1;912	912	5.854	5.6253	4.6542	4.9759	3.5957	4.4673	4.86	4.8595	3.2188	5.8839	4.7257	4.7824	4.5148	2.4957	4.3248	3.9383	4.995	4.025	5.6352	6.3891	5.8329	5.0444	4.8309	4.2071	3.1243	3.3519	4.7861	4.6536	4.8639	5.3816	5.8232	1.903	3.796	5.0951	3.9514	3.8237	4.8354	5.545	5.1723	3.1243	3.4489	4.0144	5.7134	4.7186	4.3349	4.7639	6.3397	4.1619	4.9736	2.025	3.9973	4.6943	4.8831	4.6467	4.6753	5.2772	5.4046	4.5148	5.4273	3.8689	5.5024	5.2895	4.8914	5.5283	5.128	4.2532	4.4148	5.8017	5.7903	4.9773	4.2563	4.7323	5.7178	5.2555	5.4938	4.3477	6.4264	5.2739	6.0583	5.0184	5.2619	3.2854	4.9542	5.55
PF3D7_0100100.mrna1_1	PF3D7_0100100.mrna1_1;913	913	5.6687	4.9059	4.3477	4.9141	3.9317	4.3868	5.0785	4.314	3.126	4.0798	3.7463	5.8582	4.6702	2.6462	4.7247	5.0193	4.8723	3.6147	4.9869	5.9446	4.1731	5.2593	5.3579	4.2032	4.785	2.1763	2.9126	4.6702	4.7645	5.5555	5.7175	4.9537	2.3978	4.5033	5.0535	0.0426	4.193	4.3198	5.0708	4.9505	4.0099	3.8953	5.854	4.6381	4.9741	3.4141	2.9317	5.8104	5.1723	5.3583	4.6058	5.0197	6.0065	6.3072	4.3161	1.5558	4.2758	4.3198	4.669	3.3434	3.9439	5.2687	5.2334	5.3352	5.2184	5.2384	4.1506	4.0798	4.1202	4.3847	4.5619	4.903	3.373	4.0678	5.7931	5.0466	6.0687	5.073	5.9761	4.7382	5.2957	1.8074	4.4276	4.6758
PF3D7_0100100.mrna1_1	PF3D7_0100100.mrna1_1;914	914	5.7417	5.1663	4.1803	4.4249	4.1052	4.2645	4.7581	2.848	1.3277	5.8686	5.4443	9.2679	4.5091	4.8135	4.2141	5.4764	5.3223	3.6859	3.5583	6.0974	4.9882	4.431	5.7323	4.8339	5.1957	6.2054	4.8948	3.6938	5.6273	4.0453	5.1631	2.5185	4.295	4.7955	4.0841	4.1898	3.1506	5.7331	5.0281	5.0308	5.0321	4.5354	5.1412	4.5564	4.7485	4.8288	5.7244	7.4515	1.6462	3.2898	5.0369	4.8227	5.3252	8.9888	5.5506	4.5892	4.8555	6.2443	5.7393	4.2645	5.6727	5.3847	4.6094	4.1969	4.6741	5.4067	4.4673	5.435	5.2199	5.3593	5.1014	6.023	5.2392	4.9392	5.5934	6.4679	5.7782	6.1611	6.2319	5.0201	5.3388	4.189	4.0224	5.5969
PF3D7_0100100.mrna1_1	PF3D7_0100100.mrna1_1;915	915	5.998	5.6294	5.5357	4.3861	2.7782	4.5503	4.7756	4.9777	3.8012	5.682	4.6404	8.0109	4.4276	3.9392	5.2472	5.1039	5.1428	4.1843	5.0496	4.8339	5.5097	4.7032	4.1359	4.3313	5.7716	4.5242000000000004	4.211	3.1457	5.2619	7.8293	5.1562	0	3.6381	5.0466	4.9621	3.7344	4.5398	4.4396	5.2728	3.8084	2.7887	2.4725	5.6226	4.2456	4.292	4.2668	4.7153	4.8649	4.1731	3.3491	4.749	3.7751	4.6235	11.3488	5.6459	4.2126	3.9231	4.4182	6.1888	7.1853	2.4276	5.7244	3.757	4.7944	7.0526	6.4481	3.8156	8.1773	4.4886	4.497	4.5361	4.6764	4.2906	6.3138	8.1253	5.2854	6.0237	5.5295	4.8943	7.6205	6.1406	3.3406	8.1782	4.7312
PF3D7_0100100.mrna1_1	PF3D7_0100100.mrna1_1;916	916	5.0268	5.1069	5.0325	3.7687	4.2334	4.7479	5.0148	4.435	3.0704	4.8733	4.9059	3.9383	5.0631	2.9891	5.7442	4.8359	6.2506	4.2464	4.3001	5.7407	5.3125	5.4039	4.7645	5.3684	4.9184	2.7027	6.0279	4.7824	5.5732	7.2307	5.3501	3.6404	5.9491	4.7729	4.3377	6.1643	4.6775	4.7197	5.436	2.2957	4.3111	4.2388	4.2242	4.5148	4.1811	5.2939	4.5874	4.8176	2.2449	4.7829	4.7447	5.3764	5.9787	10.8017	4.9523	5.0126	4.7544	5.2858	7.2006	4.9814	3.856	6.4179	5.3747	6.2186	8.5942	5.8265	3.319	6.1564	5.6459	5.5481	3.848	4.6887	5.7104	7.0106	5.7999	5.8197	7.1188	5.3122	5.434	8.3531	6.5612	4.4175	6.1471	6.2666
PF3D7_0100100.mrna1_1	PF3D7_0100100.mrna1_1;917	917	5.4436	7.5829	4.546	4.7798	2.991	4.2157	5.3388	5.6812	0	5.9279	4.8344	5.7068	4.5987	0.696	3.0126	5.151	6.0027	2.0072	2.8639	5.5714	6.9198	3.9222	4.7409	5.4692	5.0896	4.2824	4.0241	4.9537	5.8934	8.5673	6.0197	2.6206	4.8802	4.7225	4.7076	5.5345	4.1843	4.5951	6.7942	8.2301	4.4601	3.9736	5.4647	5.5336	4.8359	6.2782	4.5692	6.5917	3.3757	6.1719	4.8545	6.0418	4.9505	9.9501	6.8178	5.0609	3.7824	5.0798	6.8237	6.5447	3.9782	6.1799	6.4356	3.849	7.9342	4.9649	4.5777	7.1253	5.4199	4.9882	5.4857	6.7096	3.0959	7.2175	6.9683	5.6907	7.4287	5.3961	5.9366	8.2379	5.6938	4.6358	7.0181	5.9416
PF3D7_0100100.mrna1_1	PF3D7_0100100.mrna1_1;918	918	6.986	6.1305	6.4293	5.954	6.1108	5.2566	6.537	5.3892	7.156	7.6855	3.8339	6.4325	5.3882	7.2797	4.7661	5.2449	5.6551	5.5295	4.582	8.2614	8.821	5.857	5.0488	4.047	5.4525	2.7398	4.193	4.7613	8.399	9.1818	6.7454	3.2032	6.0334	6.3712	4.8919	5.7856	5.318	4.9805	7.8941	5.211	5.76	4.0126	6.3491	5.8555	6.8847	6.35	4.3576	8.7695	5.2307	7.9981	4.8334	5.9761	7.1619	11.0071	8.2074	5.5024	4.6029	6.2018	5.6812	7.0331	4.3125	6.2405	6.9057	4.9509	7.5638	5.8372	4.9416	8.011	4.3533	6.3639	5.218	5.6574	5.72	6.6743	7.184	5.7328	8.1609	5.9862	5.211	8.3441	5.517	5.5895	7.8554	6.3705
PF3D7_0100100.mrna1_1	PF3D7_0100100.mrna1_1;919	919	8.8727	6.4927	6.706	4.963	10.1358	4.9122	6.9425	5.6611	10.5549	8.7665	6.3997	5.8907	5.4864	10.4644	4.6536	6.3577	6.1073	7.9766	4.111	8.0321	9.9517	6.6755	4.9612	5.5671	4.6954	4.645	4.2623	4.7323	8.3615	9.8798	7.2447	2.568	5.6502	5.6337	4.8654	4.5999	5.848	4.2502	7.462	4.4443	5.1759	4.3198	5.4152	5.8982	7.564	6.5075	4.6622	7.5338	5.3023	6.8765	4.889	4.3937	6.673	10.2822	7.3076	5.7493	6.2707	5.1787	5.7197	4.2898	5.435	6.539	6.2692	5.6144	8.5097	5.6988	3.4168	6.5275	4.8763	7.1437	5.712	5.8293	6.6113	5.0334	6.1229	5.0832	8.4258	6.1906	6.1695	8.6063	5.2675	5.6247	6.5881	6.005
PF3D7_0100100.mrna1_1	PF3D7_0100100.mrna1_1;920	920	11.1728	6.4744	6.6168	6.0976	9.7199	5.4757	6.8646	7.5067	8.6238	9.3194	4.7452	3.6982	5.479	10.146	5.2976	5.7766	5.441	5.6927	5.3487	7.9804	8.8435	5.6565	5.9962	5.7244	6.1833	6.3904	6.155	5.3823	7.7487	8.149	7.6847	6.0279	5.605	5.7186	6.8657	6.1888	6.7186	5.8174	6.6315	6.2382	5.2468	3.144	6.2304	6.2261	7.136	7.7363	5.3885	5.8612	6.2688	6.4674	5.89	6.2943	5.8276	7.0466	4.7661	5.2589	5.3554	6.7807	5.5382	5.6656	5.2615	5.1148	6.4431	4.7703	5.8301	5.238	4.2668	5.3501	5.8387	5.7808	8.8955	6.8014	6.856	7.6609	7.8277	7.5954	7.6721	6.5248	8.105	7.5864	7.303	6.641	6.5337	7.3324
PF3D7_0100100.mrna1_1	PF3D7_0100100.mrna1_1;921	921	8.6908	5.6982	8.614	4.1562	9.4061	5.8104	6.5029	6.3588	9.3849	8.8905	4.7745	5.8467	4.846	9.3534	4.7485	5.266	6.5764	6.5798	7.1875	9.1474	8.2151	5.5512	10.8407	5.5441	5.5668	4.3923	4.2832	4.8288	9.3006	8.5027	6.8157	10.4148	5.2713	6.0297	4.9565	5.3413	8.9462	5.746	6.2972	5.4896	6.903	5.4725	5.76	5.7808	7.9635	8.726	5.3736	5.2449	4.3625	5.3775	5.2453	5.1871	5.7051	6.1303	5.6786	6.9051	5.1867	6.2001	6.5691	4.5951	5.969	6.619	6.3656	6.0553	7.6107	5.4293	3.6473	4.7409	5.3903	6.8093	8.4431	4.568	6.1171	6.1853	5.1309	6.4919	7.6557	6.1548	6.4979	8.2214	6.254	5.1878	5.7645	5.3441
PF3D7_0100100.mrna1_1	PF3D7_0100100.mrna1_1;922	922	9.3298	6.7756	6.5193	5.466	9.9339	6.4617000000000004	6.4079	3.9117	10.2999	9.4484	6.1651	6.4431	4.9704	10.1256	6.7608	6.2044	5.2574	7.739	6.4655	8.6927	8.5876	7.3656	6.4041	6.218	5.2269	4.4835	4.4548	4.1922	8.9266	8.5364	8.1424	6.6275	6.0676	5.3413	4.1185	6.2884	8.8754	6.4491	6.6625	6.7918	6.6505	4.785	5.9369	5.8505	8.5593	9.1667	6.6156	6.8097	5.8352	6.514	5.7848	6.1845	5.7266	6.3766	6.5746	8.4585	6.8833	6.8556	5.4896	6.3441	5.5996	5.7634	5.5592	5.4735	6.8213	5.9322	4.7724	6.6276	5.8856	7.642	8.5423	5.8309	7.5138	6.0226	6.8727	5.931	8.5275	6.1512	6.5396	7.777	5.4343	5.4433	6.5314	5.9903
PF3D7_0100100.mrna1_1	PF3D7_0100100.mrna1_1;923	923	8.7928	5.527	4.3427	6.0181	9.5387	5.8765	6.7773	7.3614	8.4031	8.2432	3.157	5.4825	5.0303	9.5044	5.72	5.0286	4.9759	5.3172	4.9658	8.2153	7.752	5.4002	6.7374	4.8895	6.6144	5.8237	6.58	6.0034	8.1337	8.168	7.2176	6.8885	5.1239	5.3681	5.1052	5.285	6.2209	6.2581	5.9507	4.497	4.5928	4.7404	6.6187	5.8359	6.141	5.9549	6.1585	6.115	4.101	5.8379	5.8537	6.3554	6.0161	6.0081	4.8938	3.025	5.1855	5.6121	5.7774	5.2165	5.9045	6.0396	4.2547	4.61	5.009	4.4128	4.0356	3.9982	5.3245	5.9189	5.3132	5.4673	7.1552	6.986	8.0363	6.5853	7.1803	5.8161	7.0107	7.4757	5.4689	6.4925	6.25	4.7798
PF3D7_0100100.mrna1_1	PF3D7_0100100.mrna1_1;924	924	9.5456	5.2498	6.2449	5.4709	10.2954	8.4491	7.2176	8.3633	10.5042	9.055	4.7761	7.4629	6.356	10.5777	8.9652	6.8831	8.3182	8.7366	5.0295	8.4246	11.105	5.0959	9.0588	6.1058	5.1243	4.934	4.3736	6.2549	8.1633	11.6524	5.7495	8.4685	6.4463	5.5859	4.9681	2.6803	6.7357	6.5087	5.6859	4.6247	6.3307	6.7316	5.5002	4.7479	8.1619	5.825	5.7695	5.7087	5.3001	8.0212	4.935	6.0843	5.4373	5.2024	5.1457	4.4209	6.552	5.7602	6.0529	5.0794	6.611	6.2776	5.087	5.2254	6.5762	6.9082	3.3406	6.5996	5.7769	6.5457	5.2342	5.6556	6.6014	6.8707	5.3494	6.6525	6.7442	5.3688	5.487	7.3987	6.6516	4.5999	6.7987	5.9871
PF3D7_0100100.mrna1_1	PF3D7_0100100.mrna1_1;925	925	7.4409	4.408	5.2257	6.4461	8.3092	5.5317	5.9064	5.898	7.8692	7.2479	4.9754	7.8359	6.9121	8.3914	5.8027	5.5113	5.8667	5.263	4.7425	7.1966	11.8083	4.855	5.3775	4.8885	4.5607	4.266	4.0934	4.7257	7.0397	11.7476	6.9073	4.373	5.5021	4.235	3.8288	3.8258	5.1387	6.3214	6.2933	5.6625	4.7431	4.8212	4.9444	5.0777	6.9189	5.0866	6.2205	5.9873	4.5886	5.2772	4.6473	4.0036	3.3716	6.1963	4.5987	4.1827	5.2327	5.0063	5.2532	3.6803	6.0494	6.5547	5.8914	4.8709	4.7274	6.1967	3.3434	5.6938	5.2449	5.9962	4.3298	6.3897	6.1916	6.3763	3.8207	6.8761	7.8954	5.3796	6.068	5.7934	5.8058	2.2048	6.367	4.5723
PF3D7_0100100.mrna1_1	PF3D7_0100100.mrna1_1;926	926	7.0492	5.2168	5.4057	5.9488	7.6344	5.1502	4.797	4.9411	7.183	7.4437	4.8822	8.2374	5.2203	7.8642	6.0613	5.7793	4.4046	5.8171	4.3491	6.6775	10.5939	4.4731	5.2687	6.1402	4.7782	4.712	3.0036	4.986	7.2008	10.4225	5.7134	4.5546	6.3416	5.5113	4.2957	3.9107	4.5078	6.2679	5.8975	5.0768	3.3632	4.2494	4.4912	4.4289	7.1196	5.302	6.5342	5.6929	4.4679	3.5945	5.6229	5.4525	5.3799	6.1483	5.4479	3.9231	4.0712	5.5592	6.6184	3.6848	5.7827	5.6817	5.1428	5.3226	3.6542	5.5432	4.054	5.8217	7.1069	7.036	4.4535	4.8748	4.842	5.5226	5.3349	6.0734	5.8642	5.5317	5.5364	5.4131	6.1493	4.4601	6.1969	5.0695
PF3D7_0100100.mrna1_1	PF3D7_0100100.mrna1_1;927	927	7.175	6.3087	5.9013	5.9038	7.4796	4.1135	5.6879	5.0717	5.8197	7.3859	4.6317	8.0208	5.4998	6.2001	4.4744	6.5743	5.3388	4.8495	2.7268	5.9134	7.4069	4.3923	5.9418	4.5945	5.8058	3.8339	2.101	4.2479	6.1135	6.5812	6.009	4.6921	4.8202	5.1457	3.99	2.585	5.5182	6.8098	4.9986	3.278	3.0179	4.3096	5.1659	3.7581	6.0648	4.934	6.6786	5.1014	4.7021	6.3341	4.4363	5.4835	5.1799	8.671	5.1106	5.1639	5.8334	4.3498	5.4232	4.1977	5.8153	5.701	5.6571	5.269	4.8243	5.2724	2.0426	5.7674	5.3663	5.5075	5.1906	5.3063	6.1152	4.6182	4.9846	6.1198	6.984	4.9336	5.9427	6.242	5.8921	3.1827	6.9198	5.5429
PF3D7_0100100.mrna1_1	PF3D7_0100100.mrna1_1;928	928	8.4391	5.4212	6.6157	8.9661	8.5464	5.6764	5.706	5.2071	6.5013	8.7682	4.5963	8.8606	8.8946	7.6038	5.8701	6.1187	5.3262	5.7344	4.5484	7.3845	8.4157	2.7225	4.5705	4.8495	5.0738	4.7861	4.3951	4.4249	7.6975	7.6826	5.3259	3.2705	5.797	5.383	4.7923	2.5084	4.1506	7.2957	5.6795	5.9612	4.3205	3.6194	4.327	3.5185	6.2711	5.4202	7.047	5.0807	4.7312	5.5744	4.4925	6.0369	5.4376	6.1839	6.0548	4.8768	5.5774	5.2998	5.4496	4.4463	5.5236	4.9463	5.6141	5.0738	4.5759	5.9793	4.7388	6.4315	5.7029	7.6442	5.0365	5.3266	4.9069	6.6106	3.5484	6.1006	6.9554	5.5056	5.7153	6.031	5.6203	5.1566	6.7581	6.2885
PF3D7_0100100.mrna1_1	PF3D7_0100100.mrna1_1;929	929	6.7348	6.1562	6.976	8.3407	6.6668	5.1965	5.1243	5.7439	5.407	6.4214	4.9069	8.5977	7.9842	6.9424	5.0483	6.0083	5.327	4.925	4.5304	6.2536	7.558	4.4594	4.6536	4.1506	5.9535	4.4809	1.7398	5.1615	6.5303	7.4719	6.0398	3.257	4.9964	4.8186	3.8768	4.5564	4.3604	6.8995	5.7469	5.5919	4.9284	3.1077	5.7178	5.2754	5.5699	4.9463	6.6685	4.814	4.1827	12.0062	4.7671	5.0126	4.2118	6.0538	5.7082	5.3161	4.5361	5.545	4.1027	2.774	5.6035	5.5686	5.1031	5.6011	4.6369	5.7347	4.5348	6.3089	5.9319	6.452	4.5546	5.2817	4.9873	4.4256	4.7735	6.1971	7.0372	6.9914	5.7589	6.0431	6.4293	4.3937	7.0141	5.8331
PF3D7_0100100.mrna1_1	PF3D7_0100100.mrna1_1;930	930	5.889	6.1342	7.159	7.2611	4.9227	5.1227	6.6988	7.5134	4.7908	6.1336	3.7602	7.3906	6.2284	3.4114	5.275	5.4621	5.3323	5.4621	4.7317	4.3957	7.5207	4.6247	5.8654	5.9809	5.0921	6.2437	5.5317	4.8237	6.2789	7.2252	6.6066	5.0522	5.7293	5.4594	4.9274	4.306	3.2296	6.5432	4.7153	5.682	4.0652	4.0976	6.3539	4.7027	6.5432	6.1233	6.572	5.4725	5.1264	7.5396	5.0824	6.0944	5.2615	6.3014	5.6179	5.1094	6.8377	5.246	5.8258	4.2396	5.5239	5.3632	5.1493	4.4848	5.9925	5.1795	4.9146	4.2055	4.3875	6.9966	4.1771	6.517	6.1779	7.2394	8.3291	6.4837	7.9102	6.0535	7.0169	7.4795	6.4811	5.5364	6.6476	5.9828
PF3D7_0100100.mrna1_1	PF3D7_0100100.mrna1_1;931	931	7.0843	6.4051	6.9331	8.4475	5.9141	5.4803	5.2702	5.62	3.2705	6.9217	5.9326	8.9322	8.6042	4.7882	6.3147	6.0179	6.4034	5.4263	5.0369	7.6803	8.6856	4.4026	9.0114	6.6492000000000004	5.5078	3.5298	4.5759	5.3677	7.6594	7.9017	6.3189	8.2526	6.6608	4.7908	4.6565	3.6893	6.6188	7.1545	4.8943	5.5564	6.1117	5.2604	4.86	4.9336	6.3257	6.2673	7.2154	5.1497	4.6188	6.4828	6.3322	6.5744	5.4456	6.3271	6.3595	6.5402	5.6273	5.6259	5.7679	4.5765	5.1973	6.083	5.3799	6.2077	6.1177	6.3827	4.3944	5.7795	5.6372	7.6443	5.4152	5.516	7.9349	6.1711	5.7382	6.7346	7.3984	6.5348	5.9579	5.9493	8.4229	4.594	5.4643	5.5429
PF3D7_0100100.mrna1_1	PF3D7_0100100.mrna1_1;932	932	6.7381	5.7159	6.9666	8.5825	4.7296	5.8199	5.8552	5.0798	4.7109	6.7189	5.5201	8.7567	8.0447	4.2196	6.6126	4.8146	6.0413	6.2882	4.588	6.4653	9.3491	5.2917	7.0264	7.8457	5.7613	4.8314	2.4033	5.6156	7.0842	8.6528	7.3572	6.1955	7.735	5.7655	4.8369	3.9059	7.546	6.5758	6.7021	5.3273	6.6307	3.6381	6.2885	8.5957	6.1311	7.1241	7.8028	5.527	5.1755	6.5941	6.1811	5.5689	4.925	7.3653	6.2608	6.2282	5.8975	5.1871	5.5714	4.0687	6.4207	6.4795	6.1045	4.8763	4.3723	6.7159	4.2675	5.0678	5.0747	7.9388	6.4696	6.3058	6.1041	6.4538	5.1098	6.4148	7.2547	6.2298	6.7899	6.0281	6.7811	3.9088	6.8853	6.1171
PF3D7_0100100.mrna1_1	PF3D7_0100100.mrna1_1;933	933	7.2344	5.8676	6.2651	8.0338	4.7225	5.2199	5.3462	4.6656	2.5656	7.7504	5.2627	7.7232	8.4731	3.9754	4.862	5.193	5.9528	5.5049	4.9453	6.0809	6.7818	8.0163	5.6719	6.5989	5.1562	5.4548	4.0206	4.9977	6.0188	6.3778	8.8357	4.2102	6.4114	5.6404	5.1719	3.3277	7.6441	7.5487	4.2319	4.7328	5.5229	3.6993	6.507	6.986	5.4502	8.1226	6.8008	5.9416	4.9768	5.7134	6.5644	6.451	3.845	6.3628	5.9243	6.561	4.5084	5.1119	5.6685	3.3089	5.6631	6.7556	5.943	6.36	3.6588	6.7766	4.7814	5.6565	3.9184	8.0209	7.4803	6.0772	5.9189	6.4271	4.3533	6.9605	7.4576	5.2657	6.2508	5.6562	7.5211	4.7071	6.9742	6.1506
PF3D7_0100100.mrna1_1	PF3D7_0100100.mrna1_1;934	934	6.4104	4.6854	6.7122	8.319	3.9231	5.6938	5.1001	5.8197	4.1635	7.1938	5.5832	7.8344	8.1711	4.5546	5.822	4.7197	5.4552	5.4182	4.9873	5.4128	5.9143	5.2269	5.1094	6.897	4.9402	5.1156	4.0985	5.3176	5.9946	6.1991	7.9732	5.1803	7.0877	5.3327	4.4222	3.3031	7.7408	7.2937	5.2928	4.1152	5.2028	6.4133	5.9619	5.4426	6.6956	7.2096	6.963	5.0807	4.0531	4.849	6.6945	5.6064	5.3363	7.7957	6.5569	6.3721	5.79	5.6261	6.1206	5.2649	6.254	6.0328	7.5155	5.4124	5.3331	7.4812	4.5236	5.5702	6.6656	8.0347	6.8862	5.2265	6.7794	6.4684	4.6328	6.7174	7.8819	7.2314	6.1083	6.34	8.3878	4.3356	6.0804	4.2288
PF3D7_0100100.mrna1_1	PF3D7_0100100.mrna1_1;935	935	8.2584	5.0866	5.9057	8.8276	4.7153	6.2028	5.7104	4.6831	4.9088	9.1536	6.0036	7.0543	8.4435	5.6256	5.9409	6.3915	5.602	6.7186	4.7777	6.202	7.527	5.1902	5.2219	7.5799	5.0081	6.106	4.9607	4.4783	5.9115	7.8482	7.2095	4.4074	8.0435	5.9162	5.2376	6.4024	8.5299	7.4896	7.0465	4.2141	8.4173	6.9521	6.1904	5.8856	8.7945	6.9249	6.2052	6.7367	5.5714	6.2259	7.6542	5.4812	6.1942	6.7108	6.5584	6.1406	6.5239	7.9263	6.7688	5.2839	5.8122	6.721	6.5489	5.7374	6.6457	9.0218	4.99	6.2474	4.9045	7.7023	7.0155	7.4101	8.5989	7.3422	5.6921	7.1949	7.7167	6.7003	7.1776	7.0639	9.4166	5.2928	6.6197	5.5491
PF3D7_0100100.mrna1_1	PF3D7_0100100.mrna1_1;936	936	6.8679	5.009	4.7377	8.6024	3.7782	5.4509	4.9681	4.1185	4.5242000000000004	8.2735	4.85	6.438	8.5863	0.4751	5.9172	5.0836	4.9658	3.9523	3.6702	5.7639	6.2153	5.4396	5.0518	7.3784	5.8092	2.8115	3.7452	4.6299	5.1252	5.8527	6.9226	4.3695	7.5975	5.8885	4.3016	2.7049	7.7317	5.694	5.6871	4.6993	5.5364	6.2895	4.6848	5.1518	6.0906	8.2095	5.9067	3.8258	7.5491	5.6568	6.9834	6.2071	4.811	5.1436	5.504	6.7682	4.0152	6.1759	5.5543	4.9764	5.7401	6.2585	5.55	5.302	5.0618	12.2766	4.8395	4.101	6.3507	8.0948	8.2745	5.7276	6.9556	5.3132	5.8045	6.5426	7.3873	4.9212	5.4002	5.7584	10.4811	3.6392	5.5987	5.9074
PF3D7_0100100.mrna1_1	PF3D7_0100100.mrna1_1;937	937	7.3175	5.6982	4.9791	7.4068	4.5435	6.513	5.3494	5.6261	5.0321	7.5216	4.6276	8.1726	6.9226	5.4306	7.4853	6.0672	6.3821	7.2146	4.3045	6.1481	7.3618	6.3742	5.1064	6.3963	5.1651	5.2133	8.4648	5.3999	6.405	7.7548	8.0494	4.4476	6.1841	6.2724	5.5429	7.8958	5.5783	6.9006	8.2293	3.853	8.5281	7.1566	6.3293	6.8217	6.9798	7.8648	6.8333	9.2788	5.3611	5.6502	7.8897	6.8057	6.3698	6.7592	7.5275	7.554	4.2008	8.9514	6.3054	8.6725	7.0329	8.0277	6.5727	6.9719	7.0014	8.2551	13.5333	5.9498	6.0193	8.3879	7.2279	5.5573	9.746	6.5232	8.9198	6.9863	8.0889	6.3167	7.5635	7.3374	8.5569	14.3619	6.5398	6.0902
PF3D7_0100100.mrna1_1	PF3D7_0100100.mrna1_1;938	938	7.7561	4.7181	5.3384	7.7045	6.6001	7.6609	6.6622	6.721	7.0515	8.2565	7.3366	9.2058	7.2987	6.7803	7.7208	5.9134	6.4331	9.2055	6.1152	7.2195	7.0666	6.2992	7.019	7.6064	4.7093	6.8052	7.9299	5.4886	7.5625	6.64	7.378	5.845	6.8512	5.8037	5.6162	7.5693	7.535	6.6793	8.0276	5.1651	8.4272	6.9623	5.4336	6.1811	7.7582	6.223	7.6351	8.6877	6.0947	5.7735	7.9119	6.9009	7.9405	6.219	7.4574	5.4185	5.2319	7.458	6.0898	10.1584	5.8161	7.0624	6.1453	6.4248	7.6428	7.4112	13.9861	6.2114	6.4547	8.5363	6.2602	7.5235	8.8199	6.4434	10.2896	6.5661	7.991	6.6459	7.0635	8.4172	6.5806	14.4602	7.181	6.7162
PF3D7_0100100.mrna1_1	PF3D7_0100100.mrna1_1;939	939	7.2964	5.0832	6.2365	7.0834	6.0742	7.8826	5.299	6.453	6.2203	8.3942	7.028	9.2541	7.2503	5.9435	8.5409	6.2963	6.8634	9.9168	4.8227	7.0155	6.5942	6.1089	5.7978	7.2743	6.2441	5.4777	9.7619	5.7266	7.0538	7.5488	7.3065	4.9217	7.8292	5.5308	5.5817	9.3429	5.1898	5.7745	6.914	5.2168	8.7936	6.6436	6.0083	6.7425	7.7169	6.2184	7.6687	7.1386	6.3484	5.7148	7.6775	6.3377	6.9056	6.3964	7.5722	5.5768	5.382	6.7085	5.4253	10.2451	5.9042	7.9107	6.6786	7.3066	7.3148	8.3218	13.5134	6.0525	5.7682	7.3996	5.2315	5.6221	7.9231	6.5699	9.6504	7.1171	7.707	6.5368	7.5599	7.9456	8.0682	14.42	5.8839	7.2931
PF3D7_0100100.mrna1_1	PF3D7_0100100.mrna1_1;940	940	8.4307	6.6163	6.1256	7.1099	6.3949	8.5648	6.7787	7.0318	7.137	8.3583	7.5562	10.2167	8.3319	6.7263	8.3756	7.0516	6.6519	10.0418	5.9265	6.3519	6.3695	6.1098	5.9203	7.5415	6.0622	5.5148	10.3841	5.5963	7.5158	6.9245	6.7456	4.5173	7.6363	6.8343	5.7366	9.7915	6.9587	6.4702	8.5954	6.3611	8.7549	7.4425	6.3406	6.8309	8.295	6.4625	7.4647	8.7088	7.2532	6.4803	7.9635	6.0892	7.0224	6.9619	8.2176	6.3556	4.153	7.2132	5.6582	10.8343	6.4041	8.4271	6.8455	7.5639	7.6678	8.7662	13.7237	7.273	7.0314	8.1451	6.9568	6.7071	7.943	7.1116	11.1314	6.9272	8.8429	6.4104	8	9.0058	8.5611	14.3386	7.468	6.9205
PF3D7_0100100.mrna1_1	PF3D7_0100100.mrna1_1;941	941	7.1774	5.8032	6.1727	6.1737	5.8557	7.5639	6.4979	5.8432	5.939	6.3933	6.2491	6.7339	6.3043	4.7252	5.6392	6.192	6.3611	6.1465	5.1579	7.0368	5.879	4.8032	5.3719	6.9149	5.0781	5.2091	7.8815	5.5798	6.6033	6.458	6.2848	5.2604	6.7562	6.5236	4.4542	7.5948	5.4383	7.1433	8.8879	6.3612	8.07	6.6606	5.4709	5.9875	6.7381	4.5999	8.4919	8.7348	6.3382	4.8895	7.6187	5.9679	5.4522	5.2672	6.0088	4.7661	5.2787	5.9409	6.1204	8.4531	5.4346	6.9304	5.1957	6.7562	6.6485	7.7882	12.2483	5.93	9.1664	6.5334	4.5173	5.4621	7.2475	5.5407	9.3867	6.0079	6.9506	7.1433	7.3655	7.2341	7.4896	12.8689	6.0603	9.8458
PF3D7_0100100.mrna1_1	PF3D7_0100100.mrna1_1;942	942	6.793	6.2114	5.55	6.949	6.1469	6.8755	6.9492	4.7344	5.8968	7.354	3.8758	7.1679	6.6051	6.3012	6.9787	7.4943	5.5613	7.3768	5.4383	6.4718	5.8878	5.9725	7.1712	6.9705	6.1375	3.6135	7.3776	5.5056	6.887	6.4922	6.2532	6.478	6.4393	6.4578	4.7317	8.2603	5.3359	6.1287	8.7551	4.5248	7.9717	7.1003	4.9054	6.3775	7.1325	3.4764	6.1896	8.8614	6.116	4.3611	7.9893	5.3792	5.8291	5.9955	5.9563	5.467	5.0648	9.868	6.4816	9.0513	5.3114	6.5744	5.3691	5.7975	6.9198	7.9051	12.9587	5.8472	8.5341	6.9544	4.4867	5.5027	7.2621	5.6848	8.8568	5.7533	7.2619	6.0738	6.6193	6.6116	7.4539	13.1698	6.2069	8.6619
PF3D7_0100100.mrna1_1	PF3D7_0100100.mrna1_1;943	943	8.7655	5.6171	7.4306	7.113	7.0603	8.327	6.7057	6.8605	7.2949	9.4367	7.2007	10.0154	7.384	7.0056	8.7625	7.8594	7.823	9.2329	5.4604	7.7104	7.0047	7.5612	5.5692	6.5136	4.7782	3.7027	9.5811	5.116	8.0755	6.9253	7.4761	5.4002	7.0643	6.4894	4.7787	8.338	7.168	6.6397	10.0862	6.6826	9.6412	6.573	5.8965	6.071	8.1704	6.8872	7.3432	9.942	7.911	6.5532	7.9636	6.1564	6.8174	5.5817	9.8554	6.29	5.2399	8.1766	4.9093	9.546	4.853	9.2048	5.8748	7.1817	7.2286	7.9358	13.1856	6.1416	5	9.4095	6.3988	5.6834	8.9433	6.2658	9.6447	7.0718	8.465	5.8422	7.3621	8.085	7.6701	14.1544	5.5874	6.0815
PF3D7_0100100.mrna1_1	PF3D7_0100100.mrna1_1;944	944	8.7424	6.0219	6.6518	7.2282	6.6343	8.3723	6.4029	6.074	7.495	8.6687	7.1596	10.0508	6.6731	6.1948	8.5216	7.3545	6.1975	8.3206	5.6645	7.7278	6.688	5.2574	5.8718	6.8232	5.0369	4.4568	6.5914	4.9846	9.0391	6.3052	7.0629	5.3981	7.3703	5.7737	5.4998	6.6695	6.7815	5.7623	9.2853	6.0682	9.4428	7.5219	6.3763	5.9725	6.9203	6.0237	7.5106	9.2569	7.0683	5.8912	7.5449	7.5543	5.7965	6.1455	8.6466	5.0742	4.9312	7.1818	5.738	9.3715	5.7107	8.0492	6.5806	6.9523	7.6196	7.3253	13.0531	5.4326	4.62	9.1242	6.6975	6.6154	8.1317	7.0142	9.5149	6.1014	8.0834	5.7315	7.7886	7.5283	7.7495	13.4973	6.7909	4.7981
PF3D7_0100100.mrna1_1	PF3D7_0100100.mrna1_1;945	945	7.5844	6.3583	6.0422	6.7522	6.2363	6.9525	7.6079	8.6817	5.7263	8.1874	6.9444	8.7417	6.2832	5.1538	6.9795	6.8065	8.8246	5.7533	5.4647	9.6389	6.5035	5.3916	15.1466	6.5783	5.3785	4.1922	5.0682	5.3273	9.5716	7.1678	6.1781	14.885	6.7377	6.5251	5.8654	4.7939	5.8873	6.9143	7.4429	4.934	8.1052	5.0708	10.3006	8.0131	7.3241	6.2596	6.6676	6.3837	7.0261	5.6918	6.9119	10.6948	6.0485	6.0413	6.9156	5.5354	8.8985	10.8466	7.8411	8.2629	5.1185	7.2561	7.095	6.6326	11.1815	8.7675	12.7094	6.9745	8.7103	7.3365	5.7621	8.6884	12.2464	7.1966	7.9203	5.6882	7.6042	6.4153	7.1266	11.5132	7.9208	13.0646	7.4228	9.7226
PF3D7_0100100.mrna1_1	PF3D7_0100100.mrna1_1;946	946	7.9447	5.8552	5.9274	6.3672	6.0542	7.6626	5.9864	5.7669	4.3702	8.2702	7.1039	8.292	6.0079	5.1247	8.2988	7.147	5.9658	5.4246	5.2784	7.7635	6.9067	4.8202	11.5117	4.9695	5.5357	3.855	4.8699	3.4634	7.7696	6.6032	5.3395	11.6247	6.2149	6.5555	4.8649	3.8094	6.4222	6.247	8.6174	5.7621	8.863	3.6927	8.9757	5.3338	5.7268	6.8125	7.1689	7.4783	7.4598	6.3105	5.9828	8.7185	6.5261	5.1615	6.8535	5.5135	11.4819	6.4867	5.5877	5.8527	5.1851	6.7892	6.418	6.1918	6.4869	6.9137	12.5782	6.7999	5.9498	6.6963	6.7262	11.4226	7.6245	5.8768	6.7533	5.5258	7.8245	6.2367	6.8506	7.1812	6.5409	13.2792	6.7614	6.0253
PF3D7_0100100.mrna1_1	PF3D7_0100100.mrna1_1;947	947	6.9527	5.9416	5.6809	6.4502	3.8053	7.8438	5.6476	5.7978	3.8679	8.2283	7.3532	6.9116	5.9713	4.774	8.7207	5.8672	5.0921	4.5046	5.3434	6.1187	6.2223	4.3356	6.6977	5.7287	6.8902	5.3122	4.7093	5.2284	6.07	6.4244	4.9265	7.7692	5.4841	6.5392	5.1591	4.3111	4.4283	5.4243	8.5771	5.4581	8.2173	4.6241	8.2802	5.0648	6.4639	5.9222	5.0652	7.7366	6.561	5.0635	5.8679	8.9612	4.8728	6.1377	6.9984	5.4419	6.15	5.8607	5.2634	5.0509	5.5937	6.2551	7.0003	5.4456	4.7082	5.9975	13.1031	4.8324	3.1985	7.6062	5.463	6.525	6.6736	6.4449	7.0097	6.2302	7.1632	7.3071	5.7452	6.8094	5.8582	13.6091	5.6011	3.009
PF3D7_0100100.mrna1_1	PF3D7_0100100.mrna1_1;948	948	7.6021	5.2346	5.5823	6.3681	4.5735	6.6656	5.2157	4.2555	3.957	7.9816	6.5872	4.9155	6.3329	3.1747	6.6982	5.5154	6.09	2.9855	3.6645	5.4841	5.649	4.4653	6.3975	5.04	5.0426	4.1481	5.0045	3.6299	5.4057	6.2596	5.517	7.6824	5.0023	5.2334	4.5564	5.1771	4.1416	5.6311	6.5376	2.4673	6.9015	3.9307	7.9466	5.5204	5.7777	5.911	4.8575	5.4841	6.7071	3.6124	5.4575	8.3002	2.6041	5.4121	5.9519	4.0514	6.3262	5.1526	5.1938	5.3132	5.5531	5.5984	5.5081	5.2954	6.097	5.785	5.9966	6.4796	4.7431	6.8005	5.3625	6.5409	7.105	6.6315	5.7024	5.7249	7.5547	4.5945	6.1878	6.4472	4.0312	7.2397	6.4381	3.0721
PF3D7_0100100.mrna1_1	PF3D7_0100100.mrna1_1;949	949	6.8679	5.4699	5.8495	6.8864	5.438	6.6954	5.0828	4.3547	4.6223	7.7622	6.8184	7.8559	7.1435	4.2623	6.6545	6.9424	5.7374	3.5741	5.0108	5.5978	6.8396	4.8314	6.7815	5.0299	6.0303	4.1185	5.7785	4.5577	6.263	6.0277	6.7474	4.1489	5.3434	5.3494	5.0277	5.3205	4.6977	5.6156	6.8743	5.3565	8.3715	4.8309	8.278	6.642	4.4731	6.0431	5.8912	7.4351	4.6135	6.8381	6.345	8.4246	3.1667	4.9584	6.2824	4.8197	6.2118	5.7798	5.4806	3.4423	5.2498	6.1898	5.8664	5.4232	5.0738	9.634	3.797	4.9369	5.4005	6.0894	4.9887	6.2234	6.9657	5.1469	5.211	5.7458	7.3765	5.3698	6.2186	5.1906	9.8587	4.2165	6.6595	6.3785
PF3D7_0100100.mrna1_1	PF3D7_0100100.mrna1_1;950	950	6.6023	5.7708	4.342	6.0819	5.6873	4.3067	5.5942	5.101	6.1058	7.1868	1.516	5.2909	6.217	5.4439	4.9805	5.2891	5.1001	3.3448	4.0126	4.8445	6.433	4.8048	5.78	4.7929	5.5364	4.839	2.0461	4.2449	5.2207	5.4019	5.8372	2.3219	4.9045	5.5049	4.4816	5.0135	4.8202	4.4121	5.14	3.852	4.5122	4.1985	8.1938	5.0166	5.5686	4.8329	4.6323	4.6358	4.2839	6.8223	5.3316	8.3869	3.8156	5.3491	5.5564	3.278	5.7511	5.3882	4.9241	4.4489	4.6129	5.8977	5.4296	5.1878	5.739	5.6395	1.1309	5.774	4.916	4.4005	4.4725	5.7134	5.954	4.4848	5.3923	4.6439	7.6903	5.6859	6.0097	6.3464	3.6679	3.9709	6.8302	5.9453
PF3D7_0100100.mrna1_1	PF3D7_0100100.mrna1_1;951	951	7.185	5.0665	5.3487	6.1536	4.4757	5.0892	4.0557	4.7639	3.5484	7.4537	3.7159	4.3096	5.5723	4.5179	5.2083	4.7923	5.1379	4.2311	5.0695	5.1595	7.0709	3.1554	6.5272	5.2184	5.299	4.0126	5.0989	3.8649	6.8828	6.9616	6.2075	5.1542	5.9296	3.7442	3.5435	4.917	4.5692	4.9509	4.9189	4.2227	4.4725	3.6882	8.5507	5.2824	6.1352	5.5398	5.4738	5.0418	3.9882	6.6779	5.9734	8.5808	3.7623	5.6913	5.3597	4.0063	5.7934	5.5204	5.4012	4.7263	5.0255	6.6385	5.0496	4.4976	4.408	5.5138	3.5435	6.1485	4.7824	5.142	5.3834	5.2311	6.8309	5.5969	4.4777	4.8525	7.7658	4.3448	6.1944	4.6082	4.9279	3.8012	5.2141	4.7618
PF3D7_0100100.mrna1_1	PF3D7_0100100.mrna1_1;952	952	7.0116	6.0177	5.4679	6.4005	4.9986	3.7592	5.1098	5.6067	4.8027	7.3709	5.0286	5.0721	5.6109	5.8331	4.7142	4.6358	5.8217	4.8644	2.2357	5.4135	5.6602	3.9598	5.6803	5.6082	5.0682	4.2016	8.0117	5.1031	4.8659	5.8304	6.6679	4.8689	5.1144	5.6124	3.7991	3.6713	4.4925	5.4463	5.9628	4.6088	5.5741	5.4043	10.6227	5.2188	7.0435	5.6053	5.6005	4.4515	3.852	6.1633	6.1761	10.5036	4.4777	6.507	5.3851	5.0836	6.1657	5.7766	5.2403	3.6871	4.7054	6.2999	5.6493	5.6235	4.4731	4.5699	4.9411	6.4933	5.7538	6.4168	4.9519	5.348	6.3205	5.6789	5.3834	5.8512	7.0804	5.3118	6.5587	5.8797	4.0917	5.0045	6.2149	7.0321
PF3D7_0100100.mrna1_1	PF3D7_0100100.mrna1_1;953	953	6.7996	5.4293	5.988	5.9201	5.8186	4.6882	4.5348	6.0725	4.9891	7.0988	4.3992000000000004	5.4947	5.5065	5.3681	5.0845	5.5033	4.9402	3.4867	3.9136	4.857	6.2544	5.2566	4.3089	5.1811	4.7819	3.5497	5.5097	3.2001	4.5874	5.6473	5.8122	3.6112	5.0099	5.1623	4.7735	4.1819	3.5546	6.1146	5.5361	5.0849	3.7918	2.7181	4.9855	4.5484	5.7482	3.0374	5.347	5.1031	3.847	6.4258	5.3667	5.1886	3.8084	6.025	4.7219	5.0579	6.0919	5.2464	5.5774	4.4899	5.2361	6.9811	5.2649	4.3226	5.211	5.2012	4.8222	5.9561	5.2906	5.3041	3.5922	5.8686	7.0688	5.7821	5.0976	5.1135	7.464	5.342	5.5506	4.4957	5.4293	3.7225	6.8597	4.3327
PF3D7_0100100.mrna1_1	PF3D7_0100100.mrna1_1;954	954	6.4689	6.8681	6.2338	4.7592	5.6126	5.4036	5.4722	4.0027	4.3792	7.6315	6.8059	6.5871	5.6899	5.4416	5.7803	5.1264	5.9385	2.8339	5.6651	5.5103	6.2808	6.7643	5.9674	6.8675	5.3241	4.1985	4.6536	4.7645	6.254	6.9045	7.6869	5.1663	6.1894	5.5699	3.3716	4.8268	4.0704	6.4099	4.7549	5.1743	5.5056	4.204	6.0742	5.0058	6.7184	6.7812	5.1695	5.4838	5.7719	5.5641	5.6862	6.2559	5.839	6.0894	4.8283	5.5361	6.1198	5.8158	6.4007	5.5619	5.8019	7.1524	6.1085	5.6188	5.6516	5.8058	4.9695	4.5951	4.2994	6.3223	6.4092	5.5113	7.4686	6.5866	6.1987	6.3404	7.3871	5.9516	6.9847	5.9057	5.5144	4.3277	5.9095	4.8977
PF3D7_0100100.mrna1_1	PF3D7_0100100.mrna1_1;955	955	7.3655	5.2566	4.8728	5.3656	5.6769	5.0014	5.3861	3.5423	5.4611	7.0937	4.0892	4.9616	5.0334	5.581	5.8349	5.6954	5.9131	4.4148	4.8773	5.2422	7.6135	4.4912	5.7517	6.407	4.8293	5.876	5.7137	5.2106	5.0682	6.3816	6.7708	5.0121	6.4107	5.5726	5.7698	5.0295	5.3512	5.6665	5.9212	4.5484	5.0058	3.8207	5.1699	4.3554	5.5407	5.5135	3.7388	6.2034	4.106	5.4229	5.6118	5.2924	5.673	5.8422	5.7393	5.3872	5.2865	5.5106	4.6559	4.1699	4.8992000000000004	8.9554	4.0755	5.9038	3.9326	5.3169	3.4019	4.6645	5.23	6.4707	4.7565	6.1045	6.7283	6.1445	6.2519	4.8006	8.7034	6.1983	6.5798	5.2498	5.55	4.8914	7.2345	6.8166
PF3D7_0100100.mrna1_1	PF3D7_0100100.mrna1_1;956	956	6.8293	6.4305	5.3366	5.7334	4.7164	4.7549	4.5552	2.3646	5.0237	7.1195	5.5957	4.8288	5.1371	5.0396	5.3649	5.6979	5.1759	4.3909	4.488	5.8577	4.6848	5.0947	6.2396	5.5317	5.067	4.7511	5.0365	5.4709	5.6814	6.1326	6.7925	5.353	5.2234	6.2071	5.1035	5.302	4.306	5.0892	5.394	5.0479	5.6585	4.4469	5.1611	6.0112	6.5899	6.0155	4.95	5.5966	5.6427	5.0947	5.2079	5.9329	4.99	5.4947	6.1906	5.392	5.4135	4.8298	6.0512	5.0157	5.1243	9.0509	5.7692	8.0512	4.673	4.7897	3.3248	6.0378	6.12	6.7305	4.0418	4.9787	6.0492	5.9946	5.922	5.5192	8.7483	5.1102	7.2031	5.2445	4.033	4.9265	7.4361	7.3887
PF3D7_0100100.mrna1_1	PF3D7_0100100.mrna1_1;957	957	7.1356	6.2651	4.8258	5.2304	4.6508	5.0009	5.7082	4.8914	4.4627	7.4584	4.4087	5.6424	5.7503	4.9709	4.814	5.4634	5.5832	4.5072	3.3896	6.69	4.235	5.3554	6.1546	4.3813	3.9231	4.211	5.2392	3.7247	6.4599	5.6693	6.6535	5.5097	4.5613	5.5245	2.9317	6.035	4.9079	4.8831	6.3034	5.9411	4.6352	3.4087	5.7968	5.4057	6.0687	5.1542	5.3448	5.7947	4.8222	4.8728	4.9016	6.0014	5.4954	5.839	6.0398	5.6235	4.3154	4.9269	6.0881	4.7285	5.4124	9.0188	5.1906	8.2817	4.9322	5.2957	4.9791	5.522	5.3132	6.9953	4.7355	4.0892	5.3445	5.2563	5.2869	3.441	8.3353	5.6017	8.0672	5.6447	6.5214	4.9672	7.1333	6.6473
PF3D7_0100100.mrna1_1	PF3D7_0100100.mrna1_1;958	958	6.7665	7.1522	5.9814	6.3448	4.8699	5.366	4.8435	5.1771	3.7279	7.3513	5.5308	6.8106	5.9768	4.3427	4.0704	6.0272	4.4436	3.926	4.7602	6.0016	6.2407	4.1803	7.4589	6.5261	5.1064	4.5625	6.0579	5.189	7.142	6.8925	6.2702	5.3427	5.7866	4.9575	5.0879	5.675	4.3118	4.2418	4.439	6.7837	4.8797	3.6519	6.2277	5.4492	6.7004	5.4689	5.0094	5.6769	4.4653	5.0605	4.9088	6.2329	6.545	5.8634	5.4748	4.3391	5.5558	5.1759	6.0864	4.9982	5.8914	10.1355	6.1367	9.9491	3.7845	5.1408	4.257	6.4451	6.6229	7.4495	4.292	5.6679	5.3234	7.057	3.7835	4.7474	10.3748	5.6915	9.4043	5.8435	5.0531	5.0505	7.8071	7.3641
PF3D7_0100100.mrna1_1	PF3D7_0100100.mrna1_1;959	959	7.273	5.9989	6.005	5.7317	4.8773	7.3998	5.3868	5.9456	6.1229	7.088	9.0113	5.8557	6.4259	2.7247	8.9283	5.5616	6.2608	5.1699	5.5807	7.4315	5.4806	5.1795	7.3401	5.3477	4.6954	4.5323	5.6473	5.6279	7.4813	6.5664	5.9196	8.4591	5.5506	6.242	5.3158	5.2612	5.4419	5.1699	5.8873	5.6579	5.9227	4.5404	4.2957	5.7913	5.607	6.1781	6.4949	5.9823	6.1637	5.7043	5.3572	5.8379	4.9326	7.2424	5.4689	5.5689	5.2149	6.374	5.1763	5.6508	5.4165	7.3141	5.9026	6.6975	5.9069	5.1309	5.0466	6.8147	8.4295	7.3645	4.2234	5.545	5.6436	5.8829	5.3291	5.627	7.6437	4.228	6.826	6.2044	4.6182	5.7527	7.4712	9.1826
PF3D7_0100100.mrna1_1	PF3D7_0100100.mrna1_1;960	960	6.8519	6.0308	5.2188	5.7779	5.4273	5.3201	4.6736	4.3764	3.9754	6.869	4.8585	5.6203	5.1502	4.7866	4.6171	5.2304	5.6017	5.4979	5.2761	6.5908	6.4321	6.0054	5.4656	6.5449	5.2315	4.2434	6.0644	4.8202	6.3588	4.6803	6.2722	6.7281	6.6693	5.7374	5.1922	5.3455	4.2334	7.3563	6.4461	4.6673	5.189	4.6582	5.5555	5.3823	4.9079	5.2861	7.2437	6.3349	5.2445	4.8022	5.1135	5.6305	2.2172	6.3616	5.1412	4.479	4.3363	6.0407	6.1262	4.1227	5.0152	6.0616	4.8079	5.5157	5.3519	5.4276	5.2687	5.1538	6.5174	5.4731	3.7602	5.1098	6.2941	5.9896	4.8861	6.4624	6.4788	6.5048	5.4699	5.9563	5.2739	4.0652	6.6305	7.6839
PF3D7_0100100.mrna1_1	PF3D7_0100100.mrna1_1;961	961	7.0504	5.6395	5.6904	5.4336	4.986	5.5527	5.3992000000000004	4.2319	4.5692	6.6453	5.9855	5.6845	6.8917	5.5521	4.9519	5.2976	5.4433	4.0738	5.0117	6.3568	4.6814	5.193	5.3071	4.9472	5.0938	3.359	4.6485	5.7434	6.7456	6.0708	6.6606	5.4232	5.3323	5.3295	4.847	4.5267	4.7306	6.9135	7.2773	5.067	4.1497	4.7793	5.0553	4.1643	4.7866	5.1914	6.0314	5.8557	7.5251	4.4614	5.7304	5.1683	4.3052	5.4545	5.1334	4.1489	5.6571	5.5179	4.406	5.9759	5.7634	6.2998	5.745	5.496	5.7222	5.2323	4.7777	5.1703	7.2085	5.3041	4.9477	5.4748	5.9932	5.7296	5.3005	6.0204	6.7046	5.3827	5.6924	6.1532	5.0561	5.0045	6.3816	6.6655
PF3D7_0100100.mrna1_1	PF3D7_0100100.mrna1_1;962	962	7.4127	6.0288	6.0626	5.7366	4.4854	4.682	5.3154	3.5236	4.582	6.9079	5.3933	4.5771	4.7501	4.3611	5.5527	5.195	5.3621	4.5021	4.7296	6.3062	5.3649	5.4356	5.4403	5.0505	5.2802	4.591	4.3154	4.6988	7.0135	6.5021	5.7298	4.7724	5.1391	5.4692	4.8763	5.3813	4.2203	5.6781	5.8748	5.5008	4.3118	5.1127	5.1363	4.3992000000000004	5.9512	5.0268	6.9744	5.5211	5.4366	4.8919	4.843	5.7724	4.0522	5.9759	5.0233	4.7861	4.935	5.5689	4.9686	4.7576	6.0853	6.9314	5.6038	5.2396	4.89	4.706	5.2223	3.3505	6.2696	5.1412	4.2126	5.8654	5.7629	5.4476	5.4992	5.8324	6.4487	5.5401	6.0141	5.4825	4.6398	3.2157	6.132	6.2576
PF3D7_0100100.mrna1_1	PF3D7_0100100.mrna1_1;963	963	6.5641	5.8163	5.5937	4.7618	5.2126	4.98	5.6279	4.3632	3.7366	6.0314	5.2532	4.5856	4.6611	4.1243	4.3903	5.0374	4.7703	3.6124	2.8156	5.5671	6.2874	4.9955	5.1338	5.3316	4.3985	4.7071	5.5512	3.7323	5.5907	6.0415	5.1655	5.2887	4.5527	6.1027	5.135	4.9217	4.6159	5.5091	5.1457	5.2411	3.6053	3.706	3.8629	5.1056	4.4679	3.6781	5.7038	5.2005	4.193	4.594	5.1481	4.8782	3.0942	6.3454	4.8263	4.607	5.2396	4.5122	5.6693	4.5198	4.7065	6.2784	5.3031	5.1305	5.6755	5.4033	3.7442	4.7268	6.3336	5.6605	3.5558	4.3547	4.5503	4.8099	4.8237	5.7552	7.188	4.8846	5.5382	5.9059	5.2403	5.2114	7.0967	6.3338
PF3D7_0100100.mrna1_1	PF3D7_0100100.mrna1_1;964	964	6.8225	5.6952	4.9959	5.4165	3.9964	4.8104	6.4661	3.8339	2.1922	6.7092	4.7148	4.1144	3.991	3.0215	5.9369	5.8364	5.4588	4.332	5.7447	5.6241	5.2048	3.7803	4.582	1.9298	4.2441	4.3695	5.1445	5.9359	5.6317	6.0103	5.0913	2.8718	4.7301	4.9326	5.3107	6.1029	4.9672	5.2593	5.6608	5.5583	5.2114	3.8649	5.4731	4.2884	6.3561	5.0904	6.2344	5.6536	6.1202	5.5753	5.6685	5.6968	4.1867	5.292	5.1198	4.6427	3.3248	5.2273	5.2052	5.0976	5.3441	5.4835	6.6903	4.9937	3.9754	5.3985	5.5444	5.1938	5.9359	4.4496	4.0951	4.7887	5.8487	4.275	6.1603	5.9509	6.5005	6.233	5.3009	5.504	5.0592	5.9812	7.5817	6.6889
PF3D7_0100100.mrna1_1	PF3D7_0100100.mrna1_1;965	965	7.6279	6.1114	5.36	4.2071	1.0496	3.0892	6.4816	5.3889	4.2288	6.4378	6.0911	4.9458	4.9336	3.0374	5.033	6.5144	4.917	5.9274	4.0841	3.8709	5.3183	5.5838	4.9754	5.6218	4.7382	5.0815	6.6079	4.4162	5.2589	6.4603	5.6229	2.3561	5.0488	5.3988	4.0747	6.2627	4.1432	5.6038	4.8669	6.4506	4.3681	2.8836	4.4588	5.3226	7.3323	5.2327	5.3089	3.8777	6.0957	7.0584	5.3219	6.1214	4.266	5.6094	4.8319	5.1412	5.2122	4.9519	4.796	6.3997	5.5423	7.276	7.9237	4.292	6.2217	5.0453	4.8243	5.7679	4.8099	5.1619	4.8037	4.7115	4.8425	5.3331	4.8992000000000004	5.4182	7.6021	6.3277	5.7669	5.8912	5.7795	5.3391	7.8541	6.3846
PF3D7_0100100.mrna1_1	PF3D7_0100100.mrna1_1;966	966	7.3443	6.4861	5.2126	5.1902	4.5765	3.3576	5.1659	3.3074	3.3688	7.216	4.2847	4.8654	5.7027	4.2234	5.0832	8.561	5.5267	5.8999	4.2196	5.0268	4.1635	5.5835	6.3554	3.497	3.6747	3.0179	5.3796	5.7137	5.742	5.0076	5.7482	6.2521	4.9359	5.2817	4.7043	4.9212	4.7027	4.408	5.8572	6.2709	4.6058	3.4489	4.516	5.1387	7.6152	2.7527	5.5173	4.5229	6.6283	7.7725	5.1359	5.4877	4.925	5.8804	5.0596	4.5385	5.1791	5.581	5.1313	4.5638	5.0188	6.529	8.1675	5.605	5.6795	5.739	4.2928	5.465	6.2763	5.3892	3.3277	5.5214	5.9021	5.4429	3.8186	3.557	7.6439	6.4854	5.7197	6.0953	5.9692	5.1727	8.0404	6.5463
PF3D7_0100100.mrna1_1	PF3D7_0100100.mrna1_1;967	967	7.7758	6.1381	5.6851	5.3653	4.272	4.9146	7.1603	8.2317	4.1135	8.3732	5.3158	5.1338	6.1741	3.7115	4.995	6.9823	8.409	7.5673	5.266	9.3222	5.6682	2.5185	12.8045	4.6747	4.3111	5.5702	5.7371	5.9026	8.2038	6.3158	5.6395	13.1333	3.9561	5.2612	5.6035	5.5068	4.5765	5.5323	5.2494	6.2602	4.9736	3.5497	4.649	5.3273	8.3199	4.3427	6.1703	5.0343	9.846	6.9759	5.5604	5.2172	4.8319	5.4209	3.8699	5.4883	4.9274	8.3921	8.2622	5.7208	5.0193	6.458	7.6332	4.8919	10.4788	6.7879	4.7469	5.6215	4.9667	4.8171	4.6381	5.8176	10.6777	7.9322	5.1687	4.9392	7.2487	6.7302	6.1878	11.2705	6.7914	5.2494	7.06	5.9932
PF3D7_0100100.mrna1_1	PF3D7_0100100.mrna1_1;980	980	6.1659	5.3614	4.627	5.2979	0.6229	4.054	6.2625	4.3519	5.6401	5.5619	3.7268	4.0347	4.5435	2.3561	3.8699	6.1008	6.418	3.8992	4.3916	4.251	5.374	5.8802	5.2388	7.6678	5.5686	5.5987	5.0845	5.1898	5.2044	3.9001	5.4026	4.712	8.5685	4.9565	5.0457	6.0213	4.4835	5.4712	5.931	4.6282	4.1169	4.541	5.1056	4.9069	5.5469	4.8836	4.5753	4.8354	4.4336	4.7929	5.9153	4.4816	4.5027	5.5662	5.8417	5.0365	3.9598	4.0268	5.3031	4.1843	6.0811	6.3125	6.234	5.6194	5.0126	5.9236	5.3277	5.8117	5.8802	4.0807	4.3604	5.1428	5.9191	5.4696	5.436	5.2612	6.0405	5.1953	5.5357	4.5765	4.7708	4.7511	4.06	6.3923
PF3D7_0100100.mrna1_1	PF3D7_0100100.mrna1_1;981	981	5.9411	5.3625	5.2456	6.1961	3.7148	4.4515	5.1755	2.7506	3.4383	5.7999	5.0913	5.0184	4.7087	3.5874	4.6346	5.8625	5.8342	4.6369	5.0657	5.6848	4.3674	4.6548	4.7923	5.7035	5.2137	3.1985	4.8674	6.1477	4.9026	5.2384	6.0199	5.4809	5.6097	5.5267	5.3154	4.0755	4.354	3.257	5.8035	5.0219	4.9528	4.8197	4.7751	4.4816	4.7452	5.5382	4.7876	5.288	5.4578	4.4289	5.5871	5.3809	4.5656	5.5068	5.2079	5.4219	5.3273	3.6439	5.3067	5.3558	5.6528	5.0609	3.5447	5.636	4.4356	5.054	4.1177	4.5154	5.6769	5.6395	2.7845	4.889	5.853	5.2016	5.3151	5.6826	6.5648	5.4077	5.8525	4.588	4.6305	4.1293	4.0548	5.8562
PF3D7_0100100.mrna1_1	PF3D7_0100100.mrna1_1;982	982	6.5996	5.31	5.2965	4.862	2.406	2.7049	6.2445	6.0613	4.1144	5.602	4.0365	4.8298	5.2612	3.5957	3.7897	4.9644	6.5809	5.4005	6.2409	6.3205	5.8868	5.0609	5.328	5.1416	5.3988	4.3639	5.1445	7.0686	5.4757	6.3327	6.1497	5.2998	6.0548	4.8758	4.9986	3.8777	5.0561	4.5509	5.1651	5.1554	5.1206	3.7004	5.7876	4.7944	5.4077	3.2705	4.7724	5.23	4.6904	5.5267	5.5966	5.3345	3.742	5.8839	5.2032	5.0063	3.3827	5.9614	5.5726	4.7344	5.405	6.4288	5.8607	4.9887	2.98	5.4809	3.7225	5.6311	6.4617000000000004	5.0299	4.2456	4.9625	5.1894	5.1169	5.2873	5.9371	6.3297	5.1264	5.0076	5.7021	4.9621	4.3096	5.5129	6.4681
PF3D7_0100100.mrna1_1	PF3D7_0100100.mrna1_1;983	983	5.2566	5.1755	5.3071	5.5922	4.5747	4.4363	5.5333	5.7236	3.8176	5.3705	6.3579	4.6135	5.6831	4.5656	4.3554	5.9934	6.5365	5.4179	4.9832	6.1948	4.6753	4.6082	8.3274	4.6311	5.3978	4.859	5.2087	5.4699	6.074	6.0877	4.4343	5.5078	5.6126	5.572	4.4443	4.8875	4.9551	5.6067	5.3067	4.2273	5.0112	5.1631	5.6755	4.942	6.0415	3.1683	5.5823	5.2675	4.4899	3.9727	5.1379	4.7991	2.0772	5.6932	4.5771	5.2479	4.0695	3.7929	5.6073	3.4542	5.1289	5.7266	5.897	5.3743	5.0237	5.582	5.2928	5.2739	6.1932	4.7714	3.7824	5.8958	6.3612	5.2517	5.6179	6.1206	6.5331	5.7942	5.84	5.438	5.8248	5.2675	4.9768	6.7419
PF3D7_0100100.mrna1_1	PF3D7_0100100.mrna1_1;986	986	6.132	5.2716	5.905	5.9307	4.1651	4.2957	6.0052	5.4643	5.4954	5.7401	6.115	4.9588	5.5151	4.0618	4.6887	5.5963	4.9303	5.1763	5.5625	6.4507	5.8535	4.5014	5.7087	5.5999	5.4575	5.5619	5.3646	5.7952	6.7533	5.6977	5.875	4.8684	5.6029	5.1131	6.1164	4.7312	5.073	5.9514	5.2608	4.0993	5.2028	5.5708	5.4786	5.3194	5.441	5.6241	6.3992000000000004	5.9023	5.5176	5.7123	4.5053	5.1985	4.8058	6.5527	4.3226	5.5546	5.3427	5.954	5.5883	4.0609	5.9258	6.9216	5.9333	5.7469	5.4578	5.266	4.7892	5.5053	5.6775	5.1823	3.85	5.3143	5.9665	4.6668	6.0166	6.1977	6.3597	5.5163	5.7626	6.1647	5.6079	4.3978	5.8716	7.0408
PF3D7_0100100.mrna1_1	PF3D7_0100100.mrna1_1;987	987	6.7043	5.6562	6.0652	5.9465	4.3847	5.0121	6.3434	5.2153	4.5447	6.4356	5.7884	5.1819	4.985	5.3868	4.1667	5.6106	6.3381	4.4796	5.9107	6.3949	6.2332	5.8462	5.3512	6.0866	4.4906	4.5392	5.2307	4.5916	7.0261	6.5718	5.0798	5.0561	6.0613	5.4158	5.251	4.2585	5.6602	6.2649	5.2869	5.4883	5.3078	5.3625	6.0288	7.8181	4.4449	4.9968	7.4752	4.8694	5.8617	5.6602	5.8664	5.4456	3.756	5.6384	5.4931	5.6957	5.4998	6.4251	5.9704	5.1655	6.1428	6.2761	5.6851	5.6029	6.2731	5.7255	4.9542	5.1081	6.7144	5.7936	3.9764	5.8097	5.0099	5.8629	6.332	5.7949	5.8151	6.0972	6.0807	6.0363	5.7131	5.9928	5.497	7.0156
PF3D7_0100100.mrna1_1	PF3D7_0100100.mrna1_1;988	988	6.1096	5.3352	5.6899	6.1675	5.4751	5.0072	5.0631	3.8349	1.6369	5.8146	5.4009	4.6882	5.585	3.7772	4.6531	5.4867	6.0135	5.7751	4.986	6.5696	6.2955	5.5301	5.466	5.517	4.9246	5.4185	5.3944	5.4433	6.5388	6.5795	5.8063	4.3001	5.7344	5.2311	6.9475	4.126	5.0802	5.4199	5.7109	4.8094	3.7027	4.6264	5.3452	6.945	4.7517	4.6786	6.5402	5.3114	5.1743	4.9556	5.5214	5.3161	1.516	5.7068	5.4793	4.2638	5.1469	6.3477	5.3526	4.9709	6.1953	6.4268	4.3118	5.3816	5.8425	5.5463	4.3764	5.1847	7.3147	6.3007	5.0264	6.0712	5.5981	4.8151	5.7623	5.6525	6.254	5.8237	7.2096	6.3705	5.0575	4.9621	5.436	7.303
PF3D7_0100100.mrna1_1	PF3D7_0100100.mrna1_1;989	989	5.9352	6.0665	5.3618	5.6482	5.2292	5.0365	4.9855	5.0157	3	6.2504	5.1164	5.4266	5.582	4.4039	3.8924	5.3487	5.0639	3.4276	4.9255	6.375	5.6232	5.5217	5.0993	5.3999	4.7431	5.8056	4.5619	4.1043	6.9591	5.8968	4.6887	4.7913	5.4822	5.3125	5.7153	3.9681	4.1699	5.8562	5.717	5.3702	5.3827	2.6088	4.6029	6.1227	5.6282	5.1735	5.8362	6.1355	4.957	5.5075	4.9787	4.904	3.6392	6.0155	4.6542	5.1922	5.8146	5.383	5.5087	4.5729	6.1377	5.3639	5.5494	5.3085	5.8004	5.9834	4.054	5.3533	6.379	5.0858	4.516	4.905	5.2765	6.0248	4.9593	6.0361	6.6453	4.8243	5.6772	4.5311	5.1387	3.8349	6.1212	5.706
PF3D7_0100100.mrna1_1	PF3D7_0100100.mrna1_1;990	990	6.1677	5.7996	5.8681	6.2397	5.5226	5.3533	4.5957	4.7225	3.9561	5.9544	5.9921	5.5871	4.7745	4.5862	5.9212	5.636	4.5248	4.4121	5.2547	5.7856	5.9013	4.7661	6.6782	6.3609	4.8037	5.7474	4.905	4.7043	6.6605	5.7761	5.9695	5.2798	6.2135	4.9575	6.7247	4.6375	4.3992000000000004	6.273	5.7431	3.3561	4.0959	4.4343	4.9112	4.9828	5.5901	5.3226	6.7681	4.8831	5.3241	5.5223	5.4529	5.292	2.9819	5.6721	5.7477	4.7787	4.9653	5.939	5.0522	5.2384	6.2823	6.1918	5.6576	5.5304	7.9786	5.7623	4.9741	4.9644	6.0583	8.8219	5.0557	5.3216	4.8309	5.3498	5.8156	6.057	6.2292	5.8535	6.0824	6.2277	4.009	4.5267	5.4851	9.4803
PF3D7_0100100.mrna1_1	PF3D7_0100100.mrna1_1;991	991	6.1884	5.4039	5.4601	5.5931	5.0112	4.3576	5.8321	5.9498	4.121	6.202	5.0483	4.477	4.8032	5.6462	5.1206	4.9814	5.6317	4.682	4.0883	6.0076	5.6159	5.0657	5.804	5.7007	5.7853	7.1054	4.4588	4.9217	6.6592	5.7137	5.7988	4.6519	5.4728	5.1886	5.2585	3.6554	4.8958	5.4067	5.4715	5.1755	4.6966	4.4148	5.235	5.0896	3.1603	4.2547	5.6267	6.3349	4.0747	4.2334	4.8875	5.5413	3.3937	5.7803	5.0112	4.2149	5.4925	4.6177	4.8733	5.6244	6.6242	5.4548	5.605	4.8861	4.6392	5.0224	3.7729	5.1293	6.8669	4.6542	4.7153	4.8977	6.3069	4.9968	5.3947	6.4684	5.825	4.8156	6.1669	6.5865	5.1886	4.393	5.55	7.3882
PF3D7_0100100.mrna1_1	PF3D7_0100100.mrna1_1;992	992	5.6665	4.9016	6.057	5.9971	4.6352	5.0583	5.4722	3.9882	4.6194	5.8395	5.5768	4.8161	5.1173	4.189	5.5239	5.4226	5.0807	5.3395	5.0317	7.1394	5.8875	5.1164	6.0029	5.7637	4.7629	4.7082	3.7592	5.5635	6.6692	6.0529	6.2649	4.814	5.0383	5.0067	4.1811	4.8151	4.591	5.1934	4.8817	4.5435	4.7393	2.6088	4.2765	6.1006	5.1815	5.7189	5.723	5.5308	4.5868	4.9486	5.6014	5.4509	4.4692	5.3399	4.5014	5.8092	5.0652	6.0985	5.1473	2.4087	6.1707	6.1225	5.0027	5.0717	4.7944	5.7519	5.1338	4.7371	8.9158	5.6029	5.634	5.4919	5.8982	4.4835	4.6826	5.8311	6.463	3.4816	6.3549	6.4581	4.7602	5.2924	5.3001	6.2662
PF3D7_0100100.mrna1_1	PF3D7_0100100.mrna1_1;993	993	5.8953	6.6716	5.4998	5.359	5.9887	5.0678	5.0836	4.986	3.8924	5.8929	5.8407	5.1169	5.3438	4.281	5.7156	5.1424	4.9241	4.7236	4.3868	7.1962	7.439	6.7323	5.7642	6.464	5.4121	3.7876	3.8846	5.9033	7.3723	5.7655	6.9007	5.2839	6.1073	5.9456	5.822	6.6038	4.4581	5.4446	5.8662	4.7093	5.0383	4.7629	5.9018	5.3034	5.1767	5.1558	4.5668	7.2759	5.0561	5.739	5.2802	4.9722	4.4835	6.0139	5.3316	5.7104	5.2415	5.2891	6.1556	5.6579	5.756	6.3644	5.2795	5.3809	4.9593	5.1375	4.2304	5.0605	7.3026	5.8102	4.8364	5.2361	6.5295	4.9083	6.1231	5.972	7.1109	4.9293	7.2583	5.8627	5.135	3.8084	6.6128	6.8041
PF3D7_0100100.mrna1_1	PF3D7_0100100.mrna1_1;994	994	6.7226	6.5099	6.0496	6.2032	5.9352	5.4679	5.0063	4.9986	5.0832	5.7398	5.2765	4.957	5.8887	4.673	4.9887	6.0987	6.6098	3.9345	6.1833	7.4335	6.4555	6.4016	5.7795	6.235	5.8495	6.0139	4.6165	4.2735	7.7629	6.453	6.8844	4.1707	6.3447	5.2384	3.2342	4.8831	5.2016	5.915	5.7541	5.408	4.4416	5.3681	5.3136	5.9148	5.8989	5.0639	5.1127	6.9467	5.8092	5.9083	6.3074	5.6259	4.8664	5.7203	5.2288	5.114	5.2044	5.7409	5.3547	5.4816	6.3415	5.9986	5.8878	5.6067	5.4643	4.6334	5.5426	4.8415	7.4943	5.517	4.017	5.5072	5.5826	5.4496	6.2178	6.1697	7.0157	6.5835	7.0394	5.7737	3.645	4.4594	6.0323	6.4082
PF3D7_0100100.mrna1_1	PF3D7_0100100.mrna1_1;995	995	6.4893	5.4416	5.9208	6.2304	5.3001	6.1048	4.8982	5.8824	4.1018	6.0016	5.5119	4.9193	6.0244	5.3806	5.3165	5.2935	5.7684	4.1391	5.916	7.6144	5.9004	6.4898	4.7093	5.1579	6.1689	5.2091	4.8792	4.8006	6.8434	5.8535	6.8704	5.0866	5.3681	5.9928	5.1743	3.5008	4.5429	5.9479	5.7999	4.9312	4.6456	4.8968	5.4604	5.4158	5.0144	4.5423	5.8357	5.2273	5.047	4.5317	5.939	6.4406	3.1699	5.4899	5.3313	5.3961	4.9887	6.7085	5.1819	4.2906	6.4661	6.3322	5.2638	5.0721	5.0575	5.3441	5.3259	5.8324	7.3805	6.0609	3.3277	5.4883	6.7201	4.4995	4.3576	5.8217	6.5506	5.0206	7.3445	5.6197	2.4463	4.7301	6.0483	8.1332
PF3D7_0100100.mrna1_1	PF3D7_0100100.mrna1_1;996	996	6.1367	5.6868	5.607	5.6882	4.7458	5.9828	5.3169	5.5877	4.7225	6.2608	6.5537	5.6772	4.8968	4.2517	5.4232	6.0809	4.9131	2.7698	5.5616	7.3382	6.2382	6.4519	5.7637	6.0319	5.5043	4.6685	5.1239	4.7109	6.3464	6.0005	6.7714	4.4303	5.641	4.4249	5.3726	3.1177	5.1272	5.5537	5.9359	5.6147	4.7181	4.3234	5.1759	5.0444	4.9754	4.5874	5.3858	5.7895	3.5692	5.2694	6.7815	5.3834	3.4182	6.2474	4.5116	4.0909	4.61	6.1765	6.1591	4.4356	5.7999	6.0181	5.6073	5.1094	5.3416	4.2638	5.0233	5.7546	7.1109	4.2418	4.8773	6.218	5.9355	4.9649	5.3049	5.77	6.065	5.7522	6.787	6.1069	4.4249	5.1747	5.957	6.2928
PF3D7_0100100.mrna1_1	PF3D7_0100100.mrna1_1;997	997	8.0578	6.2778	5.9355	6.23	5.0841	6.4227	5.9488	5.5154	4.986	7.4146	5.9076	5.7404	5.2585	3.6656	5.4386	4.4336	5.6775	4.6035	5.7417	7.4625	6.5111	6.6908	6.6852	6.1771	6.0904	4.8866	5.4256	8.3746	6.4772	6.2279	6.7625	5.7774	5.905	5.6288	4.7021	5.0457	4.5091	4.7698	6.3542	5.3792	5.3409	5.8664	4.9098	5.0896	7.9829	5.2491	5.3909	6.5785	5.3391	7.2035	6.7753	5.8321	4.4216	5.3331	4.4653	4.6415	5.3656	7.3058	5.8058	5.4386	7.3527	6.3736	6.2399	5.2957	5.9516	5.6559	3.3234	5.3705	7.6604	5.1144	4.9745	5.9832	5.934	5.5223	5.4995	5.6355	6.457	6.7325	6.1957	6.3742	5.9948	4.6971	5.6085	7.6153
PF3D7_0100100.mrna1_1	PF3D7_0100100.mrna1_1;998	998	7.247	5.7769	5.5413	5.6957	5.4545	6.7065	5.5738	5.434	5.0687	6.7695	5.8066	5.8612	5.2373	4.0832	5.9267	5.3154	5.0448	4.8048	6.0894	6.8758	6.759	6.0993	3.9709	6.0631	5.1375	5.9262	2.8053	4.8792	6.7707	6.1995	6.3158	3.9928	7.114	5.9243	5.2012	4.477	3.6656	5.1189	5.9423	3.3363	4.4822	5.3712	3.98	5.985	5.7756	5.5106	5.8622	10.1351	4.7871	4.4403	6.7359	5.7087	4.1085	6.1739	5.1169	5.9493	4.9122	6.5752	5.2411	3.6088	6.4014	6.3579	4.9639	5.1235	5.1379	5.7079	4.6993	5.5062	8.0217	5.5024	5.9381	5.1747	7.0376	5.1453	5.6011	6.8436	7.2625	7.2542	7.0516	5.7856	4.153	5.3813	5.9148	7.255
PF3D7_0100100.mrna1_1	PF3D7_0100100.mrna1_1;999	999	13.1517	6.367	5.5379	6.3604	5.7871	5.6551	5.6525	4.3118	4.4423	13.0391	5.7043	5.4016	5.7944	5.6673	6.0856	4.0951	6.0241	4.4121	5.0233	6.6904	6.0947	6.4502	4.6023	6.0877	5.9437	4.7565	6.5718	5.5301	7.0169	6.5702	6.5229	4.8364	6.5184	5.9547	4.292	5.2106	5.4446	4.4039	6.127	4.8304	4.8192	6.4453	6.0343	5.7729	12.5361	5.689	4.0566	5.6823	5.6636	5.1823	6.5871	6.1873	5.5674	6.293	5.2649	4.3147	4.6786	6.5226	5.8515	5.4845	6.4756	6.9358	5.2063	5.6366	4.4989	5.8058	5.5254	5.3445	7.7602	5.6047	5.6375	5.4376	7.461	5.3523	5.8006	6.7219	7.6894	6.9706	6.9779	5.4709	5.4735	5.7814	5.7189	7.8021
PF3D7_0100100.mrna1_1	PF3D7_0100100.mrna1_1;1000	1000	6.5908	5.3366	5.5323	6.194	5.3505	5.2547	5.0067	4.7148	5.2234	5.6215	5.8505	5.2765	5.1938	4.0241	5.5622	5.5423	5.0925	5.3551	5.1493	6.1183	6.4323	6.0067	4.6223	6.1447	5.7325	5.1006	5.5395	5.0501	6.4051	9.8328	6.4746	7.4482	6.1581	6.8326	4.9364	5.4283	4.7661	5.2869	6.4765	4.8831	5.4162	5.3352	5.4363	5.9091	6.7866	4.4496	5.6946	5.5232	4.7629	5.9639	7.0312	5.6398	5.8212	6.6703	5.2024	4.3533	4.5969	7.3228	7.5677	7.5311	6.8254	6.1741	7.781	6.2911	4.5741	6.0862	5.8001	5.8785	7.4784	4.9467	6.2974	5.8291	7.2529	6.7808	7.0266	6.2277	6.9316	7.8124	7.1701	5.8377	6.1241	7.5504	6.7317	7.9151
PF3D7_0100100.mrna1_1	PF3D7_0100100.mrna1_1;1001	1001	7.0661	6.1256	5.8951	8.3097	4.8445	5.5192	7.4059	7.9317	5.5966	6.1755	6.4298	7.3805	8.9707	5.3806	5.6724	6.514	8.4487	3.6264	5.8364	6.5832	8.6253	4.4216	5.5011	8.4242	7.371	5.9586	7.352	6.3413	6.5812	11.67	6.6731	5.6441	7.6876	8.1838	6.1625	7.3477	7.2907	6.4939	5.554	6.2897	6.7186	7.677	6.6845	8.5121	6.4249	5.2954	6.3382	6.2596	5.5996	5.9828	7.3962	6.1851	6.4499	6.7033	7.9128	5.9805	5.5438	5.9062	8.0399	6.8446	7.3017	7.5514	7.6175	7.1384	8.8134	6.6908	6.9306	6.2906	8.4652	6.6197	7.2773	5.8711	6.697	8.1098	6.9243	7.8732	8.062	8.3304	7.9743	9.1253	6.9538	8.3175	6.239	8.3689
PF3D7_0100100.mrna1_1	PF3D7_0100100.mrna1_1;1002	1002	8.5644	6.7222	7.2703	8.2019	6.3316	6.1445	6.5733	7.7594	7.1693	8.9994	8.1072	8.2445	7.8335	6.0101	5.3978	5.7247	8.5115	5.8577	6.0819	7.2966	11.3087	6.7248	8.0087	8.3117	8.6564	5.915	11.1543	4.4899	6.9332	12.1836	6.3524	7.2702	8.5252	9.5294	5.9709	10.7856	6.6518	6.7491	6.8199	8.2751	10.8207	6.375	7.6078	8.5973	7.6498	7.5951	7.8543	6.0123	5.4446	6.6333	6.6187	5.4456	7.0817	6.7105	7.6489	7.6931	7.9548	9.2822	8.2422	6.6317	8.7211	9.2734	8.6176	7.6505	9.5498	6.52	5.5438	7.5155	7.2515	9.0652	7.0902	7.0566	10.2194	8.6666	8.4798	8.8155	9.5211	8.0737	8.3381	9.856	6.5584	7.5998	8.1622	6.1823
PF3D7_0100100.mrna1_1	PF3D7_0100100.mrna1_1;1003	1003	6.4291	6.6625	7.4625	7.8775	6.2197	6.4883	6.2981	7.0567	6.3334	6.8329	7.554	7.2967	8.5289	6.1957	7.3009	6.1491	7.0251	5.1416	8.2119	6.9494	11.6097	6.9665	7.4948	7.5197	7.4318	4.4874	6.2012	4.9968	6.9494	11.0863	6.4353	5.7536	7.643	7.9568	4.855	7.0438	6.8333	7.0664	7.303	6.8074	9.082	4.3646	5.7309	7.8055	6.0815	5.8097	8.1714	6.0339	5.753	6.6719	6.3085	5.8117	6.7849	6.2538	8.0347	5.1997	7.7941	7.5464	9.7039	5.8822	7.8445	10.4738	7.2834	7.5204	9.2784	7.6905	7.4177	6.69	7.2839	8.9512	7.0245	6.7147	7.8452	9.334	7.3895	7.4943	10.01	7.4924	8.4232	9.5955	7.0983	7.8796	6.7006	7.7669
PF3D7_0100100.mrna1_1	PF3D7_0100100.mrna1_1;1004	1004	6.0479	6.5089	6.4783	7.9044	7.5325	8.9297	5.7594	5.2411	6.3625	6.9005	7.0857	5.7703	7.9904	7.3748	7.3585	5.5021	5.9894	5.1322	5.2604	6.5144	12.0892	5.1039	5.0734	7.2775	5.9862	4.2943	5.602	5.5632	7.1888	11.678	5.1831	5.3151	7.4718	6.507	5.852	6.5198	6.2748	7.0319	7.0343	7.7493	8.7484	6.3516	5.1465	7.1737	5.0879	4.0374	7.3762	6.1469	5.7897	5.2028	5.9784	5.8268	5.5552	5.8056	7.3257	4.7098	7.5724	7.5273	7.8098	6.8551	7.1362	8.3064	6.7002	6.4643	7.2449	5.6662	6.5059	6.835	8.3659	7.8722	4.6628	6.9253	7.4571	7.055	7.3226	5.6407	9.2753	6.6417	6.5301	8.5129	5.373	7.234	6.2538	8.1239
PF3D7_0100100.mrna1_1	PF3D7_0100100.mrna1_1;1005	1005	6.6465	5.1587	5.7637	7.3381	9.2524	6.4697	6.1087	5.2716	8.5296	6.501	7.2017	4.8758	7.0072	9.5787	6.3903	5.8787	6.5339	4.4449	5.8919	6.64	10.0431	4.5478	5.5373	6.1146	7.6112	3.4316	6.1027	5.9086	7.1845	9.4639	4.7137	6.4163	6.4239	7.2038	4.101	6.0961	5.2754	7.6677	6.407	7.2211	6.8298	5.6126	4.9069	5.6358	4.7703	4.6467	7.825	6.3036	6.2553	4.6993	5.6631	3.706	5.1102	5.5348	7.6228	3.9059	6.3187	6.3647	7.5601	6.519	5.607	8.0755	5.7703	5.7276	6.9207	5.3005	5.6551	6.1001	9.2157	8.7982	4.6536	6.1896	7.7542	6.7177	6.6459	5.2884	9.4175	6.7032	7.7628	7.8899	4.9777	6.6184	6.7236	8.3557
PF3D7_0100100.mrna1_1	PF3D7_0100100.mrna1_1;1006	1006	6.6911	5.5807	5.4366	6.8828	9.3508	5.8014	6.0942	6.3957	8.6265	6.4979	5.723	5.8122	7.1874	9.357	6.825	5.9486	6.8153	5.5081	3.7908	6.6618	8.3635	4.2388	8.3621	7.8552	6.4639	3.8639	6.5045	4.3667	6.5815	7.0852	5.9715	7.3768	7.9477	7.6571	4.4363	6.8472	5.6868	6.1975	6.0836	7.8202	8.5916	4.4621	6.1479	6.4997	5.9258	4.4236	7.0245	5.3872	5.8253	6.6721	4.6758	5.4867	6.5421	6.4045	6.6861	5.1077	7.0228	6.9745	7.6379	10.0376	7.5037	8.7229	6.7163	6.3254	9.0869	5.9047	4.6053	7.9211	7.635	8.3748	4.6011	6.8688	7.9271	7.2892	10.2813	7.3223	9.1664	6.2133	7.1923	9.3993	5.8319	3.5801	7.8666	8.44
PF3D7_0100100.mrna1_1	PF3D7_0100100.mrna1_1;1007	1007	6.3027	6.3087	8.2777	7.5133	9.0699	6.7278	6.5752	4.1985	8.7218	6.3549	6.0527	6.3268	7.5499	9.259	6.9677	7.1366	6.1936	6.2623	5.0934	6.1647	6.8435	3.3813	5.991	7.05	6.1102	5.191	5.5075	4.0925	6.8362	5.3709	6.6223	6.6266	7.7632	6.7922	5.2426	6.1008	5.6761	6.7706	6.4429	7.1519	7.1015	3.6171	5.8192	5.986	5.3273	5.44	7.4872	5.2994	5.9782	7.2116	5.3547	5.5261	5.8758	6.105	7.5474	5.2288	7.4759	7.7517	7.5768	11.0412	7.0609	9.1866	6.6901	7.0847	9.4153	6.4927	4.8058	6.8931	8.0469	8.4858	5.2211	6.4368	7.6721	6.2804	11.1641	6.8251	8.9409	5.7279	6.7645	9.7127	5.9472	5.2165	6.7686	6.7325
PF3D7_0100100.mrna1_1	PF3D7_0100100.mrna1_1;1008	1008	6.6358	5.3143	6.0043	7.5064	9.5661	5.8634	7.1559	7.1203	8.2796	6.7	8.4714	6.7079	7.7611	9.3883	6.734	5.8092	6.7867	5.8946	5.3484	6.5785	7.6743	7.9412	7.7296	7.3295	6.0453	4.2079	6.5947	5.6485	7.0505	8.0622	7.6774	6.6633	8.0526	7.4861	5.2468	6.8022	6.708	6.3158	7.0352	8.0528	7.0825	4.5008	6.8509	6.3736	6.1438	6.2079	7.0055	6.0794	6.4219	9.877	5.5179	7.5718	7.1665	7.1591	6.7891	4.0488	7.8211	7.7698	7.2143	9.9323	6.9915	8.7663	7.8376	6.5792	9.1704	7.3792	2.9837	6.6444	6.882	8.2431	5.8612	8.0442	8.5791	7.5241	10.0005	6.0667	9.5801	5.9882	7.452	9.6865	7.9705	6.2758	7.6591	5.3705
PF3D7_0100100.mrna1_1	PF3D7_0100100.mrna1_1;1009	1009	7.41	7.3486	6.8688	7.1755	9.8756	7.7244	6.4761	7.8342	9.0553	7.6629	5.8324	6.6232	7.298	9.9749	7.7229	8.3293	7.5989	6.3913	6.6813	7.5308	7.9032	8.2846	9.069	6.4661	6.042	3.332	4.7866	5.5801	7.2758	7.2446	7.5555	8.0908	6.985	7.6896	5.2494	7.561	7.3055	6.1022	6.7883	8.4768	8.2783	4.1603	7.7662	6.2248	7.1134	5.849	7.4716	6.8413	4.986	10.0554	4.4983	7.8176	7.0985	5.8181	7.5634	5.6636	9.0609	8.5799	7.6992	11.1399	7.1551	9.0457	8.1341	6.1807	9.5832	5.8763	4.9764	6.634	7.6741	8.4501	5.2196	8.7063	8.4035	7.3876	10.841	6.4612	9.6148	6.6058	7.0852	10.188	5.7827	5.8435	7.6052	7.4069
PF3D7_0100100.mrna1_1	PF3D7_0100100.mrna1_1;1010	1010	6.5294	5.5892	6.6596	7.2416	9.8625	6.91	5.0426	6.4109	8.9895	7.2612	5.0631	6.086	6.9569	9.671	7.1642	6.1685	6.0853	5.4074	5.5795	5.6724	7.555	5.7546	7.101	5.9695	6.1187	3.6005	5.9231	4.8063	4.691	6.5744	5.5342	6.6734	5.6707	7.0714	5.7401	5.3757	6.6298	6.2228	6.9722	5.347	5.2357	5.5317	8.5503	5.057	6.3809	6.7569	6.8328	7.1783	5.3712	10.2453	5.2384	7.6902	6.1715	6.0343	6.8774	4.7038	8.3952	7.5369	7.6351	11.3279	7.4227	8.1547	7.3325	6.2606	9.6518	5.8025	2.7049	5.3705	5.5774	7.8201	7.4224	8.216	8.6225	6.7162	11.3377	6.717	9.1059	5.9777	6.4294	9.8492	6.1001	4.9667	6.2447	6.1506
PF3D7_0100100.mrna1_1	PF3D7_0100100.mrna1_1;1011	1011	6.7842	5.8104	4.8349	6.7938	8.99	6.0233	5.4915	5.6413	7.3288	7.4942	5.7766	5.9699	6.5339	8.779	6.2365	6.2662	5.2839	5.4205	5.5154	5.0321	6.5214	5.4702	7.3547	6.3268	6.5447	5.5889	5.9718	5.5435	6.4819	6.4499	6.3556	7.0056	4.9035	5.8084	5.7882	6.2632	5.5886	5.9837	6.5464	5.0652	3.4168	4.8709	5.4482	5.1497	6.351	5.3491	6.2244	6.0723	5.684	9.1068	5.5686	6.4512	5.0531	6.1239	7.2429	4.2705	7.2935	6.8605	6.4835	10.712	5.8281	8.0142	6.8217	5.2415	9.1946	5.9395	4.5904	5.8577	7.9023	7.8826	5.144	6.7384	8.0897	5.6932	10.7964	5.5686	9.0832	5.8171	6.9142	9.6259	6.4029	4.1843	5.5583	6.9828
PF3D7_0100100.mrna1_1	PF3D7_0100100.mrna1_1;1012	1012	6.6741	5.2498	5.1202	7.1551	10.0093	7.687	5.5774	4.9533	9.2171	7.1918	5.6241	6.5281	7.0047	10.2997	7.5422	4.7602	5.5625	4.8084	4.6282	5.3981	5.6109	5.1946	8.0233	6.4293	5.8019	4.0849	6.8435	4.4101	5.295	6.3475	5.2437	7.4915	6.0422	6.6248	5.1759	5.408	5.4239	6.192	6.4804	5.8627	5.4851	5.9704	4.7782	4.9439	6.7216	5.814	7.1852	5.4499	4.7236	10.0743	5.1077	5.706	5.342	6.218	6.7515	4.4423	7.5808	7.3815	5.8555	8.8759	6.0027	8.0132	7.3501	5.9727	7.2777	5.8963	4.585	5.4039	5.7054	8.0547	4.9764	6.7534	8.5986	5.5236	9.3441	6.0475	9.0444	6.3714	6.8402	7.868	5.31	4.2141	7.0693	6.4571
PF3D7_0100100.mrna1_1	PF3D7_0100100.mrna1_1;1013	1013	7.8531	6.7602	5.8587	6.2778	9.0736	8.1627	6.2137	7.5543	8.224	8.3353	5.9001	8.205	6.6652	9.3596	8.4624	5.4249	6.8176	4.8851	4.851	4.9973	6.2296	6.5578	6.9599	6.005	7.9662	3.5046	5.8667	5.3927	6.5753	6.9402	6.6219	5.2965	5.233	8.303	4.0505	6.4101	5.4346	4.126	6.8514	5.6707	3.8689	8.634	7.2321	5.1815	8.1732	6.4119	5.3388	6.1426	5.0045	10.0836	5.9103	8.4512	6.0468	5.5702	7.4698	5.3277	8.0183	7.4408	7.4508	8.8889	7.6408	10.3769	7.935	8.0707	9.1035	6.4428	4.6628	8.6049	5.4019	7.9718	6.2726	7.9706	7.6938	7.8487	9.1817	6.9129	10.3114	7.4714	8.7164	9.4771	6.539	6.8222	9.4894	6.0951
PF3D7_0100100.mrna1_1	PF3D7_0100100.mrna1_1;1014	1014	8.2475	9.0613	6.009	5.4259	8.1276	7.7625	6.2496	4.1787	8.1814	8.908	7.1028	6.5311	3.0687	7.3825	9.0207	5.9816	5.0461	4.3992000000000004	5.0622	5.3872	9.8507	5.0738	5.1094	7.0156	6.6229	3.5922	5.7856	5.1851	5.7382	9.255	6.7155	4.5261	6.2042	6.4922	4.2464	5.931	4.1611	5.4253	6.3815	9.1886	5.3551	5.0036	8.9924	5.4666	8.2909	6.5265	5.257	6.0045	3.1779	9.5309	5.1807	9.8644	5.4168	6.519	6.7758	4.7236	6.0494	5.8875	5.8575	6.2946	5.111	9.1449	8.273	5.6767	10.1642	7.0097	3.9607	5.9319	5.1114	6.7297	4.9155	8.1875	7.4339	6.5441	6.4456	5.9234	9.1808	8.0476	6.4586	10.7072	6.857	3.5632	8.02	6.9079
PF3D7_0100100.mrna1_1	PF3D7_0100100.mrna1_1;1015	1015	7.9141	8.5624	6.6177	6.3882	3.5336	8.2767	5.7832	6.156	3.1699	7.0494	5.5537	6.9006	4.6241	4.6668	8.3994	6.7083	7.8442	5.6562	5.8425	6.4851	8.4956	3.6159	5.7626	7.0637	6.205	3.5969	6.9337	4.3533	6.797	8.5887	6.3872	3.1077	6.2928	5.9919	5.0308	6.413	4.04	6.6995	5.9535	8.9024	5.5509	5.3947	6.7706	8.5431	6.7618	6.5514	7.1179	5.7618	4.3327	9.7364	5.5963	7.1716	4.8982	5.1687	6.5863	6.0226	4.546	6.6546	5.4124	6.7466	5.4286	8.9004	6.4591	5.0841	10.2659	5.3316	7.9471	5.6596	5.0076	5.6966	4.5198	5.6421	7.5032	6.2502	6.9665	5.561	9.1569	6.6121	6.6359	10.474	4.975	8.3072	7.8453	6.9504
PF3D7_0100100.mrna1_1	PF3D7_0100100.mrna1_1;1016	1016	7.5078	9.5513	5.6778	5.822	4.4699	12.1225	6.9177	6.2662	2.5777	8.6621	6.2236	8.144	5.1135	4.1506	11.7832	7.8167	6.3551	4.975	5.2839	6.3909	7.9956	5.6299	7.6095	7.3359	6.0081	4.7975	7.2208	4.3519	5.8804	8.0752	7.4358	5.9563	7.3029	6.335	4.2242	7.384	5.098	6.1029	6.7458	9.6079	3.7719	6.2338	6.4774	5.1579	6.6021	6.3933	6.4561	6.0369	5.266	9.552	5.1643	6.1843	4.7054	5.4033	5.8006	3.5072	5.4757	5.2453	5.0041	4.9556	6.0564	7.4453	6.9992	5.8179	10.0605	5.6314	4.7214	5.6112	6.4522	6.0779	5.383	5.0496	6.7935	6.2108	5.9614	5.9734	9.2313	6.4971	7.1029	10.6246	5.4356	5.6778	7.8396	6.5632
PF3D7_0100100.mrna1_1	PF3D7_0100100.mrna1_1;1017	1017	6.4963	8.3213	5.6305	4.9074	4.0117	5.6851	5.5546	4.8304	4.6982	6.2542	4.8171	5.4689	4.7021	2.8972	5.1014	6.1721	5.9006	2.2048	4.3957	5.6525	7.1026	4.5267	5.2028	5.4026	5.4222	4.3554	6.4315	3.8659	5.7949	6.4345	5.3554	6.068	5.6999	5.4293	5.1465	4.7735	4.1779	4.7887	5.9435	8.7536	4.4236	3.4343	6.0559	4.8664	6.1651	6.0132	4.6938	6.2841	4.7257	6.1532	3.3016	6.5097	2.4699	6.1609	5.2566	5.0501	2.7929	5.1218	4.6904	5.0678	4.4509	7.1608	7.2576	4.7808	8.6822	4.2403	4.6223	5.8273	6.1391	5.8382	5.0583	5.3363	7.7691	5.4512	4.5059	5.6232	7.5938	5.6085	6.437	9.521	4.9241	6.5535	7.4195	5.9277
PF3D7_0100100.mrna1_1	PF3D7_0100100.mrna1_1;1018	1018	7.1802	9.1306	6.7948	5.1787	3.9288	5.3579	5.0378	4.1906	3.5046	7.2766	5.1562	6.065	5.824	3.7004	4.7469	5.9291	5.5717	3.8258	5.0514	7.988	7.6332	4.7186	6.1146	5.3604	5.0103	5.3975	6.6209	4.8115	7.4731	8.1028	6.4998	5.8689	6.0123	5.3951	5.1481	6.4529	3.6264	6.594	5.6636	9.2477	5.5413	4.0426	6.7085	5.0303	7.0361	5.4725	6.7728	4.477	4.9222	6.0531	4.8334	6.2787	4.9593	6.408	6.5554	4.4114	4.7495	6.0063	5.6665	3.0566	4.682	6.7944	8.2219	8.2445	10.3044	5.2149	5.1679	5.88	3.9402	6.3952	4.7639	4.853	7.2242	6.6323	5.5856	5.2168	8.4463	7.1647	9.7964	10.6661	5.439	5.4316	7.8035	5.2153
PF3D7_0100100.mrna1_1	PF3D7_0100100.mrna1_1;1019	1019	8.9141	8.9304	5.6097	6.045	2.342	4.9995	6.1546	4.854	0.0704	9.2963	4.9392	6.0966	5.6696	3.6645	4.9777	7.0851	5.1256	3.4529	3.8826	6.2244	6.4824	4.5484	6.3429	5.8985	6.1504	5.9006	6.6112	4.4141	6.2483	6.4075	5.9864	6.1223	5.5595	6.1315	6.5665	7.9834	1.7908	5.7727	5.6982	9.1734000000000009	5.0391	2.5484	5.4545	3.8197	8.2793	5.5201	6.5258	4.9891	5.1683	3.842	4.1922	6.8694	4.3667	5.2517	6.3633	5.0112	5.153	5.9944	5.251	4.3327	5.5413	7.2887	5.813	7.7347	10.7604	5.3212	4.9288	6.0702	5.985	6.3656	4.4542	4.957	6.6771	5.9575	4.5765	5.2502	8.1711	4.1675	9.11	10.9285	4.89	5.8807	7.7949	6.4748
PF3D7_0100100.mrna1_1	PF3D7_0100100.mrna1_1;1020	1020	7.581	9.4913	5.3122	4.991	3.844	5.3951	7.3381	5.1799	2.2234	8.6113	5.5198	6.2525	6.0953	3.8258	5.5583	9.7847	5.6554	4.0883	5.5744	5.4091	8.6654	3.7398	7.4837	6.4336	5.2411	7.2274	5.7692	5.0635	5.8457	8.2051	6.0809	6.1965	6.6988	5.5173	8.0632	6.591	4.7845	6.189	5.8567	9.8079	5.111	4.5638	5.2437	4.6616	6.9144	6.962	6.4345	5.6798	2.8156	5.6713	5.1114	5.4725	4.3875	2.5059	7.487	5.0009	4.9467	4.3611	5.2048	4.6854	5.5738	6.7818	6.5141	9.8999	11.3436	5.5629	4.5323	5.7858	6.3406	7.0287	4.813	5.3885	5.9451	5.5454	5.6424	5.6439	7.9812	5.7482	9.4598	11.9848	5.1198	5.9262	7.7799	6.4963
PF3D7_0100100.mrna1_1	PF3D7_0100100.mrna1_1;1021	1021	7.2627	9.7271	4.8595	7.2176	5.889	5.8897	6.0303	5.6415	4.9869	8.2019	6.5432	5.1803	7.9636	5.3377	5.9186	6.9914	5.6851	5.0237	5.8946	6.8203	6.4617000000000004	5.0631	8.4788	6.5254	6.3152	7.1947	6.3553	5.735	6.4854	6.7793	7.6402	7.2806	7.1299	7.0586	8.2712	8.4829	5.5521	7.1553	7.0612	9.8243	6.2555	6.4841	6.1709	4.9681	6.7199	7.5709	6.8798	6.6643	5.0798	6.1673	5.1202	6.6381	7.1923	5.1235	8.1704	5.7655	5.0396	5.5564	5.218	4.3306	4.9542	6.4885	7.2725	9.9785	8.2634	5.5744	5.62	5.5185	7.8556	7.1113	5.2307	5.3172	6.3448	6.0303	6.4145	6.1739	7.7262	6.0535	9.8683	8.6857	5.5868	6.4599	7.7871	7.4634
PF3D7_0100100.mrna1_1	PF3D7_0100100.mrna1_1;1022	1022	8.2487	9.5962	5.0879	6.9527	5.7238	5.4777	7.0085	5.1477	4.272	8.3129	6.1171	6.2891	7.1608	5.2979	5.1663	7.078	5.5868	5.1647	4.7918	5.9743	6.4138	6.2075	7.3008	6.4303	6.4722	8.1365	6.6883	4.7782	6.2735	5.9757	6.8668	6.816	6.8434	6.2568	8.2803	7.78	4.742	6.2529	7.7929	8.8308	3.9088	5.7211	6.532	5.5385	7.9331	7.6666	7.1281	7.1231	4.9189	6.1326	4.9203	6.2491	5.9381	6.2615	8.0747	4.4951	5.9752	5.9402	5.7931	7.2866	5.7181	7.075	7.8501	8.7858	7.1711	5.2376	5.5729	6.634	5.5823	7.1788	6.4345	5.9502	7.6781	6.4121	7.315	6.4917	8.2573	7.7177	9.0045	7.5661	6.054	6.6693	7.7821	6.555
PF3D7_0100100.mrna1_1	PF3D7_0100100.mrna1_1;1023	1023	8.2062	7.6488	7.1887	6.9773	6.8564	6.995	6.8492	6.1747	7.4996	8.7259	5.8975	6.5951	6.9646	6.949	7.0675	6.676	6.9711	7.6107	7.5761	7.0178	7.7895	8.1071	8.2696	7.4728	7.6076	7.9774	8.2427	7.0744	6.2763	7.2629	8.4678	8.5599	7.452	7.8932	7.9698	10.7408	6.6529	6.2692	7.3888	7.8122	6.7038	6.8994	7.0681	7.0357	8.138	8.2756	6.6755	8.2221	7.1739	6.5095	6.9529	7.0921	7.8422	7.0289	7.378	5.9672	6.3646	6.4827	6.8451	7.2473	6.892	6.6995	8.0828	9.5269	6.1689	6.2159	6.2325	6.5412	6.7103	8.7008	8.0933	7.4094	8.933	8.2422	8.2658	8.2596	7.4439	8.6523	10.3237	8.0303	6.4739	7.1593	7.5424	8.2486
PF3D7_0100100.mrna1_1	PF3D7_0100100.mrna1_1;1024	1024	7.487	6.3138	6.3763	6.9999	5.0661	5.6761	7.2143	6.6024	5.2246	7.1018	7.3031	6.4046	7.3063	4.1391	5.0862	8.1975	7.1837	6.606	4.9203	6.115	7.0913	7.1191	9.4315	6.6044	5.4289	9.9677	9.6786	5.6308	6.1518	6.7596	7.5673	9.499	6.1104	6.7684	10.0291	10.7995	5.9093	5.8711	6.669	4.8997	6.8479	5.6439	7.4077	8.8527	8.2244	7.6753	5.5629	6.6343	5.1639	4.3096	6.0188	5.4097	7.3305	6.0898	10.6356	5.0378	6.1961	5.8812	5.954	9.0859	7.572	6.6625	8.9734	11.4607	8.4113	6.4288	6.3332	7.7041	6.8161	9.8636	6.0607	6.3382	6.9559	6.1096	8.3865	7.778	6.8857	7.5014	11.6096	8.0536	6.7958	7.5273	7.7608	6.8923
PF3D7_0100100.mrna1_1	PF3D7_0100100.mrna1_1;1025	1025	9.2557	5.6727	5.9544	6.5105	4.9406	5.803	7.7763	7.6272	4.7835	9.671	7.336	6.9147	7.7657	4.3198	5.3854	7.9868	7.8787	7.6219	5.6554	6.8602	6.9149	6.2069	8.9319	6.3705	7.1554	9.1993	10.4644	6.0749	6.6475	6.6651	6.4345	8.1245	5.9467	6.6921	8.8799	11.8382	5.0747	5.8895	6.2001	5.8873	6.833	6.7883	7.7408	10.0403	9.4078	6.4594	5.7407	6.0442	3.9736	5.6741	6.9054	6.6179	9.1394	6.1008	9.4208	4.9727	6.0747	5.5279	6.0264	8.1376	7.675	6.6101	9.0261	10.4803	9.0759	5.7054	6.5806	6.5331	7.1494	8.819	4.2016	6.9557	7.2304	5.6244	7.5276	7.5954	7.029	8.2487	10.9867	8.2464	5.2494	7.4078	7.261	6.747
PF3D7_0100100.mrna1_1	PF3D7_0100100.mrna1_1;1026	1026	8.118	5.7573	6.4318	6.2769	5.632	6.4837	7.4419	6.9676	4.903	8.5857	6.6492000000000004	7.5687	5.8086	4.5198	5.5561	7.2586	7.1565	7.3561	5.7304	6.074	6.5045	4.8861	7.3489	6.6726	6.3663	7.0224	11.2036	5.9568	6.0898	6.8647	6.2494	7.2818	6.1633	6.0993	7.9093	12.2252	4.9364	5.7293	6.4007	5.3248	6.1747	7.3417	6.1085	8.015	7.6741	5.5771	6.1262	6.7306	3.925	4.7501	7.0028	5.2246	7.1804	6.615	6.9762	4.4718	5.5484	6.9531	6.0389	8.7378	7.7865	6.8935	8.502	8.3635	8.1967	5.0193	5.6882	6.3968	6.9264	6.2561	5.9662	6.1264	7.9738	6.0137	8.6297	7.558	7.0274	8.7065	8.8711	8.2267	5.3663	5.8738	6.9443	7.7116
PF3D7_0100100.mrna1_1	PF3D7_0100100.mrna1_1;1027	1027	7.1226	5.3523	6.1221	5.8607	5.6834	5.8512	5.9925	5.1318	5.4343	5.898	4.7714	5.3992000000000004	5.434	4.4162	4.4621	6.1534	6.5932	5.8022	4.9928	5.667	6.2426	5.6343	7.9234	6.2313	5.1239	6.7108	9.0947	5.8022	5.9757	6.6957	6.4114	7.5406	6.0299	6.0798	6.1422	11.0466	5.0005	5.3537	6.2928	5.2976	5.3635	6.7249	5.0347	6.3568	6.0343	4.2403	6.1918	6.2647	4.0644	3.6554	5.2165	3	8.3486	6.1959	6.1305	4.8084	4.4957	5.9683	5.4957	6.0925	5.9625	6.9041	7.4866	6.9032	6.203	5.5555	5.1334	6.9839	8.3603	5.218	5.5683	4.6571	5.8587	4.9463	6.211	5.6859	6.943	7.6616	6.4497	6.7219	5.2612	5.9052	8.097	8.7838
PF3D7_0100100.mrna1_1	PF3D7_0100100.mrna1_1;1028	1028	6.2292	5.8782	5.3208	5.4293	5.2376	6.3993	6.325	5.3568	4.8273	6.4728	5.4216	6.0856	3.9579	4.9533	4.8836	6.0505	5.7594	5.1691	5.3298	6.2739	6.0056	5.5376	5.7407	6.021	4.8104	5.1493	7.4494	5.0426	6.5667	5.9565	6.6116	5.7334	6.1721	5.738	4.7819	8.7918	3.9855	6.1391	5.266	4.9388	3.7344	6.3381	5.5207	5.2376	5.9514	4.5185	6.2217	5.2865	4.7452	4.0505	5.9052	5.6241	4.2772	6.0819	5.0045	4.3363	5.4709	5.0018	5.8537	7.5083	5.9928	6.2722	5.5853	6.5022	5.5844	4.479	3.8748	9.1013	7.9592	5.3089	5.0807	5.1783	6.6834	4.7908	6.746	5.9667	6.2813	6.0832	6.8398	5.4313	4.917	4.8982	9.0746	7.3709
PF3D7_0100100.mrna1_1	PF3D7_0100100.mrna1_1;1029	1029	6.0579	5.6851	4.3067	5.2373	6.4469	4.4938	6.1659	6.3103	7.0306	5.5552	9.2461	5.3056	4.9588	5.0277	5.6053	6.2296	7.2	6.9067	4.9676	5.5435	5.9229	5.3052	5.1679	6.1485	5.1859	5.7112	4.1326	4.5886	5.738	5.4931	6.1936	5.9885	5.5847	4.8992000000000004	4.6235	3.5185	4.6668	4.4627	5.7065	3.5692	3.8649	5.432	3.5261	5.4696	5.9413	3.263	6.7264	5.5895	4.9131	5.4114	5.5549	5.0448	4.8099	5.9825	4.3082	4.281	4.8135	6.1873	5.5759	5.1579	5.3038	6.6997	5.2972	4.701	4.9635	5.6206	5.238	13.143	5.1591	4.6949	4.2357	5.911	6.2965	4.9796	6.5016	5.2288	6.9288	5.9274	5.6247	4.5892	5.26	4.1514	13.6394	5.8965
PF3D7_0100100.mrna1_1	PF3D7_0100100.mrna1_1;1030	1030	8.963	6.3665	5.76	6.2234	6.2739	6.4639	7.1894	8.1624	6.6159	9.2993	5.7758	4.9819	5.382	5.3743	6.8116	6.9956	7.8281	4.8817	5.5447	5.6594	6.5283	5.7631	6.408	6.9408	5.9982	5.7493	6.0764	4.8929	5.8374	6.8012	7.7359	6.3329	6.9586	6.4524	4.2211	6.0798	4.8689	6.2057	5.6519	6.0957	5.8977	5.1473	5.7824	5.2887	8.2865	6.4152	6.2847	6.2371	4.903	4.9519	4.6859	5.3234	3.9383	6.2309	5.0768	4.6118	7.3292	6.1924	6.9222	5.1965	6.2098	6.9811	6.3825	5.9196	5.8711	5.2694	5.1683	7.436	4.9288	6.1959	5.1795	7.4496	6.9677	6.8085	6.6518	6.8311	7.009	5.9449	5.7629	6.0029	5.9112	6.2275	7.6027	6.135
PF3D7_0100100.mrna1_1	PF3D7_0100100.mrna1_1;1031	1031	7.5312	6.8171	6.2585	5.55	5.7118	7.2796	8.9195	10.4438	5.0777	7.929	7.2197	5.2361	5.2653	4.4725	7.4237	5.3834	10.3109	4.2141	6.7601	6.4801	7.3506	8.1512	5.8045	9.0487	5.5024	5.9069	6.4057	5.7126	6.7581	7.4344	7.8424	4.9411	8.492	6.5122	6.0721	4.3992000000000004	5.0921	4.4141	6.6702	6.0277	4.8924	5.2593	6.1558	6.0785	7.0155	6.4997	5.3473	5.9191	5.1293	4.8689	6.4722	5.9465	5.581	5.4396	6.7378	5.1859	5.7955	6.471	6.3533	5.7897	6.8997	7.8522	5.8502	5.2668	5.6308	6.8764	4.3226	4.6241	5.8215	7.4513	6.1843	5.9528	6.8834	6.3318	5.557	6.9416	8.7036	6.076	5.6676	7.0147	6.3325	5.14	5.0661	5.0224
PF3D7_0100100.mrna1_1	PF3D7_0100100.mrna1_1;1032	1032	7.9989	8.7805	6.1625	6.1045	5.5689	7.3921	5.4266	7.18	4.6988	8.718	6.011	5.6008	5.5527	5.9512	7.0351	5.8532	6.9287	5.1135	5.9217	6.023	7.2566	9.6387	6.8497	9.6409	7.4016	5.4266	6.3716	5.5481	6.4323	7.7755	8.4602	6.074	9.3406	7.214	6.4211	4.3183	5.2623	4.8298	5.8755	7.8179	5.9971	4.5868	5.4499	4.852	6.9158	7.0857	6.0995	5.0583	4.627	5.121	6.3878	5.0418	6.0993	5.7527	5.7247	3.7824	6.4057	6.2116	5.6817	5.6314	6.585	7.0564	6.7312	5.2746	6.3147	6.846	4.9982	6.1699	4.7793	6.8519	6.4107	6.2965	7.2455	6.831	6.0023	6.5188	7.902	6.7981	6.2895	8.8724	7.1877	4.6854	7.015	4.9537
PF3D7_0100100.mrna1_1	PF3D7_0100100.mrna1_1;1033	1033	9.5748	7.6241	8.2723	6.7308	5.359	7.0324	6.8481	6.2987	5.6407	9.8814	7.5675	7.9291	6.3372	6.8286	6.1568	6.2828	6.1775	7.7145	7.2644	6.2632	8.9819	8.3066	6.7747	13.7575	6.7576	7.31	6.5318	6.312	6.3487	7.4834	8.7029	6.9556	12.8305	6.7773	6.3787	6.3282	6.5151	6.9944	6.3877	7.0596	6.6095	7.56	7.5367	6.936	8.5654	8.0012	7.1531	6.5638	6.4469	6.3279	6.5656	7.8231	7.8784	7.0492	7.4643	6.4146	6.1675	6.8035	6.5365	6.0864	7.0248	7.086	7.313	4.4816	7.7663	6.6147	5.0609	5.96	5.4535	8.212	7.6913	6.5487	8.4893	7.4741	7.2227	7.7042	8.1618	7.7561	7.8314	8.3411	6.4461	6.2621	7.716	6.8481
PF3D7_0100100.mrna1_1	PF3D7_0100100.mrna1_1;1034	1034	8.0414	6.6628	9.1948	6.1424	4.6141	5.7766	6.28	5.8268	4.2593	8.4677	6.2869	9.6973	5.44	5.6679	5.5777	6.5785	6.6225	9.5616	4.7996	7.2009	8.0176	5.3509	6.6904	11.959	7.1555	4.3519	9.385	5.2059	7.8329	8.2364	6.5152	6.8134	11.9432	8.0777	5.7474	8.8975	5.7623	6.5869	7.6819	5.9262	6.3012	6.5881	7.3046	5.7186	7.126	6.194	7.8197	7.4079	5.0475	7.9616	7.6971	7.4571	7.1302	5.5668	14.196	4.7268	6.85	5.9488	6.3985	4.7761	6.332	8.0935	11.959	5.9103	7.3598	8.5579	4.5242000000000004	7.0141	6.6467	14.6385	6.5782	6.8165	6.7249	6.955	5.947	6.6993	8.547	11.2617	5.9117	7.9728	8.251	5.0272	7.7055	7.3027
PF3D7_0100100.mrna1_1	PF3D7_0100100.mrna1_1;1036	1036	5.691	5.0085	5.4101	4.7458	4.4148	4.915	5.3837	4.5273	4.4502	4.3695	5.433	3.9495	4.969	3.8817	6.1577	4.8146	5.0544	7.0141	4.985	4.2118	5.2494	4.8405	5.3844	9.5865	7.9091	3.5072	7.7036	4.9695	4.8156	6.0661	5.6444	4.5497	9.2274	7.905	4.6171	7.6915	5.235	5.3698	4.7698	3.4944	4.5046	6.275	6.6882	4.3999	5.6132	3.3291	5.7479	5.6247	3.7708	6.3976	5.6957	6.2026	6.073	5.4199	4.582	3.5874	5.3889	3.9307	5.6378	5.4446	4.7565	6.4325	5.7339	5.3988	5.4135	6.2153	5.5116	4.6392	5.2388	5.643	5.0018	5.0985	4.6241	5.4436	5.1114	5.1965	6.2955	5.5065	4.1659	5.4168	6.0455	4.488	5.4979	5.2909
PF3D7_0100100.mrna1_1	PF3D7_0100100.mrna1_1;1037	1037	5.3266	4.4168	5.1363	5.0575	3.6053	4.1276	5.0268	3.848	1.9855	5.2067	5.5789	8.7775	3.9819	2.7027	4.337	5.6528	4.8135	6.8367000000000004	4.3241	4.1449	5.1355	4.7729	3.281	8.3383	10.2232	6.8531	5.8237	4.9293	4.9699	6.0283	4.4634	3.6769	7.926	10.3178	6.649	5.6366	4.2071	3.4423	5.3837	3.8629	3.009	4.1914	4.9505	3.3147	4.6921	4.7965	6.477	5.0665	3.2016	6.3626	5.2203	6.017	4.842	5.1052	6.9293	3.3132	4.375	5.1851	5.4091	3.9635	4.1587	10.3734	7.9505	5.7876	4.3277	5.859	3.9864	5.7777	4.7682	6.9825	3.2172	5.998	3.854	5.1018	4.682	4.9184	9.3126	7.5651	5.2716	4.6893	4.375	3.6993	4.263	4.6775
PF3D7_0100100.mrna1_1	PF3D7_0100100.mrna1_1;1038	1038	5.9644	5.076	5.3462	3.1027	3.2464	3.1779	5.8938	4.6439	2.4594	4.8369	5.3027	6.4686	4.1506	0	5.7004	7.0095	4.565	6.3347	4.7913	4.4236	6.8076	3.541	3.8689	7.4826	11.5598	7.2802	6.2485	4.5613	5.2024	5.9609	5.1181	3.6882	7.642	12.1605	6.6187	5.4935	5.3716	3.9298	6.9652	3.7793	3.8349	4.7247	5.636	5.4243	4.0566	4.5298	5.0535	6.9018	5.1416	5.8654	5.0742	4.025	3.1953	4.9458	4.765	2.488	5.1396	5.2589	4.8699	4.228	5.0639	11.571	3.1424	4.6456	4.3212	5.3975	4.5886	5.6522	4.8958	4.2024	3.6381	5.1671	5.1035	3.0054	4.7474	4.3462	10.5633	4.8982	4.8802	1.2141	4.2396	3.2928	5.5413	4.1619
PF3D7_0100100.mrna1_1	PF3D7_0100100.mrna1_1;1039	1039	6.1367	6.0947	5.2075	5.9955	0.1635	5.1218	6.4121	3.9392	1.1635	5.7576	4.5922	5.7576	5.6433	3.0179	4.6702	7.3244	6.1585	5.7466	4.6118	4.2227	7.2708	4.1683	5.432	8.6094	11.6161	8.6199	7.4787	4.5379	5.6899	7.127	5.2055	2.7225	8.4755	12.3052	7.9094	8.0459	6.0085	5.3241	7.8646	4.5242000000000004	4.9074	5.6436	6.3766	6.0119	3.5097	6.9964	5.3837	7.3763	3.373	6.6251	5.0781	5.4249	4.6346	4.1859	4.9718	4.2994	5.8858	5.7642	5.1449	5.0466	5.437	11.976	6.0978	5.812	5.1631	6.2215	4.4679	5.5966	5.4303	4.3709	3.8689	5.738	5.5975	5.017	4.7782	3.8826	10.8689	5.0112	5.9658	5.2876	6.6977	3.858	6.0768	4.3792
PF3D7_0100100.mrna1_1	PF3D7_0100100.mrna1_1;1040	1040	6.5696	6.2521	5.6862	5.889	3.2972	5.0325	6.4239	6.854	0.0841	7.4265	6.2694	5.8689	6.1438	4.975	5.2638	7.4149	7.2213	6.2551	3.6171	5.7774	8.7515	4.6999	6.2174	8.5232	11.5359	9.9357	7.6586	5.717	5.5841	7.1892	5.2968	5.3723	8.489	12.216	9.774	6.7114	5.7879	4.8298	7.9691	5.3992000000000004	4.0496	5.9544	6.2453	5.855	5.5078	4.7897	6.4757	8.2905	4.2913	6.5038	5.8992000000000004	6.8561	4.5229	5.3995	5.1256	5.489	6.9766	5.8336	5.8512	4.8555	6.9262	11.4108	5.6985	5.2887	5.7511	6.7729	5.0963	6.5692	4.5503	5.9841	5.4429	6.744	5.878	6.9273	6.7287	5.6421	11.0222	3.9736	6.2576	5.9632	6.013	5.3245	5.5388	5.1252
PF3D7_0100100.mrna1_1	PF3D7_0100100.mrna1_1;1041	1041	6.3966	5.2928	4.7944	6.1467	3.7038	5.0648	6.9796	8.0252	4.3448	7.2702	5.1695	6.4772	5.1558	3.645	4.6977	7.0174	8.6253	6.0764	4.5014	5.3259	8.3972	5.3568	5.853	8.1883	10.7151	9.88	5.9644	5.8634	5.931	7.1269	5.4647	4.3089	8.2914	11.0877	9.3257	5.292	5.7501	4.9083	8.4427	3.9288	6.0934	5.1611	6.007	6.0839	6.2823	6.0485	6.0253	7.1223	4.9814	7.574	5.0644	6.0224	4.9006	4.7724	5.0009	4.9074	6.7006	5.3089	5.1148	3.5583	6.8912	9.625	6.3056	5.5339	5.8868	6.8626	3.0976	7.437	5.0819	5.4446	4.9982	6.559	6.7646	4.9782	6.0689	6.6175	9.9229	6.3754	6.0029	6.0725	6.0308	2.8699	7.9972	4.5441
PF3D7_0100100.mrna1_1	PF3D7_0100100.mrna1_1;1042	1042	8.2086	6.7533	5.6267	5.4353	4.858	6.1987	6.3152	8.269	4.5466	8.6434	5.098	6.8784	5.4857	4.2055	6.269	6.6928	8.8852	6.5373	5.2126	5.9399	7.6816	4.9359	5.7853	8.5743	9.871	10.0475	7.1994	5.373	6.1185	6.9941	5.4845	5.5826	8.4786	10.6236	9.3632	6.213	6.2561	5.7782	7.4619	5.8625	5.5087	7.9104	6.2382	6.1837	6.7278	5.2161	5.4175	6.9203	4.9841	7.0183	5.7126	6.7829	5.4799	5.7151	5.4269	5.1643	5.6395	6.1179	6.3951	4.0609	7.0067	8.3847	4.9112	6.0993	5.1934	6.7741	4.9307	6.7604	6.2797	6.3332	3.7442	6.7093	6.059	5.3754	6.2744	5.2972	8.7133	5.4854	6.9976	5.916	6.0402	5.7021	7.2634	5.6191
PF3D7_0100100.mrna1_1	PF3D7_0100100.mrna1_1;1043	1043	8.4146	6.2126	5.3045	6.5821	2.9928	6.0237	8.9381	9.4708	4.682	8.7042	5.2724	6.8402	7.0851	2.9873	6.1187	10.2309	9.7562	8.2032	4.9986	6.9051	7.1208	6.086	6.7803	7.3374	9.0908	9.9246	7.7164	5.8442	6.9705	6.9686	7.373	6.0264	7.3218	10.2234	8.8035	7.0795	7.2809	6.9643	6.8901	4.2532	6.6405	5.0241	5.7655	6.7338	7.8276	7.2703	8.0777	6.3219	6.4952	6.3561	6.749	6.4788	6.6091	6.0043	5.0219	5.6261	5.4841	7.0394	5.8063	5.7708	7.5052	8.6526	6.5587	7.8015	6.5986	7.7029	2.9891	6.0418	5.5429	6.0864	5.7293	6.5747	7.6937	6.6263	6.949	5.6358	9.6671	6.1233	7.833	5.9381	6.9691	5.2327	6.5371	5.516
PF3D7_0100100.mrna1_1	PF3D7_0100100.mrna1_1;1044	1044	8.5724	5.7167	6.8608	9.7745	6.1845	6.3275	8.2899	8.7698	5.2961	8.4733	5.5916	8.2725	9.2106	4.7824	6.4321	8.426	9.358	10.3745	4.1514	7.1416	7.9733	5.3363	8.8292	7.4319	9.5833	10.9703	6.0292	5.9607	7.8598	6.8014	7.3774	8.5914	7.5252	10.2095	10.0111	5.9959	7.7715	7.8912	6.8274	5.6665	8.5669	5.2983	8.2709	7.4093	7.3377	6.522	8.258	7.0323	6.2944	5.8662	8.0888	8.9004	8.3966	5.8384	6.1671	5.8674	4.8197	7.2203	6.0213	7.6458	6.7613	11.2807	6.8121	8.9266	6.6005	7.2234	6.3127	7.963	4.6848	6.3653	6.4857	6.6036	8.5436	6.5312	8.2773	6.3038	11.3436	6.4661	8.299	6.5287	6.5498	6.2108	8.499	4.382
PF3D7_0100100.mrna1_1	PF3D7_0100100.mrna1_1;1045	1045	7.9733	5.285	6.2651	7.0324	4.5229	6.6505	8.0514	8.4562	4.1922	7.975	5.6659	13.3558	6.3368	3.9449	6.3386	6.4616	8.807	7.8132	5.7225	5.157	7.2017	8.6224	5.5543	7.6192	8.8011	10.4453	7.4503	6.7783	6.4699	7.0261	9.6362	5.3916	8.3508	9.51	10.2662	6.6353	7.0553	7.8434	6.1087	4.6212	5.9305	4.6809	5.6611	7.1884	7.197	7.3943	7.7231	4.9598	5.9006	4.8186	6.142	6.3971	7.1457	7.6775	6.6159	6.7035	5.6355	8.7961	5.5859	6.3873	7.3262	11.8201	6.2512	6.0665	9.488	8.5656	4.6576	5.7861	4.5515	6.306	6.9491	6.712	9.7584	5.503	6.7783	6.2481	11.4843	6.4769	8.0829	9.712	8.7092	6.11	6.437	3.6159
PF3D7_0100100.mrna1_1	PF3D7_0100100.mrna1_1;1046	1046	9.213	5.7236	6.5847	5.6279	6.0413	6.8422	7.5304	8.5709	4.1595	9.1732	7.9951	8.8179	5.1408	4.9001	6.627	7.5501	8.903	7.9418	6.5586	7.328	8.3459	4.845	6.9156	8.5056	8.6782	11.178	7.0608	7.634	7.8887	9.1642	7.6873	5.1651	8.2523	9.5148	10.0364	7.3673	7.3245	6.7071	6.2687	4.7268	6.4209	4.9946	5.8595	7.9573	8.9449	7.136	7.3554	6.4883	6.7098	6.8451	6.8415	6.1056	8.1201	9.052	6.6869	6.7987	8.4874	10.8979	5.7639	7.7117000000000004	6.9142	11.4992	8.0143	7.2346	8.0406	6.4266	5.1416	6.7438	6.9103	6.9694	6.5889	6.9143	12.5052	6.5138	7.6829	7.0509	11.5597	7.0722	7.9742	7.0576	6.9997	6.0101	7.7168	7.1449
PF3D7_0100100.mrna1_1	PF3D7_0100100.mrna1_1;1047	1047	8.845	5.2334	5.6522	6.2001	6.08	7.3075	7.2394	7.6174	4.6241	9.2207	7.2383	7.6185	5.0622	3.4529	7.7317	7.6664	8.2805	11.3919	6.4099	8.0898	9.0331	5.6014	5.6608	8.4692	8.4135	11.3629	5.5783	6.3257	8.5754	9.5288	6.8401	5.5018	8.9742	9.7685	10.7151	5.2972	6.6511	6.5526	6.4645	4.3716	7.7849	5.3338	6.5723	8.0833	8.0478	6.958	7.4226	6.4825	5.4696	7.3701	6.3933	6.6678	6.816	6.7204	6.8347	6.6672	5.5711	10.8191	6.3963	8.9127	7.2578	10.4715	7.411	6.7884	7.7949	7.4963	4.5192	6.0146	5.3858	6.9318	6.0555	6.922	12.8189	7.2491	9.3357	6.5281	11.4747	7.1803	6.8962	8.0794	6.8867	6.1603	7.0334	6.3325
PF3D7_0100100.mrna1_1	PF3D7_0100100.mrna1_1;1048	1048	8.5312	5.6296	6.213	5.2407	3.7655	6.4311	5.7474	7.0779	4.8207	8.0748	6.383	7.3226	5.8146	3.6064	8.5081	6.6645	7.2065	7.1484	5.4189	7.7544	9.0933	5.4728	5.0383	8.6965	8.6463	11.1359	4.1683	6.4725	8.647	9.2892	7.2263	3.9098	8.7418	9.2701	10.5403	4.889	5.4313	7.0061	6.3031	4.6927	6.6907	4.5342	5.6005	6.6291	7.5965	5.9293	7.0339	5.7126	5.5289	6.8321	5.9143	5.8652	5.8868	5.5357	5.8736	6.0505	5.6334	10.4979	6.3056	7.9939	7.0357	10.1298	6.5759	5.9286	4.144	7.1371	3.0772	6.436	5.6035	6.7344	5.4202	5.9764	12.3679	6.1753	7.8285	6.0753	10.2245	6.5118	6.2961	6.7329	7.0636	3.5969	6.7446	5.6349
PF3D7_0100100.mrna1_1	PF3D7_0100100.mrna1_1;1049	1049	8.3017	5.7785	4.2713	5.005	4.7236	6.5975	6.4537	6.9307	5.7511	8.4301	4.5217	5.3754	4.3455	3.845	7.4496	5.6302	7.2927	7.0189	5.2672	7.6707	8.3743	5.2928	6.3407	7.6239	5.1886	9.8412	5.6631	4.3067	8.3023	8.8793	7.3881	5.4043	7.6942	6.5529	9.1639	5.439	5.2063	6.4405	5.7957	4.9279	5.8001	3.757	5.9656	6.5373	8.3058	6.2632	6.6798	6.334	6.5671	5.5494	5.3309	6.2069	8.2684	5.6716	5.3484	5.2895	3.0197	10.9697	5.7471	6.3279	6.8841	9.2732	6.4058	6.384	6.8034	6.5237	4.5267	6.0999	4.9991	7.0011	5.9711	6.7031	12.7857	6.2359	7.2979	7.2683	9.8809	6.8911	6.8283	6.6182	6.6467	5.8004	7.2505	6.3343
PF3D7_0100100.mrna1_1	PF3D7_0100100.mrna1_1;1050	1050	8.98	6.4391	6.2789	5.8858	5.8607	6.2443	6.2525	7.1484	5.6115	9.587	5.8929	7.0365	5.4653	5.8151	7.0714	7.3376	7.707	7.2296	5.7892	8.6237	13.011	6.005	6.0824	8.8821	5.6885	10.2205	5.5913	6.4798	9.2341	12.5452	7.7333	5.047	9.0055	6.532	9.3618	5.7856	6.6215	7.1191	6.3908	5.3262	5.3151	3.3799	6.5258	6.9185	9.0055	6.7647	7.5364	5.9533	6.0413	7.5037	5.7785	6.4548	7.6796	6.7058	5.4689	6.9392	5.9231	11.4219	6.7028	6.8496	7.1988	10.2786	7.0459	5.3677	5.6337	6.0288	4.9964	6.6776	5.8812	5.5771	5.8552	7.1774	13.3413	7.0932	7.5034	7.0701	11.3784	6.3254	6.9226	6.6241	6.4128	5.3313	8.2504	6.4837
PF3D7_0100100.mrna1_1	PF3D7_0100100.mrna1_1;1051	1051	8.6227	6.5762	6.7703	6.6389	5.3625	6.0146	7.8284	5.9644	5.5311	8.9318	9.2307	8.1815	5.5392	5.2728	6.1882	9.7641	5.8293	7.7509	6.5184	8.2236	9.9807	6.7683	5.9857	6.6076	6.6134	9.4231	5.4854	5.5789	8.9247	9.4303	8.2095	5.7436	7.0605	7.0548	9.267	4.8802	6.9192	7.8049	7.2013	3.6599	6.1723	5.0819	7.5764	6.0101	8.6491	6.5108	7.8393	7.3477	5.9699	7.5668	6.2104	7.5004	8.5505	6.8917	5.7137	6.8415	5.9579	10.7122	7.6739	6.0199	7.6134	9.436	7.4752	6.1463	6.6295	6.1997	5.1651	6.0047	4.9891	6.9039	5.7195	6.8921	12.8928	7.3646	5.6915	7.6269	10.35	7.651	6.8864	7.3733	5.9258	5.6311	6.3709	6.1461
PF3D7_0100100.mrna1_1	PF3D7_0100100.mrna1_1;1052	1052	9.7352	5.6887	5.5021	6.1522	6.4239	6.3844	5.9528	3.7027	4.9458	9.1849	9.2301	8.9278	5.6112	4.7511	5.7991	4.9217	5.3995	4.6229	5.5103	6.7119	6.4756	4.6605	5.7655	6.045	5.1819	4.5632	4.5844	4.5091	7.3431	5.7126	5.6375	5.1497	5.9882	5.0544	5.4614	4.6571	5.6177	6.4825	7.6685	5.5481	4.5342	4.0418	4.7581	4.7586	8.046	5.359	7.2702	6.9261	5.4899	5.9871	5.61	5.2238	6.3619	10.3244	4.6047	5.2731	5.3027	10.4355	5.6424	3.957	6.5586	6.1396	4.7897	4.6843	5.9437	7.1736	4.0909	5.3176	7.0304	5.7293	5.8243	5.7206	12.1211	5.1683	5.4433	5.9495	7.4605	5.7903	6.3001	6.0987	5.4316	5.2649	5.6656	6.4809
PF3D7_0100100.mrna1_1	PF3D7_0100100.mrna1_1;1053	1053	7.557	6.3916	5.6502	5.0544	4.8334	5.4542	5.5619	5.087	5.0175	8.0244	8.9489	8.0993	5.4692	5.4043	5.353	5.0712	5.4983	4.4848	5.7315	5.9404	6.3001	3.7071	5.896	6.0762	6.0624	4.6554	4.3089	5.9662	6.6823	5.9179	5.9819	5.7926	6.4812	5.5407	5.2698	4.3377	4.5789	5.4799	5.1655	5.5774	5.7509	4.888	4.8156	4.7485	6.832	4.7219	7.0302	6.4197	4.6594	6.3462	5.1707	5.4429	4.4067	10.2243	5.8909	4.3944	5.4906	10.1578	5.3448	4.5454	6.3908	6.5345	5.6946	5.101	5.1779	5.1831	4.3103	6.1334	7.0683	4.6599	5.756	5.712	12	4.7544	5.3992000000000004	6.1022	6.6101	5.121	5.6097	6.1894	6.0932	5.1965	6.1012	5.9798
PF3D7_0100100.mrna1_1	PF3D7_0100100.mrna1_1;1054	1054	7.3174	5.6851	5.9819	5.202	5.9982	5.6138	4.95	3.9241	5.1085	6.1924	8.6525	7.1544	4.785	6.08	5.7682	5.5702	5.9658	3.5286	5.432	6.2209	6.6921	4.4449	5.9898	10.2669	5.8186	4.9006	4.4607	5.3031	7.0894	5.5705	5.1256	6.3431	10.7895	6.0141	5.1436	4.5595	7.2848	6.0993	6.2323	5.3593	5.8133	4.366	5.3356	5.3716	5.5401	4.3132	7.1542	6.4774	5.1934	6.7363	5.5622	5.0492	5.4954	10.4501	5.1667	4.4155	5.5419	10.303	4.7485	6.1075	6.1214	5.8592	6.0934	5.3519	4.7225	5.2555	4.2219	4.8455	7.334	5.6215	5.9968	4.8718	11.7881	5.2392	6.6754	6.3956	6.4635	6.3323	6.0749	5.7952	3.9402	5.3001	6.106	6.6908
PF3D7_0100100.mrna1_1	PF3D7_0100100.mrna1_1;1055	1055	6.6699	5.5804	6.4026	5.8301	5.578	6.101	5.7227	4.7975	5.1518	7.0962	8.6883	6.6802	6.3861	6.0369	6.0951	6.6254	5.14	5.803	5.5373	7.3443	8.1059	4.7554	7.0779	7.0029	6.2806	5.0277	4.511	5.3785	7.506	6.7497	5.605	6.3189	7.6956	5.5385	5.1977	5.8258	5.8189	6.3236	5.847	5.4607	5.4087	6.8026	3.9231	5.9006	5.0188	5.436	7.76	7.03	5.4266	6.0272	5.2028	5.6209	5.9995	10.7422	4.4957	4.9491	10.6448	10.0348	5.5892	4.854	6.212	6.5887	5.1169	5.8122	5.1383	5.5841	4.4195	5.7285	6.9726	6.2071	5.8512	9.3382	12.164	5.6223	5.6182	6.4368	6.8793	6.1276	6.0188	5.9201	4.7845	5.2437	6.132	7.1418
PF3D7_0100100.mrna1_1	PF3D7_0100100.mrna1_1;1056	1056	7.5191	5.701	5.2683	6.3167	5.3067	5.5889	6.025	5.382	3.6346	7.0368	8.7574	6.625	6.2709	4.4114	5.4851	6.2976	4.8354	4.0161	6.5469	7.2546	5.9702	4.844	6.2032	5.4979	6.0074	4.5185	4.5577	6.0592	7.7867	6.706	6.0347	6.7065	6.1127	7.0053	4.5286	4.6299	5.5835	5.4686	5.9076	5.7082	5.2972	6.3632	3.0687	6.0687	5.7829	5.5969	8.0718	6.4537	6.0226	8.693	4.8099	6.0577	6.4561	10.4998	5.6993	5.8089	5.0652	9.5576	6.0072	5.5589	7.5552	6.6876	5.6716	5.6247	5.2578	6.0555	5.5689	5.7266	7.374	5.6091	5.723	5.3695	11.7736	5.671	5.4757	6.8923	6.6305	5.7374	6.4496	6.7173	5.1408	5.1894	5.7968	7.3271
PF3D7_0100100.mrna1_1	PF3D7_0100100.mrna1_1;1057	1057	7.0061	6.1278	4.1906	6.6506	6.1102	5.2246	5.0639	5.2346	3.6542	7.2486	10.5764	6.0997	5.6542	4.9882	4.7296	5.9016	5.6865	5.0152	5.3338	7.0227	7.1069	5.9825	10.7068	6.2196	5.4084	5.0947	4.8674	4.9713	7.1805	6.8576	6.332	10.8484	6.3183	6.7275	3.5472	4.4423	5.2619	7.9968	5.9416	4.7708	6.7694	6.2821	5.3226	5.7315	5.8809	4.5129	6.6548	5.8377	4.6017	6.1595	6.1977	5.2551	7.1748	10.8545	4.9509	5.1301	5.7469	6.1629	5.7947	5.6571	7.5826	7.2826	5.5889	4.6369	5.9807	6.0166	5.7393	5.3441	8.1845	5.7639	5.1164	5.9095	7.0276	5.4152	5.6854	7.23	6.5236	6.1801	6.6292	6.3646	6.3092	4.3813	6.7815	7.3339
PF3D7_0100100.mrna1_1	PF3D7_0100100.mrna1_1;1058	1058	6.852	6.035	5.5868	6.1609	5.228	6.3626	6.0921	3.98	4.9509	6.9103	7.9407	6.5627	6.4793	5.6073	6.0919	6.0199	5.6704	5.0246	5.8161	6.911	7.7286	5.3736	6.465	6.3745	5.7962	4.8037	6.2166	4.9598	6.7272	6.3637	6.5712	5.7735	6.1733	6.4264	6.4893	6.0512	5.3505	7.7013	6.1311	5.4764	7.5587	5.7216	5.9586	8.2039	6.3591	4.7436	7.663	6.2001	5.1293	8.7268	4.9579	5.6786	6.6337	10.9172	5.7347	5.7249	4.9519	5.8202	5.3719	5.7562	9.2197	6.2834	6.9451	5.3533	5.9623	5.9052	4.6616	6.4153	7.1593	5.6803	5.862	5.2315	6.1615	5.844	7.3671	8.4421	6.5151	8.0249	6.9027	6.6779	6.3356	4.2141	6.3293	6.9429
PF3D7_0100100.mrna1_1	PF3D7_0100100.mrna1_1;1059	1059	7.2019	5.7879	5.5317	6.4489	4.9103	6.1465	5.9514	4.7751	4.9184	6.6868	5.9352	5.5771	5.6226	5.2048	5.4128	6.07	5.5512	3.9193	4.8314	6.3228	5.4555	5.7444	6.6218	6.3125	5.9855	4.9905	5.2498	5.9189	6.1932	6.0032	5.6685	6.2861	5.6724	6.3199	5.4692	3.8836	6.0995	6.3976	6.0546	5.4486	3.2884	5.4696	5.479	5.1942	5.5509	4.2743	7.5354	6.0596	5.5276	7.0325	5.2698	5.4532	3.9467	10.1005	5.7761	5.3455	5.7597	6.4676	5.6798	6.1089	6.7452	6.5667	5.2311	5.6395	4.7692	5.714	5.0303	6.2731	7.8159	5.0904	5.191	5.8679	6.4471	5.6704	5.0112	6.6847	7.1757	6.8502	6.2871	5.3551	5.3302	3.8359	6.4548	7.6993
PF3D7_0100100.mrna1_1	PF3D7_0100100.mrna1_1;1060	1060	6.4219	5.3349	5.3459	6.6552	5.7013	5.7861	5.5242000000000004	5.1926	4.7175	6.3094	5.8447	6.8945	5.2445	4.2698	5.7655	6.0609	5.5295	5.1562	4.8895	7.1108	5.8649	5.6665	5.7268	5.6467	7.0809	4.4588	2.8197	6.0023	7.3806	6.1811	6.2705	5.1297	5.9937	6.8652	5.4499	3.5072	5.2044	5.7795	5.9057	5.6508	5.784	5.4666	4.3985	5.7527	4.7527	4.9977	6.7214	5.7331	5.6256	5.7827	5.4643	4.4476	4.797	8.7924	5.7895	5.3572	5.7653	6.0119	6.1127	3.843	7.0742	6.3646	5.4396	5.6605	5.7616	5.8743	3.7344	4.5472	7.0458	4.6876	6.111	4.8787	6.1663	5.116	5.9882	7.4575	6.6178	5.6946	6.3971	5.545	4.7724	5.1659	5.6366	7.0888
PF3D7_0100100.mrna1_1	PF3D7_0100100.mrna1_1;1061	1061	6.3354	5.5024	6.3583	6.0268	5.353	5.9045	5.4906	3.2494	4.2547	6.6938	9.3224	6.777	5.4016	5.5097	5.9477	4.7131	4.9265	5.5173	5.4822	6.1641	5.7753	5.761	6.2823	5.0985	6.2628	4.8089	4.9991	5.3103	6.1611	6.1344	6.1008	4.4588	5.6769	6.1357	5.8204	3.0356	5.0609	5.1404	5.939	5.5978	7.2687	5.5236	4.4202	5.4063	6.3906	4.8841	6.2527	5.6656	5.7637	5.0201	4.5904	4.5398	4.7918	6.3712	5.4656	5.4084	5.478	6.878	5.2102	4.8263	6.8156	6.8383	6.5823	5.6738	4.5033	7.8742	5.824	5.2153	6.6126	4.9791	4.9937	6.4393	7.6423	5.2475	6.6743	7.5898	6.8786	6.6653	5.4922	5.993	8.587	6.9316	5.3212	6.7415
PF3D7_0100100.mrna1_1	PF3D7_0100100.mrna1_1;1062	1062	6.3455	5.6008	5.5094	6.6157	4.2869	6.2228	5.272	4.1102	3.7463	6.3698	7.9205	8.1689	5.812	5.8222	5.2787	5.8487	5.3302	5.1791	4.935	6.4306	5.5564	5.2854	4.6611	5.7533	6.9759	5.0798	5.8787	5.5345	6.1867	5.8227	6.0596	5.2265	5.6253	6.5046	4.7861	5.2475	5.1416	5.5777	5.5021	4.757	5.2709	5.3183	4.7965	5.5192	6.3413	4.84	6.5045	5.2288	4.7538	5.8985	5.5662	5.2895	4.2288	6.0139	4.7415	5.5188	5.3789	6.4187	5.2765	6.9371	5.2913	6.6913	6.1735	5.6162	5.8758	6.4184	6.0472	5.4249	6.5105	5.5883	4.7772	6.316	6.9885	4.582	7.518	6.1739	6.942	5.3806	5.6876	4.9359	5.1181	5.0228	5.0955	6.7845
PF3D7_0100100.mrna1_1	PF3D7_0100100.mrna1_1;1063	1063	6.5467	5.5883	5.6267	6.3665	4.9021	5.7581	6.4658	5.7677	4.6576	6.3201	7.625	3.9059	5.4545	4.1052	5.8597	5.7692	6.6146	4.4482	5.8819	6.9453	6.0206	6.0804	7.4208	5.6792	7.4474	4.9625	4.723	4.6536	6.6623	5.9307	5.9658	5.1518	5.8076	7.4345	5.2384	3.2032	5.4799	5.6605	5.7071	4.3512	4.5091	5.2407	5.4764	4.9155	4.157	4.9288	5.4496	6.0094	4.4509	5.5826	5.1144	5.3754	5.7431	5.6112	6.1278	4.3125	5.3913	6.6266	6.134	6.2145	5.8309	6.1352	5.6444	4.4757	5.6479	5.9189	6.2724	5.8926	6.8774	4.5625	4.9131	5.7087	6.4276	5.5892	7.5273	6.4251	5.7748	6.1479	6.1301	6.0734	5.0308	6.1735	4.4429	6.9314
PF3D7_0100100.mrna1_1	PF3D7_0100100.mrna1_1;1064	1064	6.5339	4.7866	5.6713	6.1839	4.7623	5.8743	5.4165	4.8405	4.0652	6.5741	8.6732	5.7363	5.5298	2.9873	5.2215	5.2787	5.3092	3.8904	4.4848	6.9774	5.5286	4.6611	5.6112	6.2547	7.7523	4.238	5.5242000000000004	5.7874	6.3556	5.7785	6.2348	5.8733	5.4902	8.4489	3.9241	3.5348	4.8679	6.0259	5.9542	4.9519	4.4777	4.7655	3.6415	3.9736	4.4356	4.9122	6.1324	4.7409	5.4848	5.7471	5.2498	5.0934	4.9064	6.013	5.7811	4.7903	5.0652	5.5972	5.7806	7.9087	6.1094	5.8497	3.85	5.3576	6.0177	5.3516	6.5187	5.2149	7.7739	6.0987	5.2529	5.3519	5.5454	5.3799	7.7449	5.8022	6.4849	6.2606	5.805	5.9855	4.4796	6.5689	6.3459	8.2466
PF3D7_0100100.mrna1_1	PF3D7_0100100.mrna1_1;1065	1065	6.211	6.2219	5.0535	6.3134	4.2972	12.0163	7.3744	8.6093	2.8176	6.6427	11.2713	5.5984	5.6971	3.7485	11.966	6.3072	8.4529	5.5201	4.9819	6.4439	7.2628	6.4941	5.7109	6.3728	8.7708	4.5613	5.9853	5.4091	6.5041	5.926	6.7748	5.1152	6.4869	8.9873	5.5871	4.9458	5.7159	6.0345	6.3957	5.527	5.4492	4.4783	5.6929	5.26	5.3413	4.7501	6.3386	6.2508	4.5668	6.3854	6.633	4.437	5.3775	5.0721	5.9975	5.0561	3.306	6.4075	5.9136	8.3319	5.7479	6.6132	4.862	5.7428	6.3558	8.3535	7.9834	5.3702	8.7452	6.7225	5.6314	4.8053	6.9331	4.7382	8.3174	5.1867	6.0577	5.9458	5.7908	6.0904	6.7786	8.6044	6.5995	7.9229
PF3D7_0100100.mrna1_1	PF3D7_0100100.mrna1_1;1066	1066	6.8383	5.957	5.4735	5.7458	4.9964	5.7458	4.7724	5.0609	5.3147	6.0029	11.5349	4.9505	5.0712	4.2373	5.6656	5.3494	4.7866	4.5632	4.6444	6.9621	6.3114	6.8957	5.6177	6.666	8.2193	4.5021	5.4555	4.0496	7.0033	6.1663	6.8005	4.4731	6.6314	9.5122	5.7541	5.561	4.6809	5.5484	6.0391	4.121	5.4854	3.9764	6.115	5.4538	6.1755	5.0622	5.5895	7.8373	5.4205	5.4046	4.9274	5.2012	6.205	5.8814	5.5717	3.1843	4.9021	6.5746	5.4604	7.9822	6.0435	5.7782	5.7096	4.7339	5.2979	6.2985	8.7109	5.9805	8.3074	6.0693	5.9823	5.0117	7.7457	4.627	8.4298	5.888	6.8688	6.2409	6.5697	6.4331	5.2957	8.9498	6.297	7.8379
PF3D7_0100100.mrna1_1	PF3D7_0100100.mrna1_1;1067	1067	7.3387	5.7249	5.8669	6.467	4.6276	5.9243	8.1958	6.0144	3.8063	6.9993	13.3311	5.8395	6.7474	4.5008	5.8112	7.6922	6.0781	5.7666	5.9208	6.3942	6.3759	6.4624	6.1727	6.4786	10.323	5.3625	6.8034	5.714	6.5124	7.1543	7.2064	6.1876	6.8741	10.6387	5.9236	6.5168	5.195	5.4373	6.2228	4.5509	5.4469	5.7942	6.3618	6.2549	5.6871	4.7808	5.5668	6.23	6.0689	6.1463	6.4902	6.5807	7.7322	6.407	6.8908	5.5509	5.4722	6.1336	7.0019	9.4168	6.8142	6.9229	6.4765	5.9595	6.8549	5.6177	9.748	7.6793	9.4188	6.4097	5.1114	5.3005	7.1297	4.8684	9.5098	5.1811	7.1747	6.6991	6.3693	6.9877	5.7184	10.2822	7.4232	8.6091
PF3D7_0100100.mrna1_1	PF3D7_0100100.mrna1_1;1068	1068	9.6309	6.3409	9.1701	8.2314	5.1135	5.5395	5.9912	5.8133	5.3473	9.389	7.5096	8.5398	7.0095	4.8043	6.1018	5.634	6.0618	5.1497	10.1466	7.091	8.0554	7.8625	6.1475	7.3218	6.6924	5.3172	5.2672	7.8479	7.3058	7.2057	8.7056	5.8217	7.1984	7.0711	5.3618	4.09	5.1449	5.6963	6.1904	6.2143	5.5841	5.1707	7.0829	7.5543	6.86	5.8107	7.0881	6.6321	6.2917	6.3583	6.6253	7.1719	9.5632	6.8486	5.7944	5.8804	6.992	11.4185	5.5475	9.4729	6.1436	7.2723	6.8646	7.1364	6.4241	6.9615	5.8535	7.6321	6.0197	5.7123	5.1807	6.9264	11.9625	6.2161	9.5493	7.292	8.5295	6.6119	7.3122	6.7538	7.2517	5.6907	7.9944	6.8965
PF3D7_0100100.mrna1_1	PF3D7_0100100.mrna1_1;1069	1069	9.6439	6.6156	9.0827	8.5676	5.0548	6.5119	6.2014	6.6906	4.7929	9.3736	6.755	8.693	8.0538	4.8515	7.0072	6.1062	7.0834	9.6732	12.5101	6.4131	6.3065	8.435	7.2458	6.3132	7.1744	5.4067	5.8382	11.9545	6.7286	6.9364	8.827	7.7552	7.1774	8.0522	5.4575	5.5395	7.5591	6.6561	6.3226	6.7974	7.58	8.2874	7.8144	8.5278	7.4783	6.4439	6.6786	6.9494	6.8023	9.9382	7.1989	7.1758	8.7286	5.7842	5.0947	7.1322	7.1266	7.0409	6.086	9.9014	6.9988	6.5844	8.9634	7.0988	7.0634	8.7381	5.9381	7.1568	5.302	5.438	6.101	7.4106	7.6361	6.235	10.2034	7.053	8.2932	7.9165	7.7137	7.9406	8.8373	5.5665	7.9631	6.9243
PF3D7_0100100.mrna1_1	PF3D7_0100100.mrna1_1;1070	1070	10.3246	6.7646	8.4199	7.425	4.6508	5.9258	5.4175	4.7761	5.0135	9.7335	6.5248	9.2608	6.7883	2.9928	7.1685	5.675	5.3716	10.314	11.2028	5.8989	7.339	8.987	5.2122	6.9294	5.6453	5.5771	5.1318	10.1535	6.5977	7.5248	9.9993	5.1973	7.193	6.6574	5.3252	5.4128	9.3847	6.2114	6.6726	5.4229	7.4568	9.5151	7.0431	8.0768	8.0962	6.6395	6.3764	6.2304	8.3549	7.7592	6.8376	6.1621	7.8073	5.8831	5.9205	6.4423	7.2185	6.2754	8.1788	9.6705	5.8985	7.6597	8.457	6.9873	6.1892	6.2386	6.2666	7.861	6.5455	6.3252	6.4645	6.8639	7.6501	8.1558	9.5623	6.2627	7.5766	8.2008	7.4676	7.2492	7.4485	6.8768	8.9874	6.5035
PF3D7_0100100.mrna1_1	PF3D7_0100100.mrna1_1;1071	1071	10.5711	6.0974	8.6024	5.9834	9.5563	6.2959	6.1081	7.0275	8.9203	10.5848	5.9465	9.0673	6.0352	9.3962	7.0312	5.647	6.6141	10.0812	5.2192	7.718	7.0878	11.4907	5.1252	8.558	6.3297	5.4253	6.8952	4.7939	7.9262	7.1548	11.696	5.1119	10.3032	6.2055	6.5053	7.307	9.64	6.3646	7.099	6.0457	8.1784	9.2444	6.8318	8.2745	9.3952	7.3368	6.5767	8.5256	5.1723	8.9442	6.1328	6.5443	7.7518	6.6057	6.6137	7.8037	7.7351	7.0307	6.674	8.4083	5.6067	6.8044	7.6076	6.5962	6.2506	6.6336	5.3034	7.2161	6.74	6.5143	6.595	7.4289	7.6771	6.8623	8.8088	6.4599	8.4137	7.9498	10.1292	7.6282	6.3583	5.7015	7.1863	7.4043
PF3D7_0100100.mrna1_1	PF3D7_0100100.mrna1_1;1072	1072	7.6639	6.8027	9.4492	5.9834	6.7336	7.3815	6.53	6.4584	5.983	7.9445	5.9891	10.2441	6.0018	6.4119	7.0977	7.8752	7.4518	10.4681	5.3768	7.8344	6.8887	7.3376	5.854	9.1509	6.3811	5.9021	5.6957	6.2174	8.2569	8.1937	8.9607	5.4983	11.2172	7.5761	6.4683	8.7057	10.4828	7.4359	9.3907	6.6904	5.6091	9.7304	7.8407	9.355	6.5859	7.7846	7.2369	9.886	5.3906	9.2818	8.5241	7.1871	6.7692	6.6039	5.6736	8.7891	8.4179	8.0786	7.7471	8.6993	6.685	7.4887	7.5914	8.913	7.3695	5.8826	6.2574	7.7849	7.0191	7.5245	7.9505	8.0958	8.6617	7.0117	8.4729	7.3695	8.8126	7.6345	10.5284	9.9359	6.3252	6.9689	8.4524	7.2196
PF3D7_0100100.mrna1_1	PF3D7_0100100.mrna1_1;1073	1073	7.714	7.6261	9.8147	6.1873	3.9523	7.63	7.1378	6.9665	4.516	7.7802	7.5862	9.9083	5.9729	6.2071	7.0813	8.3349	7.4963	10.9314	6.1085	7.973	6.0751	6.378	4.9649	8.7207	5.2059	6.6997	6.3863	6.1697	8.3559	7.7082	7.9408	5.6378	10.8863	9.0367	6.6001	9.5329	10.9919	6.021	9.4857	6.7518	5.8056	9.5085	7.3122	8.9907	7.0401	7.9615	6.9795	10.116	5.0378	9.3933	9.2353	7.0135	6.5633	6.6509	5.6932	9.182	7.3217	8.587	7.0203	8.1963	7.2385	7.7282	7.9707	9.6459	7.9692	13.236	7.3236	8.8154	6.4145	6.7439	8.692	8.3817	9.7245	7.7968	7.5041	6.813	8.8655	7.6871	10.7353	8.8714	12.5874	7.2766	9.1388	8.0551
PF3D7_0100100.mrna1_1	PF3D7_0100100.mrna1_1;1074	1074	6.5839	5.7159	7.2465	5.2396	4.5999	5.4229	5.342	4.6253	4.5385	6.5113	3.7409	5.9208	5.7409	5.8324	5.6565	6.9262	5.5759	6.7162	5.1177	7.0078	6.4184	5.5046	5.4219	6.2744	4.8615	4.541	3.8718	4.9208	7.1819	6.0097	4.9764	5.054	9.1233	6.5563	5.2464	8.2578	5.9071	5.3359	6.7777	3.0426	5.4396	7.0639	5.511	7.7142	5.3316	5.1977	6.0997	7.8465	6.0732	6.8934	6.7386	6.4022	5.0067	7.6172	5.0883	5.4135	5.5388	7.0198	6.53	4.7544	6.0856	6.1785	5.5904	6.6156	5.6857	9.8942	5.3147	6.8376	6.605	5.5641	6.9695	6.3045	7.8496	5.7436	6.8501	6.1787	7.2585	6.5913	9.8799	7.0618	10.686	5.8679	7.8126	7.8167
PF3D7_0100100.mrna1_1	PF3D7_0100100.mrna1_1;1075	1075	5.9453	6.3597	6.55	5.8634	5.2754	6.1313	4.7991	5.5072	1.1699	5.876	5.1391	5.9619	5.7764	2.9819	5.9038	5.4683	4.975	5.9272	5.746	6.4762	6.1451	5.8861	6.4727	6.0947	5.8001	5.1993	6.4293	5.2772	6.6614	6.2149	5.7304	5.323	8.4789	6.0824	4.4828	7.3946	5.7536	6.0054	6.8608	5.2836	4.5192	7.9476	5.1671	6.3107	5.3933	4.9891	6.6682	6.5259	4.8115	6.3051	6.2754	5.8917	5.7493	6.7068	5.4316	6.1334	5.2869	7.0458	6.5865	5.0505	7.7986	6.6119	5.4131	7.0136	4.9607	5.2817	4.915	6.1206	7.0408	5.1607	5.8617	6.3756	6.8684	5.0721	5.8782	5.6247	7.4446	6.8405	9.2783	5.5613	5.142	4.8699	6.8777	8.5088
PF3D7_0100100.mrna1_1	PF3D7_0100100.mrna1_1;1076	1076	7.5547	5.9086	6.1239	6.1398	4.8515	8.1609	5.8999	6.2909	5.1231	7.8496	5.6436	7.1943	5.7046	6.5331	8.179	5.3078	7.0504	8.2349	5.8288	6.8791	6.0166	6.8437	6.514	7.746	5.4396	4.5429	6.2071	6.3821	8.1324	7.8454	7.0724	6.9474	9.9511	7.684	4.9905	9.8827	7.9179	5.4016	8.1172	3.7071	5.6088	7.7884	6.301	8.304	6.5865	7.157	6.4612	8.4002	5.2578	3.9672	5.9676	6.0345	6.2016	6.513	5.8963	6.873	7.6292	6.8924	6.9022	5.1114	6.0343	7.3349	8.562	8.6513	6.6943	5.9074	5.2048	6.4323	5.9038	7.0828	6.0224	7.9876	8.3128	7.1709	7.7961	6.7663	8.3782	7.4845	10.3203	8.6527	7.4083	5.6831	8.628	7.9896
PF3D7_0100100.mrna1_1	PF3D7_0100100.mrna1_1;1077	1077	6.9416	6.5487	6.7226	6.1713	5.2615	5.6693	4.5521	5.3916	5.7866	6.599	5.6648	6.8154	4.9136	4.9265	6.1223	5.9699	5.7949	7.8063	5.2098	7.116	5.3937	5.1687	6.6947	8.3735	6.4216	4.3813	5.8946	5.9013	7.1236	6.6748	6.3087	7.3903	11.7793	7.7759	4.7949	9.2668	8.7626	5.5945	9.7323	5.0457	4.0909	9.1956	5.5345	5.6619	5.7631	6.9427	6.6112	9.4175	5.3462	7.0109	5.6035	6.0248	3.7344	6.2363	5.8425	5.6809	6.3498	8.0643	6.7147	5.632	6.5914	6.2974	6.0009	9.2968	6.0233	5.6115	5.5945	5.3792	7.5157	6.4034	5.2464	6.5212	8.178	6.3473	7.1512	6.3219	7.8308	6.6989	10.9609	7.8781	5.0828	5.4039	5.7882	9.0288
PF3D7_0100100.mrna1_1	PF3D7_0100100.mrna1_1;1078	1078	6.8147	5.1739	6.8741	5.1514	3.546	6.3546	8.7287	10.2056	5.7431	7.217	4.3154	8.3162	5.6831	6.6576	5.6576	6.1348	9.8814	8.4973	3.7527	8.1233	7.859	4.717	7.8723	8.9143	5.7002	5.2776	4.785	5.4922	8.4789	7.5868	6.2217	7.5474	11.2237	7.9146	4.8919	9.6182	9.1607	5.4229	9.7111	5.4705	6.0038	8.1221	4.5589	6.2065	5.2525	7.2098	6.6889	9.3648	4.6576	7.9108	6.6719	6.0572	4.5916	6.6304	5.7063	6.9815	7.3897	7.5063	7.1112	3.3896	6.0215	7.0146	8.1572	9.8164	7.3421	5.374	5.6076	6.0663	7.2254	6.1369	5.9181	7.3739	8.2393	7.1498	6.4811	6.8897	7.8126	6.7447	10.6969	9.142	5.8045	5.5814	7.1009	8.6353
PF3D7_0100100.mrna1_1	PF3D7_0100100.mrna1_1;1079	1079	6.4727	4.9607	6.7431	5.9953	4.5211	5.6094	5.1906	6.2472	4.6843	6.3356	4.7355	6.8225	4.9855	4.846	5.9369	5.4796	5.5008	6.1967	4.2802	7.0235	6.5856	6.0813	7.8795	7.0193	5.2032	5.2453	5.3056	5.6596	6.7888	6.6157	6.9073	6.7952	8.8268	7.7618	4.8773	8.958	8.5608	6.2057	8.3913	4.7819	5.9481	7.7065	5.541	6.0128	5.6326	6.2772	6.116	7.7319	5.3964	8.2785	5.9477	6.1287	4.5527	6.3198	6.2843	5.876	7.309	6.9119	6.3391	6.0535	5.6873	6.0966	6.7875	8.2352	6.0654	5.5696	5.9067	6.7338	8.4578	6.5648	4.6696	5.969	8.511	5.7921	6.7181	6.5441	7.0909	7.2057	9.4546	7.9475	5.0976	4.9322	7.0976	8.2196
PF3D7_0100100.mrna1_1	PF3D7_0100100.mrna1_1;1080	1080	6.5013	6.8657	7.0605	5.4479	4.706	6.033	5.44	5.8684	3.9672	7.3742	5.8045	6.4752	5.3649	3.4919	5.8919	5.9855	6.7036	6.2504	5.511	5.1894	5.9521	5.106	7.4087	8.8859	6.3161	4.6047	5.9946	6.4765	6.6256	6.2491	6.8413	6.6599	11.1548	8.939	4.4938	10.37	8.8587	6.1258	10.256	5.0422	4.9241	7.888	5.9138	5.9937	5.4512	6.825	5.3533	9.07	4.441	8.3147	5.8194	5.9761	4.7533	6.2176	5.9359	4.9212	6.5618	7.2868	6.8853	6.3591	6.253	6.379	6.143	8.7062	7.0816	5.5702	5.1863	6.5027	7.0099	6.417	5.6223	6.548	8.3367	7.5405	6.6177	7.3226	7.5617	7.0827	11.186	9.2438	5.943	6.1181	7.7087	8.2996
PF3D7_0100100.mrna1_1	PF3D7_0100100.mrna1_1;1081	1081	6.609	5.7549	5.6531	6.2093	5.213	5.9314	5.7068	6.1326	4.1127	7.3626	5.2657	5.5469	4.8293	4.7317	5.7745	6.6519	7.6397	4.8948	6.3413	6.1532	6.4819	5.3579	8.7199	9.2993	6.5609	5.3125	6.3192	5.3438	6.8384	6.0764	6.7233	8.6913	12.0539	9.1111	5.3688	10.6126	8.6321	5.3129	11.3826	4.8904	5.407	3.9937	6.3007	6.0544	5.9984	6.7793	6.2359	10.7729	6.4946	8.8991	5.6562	6.098	4.106	6.8269	5.9479	4.7729	6.545	8.0363	7.5673	5.438	6.0607	6.3933	6.7097	11.0496	7.7879	6.0811	4.7377	6.1681	6.8083	7.4986	5.4864	6.9544	8.9579	8.0714	7.3226	6.8696	6.8497	7.0167	11.6058	9.3836	5.4535	5.337	6.6389	8.5839
PF3D7_0100100.mrna1_1	PF3D7_0100100.mrna1_1;1082	1082	6.8149	6.0029	5.6109	6.7485	5.615	6.6254	10.5306	6.4077	5.582	7.4549	5.1647	5.8866	7.3941	5.2215	6.1359	10.8549	6.7351	5.6488	4.5441	6.6162	7.6448	5.5647	9.0927	8.245	6.6308	4.7729	6.6104	5.8058	6.5258	9.6928	7.3536	9.144	9.685	7.9042	6.1993	9.5399	8.7418	7.3765	8.6248	6.0531	5.3875	5.0596	5.7452	6.5475	4.8304	6.3067	7.2925	8.2342	6.9	9.6691	5.8758	6.3553	4.9946	6.5097	5.4828	5.7315	5.857	6.6782	5.9903	5.5674	6.3716	6.8296	7.6871	9.3343	6.306	6.3794	4.9809	6.6024	8.7022	6.2826	5.5951	5.6622	7.8349	6.9241	7.1391	7.593	6.9454	7.7709	9.9323	8.2008	5.4634	5.2653	7.6215	9.2001
PF3D7_0100100.mrna1_1	PF3D7_0100100.mrna1_1;1083	1083	6.1593	5.5267	6.8742	13.2357	5.26	7.7389	7.6314	7.9117	5.9227	7.601	6.1117	4.9122	11.7098	7.1278	6.1287	6.3129	8.0995	5.4947	5.4012	6.8183	7.7793	4.7431	8.0994	6.5151	7.6443	4.557	6.917	6.0197	6.9047	8.076	6.4202	7.4677	8.3996	7.346	5.6829	9.5441	8.9369	13.0151	8.0175	4.842	6.0947	4.3363	6.3591	6.4157	5.6764	6.4877	12.8061	7.7625	6.0045	8.6811	4.9035	6.5651	6.4419	6.7537	6.2583	4.272	5.6441	6.6548	6.3778	5.4886	6.2436	6.5106	7.0098	8.6692	5.6721	7.4147	4.6548	6.9068	6.5214	7.8545	5.5392	7.1784	8.2605	6.4305	6.6394	7.048	7.7578	7.3371	8.6276	7.8386	7.1943	5.6447	8.4087	7.809
PF3D7_0100100.mrna1_1	PF3D7_0100100.mrna1_1;1084	1084	6.7505	6.575	5.1579	6.314	4.6323	5.847	6.9938	6.6181	5.8432	6.7667	5.0228	5.9519	6.1603	4.8455	5.3012	4.7415	7.1888	5.8427	5.3796	6.1216	7.0716	6.1785	11.9394	5.6302	7.5237	5.7677	6.4599	7.0424	6.2752	6.636	6.0181	11.9886	6.3196	8.3831	5.2913	5.9966	7.1194	5.6261	6.4761	6.7478	5.9479	5.0866	6.6026	7.4335	6.351	5.7252	5.7214	6.8323	6.7896	7.1389	6.6467	6.2207	5.9413	7.547	5.079	6.261	5.2668	7.4396	6.2848	7.3258	6.9898	7.0304	7.3963	6.7471	6.5441	6.7525	5.9605	6.3268	7.8911	7.3763	5.0023	5.4696	7.6889	6.2466	8.3903	6.2304	7.714	6.9883	7.6371	6.7786	6.1504	5.1181	7.5541	7.8431
PF3D7_0100100.mrna1_1	PF3D7_0100100.mrna1_1;1085	1085	7.3718	5.8953	5.5945	6.2815	5.2928	5.2716	7.8386	7.9626	4.5577	6.994	6.1944	5.925	5.8217	3.7409	5.9277	4.8186	7.8607	9.3609000000000009	4.7192	7.2351	6.3854	6.1926	12.0549	7.8395	9.4005	5.1839	5.2145	8.0446	6.8689	6.0272	6.2361	12.1982	7.2403	9.6795	6.4751	5.8904	8.4571	5.7708	6.4909	6.519	6.0141	6.0753	6.8994	7.5922	8.3694	6.5463	5.3023	6.6324	5.366	7.1436	6.1635	7.2489	5.7795	8.0267	10.3106	5.7816	5.8017	8.61	6.847	10.2894	7.1213	7.1402	6.8659	6.4345	6.9977	4.9416	5.7584	6.5975	8.5754	8.631	6.8777	6.0418	9.0196	6.7957	10.6173	6.922	7.27	6.8892	7.2577	7.7461	6.0559	5.8914	7.4845	8.0679
PF3D7_0100100.mrna1_1	PF3D7_0100100.mrna1_1;1086	1086	6.8737	5.5509	5.6141	6.0061	4.7645	5.503	5.8824	5.6253	3.6702	7.0644	5.1235	4.6685	4.9453	2.4249	4.7469	4.5423	6.8471	4.0609	5.6687	6.3653	5.6574	5.5783	10.6298	5.8753	7.5438	5.3494	4.1268	6.5708	6.3691	6.1819	6.3438	10.4018	5.4259	7.7423	5.4236	5.8577	8.4758	5.6085	5.8263	5.2547	5.6276	4.4957	6.0288	6.4765	5.1156	5.0144	5.3611	6.2386	4.849	5.1703	5.4575	6.1739	5.7382	7.6748	6.5399	4.0224	5.4057	5.922	5.7832	8.7	6.0815	6.871	5.9977	5.8225	6.3429	5.0361	3.9514	6.0999	9.0081	9.1248	5.2464	4.915	7.3481	5.6276	9.3778	5.857	7.11	6.7329	6.8952	7.2907	4.5021	5.5441	6.2382	9.3014
PF3D7_0100100.mrna1_1	PF3D7_0100100.mrna1_1;1087	1087	7.5072	6.1274	5.7417	6.6713	4.0985	5.4767	6.2453	6.7353	3.858	6.8374	5.88	5.641	6.1777	3.9383	4.9588	5.9754	7.6264	4.8987	6.2234	6.7485	6.7365	5.8495	10.7624	5.9855	9.2307	4.9937	5.3878	7.3182	6.573	6.4959	5.8667	10.6278	6.3618	8.9777	4.8629	6.0354	9.7943	5.3547	4.7602	4.986	4.8379	8.4955	5.5248	6.3404	5.6879	4.3792	5.7795	5.6444	5.1747	5.0405	5.5629	6.0097	4.9486	8.4633	9.3661	4.9995	5.3764	6.8268	5.7271	9.8085	6.5732	7.0107	6.1371	5.6103	6.6171	5.3733	5.7268	5.9549	8.7681	9.3037	4.5527	5.1387	6.8793	5.5021	10.288	6.471	7.6753	7.5326	7.365	7.2192	5.6991	4.9288	7.4131	8.6813
PF3D7_0100100.mrna1_1	PF3D7_0100100.mrna1_1;1088	1088	6.4479	4.8319	6.2059	5.6305	4.4276	6.0179	6.6554	7.0608	3.5484	5.4896	5.9816	4.9588	5.4303	4.7447	5.9208	5.044	7.3993	5.6548	5.1587	7.4068	6.1191	4.8425	10.5469	5.285	8.3734	5.025	5.5438	6.7481	7.2655	6.2941	6.2837	10.7166	5.6444	8.4373	5.2254	5.93	9.3648	5.3614	4.4712	5.596	6.2028	5.2854	7.3259	7.537	6.9156	5.2246	4.9265	6.0088	4.0747	5.07	5.5877	7.6551	2.8217	8.4866	7.8746	4.8987	5.4777	7.0685	7.0387	9.7368	6.0112	6.5298	5.4925	5.4148	5.0639	5.4941	5.6404	7.0512	9.0619	6.905	4.9326	5.2048	7.7712	6.2891	9.4966	5.6887	6.9999	7.2225	7.293	6.3521	4.8669	5.2891	7.7166	9.3484
PF3D7_0100100.mrna1_1	PF3D7_0100100.mrna1_1;1089	1089	7.011	5.3872	6.3782	7.3704	5.2067	6.2655	6.785	6.4565	4.6311	6.7374	5.6559	6.6731	6.9	5.1473	4.6938	6.098	7.3905	4.6966	5.8248	8.3234	6.5642	5.3691	12.4545	6.9787	8.5522	4.6288	6.6411	7.2511	8.2145	7.482	6.6714	12.3274	7.0384	9.2585	5.5295	6.033	8.0707	6.2617	6.1729	4.9364	2.9561	7.1245	7.3817	5.946	7.1196	4.7219	6.2832	5.8477	5.4162	5.4148	6.0034	6.8286	4.8379	8.4973	11.2262	5.4989	6.1424	6.9955	8.9251	10.4173	6.1811	6.9237	6.1022	7.0233	6.7335	6.2227	5.6229	6.4896	10.8522	10.4344	6.3563	6.4338	7.8805	8.2562	10.6663	5.735	8.0892	5.6525	7.6015	7.8152	6.201	6.2826	7.6244	11.1031
PF3D7_0100100.mrna1_1	PF3D7_0100100.mrna1_1;1090	1090	7.3038	5.79	5.5072	6.2787	3.8807	7.3656	6.6812	6.583	4.3568	7.4443	6.1451	6.1485	6.201	4.7506	7.2985	6.811	6.5426	5.6803	5.2242	8.3934	7.6767	6.4532	11.8735	4.9995	9.0727	2.3363	5.9224	6.1595	8.7017	6.7396	6.8761	12.1431	4.6147	9.5157	3.855	4.6153	4.7798	5.4722	6.098	4.5392	5.0457	5.4777	7.1504	4.254	6.1995	5.2563	6.2913	7.0686	4.0496	4.9896	5.0023	6.5593	4.6525	7.3109	11.9396	4.6473	6.7419	7.3699	6.4253	10.5344	5.487	7.5585	6.2073	5.9272	7.3525	5.9686	5.0583	5.9001	5.1631	12.7632	6.2449	6.0083	8.4157	5.3844	10.6298	5.7109	8.161	5.8286	6.4033	8.119	6.603	6.5214	7.4527	6.9999
PF3D7_0100100.mrna1_1	PF3D7_0100100.mrna1_1;1091	1091	8.6769	5.5705	5.3466	5.9727	4.5832	7.7094	7.4312	6.8725	3.6702	9.221	7.2218	6.781	6.6526	3.5336	7.2317	7.3073	6.7698	6.8704	5.9752	7.1069	6.4153	8.7262	13.149	6.2447	10.2209	4.1538	8.2378	6.7068	8.1324	6.8202	9.4292	12.9792	6.4621	10.307	5.2589	7.6864	5.0339	5.0303	8.5153	5.3052	6.2479	6.1054	8.0141	4.8841	8.2894	6.0336	7.0328	8.0805	5.31	5.7107	8.8472	7.2412	4.6915	7.0037	12.1944	6.2517	6.5427	9.2079	6.5827	10.4225	7.1596	7.5004	6.06	6.4143	7.7982	6.8325	5.6848	6.4227	7.2441	12.7032	6.1542	6.2114	9.6333	6.3913	10.9386	7.6531	8.1198	6.539	6.8935	8.1249	6.335	6.7279	7.8667	7.6891
PF3D7_0100100.mrna1_1	PF3D7_0100100.mrna1_1;1092	1092	8.5348	6.1637	5.796	6.8361	3.9477	7.0796	6.5774	5.8377	4.1977	8.2453	6.4981	6.1336	6.4365	4.6893	7.2546	7.2386	6.5325	7.0755	6.3436	7.3838	7.6156	9.2665	11.8626	6.2307	8.9471	5.7447	8.935	6.2439	7.5119	7.4373	9.9939	11.6717	5.846	9.211	6.0477	8.8574	5.2544	4.6938	8.2715	5.8321	6.4697	7.6551	7.2299	4.8186	7.6455	5.7263	7.3556	8.3029	5.6311	6.4197	9.942	7.8124	4.0815	6.7498	12.7815	3.9837	6.1295	7.9638	6.2087	10.606	7.7151	7.5322	7.8875	7.3359	7.6859	6.359	6.6653	7.224	8.8488	12.78	6.334	6.1467	8.7903	7.0621	11.0981	7.5406	8.0481	7.1587	7.425	7.8547	6.8861	6.7761	7.8433	9.0912
PF3D7_0100100.mrna1_1	PF3D7_0100100.mrna1_1;1093	1093	7.393	5.7463	4.5771	8.2181	4.6753	8.863	6.6917	6.8607	5.4637	7.5222	5.6473	6.3429	7.8649	4.4548	8.7883	6.3677	6.7842	6.1121	6.1735	7.0147	6.9682	8.3958	7.3427	5.1436	7.1582	5.2498	8.0693	5.5668	7.6664	7.0696	9.4677	7.0526	4.9537	7.2554	4.1667	7.754	3.585	5.0023	7.6464	4.3785	5.3782	4.8948	5.3709	5.3306	5.7511	6.4323	5.9551	7.6436	4.1268	7.8437	9.3948	6.0193	2.9069	6.2394	11.459	5.2939	6.1743	5.5919	5.6539	9.9961	5.8086	7.2646	7.6823	6.6996	5.2612	6.413	5.0264	5.2525	5.4286	12.1288	5.1235	6.1177	8.215	6.192	10.3563	5.5367	7.8153	7.2966	6.19	6.0995	6.128	6.1229	7.0963	6.3036
PF3D7_0100100.mrna1_1	PF3D7_0100100.mrna1_1;1094	1094	7.6188	7.1818	6.5706	8.2853	5.7477	7.8866	6.8704	7.3009	6.539	7.9746	6.0365	6.1229	8.0822	6.4994	7.4205	6.7456	7.5254	6.6838	6.9617000000000004	6.9192	7.2402	7.8954	7.2938	5.8215	6.529	4.969	7.8128	5.9286	6.7236	6.9132	9.0962	7.6972	6.0768	7.591	5.7285	8.1337	6.1631	7.3609	7.5811	6.5859	6.0787	4.9995	6.6314	5.6545	6.9883	7.6962	7.372	7.7944	6.7715	7.7684	8.8777	5.5151	6.5709	6.6476	10.9653	5.0299	6.1904	6.8405	6.2752	10.4637	5.7195	7.7271	7.593	7.7718	6.2878	6.4187	4.7955	6.5892	5.824	11.4326	7.6354	6.928	8.2285	7.8375	10.9582	7.6101	8.3071	8.3378	7.8888	7.4424	6.1381	6.4356	7.4558	6.9536
PF3D7_0100100.mrna1_1	PF3D7_0100100.mrna1_1;1095	1095	7.245	5.8853	5.4239	8.5086	3.8982	7.4846	6.1297	7.3239	4.3226	7.5543	4.6633	6.328	8.2981	4.8094	7.801	5.5223	6.6376	7.8967	3.4816	7.4603	6.1173	8.6424	7.968	4.5717	6.0076	5.4205	8.6746	4.5065	7.5482	6.6734	9.3746	7.9027	4.7511	6.1183	4.9923	8.6454	3.7004	5.7503	8.3221	4.7032	6.1098	4.8012	5.7098	4.7629	6.2694	5.1595	5.4634	8.3969	4.5027	8.365	10.1729	5.7178	4.0027	5.9203	7.2157	4.5472	6.1707	8.2856	5.717	9.5985	6.0148	8.2624	7.9045	7.9373	6.9888	6.9353	4.1449	5.5527	5.0648	6.9683	4.8782	6.1863	8.8697	6.4326	9.4342	5.7814	8.6744	7.6246	7.4828	7.399	6.6581	3.9882	7.3765	5.7562
PF3D7_0100100.mrna1_1	PF3D7_0100100.mrna1_1;1096	1096	7.019	9.3175	5.0772	8.7834	5.5367	8.137	6.8286	5.3586	6.211	6.9592	5.2839	6.3942	8.721	4.8709	8.0281	5.9542	5.3056	7.7833	3.4725	7.1724	5.822	8.3452	6.7741	5.2983	5.7145	3.7549	9.0776	5.1667	7.609	6.583	8.6687	7.8836	3.6837	6.6529	4.847	8.9942	5.8477	5.3635	7.8763	9.2777	5.862	5.3882	5.285	5.5279	6.0092	5.3409	5.6334	8.3255	5.1687	8.6689	9.9877	5.6135	5.2388	5.7835	7.1607	4.4621	5.2188	5.4222	6.5409	8.379	7.3346	8.7509	9.0125	6.5786	6.4791	5.8768	3.9279	6.3043	5.9364	6.5253	3.3785	5.1918	6.9377	6.2449	8.3224	6.6704	8.9329	8.4531	6.4135	7.4598	6.6021	4.6932	7.5318	7.0793
PF3D7_0100100.mrna1_1	PF3D7_0100100.mrna1_1;1097	1097	7.1189	5.7013	5.2563	8.4904	3.7236	7.079	5.0592	5.1558	2.9298	7.0525	4.2832	5.6659	8.1522	2.9241	7.0995	5.6545	5.7142	7.7214	3.4725	5.8602	5.3012	8.5463	7.5454	4.5619	5.6011	4.4343	8.8656	4.9212	6.8163	6.68	9.2293	6.6942	4.3074	6.1977	3.8104	8.5349	3.6485	4.0072	8.3838	5.373	5.1018	4.607	5.7181	4.3205	5.347	4.6223	4.8807	7.9396	4.4893	8.4736	9.8355	5.9057	4.0661	5.9395	8.0476	4.7065	5.0361	5.78	6.0186	7.824	5.4303	7.7529	8.7048	6.435	6.2574	6.2767	4.2311	4.9269	4.7087	7.3803	2.7719	4.8689	6.434	6.0828	7.2218	4.6404	8.8295	8.7781	6.7979	7.5319	6.6104	5.2873	7.1536	5.5283
PF3D7_0100100.mrna1_1	PF3D7_0100100.mrna1_1;1098	1098	6.6352	6.6841	4.887	6.8325	4.9644	5.6548	5.6901	4.3764	0.111	6.2311	6.3563	2.6253	6.7999	1.7655	6.5446	7.7063	5.1719	5.4155	3.4841	6.8201	7.5045	7.9925	6.1436	3.9873	5.3473	1.5361	7.3314	4.263	5.8174	7.9847	7.4337	5.4376	4.408	5.6999	4.0764	6.5589	5.7024	4.5789	6.8396	5.5889	5.0704	3.1144	4.0755	5.3107	5.2895	4.5705	4.857	6.3519	5.0215	5.4653	7.8233	5.1469	3.9964	5.4825	4.7334	3.9533	4.281	5.9577	5.8575	5.6465	4.1334	7.1532	6.0396	5.0596	6.1402	5.1404	4.7581	5.9167	5.5966	5.8723	3.6135	5.8379	5.2987	4.3356	4.8777	5.3266	7.7069	6.3127	5.7439	5.5429	5.1835	3.4738	7.2575	6.4113
PF3D7_0100100.mrna1_1	PF3D7_0100100.mrna1_1;1099	1099	5.846	5.9112	4.1667	7.581	5.4699	6.2485	5.7729	5.0921	5.3459	5.4604	4.009	4.281	7.2345	4.3937	6.243	3.9644	5.6792	5.9284	5.4545	5.4195	5.6044	6.5407	6.3482	5.2769	5.6476	4.4738	6.7515	5.0704	6.1863	5.4094	7.5244	4.7148	5.5226	5.0426	4.541	6.5664	5.0993	4.7274	6.6339	4.7153	5.5432	4.3125	3.8738	5.1973	2.5583	4.1595	5.5429	6.9864	4.3868	7.5332	8.4033	4.6264	2.6112	5.4269	6.4266	4.4209	5.5475	5.5817	5.5895	6.7818	5.8975	6.6203	7.1034	6.0618	3.9533	4.6188	5.1135	5.6106	5.876	6.4286	3.9298	4.7214	4.7447	5.3071	7.1986	5.1934	7.7755	8.1072	5.1635	5.2168	5.9119	4.1001	7.3369	6.9644
PF3D7_0100100.mrna1_1	PF3D7_0100100.mrna1_1;1100	1100	5.8017	6.2192	4.1827	7.7339	2.926	5.9227	5.2153	3.8032	3.6496	5.9773	4.7692	5.2702	7.7075	4.3632	6.3031	4.6259	4.9878	5.0925	5.1587	6.0836	4.8704	6.7015	5.1387	4.6392	5.0755	0.111	6.2999	4.2426	6.384	5.0339	7.0703	5.1599	4.4951	5.9103	3.5789	6.1416	3.4764	6.3703	6.4912	2.7845	4.7181	4.3813	4.6932	4.4456	4.0108	4.0009	6.2517	6.0678	5.925	4.765	8.2178	5.7546	3.9079	5.3785	5.6073	3.6736	3.7772	5.7071	5.9026	5.9122	4.796	6.5977	6.3406	4.7908	5.2559	5.3462	4.116	4.9093	5.3377	4.3639	3.1177	5.3406	4.3327	5.3477	5.7137	4.765	6.3686	5.6582	4.8146	5.0405	5.4594	2.9672	6.1412	6.1969
PF3D7_0100100.mrna1_1	PF3D7_0100100.mrna1_1;1101	1101	6.0494	5.4555	4.3533	6.1793	5.1031	5.6421	4.6668	5.0259	5.7396	6.0644	5.6559	5.3395	5.8207	4.337	5.8639	4.3985	5.4617000000000004	3.9477	6.4788	4.2411	5.7837	6.5437	4.1218	5.0281	5.3516	2.516	6.2077	5.2211	5.0557	4.858	7.3759	4.2396	4.3241	5.1534	4.8743	5.4443	4.5856	5.6138	5.9914	4.925	3.5336	3.9345	4.2063	4.8595	4.0721	6.8839	5.4436	5.0308	5.0466	4.3096	7.4086	3.8885	4.4469	6.019	5.2649	3.9754	6.0339	4.7761	5.7806	4.2357	5.0295	5.0553	5.1231	5.0853	5.5886	5.0678	4.7735	5.0509	5.4624	4.8243	6.6897	5.6764	6.1135	5.8887	5.9246	5.647	6.6782	6.4118	5.8342	4.9222	6.5741	4.5515	6.6519	5.8174
PF3D7_0100100.mrna1_1	PF3D7_0100100.mrna1_1;1102	1102	5.3484	5.8726	5.0785	5.3005	4.0277	5.3045	4.7829	4.6559	0.4647	5.3625	5.2705	3.4841	4.9919	0.433	6.4259	4.8545	6.7186	5.2895	3.6949	4.5261	5.0887	5.5783	6.1997	5.0255	5.272	3.9165	5.6767	5.5151	5.9509	5.3034	6.8333	5.605	5.0405	5.2215	5.133	5.723	4.3212	4.0738	6.258	4.6854	4.4874	3.3618	4.3526	4.9326	1.4957	4.0374	5.2095	6.5242000000000004	4.2869	3.9307	6.9828	4.7027	4.2532	5.7331	5.2346	4.4046	4.7677	5.8045	5.0738	5.4189	4.926	7.1009	5.1755	5.6568	5.1235	5.3063	3.384	3.9021	4.2095	3.8639	3.2675	5.8929	6.6704	5.4874	4.4783	4.7093	7.1187	6.6279	5.4002	5.7751	5.0772	3.2434	4.5741	4.5515
PF3D7_0100100.mrna1_1	PF3D7_0100100.mrna1_1;1103	1103	5.3916	4.756	4.9869	5.2895	4.9112	5.9215	4.8669	3.6088	2.7159	4.1755	3.796	3.7485	3.1227	1.4594	4.9184	4.6769	4.337	3.6241	4.0453	4.4443	5.2547	4.4182	3.4303	5.2384	4.9791	2.5135	4.4861	4.5607	4.1851	5.2334	4.6485	2.0909	4.8699	4.9796	4.5267	2.7655	4.2165	4.5999	4.8634	3.7981	3.5838	4.3118	4.0781	4.5534	4.101	3.6439	5.0755	3.8709	3.5595	4.5814	3.8924	5.228	2.9764	4.2743	5.0405	4.0807	4.6106	5.1843	5.8907	4.7257	4.7317	4.7485	4.9107	3.8699	4.0383	5.0374	4.8227	4.9174	4.3778	4.7148	3.7137	4.7027	5.067	6.2878	4.4162	5.3691	5.4396	4.3505	5.0725	4.8445	4.7339	3.2418	5.5113	3.0772
PF3D7_0100100.mrna1_1	PF3D7_0100100.mrna1_1;1104	1104	5.5747	5.021	5.4757	4.99	3.2032	5.696	4.7996	5.3295	1.856	5.3473	5.2153	4.0215	4.5789	2.3103	4.89	4.6334	4.8369	4.8176	5.3896	2.1795	5.3205	3.1587	5.0409	4.6977	5.3158	2.211	3.1293	4.8826	4.9373	5.3604	5.3992000000000004	3.8022	6.0226	4.9165	4.3313	4.4456	4.2203	4.6439	4.7306	4.2133	3.9625	4.6381	4.5141	4.7698	4.8694	4.1667	3.5447	5.2709	3.1843	4.0968	4.278	4.7549	2.9222	5.4276	4.5286	4.6837	3.6971	5.4673	5.2873	4.2824	4.5342	5.1583	4.488	5.1322	4.2847	5.8314	3.2869	4.2645	4.6792	2.9837	4.8058	5.4118	5.0121	5.4754	4.4822	4.393	6.243	4.8992000000000004	5.6067	0.4542	7.2861	3.4249	4.7355	4.8104
PF3D7_0100100.mrna1_1	PF3D7_0100100.mrna1_1;1105	1105	5.3663	5.3785	4.8992000000000004	5.5966	3.8836	6.0292	4.742	3.7344	3.1683	5.437	4.8654	3.4343	4.2839	0.7824	6.5514	4.0009	5.3487	3.4699	4.9814	4.4189	5.3118	4.9914	5.1436	3.7772	4.7425	5.2188	3.5223	5.4686	5.4571	4.7506	5.1342	4.3813	4.7065	4.2758	5.1771	2.4621	4.541	3.6982	4.4647	4.8485	2.3505	4.8938	4.6519	4.0968	4.4886	4.1383	3.9107	4.7735	4.2898	2.7803	4.1127	5.8097	3.8914	5.2133	2.7949	4.0126	5.4343	4.8545	4.8243	5.2203	5.3975	6.4172	4.9359	4.4336	2.7247	5.5119	4.3067	5.238	3.7761	4.4316	5.1703	4.1094	3.5311	5.6685	4.5832	5.374	6.607	3.4074	4.8227	2.6871	4.9727	4.9439	5.1169	3.7082
PF3D7_0100100.mrna1_1	PF3D7_0100100.mrna1_1;1106	1106	6.0531	6.1779	5.7087	5.0422	3.5717	6.2806	3.8817	3.1811	0	6.1932	4.1795	4.6531	4.4222	0.4957	6.0121	5.1711	5.2327	5.2998	5.0993	4.0687	5.2664	4.2713	4.61	4.9011	4.8094	3.5969	4.0704	4.857	5.5298	5.3896	4.6954	4.3646	5.1655	5.195	4.8227	4.2063	4.6536	4.4456	5.641	1	3.6299	3.5033	4.9486	3.0036	6.1069	3.3031	4.2713	5.5916	4.3448	5.8497	4.9098	5.7962	4.9556	5.0887	5.9045	3.8885	3.9001	6.2122	4.9819	3.2585	4.7361	5.5577	4.7929	4.4841	4.2048	5.6126	4.3074	4.9991	5.7046	6.5795	3.2555	4.4555	5.5515	4.7703	4.5619	4.3277	6.7467	5.6441	4.8505	4.849	5.3484	2.774	4.6679	4.8605
PF3D7_0100100.mrna1_1	PF3D7_0100100.mrna1_1;1107	1107	5.4373	5.2802	5.3071	4.9937	3.7257	6.2065	4.9303	3.5558	2.2327	4.7576	7.0566	3.3604	4.278	0	5.6812	5.2895	5.478	2.406	3.0018	5.3277	4.263	3.7645	4.1699	4.6358	3.7719	3.319	3.6334	5.0041	3.8649	5.1252	4.8699	2.0909	4.8644	4.0557	4.6264	4.0951	1.8797	4.1993	5.7853	0.7908	2.7845	3.7388	4.541	5.1169	2.6668	4.5354	4.9011	4.9435	2.189	5.4761	5.2758	3.5632	6.2828	4.6153	3.7719	2.6826	5.8344	5.3635	4.5515	1.8278	4.1587	5.3653	3.2972	4.5928	4.4182	5.0811	4.0054	4.858	4.0099	4.6502	4.157	4.9986	4.4568	3.8012	4.382	3.1194	5.7112	4.8773	5.2873	5.4944	4.3391	0.2869	3.6076	4.3096
PF3D7_0100100.mrna1_1	PF3D7_0100100.mrna1_1;1108	1108	6.1075	5.2261	5.121	5.4226	4.2118	6.5914	5.4107	4.0365	3.437	5.636	4.7032	4.4938	4.3082	4.9383	6.038	4.4289	5.1526	0.6041	4.9584	4.6565	6.1216	4.6177	4.2698	5.6957	5.1081	2.1342	4.0951	4.8135	4.765	4.9551	5.4343	2.7312	5.0453	4.067	3.3799	3.957	4.3576	5.2724	5.3252	3.6871	4.5059	3.6747	3.7485	4.2095	4.8919	2.7004	5.0592	4.785	3.843	5.9071	4.8253	4.5435	4.6803	6.5184	9.5073	4.9704	5.347	5.2895	5.903	3.342	4.2149	5.3241	4.347	4.9141	4.9653	6.672	3.9828	4.3219	6.2756	10.3571	3.7666	4.4376	5.4114	4.7398	4.5429	5.2487	6.2871	5.0963	5.5759	6.1083	6.2882	3.8248	5.0853	5.353
PF3D7_0100100.mrna1_1	PF3D7_0100100.mrna1_1;1109	1109	5.8281	5.1387	5.0126	5.2828	3.7835	4.7554	7.5379	8.869	0.9782	6.4704	4.5429	4.5945	4.0883	3.6848	3.8001	4.5723	9.5513	3.1391	3.7159	4.5589	5.5201	3.9165	4.6605	4.9444	5.739	1.0976	3.511	4.888	4.9481	5.4617000000000004	4.6317	3.8787	5.4492	4.3384	1.0496	3.1408	5.0583	4.9528	5.846	3.2403	1.5361	3.4316	4.9791	3.1342	4.7197	3.5729	4.991	5.383	3.3771	3.6938	5.0968	5.5373	4.8339	9.4211	5.6636	3.3771	5.2172	5.1391	5.6954	5.2403	5.5717	5.9505	4.7032	4.627	5.4832	6.0913	5.0299	4.2095	4.3875	4.7015	4.1819	4.6988	5.4155	6.9193	4.673	4.8505	7.0493	4.5084	5.4152	5.5129	6.6047	3.8866	5.7233	5.0383
PF3D7_0100100.mrna1_1	PF3D7_0100100.mrna1_1;1110	1110	6.2413	5.5801	5.3151	4.8846	6.5887	5.5762	6.009	6.0027	4.9846	7.0178	4.5141	5.7479	4.9388	4.1953	6.441	5.6594	5.6568	2.1077	6.2236	3.8104	6.4547	6.4962	4.5934	4.4963	3.6531	2.7698	3.7268	4.6848	4.439	8.0266	6.6892	4.9672	5.1006	5.2192	5.3194	2.8135	5.0609	4.8777	5.0018	5.1803	4.1522	4.2913	5.3656	4.1914	4.5248	6.9959	5.6197	4.4822	4.1843	5.1875	7.7894	5.8199	4.6582	7.2289	5.1313	6.2711	5.392	4.9887	6.6486	5.7565	5.3889	5.8437	4.6605	5.3716	4.8555	6.0206	4.1985	6.3271	3.8669	5.3882	6.9661	5.6738	6.5365	7.0768	6.723	5.0845	6.0585	5.6476	4.1318	5.4565	6.0587	5.8432	5.3023	5.1675
PF3D7_0100100.mrna1_1	PF3D7_0100100.mrna1_1;1111	1111	5.2052	4.8812	5.0522	5.4561	3.5922	4.1473	4.6775	4.5429	3.1827	5.9612	4.2824	5.2265	4.9616	4.7639	5.3349	4.373	5.1493	4.1342	4.9809	8.4073	5.9023	5.3509	4.3512	4.9973	4.8914	5.5484	4.516	4.7554	7.8726	7.2903	5.3248	2.9298	4.6809	4.9373	4.588	4.7153	4.1218	4.4796	4.7175	4.6611	4.9026	2.3477	4.8084	4.8227	4.2935	3.9662	4.1985	4.8773	1.8197	5.4256	5.602	5.2168	2.5583	6.2184	4.2802	5.3172	4.7538	4.8679	6.5443	6.0712	5.0343	4.5807	4.9699	3.591	5.3858	5.9086	3.3964	5.4124	4.0054	4.3716	4.8977	4.8125	6.2034	6.1737	7.364	5.0955	7.9668	3.7645	5.0841	5.6901	5.1252	3.8146	4.9542	4.4594
PF3D7_0100100.mrna1_1	PF3D7_0100100.mrna1_1;1112	1112	6.2147	4.2869	5.2895	5.3441	7.7627	4.5595	4.1922	5.5705	8.018	4.7522	3.1699	5.6427	3.5777	8.9563	4.4074	5.0444	5.6279	3.7398	4.8694	6.6343	6.0785	4.1587	3.7388	4.3001	4.157	4.3526	3.1506	4.9364	7.1581	7.1723	6.1194	1.8953	4.4731	4.7082	4.9444	4.5046	5.2664	5.7315	6.2493	3.8135	5.076	5.6826	5.9672	5.3212	5.3201	5.3399	4.8207	5.5166	3.342	6.0909	4.9932	6.6943	5.3288	6.7997	5.5916	6.1619	5.2472	4.774	5.7197	6.5258	5.6162	6.5625	4.4336	8.4292	6.5622	5.0126	5.0018	5.073	5.682	3.7824	5.4709	5.2087	6.2713	5.3909	8.5024	5.6223	6.7844	4.2149	8.7093	7.3021	5.9009	4.278	5.3331	4.903
PF3D7_0100100.mrna1_1	PF3D7_0100100.mrna1_1;1113	1113	6.7882	5.0063	5.6212	5.7968	5.2672	5.4453	6.1104	6.1725	4.7328	6.7447	6.5124	13.3128	5.1322	4.5166	5.1387	4.9537	7.3067	7.8696	5.1847	8.2587	7.846	8.2305	6.0217	6.8679	6.813	5.4466	5.3947	5.3027	7.8805	7.4676	9.3833	3.254	6.254	7.0807	5.6203	5.1574	4.9514	10.2633	5.8402	4.1985	3.3702	5.2307	6.2067	5.4754	6.3667	7.3163	10.1181	6.668	5.0772	7.6384	5.5708	6.345	7.302	8.7595	7.2998	7.1273	5.5484	7.2381	7.6688	7.1156	8.4141	7.0146	5.6687	5.9395	7.3347	9.1179	4.854	5.4249	7.7756	6.3856	5.7181	7.1592	7.0208	7.6702	8.6707	8.093	8.2034	5.7552	6.9595	7.9878	9.0423	4.9814	5.9683	7.2315
PF3D7_0100100.mrna1_1	PF3D7_0100100.mrna1_1;1114	1114	7.1409	5.5916	4.0858	5.7315	5.1035	5.5564	6.2802	6.5053	4.9383	7.1225	6.3246	7.1969	4.8836	4.2079	5.88	5.557	6.6809	4.0365	5.8405	6.7845	7.4298	5.2149	4.8068	5.5336	5.2828	5.2521	5.3743	4.8304	7.4243	7.3406	6.0779	5.2906	5.8686	5.7393	5.7219	4.9699	5.1506	6.0596	7.2207	4.3089	4.8787	5.0378	6.8639	5.3954	7.6285	5.6094	5.3338	7.756	4.319	7.7598	7.8954	7.2868	5.8255	8.4993	6.4085	6.8255	4.9528	6.5269	7.628	6.507	5.9759	6.6717	6.1703	5.8125	8.1843	6.9184	5.2475	5.0751	7.895	5.3103	5.85	5.8009	8.5301	8.3795	8.5052	5.813	7.4179	5.0108	5.9602	8.3524	6.9797	4.9736	5.8043	8.1218
PF3D7_0100100.mrna1_1	PF3D7_0100100.mrna1_1;1115	1115	7.2666	5.1135	5.8527	5.3484	4.7829	6.9551	5.9054	6.9196	5.0409	7.1586	5.1027	8.7763	5.7745	4.6798	6.3434	5.7134	6.7409	4.8938	4.2211	7.7864	6.9715	5.3118	5.4276	6.0559	6.062	4.8161	4.8615	5.4604	7.4448	7.2596	5.9105	3.4621	5.5091	4.8659	5.0094	5.7336	5.2909	6.7957	11.7016	5.7944	4.5046	6.1121	6.1971	5.9442	6.8935	7.1204	7.0879	12.0815	5.1538	8.4892	7.424	7.3175	5.1039	5.7869	6.7188	7.0466	7.2534	6.4824	7.708	6.5221	6.7382	6.7222	5.0369	5.9669	6.6101	6.5804	4.0721	5.8532	8.2311	6.1461	6.2304	7.68	8.3198	7.9765	8.8788	7.0902	8.0485	4.8605	6.7443	7.4424	7.0108	4.366	5.9227	8.3111
PF3D7_0100100.mrna1_1	PF3D7_0100100.mrna1_1;1116	1116	7.962	6.4814	5.1375	5.8199	5.7306	5.8022	6.2348	6.8032	5.033	7.3673	5.2994	6.3023	6.2965	4.5552	5.7999	4.6792	6.5097	4.5223	5.1375	8.4353	7.4241	5.972	5.4835	6.5537	5.8255	4.2906	3.1227	4.846	8.7866	7.2309	6.4202	3.7939	6.4525	5.5665	5.2172	4.1699	5.0063	6.9782	6.5356	5.68	4.8074	6.2065	6.134	4.8334	6.6112	8.0214	6.3961	5.3823	4.6932	6.7977	6.826	6.9433	5.7479	6.8924	6.9801	7.6495	5.4854	6.543	7.7042	6.3939	5.5838	6.1908	6.1245	5.3968	6.7069	7.0673	5.1997	5.4584	8.6514	6.5823	5.8812	5.2581	8.6601	7.6522	8.0846	5.7082	7.3074	5.4825	6.1683	7.2641	6.7046	4.8634	5.7639	8.3423
PF3D7_0100100.mrna1_1	PF3D7_0100100.mrna1_1;1117	1117	7.3299	5.8634	5.5862	5.1518	5.1293	6.8556	6.6489	6.2657	4.06	7.9426	6.2869	5.8053	5.2935	4.3038	6.6051	4.9598	6.5601	4.0295	5.6433	8.9639	7.2417	6.0383	6.2432	5.3698	5.4162	5.5301	5.5907	5.6639	8.5629	7.3643	6.62	4.3554	6.065	5.4499	5.2928	4.1449	5.2694	7.3888	6.6392	5.6999	5.0613	4.0027	6.4269	4.5059	7.1582	8.254	5.4114	6.2632	5.0246	7.1563	8.0215	6.6854	5.4989	5.99	6.4386	8.4161	6.1085	8.0072	7.4979	5.5783	5.4426	6.6244	6.202	5.5245	6.3395	6.4051	3.7698	5.3284	7.5375	6.5776	6.3313	6.2687	9.316	8.2739	8.0408	6.439	7.2824	6.21	6.5261	6.7021	6.8102	3.8934	6.0544	7.7754
PF3D7_0100100.mrna1_1	PF3D7_0100100.mrna1_1;1118	1118	7.6283	6.079	5.3259	5.5521	4.8797	7.1245	6.0594	6.2378	4.8963	7.6936	7.3184	6.758	5.6415	4.211	6.5209	6.0464	7.0254	4.0215	4.8674	8.6924	7.3157	7.6428	4.889	5.1031	5.5463	5.2388	4.6502	4.9435	8.6779	7.392	7.9837	2.6781	5.7536	5.2847	5.0652	4.4515	5.4909	8.8517	6.6819	6.2166	5.1835	3.6713	6.4266	5.1018	7.4389	7.2969	7.2398	6.5102	5.8349	6.9588	7.3967	6.8524	5.8263	5.3205	5.8652	6.2808	6.9531	8.2069	7.0543	6.301	5.717	6.7931	6.0081	6.6892	7.4233	6.7872	4.2532	5.9439	6.7024	5.7613	5.9345	6.7331	9.4717	6.9479	7.4532	6.1967	7.8629	5.4097	6.2093	8.4803	6.8466	4.4535	4.7436	7.1127
PF3D7_0100100.mrna1_1	PF3D7_0100100.mrna1_1;1119	1119	7.4907	5.826	5.5509	6.8759	4.8861	5.8987	7.332	8.8065	2.6803	7.6158	7.5124	5.9948	6.4031	3.121	5.0531	6.6614	8.317	5.822	5.4857	8.1198	6.646	8.2406	5.3349	9.3084	6.6449	5.8938	5.3639	5.0325	8.2281	6.2551	10.6053	3.8709	9.3312	6.26	5.6162	5.0862	6.4371	10.1039	7.1674	5.431	5.9625	4.5527	7.2744	8.3902	6.8958	8.902	9.6776	7.3161	5.4902	7.6889	11.3768	6.4806	7.6282	6.2621	6.9707	8.7636	8.4283	8.6287	6.845	5.824	6.4405	7.9831	6.8098	5.2392	11.6505	7.5453	4.7991	7.7031	6.2145	7.0797	8.4393	8.1396	9.3183	6.9568	7.2385	6.1133	9.0849	6.4877	6.2885	11.7815	8.0892	4.6915	8.6571	6.4709
PF3D7_0100100.mrna1_1	PF3D7_0100100.mrna1_1;1120	1120	7.9243	6.7381	5.1687	5.8278	5.853	5.9052	8.1974	6.2057	4.8866	7.7208	4.6135	5.572	6.0047	5.5201	6.4441	9.8984	7.2428	4.4653	5.278	8.6096	6.4408	8.2385	6.0847	6.999	6.419	4.8384	5.6029	5.3927	8.3443	6.2182	9.6113	5.0264	7.6678	6.0475	3.8807	5.4226	5.328	9.4059	6.6748	5.9679	4.6118	4.6758	7.5294	9.9089	6.4145	5.1554	9.652	6.5051	4.5945	5.2055	6.0181	5.7328	4.6927	5.4957	7.0639	5.8311	8.2854	7.9151	6.7791	4.8953	5.7795	8.0161	6.5444	5.636	7.5798	11.0906	4.1993	10.4157	6.3604	5.2589	5.1189	7.461	8.8534	6.3909	6.2311	5.6206	8.0607	5.844	6.1789	7.2963	10.6758	4.7415	11.2007	7.0786
PF3D7_0100100.mrna1_1	PF3D7_0100100.mrna1_1;1121	1121	6.9652	10.3735	5.2709	6.9363	7.2463	7.188	9.9289	10.4025	7.5594	7.675	6.9669	5.5154	6.8263	7.4461	7.8234	10.8142	11.2629	4.3653	5.243	9.2692	6.3837	8.5775	6.8437	9.5588	8.5987	6.1759	10.0475	5.1863	9.3084	7.5519	9.1573	6.4952	9.8772	8.6765	5.9841	9.2881	7.2896	10.9018	6.4548	10.2464	4.6622	4.6668	9.0653	11.157	6.5868	8.9347	10.0698	6.8288	5.2102	6.4981	5.7063	6.4497	7.3785	5.4676	8.8514	8.1555	8.6053	6.896	6.7808	10.6595	5.2547	11.1001	6.626	8.669	12.9117	8.0466	5.0925	11.991	6.2787	7.946	8.1354	7.9068	7.507	7.51	10.9173	6.3132	10.231	6.9966	7.6741	13.2018	8.5421	5.374	12.7268	5.5692
PF3D7_0100100.mrna1_1	PF3D7_0100100.mrna1_1;1122	1122	7.2095	10.4755	5.4864	5.3719	8.0866	6.2263	10.1915	10.7899	8.4198	8.0928	6.3568	8.7191	5.6778	8.1626	7.3619	10.9088	11.2951	4.6496	5.0246	8.6114	8.0155	8.3977	6.8437	9.6815	7.9608	5.5981	9.6799	4.238	8.9735	7.3668	8.6628	7.1103	9.6341	8.5747	5.4816	9.019	6.8621	10.2992	6.3927	10.3368	4.1035	4.5122	9.0567	11.0545	6.9327	8.2898	9.9334	5.7153	5.3434	6.5741	5.4077	6.2205	7.208	6.4239	6.9673	7.3023	8.262	7.4611	6.5151	11.7306	5.3487	8.1009	6.1379	6.9487	8.257	7.5954	4.7469	12.1268	5.4864	5.9591	7.7564	7.6239	7.861	6.7982	12.1459	5.4598	10.0448	6.3082	7.3544	9.6806	7.8593	5.9821	12.7814	6.2627
PF3D7_0100100.mrna1_1	PF3D7_0100100.mrna1_1;1123	1123	7.2085	8.0957	5.8092	4.7404	5.6668	5.6868	9.9377	10.5107	6.5847	8.0511	4.9991	7.4429	5.0317	5.3754	6.3509	10.1462	10.906	5.0618	4.2713	7.0155	6.8869	8.2588	6.7903	10.9808	6.2572	4.04	5.7328	5.5348	7.6657	6.8319	7.9391	7.116	11.2094	6.8999	5.1326	4.5904	6.5541	6.5575	5.7711	7.5722	4.2615	3.6859	9.7828	12.1506	7.2093	4.5423	6.5554	5.7123	3.3978	5.4097	5.3118	4.7452	7.0844	5.7279	5.9064	4.0807	7.7845	7.1461	6.1083	11.4545	4.7004	6.267	6.1709	6.7669	6.1495	6.1876	2.9505	12.8295	5.2765	5.7101	5.1198	7.8988	7.4673	6.8081	11.6791	5.8721	8.5741	6.0321	7.0045	5.7642	6.2504	2.8094	13.5548	5.7769
PF3D7_0100100.mrna1_1	PF3D7_0100100.mrna1_1;1124	1124	7.1625	10.025	5.0824	5.4456	7.6272	5.2468	9.9277	10.7789	7.7665	7.5256	5.3005	7.8142	5.8283	7.7779	6.7952	10.5241	11.0865	5.04	5.6026	8.2033	6.432	7.6936	7.055	10.7429	7.0896	4.3695	8.2701	5.2475	7.7884	5.2887	8.0333	6.2606	10.7264	8.2131	5.1595	7.8886	6.8417	6.3078	6.5501	9.7038	4.6218	5.2048	9.2071	11.4551	7.4917	6.8975	7.2313	6.7297	4.4886	4.7495	5.6901	5.2257	6.7486	5.1731	6.4434	6.6528	6.7789	5.7339	5.8485	11.6025	5.1815	5.7698	6.3654	6.7108	6.0909	6.702	3.4343	12.6507	6.9087	5.9537	5.4601	5.1957	6.193	5.4205	12.0806	5.3466	7.1333	6.4336	7.0247	6.3391	7.0752	4.4944	13.3993	6.746
PF3D7_0100100.mrna1_1	PF3D7_0100100.mrna1_1;1125	1125	7.2551	10.3659	4.4555	5.5907	7.2728	6.8842	10.309	10.7875	7.3281	7.8289	5.7285	7.9775	5.8477	6.9775	7.042	10.9968	11.0325	3.5826	4.7247	8.3927	6.1398	8.1221	7.1131	10.5299	7.6299	5.5457	8.3909	6.0365	8.6208	7.8771	8.202	6.7233	10.7268	8.4739	5.8977	8.5011	6.6911	6.2655	6.4622	10.0104	8.1253	3.729	9.4071	11.7413	6.9649	7.0881	6.8199	5.8128	4.0488	6.782	6.1361	5.319	7.1573	6.3225	6.2319	7.0358	6.7711	5.2219	5.437	11.7189	4.9392	6.6408	6.5607	7.9229	7.6538	6.4901	5.1285	12.7433	5.4155	7.5336	6.1534	6.0509	7.5392	7.1715	11.9025	7.9322	7.2384	6.9258	8.2203	7.967	6.544	4.6421	13.2474	7.452
PF3D7_0100100.mrna1_1	PF3D7_0100100.mrna1_1;1126	1126	7.8434	10.6069	5.2357	7.4382	7.3049	6.0894	10.1629	10.8162	8.0176	7.6344	5.2238	8.6279	8.5563	7.59	7.2273	11.1844	11.2992	4.3089	4.7892	8.592	5.7309	7.3853	7.0687	10.7935	7.7548	3.2219	9.1263	5.9045	8.7978	6.6959	8.1924	6.9486	10.5282	8.7197	5.151	8.8291	7.3089	5.4162	6.5777	10.6318	5.0781	4.9011	9.0917	11.4966	7.514	7.8097	7.2772	7.0233	4.8253	6.2292	6.2485	4.6398	7.0931	5.5853	6.7076	7.4856	6.007	5.8298	5.6407	11.555	5.432	7.323	6.0029	7.933	5.8662	6.7236	4.9887	12.6974	5.2843	6.8361	6.6349	6.6428	6.9245	6.3842	12.0673	6.4785	8.7872	6.3633	8.051	7.4409	6.8931	4.9819	13.2443	6.2843
PF3D7_0100100.mrna1_1	PF3D7_0100100.mrna1_1;1127	1127	7.9184	10.695	5.6182	8.1558	6.9304	6.5275	10.4678	10.9704	7.6361	7.9428	5.3947	10.3612	8.3961	7.1772	7.0109	11.1913	10.9975	5.6851	5.5135	9.2453	6.1691	7.1251	8.7701	9.8396	8.451	5.1534	9.3059	6.6355	9.5553	8.1231	7.6024	7.5283	9.7363	8.3841	6.0065	8.4275	7.0705	6.0018	7.4135	10.8421	4.7629	4.9959	8.9449	11.3697	6.7189	7.4176	7.668	7.3352	5.3537	6.3904	5.4617000000000004	6.2517	6.6676	7.6037	5.85	7.2419	6.323	6.1959	5.3688	11.7015	5.093	6.7807	8.8461	7.9061	6.5555	6.3689	5.1599	11.4228	9.5433	7.2506	7.3356	6.2873	8.0043	5.8562	11.9536	5.9798	7.8778	8.7056	8.7253	6.8643	6.2716	5.8268	11.8936	6.8932
PF3D7_0100100.mrna1_1	PF3D7_0100100.mrna1_1;1128	1128	7.8576	10.3623	5.0951	8.8133	6.5211	6.4418	10.651	11.1263	7.8582	7.8127	6.3625	10.6896	8.8817	6.9889	7.1181	11.5079	10.9766	5.8288	5.6044	9.6653	6.4146	7.7474	8.1203	10.3939	8.7201	5.2475	8.8884	6.2095	9.7852	6.8515	8.2073	7.9505	10.6497	9.0422	5.0492	8.2338	7.2546	5.6682	7.033	8.0528	5.3122	6.5768	9.4637	11.875	6.9237	6.4504	7.7504	6.3628	5.0913	5.7892	6.1299	5.7793	6.6605	7.5595	6.1041	8.8559	6.1989	6.0963	5.7393	11.8556	6.7436	7.1047	6.7824	8.4552	6.7367	5.7565	5.5647	11.7835	7.7767	6.8579	5.7342	5.8914	7.1194	6.5714	11.9181	6.6021	8.2333	6.3423	8.9828	7.2063	6.3363	4.9547	12.023	7.8856
PF3D7_0100100.mrna1_1	PF3D7_0100100.mrna1_1;1129	1129	9.2437	11.3059	7.6493	9.5095	8.2674	7.5636	10.8197	11.2646	8.7562	10.0829	6.8165	11.2556	9.7619	8.5743	7.6053	11.3584	11.646	6.8046	5.9986	9.8409	6.074	8.5155	8.7405	11.2006	9.0522	5.6784	12.4713	6.765	10.7005	7.3782	8.5114	7.7747	11.5612	9.6644	5.5922	12.2673	8.0875	5.7552	6.8631	9.4395	5.0188	3.9069	9.7563	12.2837	9.8441	9.5393	8.9645	6.8597	4.4216	6.0391	6.477	7.3328	7.1724	7.9149	7.2556	8.9488	7.2884	6.3261	6.2664	12.214	7.3433	7.303	8.4781	9.2921	7.1458	5.6971	5.7858	12.1777	6.8796	7.5146	6.5276	6.9973	7.9879	6.9536	12.4314	6.9727	7.7686	7.4618	9.0348	7.6377	6.3151	6.1749	12.7809	9.271
PF3D7_0100100.mrna1_1	PF3D7_0100100.mrna1_1;1130	1130	6.351	8.7463	5.3975	7.8539	5.3743	6.3607	9.8044	10.1522	6.213	6.6568	6.6033	7.7539	6.2481	5.6401	6.6391	9.0001	10.387	5.8207	5.6112	7.9829	5.0152	4.4283	7.4232	9.6095	7.5892	6.1669	7.8717	5.0858	7.5569	6.0577	5.3505	7.378	10.1029	8.5481	4.8585	6.6226	6.1554	6.0777	8.0923	8.294	5.1795	4.5279	8.4701	10.7337	5.7093	5.093	6.3939	6.8929	5.95	5.299	6.0433	4.859	5.3806	7.0066	5.4767	5.7474	5.4825	5.6513	6.4039	11.4004	6.2095	6.0496	5.9777	7.6805	6.5155	5.5211	3.8379	10.4067	7.3732	5.0934	6.2172	5.4621	6.7074	4.6011	12.0227	6.4752	6.3034	6.5108	8.2047	7.4739	4.6094	5.2044	9.5382	6.9796
PF3D7_0100100.mrna1_1	PF3D7_0100100.mrna1_1;1131	1131	7.0147	8.934	5.7296	8.9698	6.8823	7.0219	10.4233	10.4174	7.0255	7.5399	4.851	8.3041	8.7664	7.088	7.4961	10.2033	10.9187	5.9062	5.4506	9.121	6.9704	6.5889	7.0578	11.1326	8.8305	4.6616	8.9425	5.9009	9.7444	6.9395	7.7391	7.2578	11.4477	8.6854	4.5292	8.2942	7.5337	7.7114	6.7751	9.1684	5.4731	6.3945	9.8901	12.0788	5.9186	6.8104	7.491	6.9558	4.6932	4.3356	4.9777	5.6124	6.5108	6.8571	5.9322	6.2128	6.2455	6.1845	6.5942	11.9303	5.9095	7.9543	6.5073	8.6211	6.3667	5.8362	4.5975	12.1219	6.6985	5.23	6.8615	5.4463	7.3761	6.9726	12.0034	6.6509	7.7256	6.6346	8.2329	7.3938	5.2702	4.9255	12.5119	7.7951
PF3D7_0100100.mrna1_1	PF3D7_0100100.mrna1_1;1132	1132	7.5	5.7216	5.1326	11.2077	6.9181	5.1485	5.7905	6.0607	7.6796	8.5561	6.2095	10.2388	11.2233	6.9067	6.0911	6.1381	5.3586	6.0667	6.0433	6.4243	7.0543	7.9083	5.3937	5.3516	5.8235	6.4062	6.4785	6.0475	7.138	8.1645	10.0728	4.8181	6.4925	6.5116	6.4315	6.2797	6.5388	6.8757	6.1463	2.0144	4.1252	6.8262	5.7175	6.7175	6.7171	8.3323	7.3586	6.6896	4.3916	5.496	6.2621	5.3201	8.5887	6.6639	6.0531	8.0336	6.0083	7.9634	8.2397	7.9409	6.1481	9.4452	6.3338	6.6447	6.062	6.44	4.1819	7.2915	6.2384	7.545	7.2816	7.5272	8.7822	8.4638	8.6732	7.3671	9.7258	7.2072	7.7757	7.1285	6.6467	5.2346	8.4844	7.252
PF3D7_0100100.mrna1_1	PF3D7_0100100.mrna1_1;1133	1133	9.8008	5.2765	5.4091	10.5092	6.7897	5.4699	6.5168	6.6576	7.0965	9.8894	5.8919	8.4803	10.0773	6.1185	6.8836	5.6516	6.4983	6.8665	5.8639	7.5121	7.4712	8.4532	5.742	5.6232	6.5427	7.2347	6.1467	6.4507	7.9605	9.529	10.2233	5.7949	6.6936	7.5026	6.5795	5.4273	6.9492	6.4603	6.7388	4.889	4.6865	5.7347	5.3023	6.8371	10.9218	9.599	7.3082	7.3322	7.6599	9.4063	6.7964	5.5644	9.5485	5.9446	5.7637	10.2107	6.3338	6.5446	6.3588	5.6035	5.942	8.408	6.4571	5.3628	5.8009	7.5082	5.561	6.5622	10.4461	7.8614	9.2824	7.6418	8.2954	7.1956	6.4547	6.9852	10.0741	7.045	7.6811	6.7478	6.5578	6.5475	7.5829	9.9163
PF3D7_0100100.mrna1_1	PF3D7_0100100.mrna1_1;1134	1134	7.979	4.9383	5.7131	10.464	7.1171	6.9479	6.4492	6.8126	7.2432	7.9393	6.5767	9.3268	9.2758	6.7866	6.8623	6.3839	6.9218	5.0299	6.2591	7.3276	7.635	8.7159	5.7706	5.7716	6.7275	8.1179	6.9379	6.0446	7.4264	7.7491	10.1611	5.9086	7.5222	7.6517	7.5787	6.7447	6.9581	6.7731	7.5406	4.6599	6.2348	7.0333	4.6076	5.9828	6.6776	11.267	7.084	7.6114	8.3308	5.8207	6.2481	6.3939	7.9353	6.6997	5.405	8.8156	5.2122	6.6896	8.9913	5.6545	6.4256	9.2998	6.4418	5.5957	5.6112	6.7274	5.1424	7.3521	9.0246	7.9211	10.3653	7.0874	8.6334	7.3827	5.9201	7.6678	10.3697	6.9089	7.5275	7.0137	7.8592	6.5334	7.9446	8.5123
PF3D7_0100100.mrna1_1	PF3D7_0100100.mrna1_1;1135	1135	7.8881	5.9605	6.3268	10.2922	6.6441	6.0043	6.5651	7.0194	7.0647	8.2338	7.3133	9.7476	9.415	7.014	6.7787	6.5343	7.3248	5.9023	5.9227	7.1217	8.0061	8.9475	6.5196	6.4466	6.4113	7.2732	6.1459	6.3454	7.5968	8.2531	11.4033	5.6781	6.7995	7.3592	5.7835	6.1373	7.4747	6.1473	7.5425	6.0747	3.8992	5.95	5.7374	6.747	7.0943	8.6552	7.6397	7.6554	6.893	6.632	7.3447	6.6541	8.9082	6.6509	5.3366	8.8844	6.0076	6.6894	7.704	5.7093	7.2225	10.0468	6.9555	6.794	4.9131	7.9807	6.0378	6.8208	10.4224	7.6291	8.2887	6.8866	8.0618	7.3418	6.4104	7.4882	10.982	7.3058	7.8863	7.1788	8.3043	7.3085	7.641	8.8672
PF3D7_0100100.mrna1_1	PF3D7_0100100.mrna1_1;1136	1136	7.8289	6.1001	7.3124	10.8977	6.8134	5.8225	5.8071	6.1029	7.6966	8.5008	7.1527	10.5742	10.8105	6.6697	7.8248	6.1389	6.5378	5.7328	7.1371	7.6997	8.2726	9.225	6.7914	6.0119	5.5122	6.9687	7.2616	7.1777	8.0576	8.9044	10.1812	6.1336	7.4156	6.879	6.2192	7.2796	8.0908	6.9283	6.0063	4.9667	5.4185	6.2513	6.1785	6.8834	7.5309	8.7175	8.7514	7.7635	6.6292	11.9224	7.5341	6.4886	8.5905	7.3601	7.1357	9.1734000000000009	6.5168	7.9534	8.0301	7.113	7.256	10.0052	7.5249	6.6061	6.4365	6.6512	5.8662	6.6017	8.9106	7.6273	8.6694	7.5568	8.5884	7.8617	6.9229	7.9447	10.8258	7.8039	7.4548	6.7934	7.3078	6.6179	8.0086	8.7931
PF3D7_0100100.mrna1_1	PF3D7_0100100.mrna1_1;1137	1137	10.8454	6.5578	9.3469	8.1196	6.1216	6.0175	4.8268	4.8982	4.5601	10.1402	7.24	9.6585	7.5802	5.6112	6.3334	5.0819	5.3477	4.0678	6.0862	8.6699	9.3821	6.8958	6.0514	5.5286	5.5604	4.3363	6.5409	6.5435	9.4556	8.5837	7.006	6.3291	5.9807	4.7361	3.757	6.8329	6.8076	6.5182	6.1967	6.4576	7.0997	5.6073	4.7021	5.2645	8.3196	8.1394	7.499	6.9837	5.5033	5.4637	5.8452	5.1783	7.2357	7.1253	7.3705	7.6241	6.4552	6.4116	5.6282	5.3695	6.1747	8.7172	7.1445	6.3466	5.8552	6.2451	4.7355	4.5248	7.5432	7.6084	8.9035	5.7908	8.6551	6.2386	6.011	7.2352	8.6961	6.8325	6.0968	5.6415	6.1045	5.1387	5.7821	6.7505
PF3D7_0100100.mrna1_1	PF3D7_0100100.mrna1_1;1138	1138	11.4586	9.0203	9.6093	9.4123	5.9498	7.2249	6.2346	6.9267	5.1346	11.7629	6.8878	7.9533	8.089	5.7309	7.5419	5.2513	6.8591	6.5348	7.3057	10.2902	9.6704	9.7813	7.2149	6.4635	7.339	6.6714	9.8936	7.2597	10.5191	9.8208	9.7248	7.4446	7.4091	7.725	6.4264	10.295	8.4635	7.1854	6.8564	9.5328	9.3996	6.6645	5.9033	7.0203	11.0505	9.2833	8.0349	8.0809	6.3045	6.6907	6.4963	5.8099	8.8582	7.8262	7.0036	9.2867	7.3174	8.097	7.5653	7.045	6.4714	10.2912	8.5362	8.5908	6.7439	10.6799	5.6311	6.2677	8.2998	8.2776	8.8249	6.4845	8.5356	8.6094	7.4995	7.7421	10.2696	7.691	8.142	7.3809	9.2122	6.0587	6.8436	8.087
PF3D7_0100100.mrna1_1	PF3D7_0100100.mrna1_1;1139	1139	11.368	7.1284	7.8255	7.1691	4.9991	6.0693	6.8312	6.5792	5.9934	11.0481	6.5764	7.2365	7.1246	6.0132	6.3306	5.9439	6.8627	6.506	6.7289	9.8595	10.7559	9.3417	9.1429	6.758	6.524	6.6237	6.5081	8.475	10.5194	10.8773	8.4302	9.1038	7.1055	6.5671	5.5494	8.4143	5.0618	6.9852	8.0577	8.1199	8.9405	5.8999	6.2475	7.1976	10.8052	6.8565	8.5159	6.7753	6.3911	6.5942	7.6979	6.073	10.4585	7.0259	6.7225	6.4665	5.0938	6.5735	7.4233	9.4767	6.7347	10.743	12.6521	6.9563	8.9914	6.9699	5.1367	6.6423	8.6345	7.176	8.676	5.7879	7.8534	7.64	10.1857	7.1086	10.7666	12.5603	7.591	9.3312	7.0151	6.6924	5.8217	8.3032
PF3D7_0100100.mrna1_1	PF3D7_0100100.mrna1_1;1140	1140	6.9168	6.4951	7.3488	6.2003	4.5928	5.8379	5.1156	4.8826	5.1485	7.3092	6.7079	6.2716	5.7434	4.5078	6.4321	5.4439	4.9955	5.5018	6.7278	8.2351	6.556	6.7227	6.3131	6.0415	5.4841	3.7027	6.3322	5.6935	7.8089	6.8166	6.4438	5.4825	6.2774	6.1144	4.8258	5.5829	5.2323	5.841	6.5905	6.0944	8.2846	5.319	5.3092	6.1196	6.049	6.7982	6.2542	5.8681	6.0909	5.3688	5.6648	5.3067	5.7361	6.4096	5.1106	5.5333	5.709	6.9405	5.6814	5.4077	6.4031	5.7425	5.9136	5.9091	6.1148	6.3087	5.193	5.3743	6.8161	5.9018	8.2554	5.2979	6.8108	3.8709	6.5062	6.9729	7.1125	7.0134	5.9741	6.4138	5.4269	4.7876	6.4011	7.3456
PF3D7_0100100.mrna1_1	PF3D7_0100100.mrna1_1;1141	1141	8.5979	6.3291	8.1986	5.7344	5.0819	6.4172	5.3136	5.1391	4.9369	8.3346	5.1763	4.4861	5.3985	2.0807	5.328	5.9544	5.3082	4.7944	4.856	9.1595	6.8417	6.3703	4.9639	5.9679	4.9686	5.5589	6.7831	4.6363	9.412	7.2356	6.511	5.4522	5.942	5.4266	5.4443	5.3813	5.2399	5.9998	7.176	5.8227	8.0378	6.7156	5.2334	5.1326	6.9507	5.3147	6.812	6.2931	5.926	5.7495	5.4226	5.9293	4.855	6.6686	5.5148	5.5188	5.4986	6.7151	6.0648	5.846	6.8335	6.4281	5.4922	5.2817	5.7536	5.9962	5.3023	4.26	7.1384	5.6156	7.2052	5.0596	6.0785	4.8309	6.4012	6.8792	6.4538	6.6894	6.5941	5.745	5.0828	3.9919	5.9453	7.232
PF3D7_0100100.mrna1_1	PF3D7_0100100.mrna1_1;1142	1142	6.2574	5.3882	5.5889	6.5105	4.6554	6.0455	5.0717	4.8649	4.3611	7.0205	5.7821	5.6979	6.5615	4.3009	5.877	5.7968	5.2566	4.2411	5.5635	9.0727	6.204	5.9451	5.2141	5.7536	4.8068	4.8405	4.2839	5.5856	9.0679	5.9385	6.3565	4.0479	6.4676	5.557	4.844	3.9269	3.4383	5.2843	5.9338	4.6651	5.6991	4.7442	5.0483	4.6276	5.6642	5.3796	5.8567	5.6533	7.1408	6.9415	5.3201	5.4535	3.4542	6.2926	5.5407	5.1256	5.0913	5.5242000000000004	5.5738	4.6288	6.8384	6.3714	4.9298	5.8676	5.5954	5.9119	5.235	5.761	6.6785	4.6882	4.9472	5.6118	6.2263	5.0853	5.4253	7.0617	6.2566	5.6141	6.6166	6.4604	4.9026	4.3074	6.0286	7.1289
PF3D7_0100100.mrna1_1	PF3D7_0100100.mrna1_1;1143	1143	9.8793	6.8183	7.9875	6.5287	5.2843	5.4647	5.0921	4.0295	4.8415	9.5757	7.5145	6.7335	5.3298	5.5534	5.5607	6.4832	5.1727	5.2315	5.7447	10.5535	8.1256	5.972	6.0099	5.7309	6.2789	7.5618	6.6638	6.1815	10.5856	7.9471	6.0005	5.0909	6.688	7.4977	7.3004	6.8689	4.8841	5.4074	7.4305	6.464	6.1332	7.288	5.6323	4.228	8.2081	6.4415	6.4814	7.3227	8.8425	5.2415	5.4529	5.4809	6.6584	6.1398	5.7247	5.8048	5.1639	6.6931	6.1338	6.2252	6.8784	7.6208	5.0277	5.6721	5.0925	6.011	5.1449	6.6812	7.1799	5.9805	9.9981	4.5928	7.0453	5.9729	6.3993	6.6727	7.8412	5.8215	6.073	6.5046	5.7043	4.7159	8.4665	7.9336
PF3D7_0100100.mrna1_1	PF3D7_0100100.mrna1_1;1144	1144	9.5538	6.4296	7.0532	6.3581	5.9136	5.9474	4.5336	5.1268	4.1835	8.8203	4.8288	6.582	5.7586	5.0622	5.7296	5.6531	5.8248	3.9625	5.5928	10.3509	7.6187	6.3092	6.4744	6.671	6.4566	5.2824	6.1202	5.3875	10.7627	7.5747	6.8965	5.3366	6.4286	6.2972	4.3198	5.3183	5.0135	6.9236	6.5709	6.4715	5.0505	5.3466	5.374	6.1285	7.636	5.0997	6.8798	6.6465	8.0071	5.9568	5.5708	5.2869	4.6943	6.5361	4.7719	5.375	5.5037	6.8135	7.1856	5.3484	6.5035	6.7218	6.0706	5.5656	6.3016	6.243	5.694	5.826	8.4385	5.7936	6.1324	5.8447	7.6818	5.9699	6.8175	6.4674	7.432	6.3745	6.6502	6.0809	5.2824	5.2059	5.8037	8.7059
PF3D7_0100100.mrna1_1	PF3D7_0100100.mrna1_1;1145	1145	9.5595	6.5887	7.247	5.9333	5.3198	6.0323	5.9198	5.6209	4.406	9.515	5.85	7.7896	5.5592	5.3494	5.1771	5.9986	6.5057	7.515	5.6901	11.5437	8.4191	5.7495	6.2161	5.0281	6.5942	6.2242	8.3875	5.5954	11.4429	8.6951	6.8659	5.8542	6.1206	7.5455	4.7703	8.9682	4.8718	5.5795	5.9855	7.1169	6.3651	5.4902	7.0322	7.8945	9.8826	4.6814	6.0002	6.3217	8.0962	5.9738	6.9689	6.2709	8.9019	6.5146	5.9212	6.0027	5.9115	8.4634	6.3454	6.8092	10.6169	7.8522	5.8334	8.3631	5.6653	6.5073	6.6157	6.744	9.5018	5.278	6.5141	5.9035	9.4211	6.7766	7.3062	10.485	8.0192	5.9477	7.7648	6.6038	6.2399	6.2636	6.7051	9.6424
PF3D7_0100100.mrna1_1	PF3D7_0100100.mrna1_1;1146	1146	11.9904	7.1732	6.4062	7.8723	6.2769	6.6695	6.8957	6.6032	5.5429	11.7337	6.5337	7.9935	7.0497	4.9602	5.4941	5.9091	7.1581	7.1406	4.995	11.4355	12.9717	6.8798	6.0246	6.8347	6.7365	5.1114	8.9271	7.1901	10.115	13.3415	8.2982	6.0279	6.3214	6.7992	6.6343	9.123	6.0126	6.5181	6.8462	5.8597	6.0938	6.2479	7.6132	7.0417	12.6179	5.6496	5.4067	6.37	7.5618	6.6855	9.0177	9.0464	9.4258	5.9021	6.3089	5.9533	5.3459	6.225	6.9254	7.7994	8.1416	8.1451	6.7568	9.327	8.8613	6.3752	5.5916	6.2954	9.9757	6.2604	5.5447	5.7616	7.0594	6.4986	8.8159	8.6276	7.634	7.0081	8.1914	9.2401	6.5024	6.2052	6.9403	10.1913
PF3D7_0100100.mrna1_1	PF3D7_0100100.mrna1_1;1147	1147	6.8065	5.4722	6.8213	5.9816	5.3158	5.5561	5.3988	5.2776	4.6011	5.813	5.6241	5.6854	5.887	4.5999	5.5339	5.433	6.3069	5.1934	5.0448	9.0882	8.6338	5.2211	4.8012	5.7816	6.3834	4.1795	4.9841	5.7517	9.698	7.5477	6.2979	3.856	5.8907	5.9623	4.6611	3.8689	4.8615	5.0678	5.93	4.2839	6.1453	4.3455	5.746	5.843	5.5144	4.266	6.1769	6.8369	5.8151	4.6404	7.2776	5.0259	8.4512	6.3875	6.253	4.7479	5.3834	5.9718	5.8004	5.4114	6.5995	6.4079	6.3951	8.1118	5.7661	5.5518	3.2824	5.5832	8.18	6.1198	5.5043	4.6605	6.2209	4.8585	5.9277	6.1014	7.0757	6.7212	7.7473	5.7999	4.3709	5.3438	5.7895	8.6298
PF3D7_0100100.mrna1_1	PF3D7_0100100.mrna1_1;1148	1148	6.5578	5.9561	5.954	6.0081	4.9561	6.3325	3.9561	4.2615	4.969	6.7241	5.9324	4.5198	4.2743	4.842	5.749	5.3356	6.4165	4.7623	5.4293	7.9818	6.4214	6.1357	4.3827	5.4239	5.3593	3.4101	3.9855	5.8169	8.0762	5.5494	6.1216	4.8758	6.087	5.9373	5.4786	3.3951	4.9523	5.488	5.4063	3.8728	4.7724	4.4803	5.1396	5.5113	5.3764	5.5644	7.3732	6.7118	6.4097	5.3743	6.8795	4.7934	7.2424	7.0573	4.1342	5.0583	4.8222	6.6757	5.852	5.2067	6.4552	6.8994	3.1922	7.0972	5.2399	4.7087	5.7274	4.0268	8.3479	5.0161	5.8344	4.6076	6.7072	5.393	5.756	6.6931	6.9286	6.5029	7.1214	6.3915	5.1835	4.9122	6.6147	8.0657
PF3D7_0100100.mrna1_1	PF3D7_0100100.mrna1_1;1149	1149	6.5951	6.0626	5.7973	6.1363	5.0505	5.875	6.2007	4.7159	5.6182	6.6886	6.0468	5.3291	5.846	4.4316	5.5555	4.9914	6.6378	5.2735	5.6668	6.644	5.7404	6.1548	5.3913	5.43	5.6588	5.3806	4.0993	5.4436	6.6263	6.4195	7.0631	5.6784	5.99	6.2902	5.5188	3.0925	4.5053	6.1765	7.3161	5.434	5.4135	5.7586	6.4072	6.1835	5.9305	4.3554	5.9241	7.4964	4.9768	4.6276	7.4379	5.6226	8.3536	6.1528	5.8917	3.7279	5.5931	5.6424	5.8415	7.3688	7.5765	6.5132	4.5945	7.0671	5.8985	4.774	4.4874	5.5457	10.2102	5.067	5.8022	5.1432	6.2564	5.2403	6.8952	6.3071	7.1748	6.9541	7.228	6.8037	6.4786	5.4764	6.3554	10.3521
PF3D7_0100100.mrna1_1	PF3D7_0100100.mrna1_1;1150	1150	6.1689	4.4416	5.0312	5.1481	3.4957	5.7107	5.1039	5.1077	4.6673	5.5865	5.2475	5.5314	5.3416	3.263	4.814	4.5298	6.9208	4.9869	5.6966	6.5075	6.1223	5.5777	4.5342	5.0687	4.3413	5.8863	4.9905	5.6829	6.3078	5.8617	6.3853	5.4925	5.7785	5.6444	5.4449	3.8738	5.4185	5.09	5.116	5.6035	4.0575	4.9977	5.9376	5.7929	4.6047	4.3951	5.6203	4.8304	4.2913	4.5692	7.058	5.4243	7.4606	5.6041	4.6135	4.9193	5.7661	5.288	7.8471	4.9307	6.3298	6.2279	4.7087	6.074	5.1871	5.6882	4.8851	4.3882	7.8117	4.3341	5.4861	5.1268	5.8316	6.9353	5.5027	5.1268	7.1374	7.6606	6.9732	5.8585	4.8856	4.7677	5.2668	8.3137
PF3D7_0100100.mrna1_1	PF3D7_0100100.mrna1_1;1151	1151	6.8413	6.144	5.6496	5.157	4.2055	5.1695	6.0626	5.7962	4.0566	5.3085	5.1751	4.5874	5.2418	4.9126	4.8288	5.4476	5.497	5.0976	4.7447	7.1377	5.6993	6.1477	5.477	5.5859	4.9006	4.3023	4.144	4.8919	6.7681	6.9912	6.4981	5.3927	5.3646	6.1562	5.6927	4.1554	4.8958	5.8232	6.2153	3.5692	5.1659	6.2161	8.1082	5.9768	8.1119	3.3702	5.8615	5.6571	5.3409	2.0738	6.6496	8.2815	8.0122	7.0667	4.6276	6.0065	5.2987	5.6974	9.9964	7.3042	9.405	6.9423	6.2939	6.093	6.5758	4.3291	5.8045	6.1185	7.6413	5.7271	5.8938	5.2277	6.1546	8.7734	7.7481	8.4673	8.3006	6.5334	7.2404	6.6014	5.3702	5.7458	5.9122	7.7706
PF3D7_0100100.mrna1_1	PF3D7_0100100.mrna1_1;1152	1152	5.8148	5.3995	5.3291	6.0281	4.5999	5.568	6.4029	5.9115	5.4456	6.0516	4.9791	5.3583	6.2474	2.8895	5.4316	4.8445	7.0636	6.5661	4.3618	10.1485	6.1809	6.5018	6.8505	6.5283	5.7167	5.8792	5.079	5.6276	10.4913	6.5054	7.8595	7.2627	6.3892	6.3109	6.3111	4.7076	5.7474	6.646	5.4172	3.0618	6.0119	5.8048	11.78	4.9088	6.5122	6.4883	6.3999	6.0626	4.4893	6.574	7.8958	12.2464	9.4869	7.1381	5.6999	9.3209	5.2211	4.7317	11.682	9.7886	7.0027	7.9653	9.4032	6.4519	8.2826	6.4413	6.8229	4.6559	7.7821	4.9021	7.3442	5.6938	6.0942	11.4558	9.4532	7.5393	8.0764	8.5646	7.0703	8.47	7.2453	6.9202	6.4236	8.7809
PF3D7_0100100.mrna1_1	PF3D7_0100100.mrna1_1;1153	1153	7.3756	6.5609	5.645	8.0219	4.1177	7.813	7.4667	7.9251	4.6496	7.2135	6.4527	7.2642	8.3322	0.6041	8.6844	5.749	7.9798	7.2727	5.91	11.3898	6.5326	8.0297	8.6428	7.908	8.5425	5.8174	6.4635	5.5677	11.5843	7.7132	9.8464	9.0559	7.9849	8.6716	6.6304	5.6545	6.7156	7.4546	7.9533	6.1396	6.813	6.1114	12.208	6.3226	6.4283	8.3786	8.0925	8.9126	5.2456	8.9568	9.8547	12.8972	10.2562	7.1693	8.8808	9.9122	5.1453	8.6243	11.4156	10.3382	6.9267	9.7601	12.1592	8.3017	6.9605	6.7251	7.8889	5.649	8.0619	6.7339	7.825	6.0431	10.0893	11.3631	9.5687	6.4563	9.6306	11.6804	9.0148	7.1884	7.0936	7.4632	6.094	8.0676
PF3D7_0100100.mrna1_1	PF3D7_0100100.mrna1_1;1154	1154	6.5475	5.126	8.2658	7.197	5.1239	5.5229	6.4241	7.355	5.3823	6.4214	5.067	7.5159	7.1219	4.2532	5.9013	5.9243	7.5894	7.1573	6.2547	10.8386	5.2487	7.7038	7.1803	8.7174	8.173	3.8063	6.2063	5.128	10.9892	6.1799	10.2845	7.2194	8.1929	8.3759	4.6387	3.6381	7.9491	8.0401	7.5407	4.6999	5.2679	5.6238	12.3942	5.5798	6.4692	9.7605	7.5311	7.5423	5.2491	9.03	7.5219	13.3247	9.9975	7.2314	7.8123	10.9354	5.1981	5.7829	11.7502	10.6208	7.1723	9.6451	11.1273	6.4102	7.0095	7.0161	7.6626	5.4774	7.6092	6.3327	8.5523	5.2913	7.1161	11.7029	9.8847	6.9377	9.4747	10.5392	6.9735	7.6131	7.3792	8.0191	6.3918	8.2377
PF3D7_0100100.mrna1_1	PF3D7_0100100.mrna1_1;1155	1155	6.6533	6.5381	5.7716	6.0672	4.8156	5.738	9.1128	10.3429	5.2153	7.1265	6.8077	8.1996	6.7684	3.7257	4.9392	6.6519	10.7282	7.9886	5.4256	10.4834	6.1745	8.3849	8.206	8.2274	8.5949	5.5301	7.5325	5.4754	10.6949	6.7502	10.3963	7.8719	8.4347	8.9134	4.5521	6.1886	6.452	8.0902	7.431	5.7581	6.3304	5.4162	12.0895	6.1096	7.1242	9.3949	7.5113	7.5556	5.4919	9.6858	7.8798	13.2011	9.8386	8.2854	8.2946	10.568	6.4736	6.862	11.0829	10.3632	7.03	9.2282	10.266	6.9717	6.2587	6.7568	7.1765	6.1196	8.4673	6.6904	8.8181	6.1096	8.5699	10.7173	9.7871	7.318	9.6096	9.5368	7.71	7.5905	6.8273	7.7521	6.945	8.6164
PF3D7_0100100.mrna1_1	PF3D7_0100100.mrna1_1;1156	1156	7.053	6.3973	6.2415	6.9248	5.3237	6.7381	6.4622	7.0448	6.6389	7.3176	5.5466	7.76	6.9378	6.606	7.2008	5.3621	6.694	6.3875	5.1703	11.2064	5.8681	8.4116	5.9787	6.5609	9.256	6.1318	6.804	5.8753	11.5224	6.8695	9.4571	6.4126	6.4175	9.0271	6.2893	6.5311	6.1276	6.6051	7.2767	5.7626	5.8148	5.9982	10.7592	6.4967	5.7986	9.8337	7.0886	7.8415	5.6171	9.48	8.5848	12.1722	9.5719	9.168	7.5288	9.8293	4.6323	6.3063	9.5908	9.355	7.041	8.0815	9.3805	6.2992	6.457	6.4491	7.1532	5.6943	7.7487	7.6374	10.0137	6.015	7.2162	10.4621	8.9164	4.99	9.2917	9.083	6.9017	6.0587	6.6523	6.6984	6.213	8.0448
PF3D7_0100100.mrna1_1	PF3D7_0100100.mrna1_1;1157	1157	7.6044	6.6411	8.7595	7.2296	4.95	8.1839	6.751	6.8696	6.8937	7.8673	7.3631	9.0346	7.0997	5.8319	8.8597	6.3169	7.2469	6.1179	6.3228	11.4645	6.5577	8.2264	4.2288	7.1321	8.9847	5.7458	6.5558	6.2778	11.7061	7.0866	9.901	5.9745	5.6963	9.2111	5.7642	5.1387	6.6452	6.6709	7.9113	6.5744	5.3944	5.0768	11.9248	6.706	7.4051	10.613	6.7951	7.4498	5.2498	9.3125	8.3612	12.8798	10.528	9.4063	8.8102	10.9788	5.1114	6.5441	10.5571	9.8571	6.4041	8.5863	10.0877	6.6769	6.7601	6.4487	7.0203	6.4202	7.7889	8.5982	10.621	4.8679	7.5418	10.675	9.5639	6.0279	8.788	9.2843	7.8399	6.701	6.3825	7.4539	7.2688	8.1443
PF3D7_0100100.mrna1_1	PF3D7_0100100.mrna1_1;1158	1158	7.7992	7.8779	10.1213	7.6454	6.7891	9.3296	6.4509	8.0216	7.7129	8.3303	8.1383	8.6485	8.3476	7.4404	10.1033	7.7925	7.8943	7.3583	6.8814	12.1218	7.2952	9.9287	6.5896	8.2248	9.0578	5.0514	6.9237	6.1731	12.4946	8.0634	10.7429	7.192	7.8848	9.4951	4.3391	6.4002	8.9799	6.8119	8.5683	7.3672	6.4353	6.935	12.7854	6.6505	8.094	11.3844	7.2544	8.321	7.1142	10.0916	9.2577	14.0441	10.9438	10.1544	9.7478	12.2185	6.1635	5.79	11.2157	10.6438	6.6479	9.6382	11.2841	8.5548	6.3441	7.3023	8.2501	5.5385	8.5002	8.9679	11.2187	6.5494	6.4807	11.3044	10.0435	6.9762	9.9061	10.5423	9.5461	7.2558	7.3862	8.6332	6.8923	8.4035
PF3D7_0100100.mrna1_1	PF3D7_0100100.mrna1_1;1159	1159	7.7676	5.9477	8.1528	7.6451	6.992	7.1484	7.1211	8.0247	6.9475	7.6772	9.6064	8.4448	7.5072	7.759	7.151	7.0201	8.0518	6.7545	7.0262	11.6467	7.2367	10.0456	6.811	7.7245	8.9332	4.9887	6.5942	5.6545	12.4854	6.8601	12.0047	6.0226	7.9613	9.5237	4.9896	5.9062	8.8415	7.6895	8.5649	6.7925	6.5464	6.762	12.5243	6.1566	7.7549	11.485900000000001	6.8163	7.6691	7.2686	10.2938	8.9709	13.774	11.11	10.2754	9.6177	11.3621	5.2338	5.8336	11.2169	10.5962	6.9333	9.7672	11.3327	7.6646	5.784	7.7584	8.9322	8.0715	8.6636	8.6169	10.7142	5.8731	7.1666	11.1006	9.973	7.1333	9.8155	10.4964	9.0121	7.2668	8.1697	8.8403	7.0456	8.5019
PF3D7_0100100.mrna1_1	PF3D7_0100100.mrna1_1;1160	1160	7.3728	6.3749	7.366	5.1502	6.6027	7.63	4.9079	4.4738	5.438	7.8792	7.8666	7.6056	6.5393	6.6913	8.7379	5.7602	6.2613	5.0312	5.8321	10.4108	6.0766	7.7895	6.6115	7.2494	7.6041	4.9298	2.9542	5.5613	10.8546	6.6549	7.4954	6.968	6.8057	8.1112	5.0405	5.6358	5.7677	5.3823	8.5687	6.1977	5.9191	5.4915	8.8982	5.8883	5.7398	8.2457	6.1908	8.3491	6.8265	8.3325	7.493	9.2382	9.5296	8.5661	7.0334	6.1348	5.5798	6.2485	7.8795	7.4499	6.6859	6.8222	6.9564	5.3733	5.4728	6.2042	5.2972	6.1663	8.0707	8.1858	10.4945	5.9825	6.4141	7.4628	7.6352	6.9358	6.5711	8.5219	6.3623	5.4216	5.1538	5.3136	5.8617	8.0413
PF3D7_0100100.mrna1_1	PF3D7_0100100.mrna1_1;1161	1161	7.2438	7.2895	8.326	5.1603	6.5264	8.8185	5.6259	5.3954	5.2758	7.7366	6.7596	6.5871	6.4869	7.4927	6.4604	6.5432	6.1544	4.0942	6.3094	12.057	6.8489	8.1114	5.8726	6.3459	7.7641	4.7312	6.1981	5.1039	11.9784	6.3327	7.6293	7.6605	6.8701	8.2555	4.9547	3.585	5.7463	6.6305	9.4081	6.4469	5.7926	5.3237	9.7576	6.3279	5.9411	9.4292	6.5708	8.6178	6.8983	8.5376	7.3644	10.6161	9.3605	8.5924	5.1173	9.7026	7.7068	5.8092	8.8507	8.1591	6.4545	6.9004	6.908	4.7892	5.6308	5.9345	5.904	5.4323	8.0928	8.3473	11.1416	5.8227	6.3835	8.812	8.1134	6.5105	7.249	8.0643	6.3489	6.1697	5.2102	5.6323	6.4857	8.3486
PF3D7_0100100.mrna1_1	PF3D7_0100100.mrna1_1;1162	1162	6.8943	5.2909	5.6334	6.0235	5.667	7.1365	5.2327	3.856	4.5632	6.7666	5.6168	6.1022	4.0934	5.7863	6.6163	5.6873	5.3132	4.3868	5.2525	7.238	5.2079	5.9748	5.9165	5.8812	5.6882	3.0959	5.0544	4.7021	6.9221	6.3789	5.7897	5.2574	5.7377	6.7945	4.8022	3.4449	5.2141	6.5259	6.295	4.4692	5.3161	4.62	5.3851	4.4482	5.1993	4.9955	7.5903	6.1223	5.9814	5.2199	5.8814	5.0535	6.6675	6.9006	5.5261	5.8733	5.0139	5.7819	7.4959	5.9526	6.3131	6.8357	6.0002	4.9639	4.9887	4.4841	5.6826	5.3802	7.1743	5.9973	8.8553	4.4202	6.1538	6.2259	6.4204	6.9141	6.8246	6.364	6.3049	6.2048	5.2219	5.0179	5.7525	7.4063
PF3D7_0100100.mrna1_1	PF3D7_0100100.mrna1_1;1163	1163	6.7914	5.7428	6.0415	6.6954	5.0224	6.2998	5.8572	3.5135	5.4647	7.055	7.437	5.2902	5.4767	5.6305	6.5026	5.7477	5.0369	4.9231	5.8402	6.5703	6.624	5.9711	7.1695	6.2219	6.9156	4.6588	4.7142	4.8329	7.3078	5.0317	6.2604	6.6864	6.3275	6.6728	4.4496	4.6112	5.0312	5.8662	6.1285	4.8445	5.4029	4.7219	5.295	5.8207	5.2987	4.9317	7.2635	7.3372	6.0804	5.8667	5.6177	5.8824	4.5898	6.2841	4.5856	5.1264	5.5463	5.5765	8.1711	4.9639	6.3138	6.0067	2.7592	5.7955	4.8982	6.2298	5.2215	5.8664	7.7207	5.4209	5.3992000000000004	5.1285	6.7087	7.5466	5.5601	5.1886	6.4563	8.6311	6.0405	6.25	4.7393	5.6988	6.2286	7.8546
PF3D7_0100100.mrna1_1	PF3D7_0100100.mrna1_1;1164	1164	6.6851	6.2104	6.9141	5.9607	4.9103	5.7409	5.4718	4.342	3.9699	6.1285	6.3776	5.1502	5.8212	4.5204	7.1337	6.1449	4.6229	5.2242	5.7252	6.7163	6.2591	6.3533	5.1906	5.4989	5.0321	4.9773	4.2957	5.897	6.8991	6.0199	6.62	5.2284	5.2491	5.6949	5.2133	3.2357	3.8639	5.634	5.6642	4.8953	5.3642	4.6781	5.8427	4.9796	5.4751	5.0887	6.8852	6.0144	4.8048	5.121	5.844	5.0387	5.5966	6.6144	5.3143	5.1579	5.8652	6.1361	7.0635	5.3012	6.1876	6.1471	5.0396	5.3266	4.5963	5.5242000000000004	4.9982	5.5583	8.017	4.2675	5.36	5.2494	6.4438	6.3288	5.2001	5.142	6.466	6.5149	6.6212	6.2606	4.327	5.9179	6.304	7.6307
PF3D7_0100100.mrna1_1	PF3D7_0100100.mrna1_1;1165	1165	6.6323	6.0548	6.1689	5.8929	5.5078	4.7939	4.6519	4.7845	4.4396	6.2309	4.4141	5.9201	6.5177	3.991	5.4545	5.7129	5.6741	3.756	4.7274	7.3519	6.7324	6.3942	5.9775	5.1098	4.9236	4.5116	4.3391	5.3646	6.8895	6.1871	6.9594	4.0108	5.4696	5.9248	3.7876	4.225	5.5948	6.073	5.2574	6.1713	4.4828	3.1651	5.6144	5.3957	5.4584	5.3122	7.2843	6.2087	5.2087	5.2758	8.0594	5.4854	5.2449	6.4014	4.696	5.0849	5.2716	6.1886	6.4949	5.7584	5.5264	6.6447	4.9561	6.4444	5.9814	5.6896	5.7824	5.8397	7.8383	5.4951	5.3118	5.5144	5.6267	5.14	4.9709	6.0173	7.0897	5.0942	6.6602	5.9481	4.2802	5.1679	6.3498	8.1162
PF3D7_0100100.mrna1_1	PF3D7_0100100.mrna1_1;1166	1166	6.7696	6.1619	6.3707	5.464	5.5853	6.0166	6.6855	4.3498	3.3491	7.3725	5.7999	5.6112	5.4496	4.8207	4.6915	7.3263	4.8822	4.025	5.7479	7.2377	6.3466	6.4326	4.98	3.7991	5.6885	4.7049	6.1045	5.9162	7.3357	5.8607	7.1076	4.7447	4.8304	5.9064	4.9547	4.9676	5.5135	6.339	6.7021	4.0738	5.6588	1.9411	5.522	4.9782	5.4413	4.8909	6.6118	6.1434	5.3169	5.3441	6.2416	4.7565	8.228	6.9903	5.3646	5.934	5.1114	6.9736	5.7923	5.5509	5.1081	6.2376	5.3477	5.0374	4.2487	5.8158	5.4009	6.1247	8.0871	4.814	5.4822	5.3477	6.7278	5.1391	5.5729	6.1052	6.5595	7.0101	6.8162	6.1022	5.0819	5.2858	6.8585	7.9952
PF3D7_0100100.mrna1_1	PF3D7_0100100.mrna1_1;1167	1167	6.3901	5.6588	6.68	5.3519	5.842	6.1979	5.3684	5.4754	5.1223	6.9932	5.8336	5.1001	5.4561	4.5292	5.3012	5.1309	5.8455	4.9255	5.5641	6.6182	6.3165	6.5119	5.6915	9.2806	6.1083	4.4336	4.9869	6.2302	6.4316	6.603	6.5547	3.5198	9.4797	5.7785	4.7876	4.839	4.85	7.039	7.3693	4.7835	4.6966	5.2012	5.6418	6.0047	6.1516	5.4611	7.5165	8.337	5.0067	5.2653	7.0229	4.9713	5.859	6.573	5.1119	4.4229	5.4376	6.841	5.4709	6.0009	6.383	6.1377	5.8597	5.9729	4.8565	4.9713	4.4712	7.9914	10.3243	5.2426	6.1114	5.4718	7.1573	5.441	5.9871	6.0177	6.6697	7.5416	6.6387	5.9231	4.4938	5.7214	8.3289	10.4657
PF3D7_0100100.mrna1_1	PF3D7_0100100.mrna1_1;1168	1168	7.3068	5.4179	6.4138	5.7522	5.2935	5.3316	5.4019	5.5404	3.9598	6.3877	5.1027	6.2854	5.3176	3.1731	5.0175	5.6082	5.7463	4.8192	5.4611	6.4573	6.4051	5.3597	5.5904	6.8329	6.0228	4.5497	5.3847	6.2688	6.466	5.8367000000000004	6.1033	5.5783	7.6488	5.8462	5.0592	4.9054	3.9231	8.2155	5.3981	5.0317	5.2399	3.8146	8.2779	6.1777	5.5644	4.5148	8.6599	5.7331	5.4449	4.9236	6.3461	8.1226	3.4463	5.3399	5.021	5.4492	4.9593	5.7677	5.8377	5.7952	4.3341	6.4762	5.6226	5.8009	5.8839	5.7148	5.2931	6.4464	9.4127	4.969	4.406	5.1977	6.9419	6.3771	6.3338	6.0378	7.0726	6.6765	6.4575	6.1599	5.9402	5.7363	7.0599	9.8577
PF3D7_0100100.mrna1_1	PF3D7_0100100.mrna1_1;1169	1169	6.217	5.9903	7.3488	5.8367000000000004	4.6724	6.1524	5.3129	5.6197	3.8836	6.2902	6.0772	8.6843	5.6467	3.8875	5.9212	5.9314	5.4195	5.6893	5.5144	6.9067	6.0877	5.7477	5.5671	8.7808	5.3782	4.7965	4.4423	4.4542	6.5209	5.9516	6.755	5.8255	7.9968	5.607	4.8929	5.1346	4.3951	7.2226	6.301	5.2024	4.4653	4.3646	5.84	5.1985	5.6035	5.5494	8.2796	5.2261	5.7255	5.0832	6.1237	6.204	5.1094	5.8382	5.3899	5.1743	4.4976	6.2898	5.3889	5.6384	5.8672	6.8532	6.2296	4.9919	5.0157	5.7981	5.0887	6.1463	8.7614	6.0531	6.2952	5.7674	7.3305	6.4492	6.436	6.7993	7.4088	5.826	7.0943	6.3243	6.1912	5.4967	5.278	8.1803
PF3D7_0100100.mrna1_1	PF3D7_0100100.mrna1_1;1170	1170	6.7939	5.9563	7.3787	4.292	5.1412	6.539	5.6753	4.6017	4.9882	6.5788	5.6753	5.7363	5.634	4.995	5.4793	5.1396	5.8768	5.3201	4.9964	6.0663	6.9869	5.709	5.4053	8.2046	5.3012	4.7115	4.5354	4.4854	6.6405	6.757	7.2048	4.8787	8.7696	6.1024	5.5801	3.6485	2.263	8.3079	6.0224	4.9941	6.0919	4.2532	5.5376	5.4256	6.0076	5.3579	7.7635	4.6229	6.0851	5.0845	5.774	6.0253	4.7829	7.0198	5.4199	4.7923	4.1309	6.2188	5.4883	4.904	6.0736	6.1087	5.9091	5.438	4.6736	4.889	6.101	5.1148	8.4763	5.3971	4.7517	4.7004	6.7737	5.1647	5.8555	6.3313	7.131	6.5254	6.9034	6.4283	4.9463	5.504	5.1018	9.6266
PF3D7_0100100.mrna1_1	PF3D7_0100100.mrna1_1;1171	1171	5.8765	4.7296	5.9871	6.0103	4.1827	4.8465	6.0764	5.6988	4.2365	6.5135	4.3923	5.3677	5.0968	4.6999	5.4433	5.6407	5.9743	4.5267	5.7415	6.239	5.2071	5.7929	6.5078	9.2399	5.8467	4.3248	5.2227	5.4259	6.6185	5.9683	6.5016	5.4436	8.9796	5.8263	5.2513	5.0968	4.7425	6.8246	4.969	5.5062	4.859	5.1256	5.0631	5.1926	4.9079	5.3695	8.0302	5.3151	5.7328	6.0448	5.9141	5.2491	4.4705	6.6084	5.4279	5.963	5.1803	6.1396	6.5005	5.8644	5.5021	6.3752	5.3165	5.1787	5.0721	5.8027	5.044	5.7766	8.6274	4.9764	5.8863	5.7131	6.5842	6.2491	5.5392	5.6651	6.8546	6.745	6.9963	6.0824	5.4973	5.7808	6.1928	8.6495
PF3D7_0100100.mrna1_1	PF3D7_0100100.mrna1_1;1172	1172	7.5981	5.983	8.6175	6.0286	6.2321	4.9607	5.7721	4.98	6.4021	7.9092	4.441	4.4026	6.0719	5.4545	4.9208	5.029	6.6782	5.1043	5.9305	6.2079	6.334	5.4353	9.6085	11.1903	7.9812	7.0082	9.5472	6.0036	5.8068	7.1679	6.9085	9.8359	11.1901	8.4487	6.5878	9.0176	5.0955	8.5984	6.4135	5.9748	8.6891	4.9274	6.2845	7.9121	6.8815	5.2307	10.4305	6.3865	6.1264	6.3052	7.2668	6.8477	6.0378	6.8202	5.5928	6.3021	5.013	8.1562	7.2885	6.4244	6.7643	7.6536	7.1065	5.9697	7.7171	5.5198	4.4718	6.1589	10.7779	5.6999	6.1245	5.8271	8.8914	7.4975	7.6792	7.6403	8.3731	7.5916	7.3776	8.2538	6.0682	4.7447	6.0405	10.2012
PF3D7_0100100.mrna1_1	PF3D7_0100100.mrna1_1;1173	1173	10.089	5.7471	5.5886	5.2399	4.5686	5.31	6.9275	4.6803	5.9528	10.2121	5.504	5.9388	6.7403	5.1534	5.8071	5.4482	6.2313	4.3583	5.6493	7.0054	6.6633	13.6412	9.9118	11.4737	6.8112	5.7071	9.0343	7.5484	6.6314	7.2181	13.1276	9.6657	11.3861	7.3561	6.3546	9.6504	4.5192	6.295	5.3834	4.6241	5.382	5.3526	5.9446	5.6899	10.0104	5.323	6.8452	5.5948	6.3528	7.6637	6.8837	5.7027	5.856	6.4731	4.408	6.2948	5.7785	5.8535	6.0691	5.5472	6.316	7.0761	5.4744	5.917	8.1185	6.0067	4.4476	6.0325	9.7782	5.2943	7.6168	5.0531	7.7204	7.8722	7.6646	7.5826	7.9762	7.1307	6.278	8.2888	8.4537	6.0244	5.9493	10.4207
PF3D7_0100100.mrna1_1	PF3D7_0100100.mrna1_1;1174	1174	8.1085	5.4313	5.4565	7.2888	4.4323	5.3823	5.641	5.9174	5.0687	7.5726	5.0152	4.9625	7.4387	4.1514	5.1914	4.9782	6.342	5.7565	5.2776	5.6665	6.3656	5.596	9.6275	11.3348	6.5284	6.1665	5.0418	5.9837	6.2928	6.9738	5.7677	9.4854	11.2918	7.1813	6.3466	5.6704	5.029	5.7613	5.288	5.4565	4.0909	5.6616	5.3402	5.5157	6.5373	6.1516	5.6528	5.3183	5.2765	6.5114	6.7837	6.1727	5.6611	5.7814	4.9699	6.6073	5.1811	5.8482	7.071	5.3402	5.8184	6.1073	5.6209	5.5677	7.6305	4.5656	5.0535	5.7803	10.0713	5.7955	6.0685	5.647	6.7739	7.5854	6.801	7.7961	7.6263	5.5336	6.5054	7.9422	6.1233	4.8595	6.9896	9.4162
PF3D7_0100100.mrna1_1	PF3D7_0100100.mrna1_1;1175	1175	7.2327	6.1717	4.9741	5.9848	4.4502	5.3067	5.4012	5.0148	3.6381	6.7531	5.9348	3.5898	5.5336	4.354	4.4874	5.3632	4.888	4.4026	4.5385	5.2133	5.5762	2.7268	7.9335	10.2199	6.3966	4.943	5.0575	5.9196	6.1583	6.9246	6.5607	7.7976	10.3811	5.8726	5.8112	4.0917	5.4472	5.8253	5.6103	4.6848	4.5838	5.1735	3.6893	4.3771	6.3027	5.2585	5.3049	6.8279	4.3743	5.1428	6.3138	4.4647	4.5229	6.0762	5.1396	5.6014	5.1623	6.3579	5.7104	6.013	5.6106	5.5527	4.6685	6.852	5.709	5.6591	4.3377	5.6311	8.4083	4.073	6.2658	5.3338	5.7431	6.3679	4.9584	6.407	7.6394	4.3349	6.7995	6.4679	4.5674	5.5239	5.9577	8.5511
PF3D7_0100100.mrna1_1	PF3D7_0100100.mrna1_1;1176	1176	7.5618	5.889	3.6473	6.263	4.4731	5.8941	5.6741	5.9741	5.4935	6.3027	5.5937	4.204	5.7753	3.6971	4.9045	4.9932	5.8627	4.0798	5.1367	5.5188	6.595	5.0828	7.8614	4.4323	6.4097	5.2672	5.1297	5.4376	5.684	6.0485	5.7358	7.3968	4.7447	6.4798	5.5635	4.814	5.0121	5.7285	9.7883	4.2327	4.8089	4.8186	4.0755	4.6605	6.348	7.0994	5.1189	9.237	5.9734	6.2743	6.3289	6.0072	3.9212	5.195	4.6088	4.9079	5.3593	4.6444	6.9235	5.7916	5.7129	7.0101	5.1583	4.6904	6.3145	5.596	4.8909	5.7195	5.5993	4.842	4.8664	5.272	6.2974	7.243	6.1381	6.9264	9.5542	4.5192	6.077	7.7754	6.5656	4.009	4.9198	5.7509
PF3D7_0100100.mrna1_1	PF3D7_0100100.mrna1_1;1177	1177	6.8212	6.0849	3.857	6.2069	5.4313	5.2353	5.383	6.0942	5.0531	7.3946	5.3533	4.0197	5.4036	5.4686	4.7087	4.995	6.1428	5.4686	4.8595	5.8128	7.3113	5.3639	8.563	5.6539	5.7557	6.0772	6.1713	5.013	6.5311	7.2308	6.7519	8.4668	5.6171	6.0308	3.7666	5.7965	6.2909	4.3074	6.4011	5.0076	5.0391	4.5223	4.7263	4.0531	6.0672	6.4034	5.1934	6.1747	5.953	3.991	5.8194	6.2411	4.8017	6.0585	5.9679	6.4869	4.2502	5.9632	6.033	6.0911	6.3952	7.2673	7.0397	5.405	6.9846	5.0032	3.9635	5.5144	5.7447	6.4002	4.6565	5.6124	6.673	7.083	7.2302	6.5635	8.7862	6.8549	6.9538	7.2903	6.0749	4.9088	6.1137	5.3785
PF3D7_0100100.mrna1_1	PF3D7_0100100.mrna1_1;1178	1178	7.7341	7.1995	6.7439	6.2561	5.8377	6.9668	5.9439	5.1119	5.8133	8.031	6.1485	6.3142	6.0957	5.3501	6.8485	5.8696	6.0345	5.6138	6.6238	5.6194	7.2207	8.1317	8.4368	5.8699	6.98	6.8364	7.373	6.0056	5.7748	7.2584	8.7477	8.7058	6.3891	6.9521	5.4925	6.4565	6.7945	5.3975	5.2765	6.4601	5.2192	3.2824	5.7916	6.6197	7.3325	7.8935	6.919	5.0708	7.4043	5.3161	6.5755	5.3384	6.9373	6.3246	5.3122	6.2089	5.1014	5.7511	5.4403	6.1886	5.8694	6.5504	6.9821	5.636	6.0468	5.7968	5.7076	5.4594	5.5298	7.0098	7.8489	5.9439	8.2377	8	6.7774	8.0084	8.6056	7.8182	6.6094	7.1065	5.7306	6.6051	6.8918	6.7327
PF3D7_0100100.mrna1_1	PF3D7_0100100.mrna1_1;1179	1179	5.7942	6.0999	4.7474	4.6966	4.7344	5.3248	5.8163	4.985	1.5993	6.074	3.2957	3.6508	4.8851	4.6317	4.5969	6.2165	5.8642	3.1538	2.5361	5.0841	5.6384	2.6159	5.823	4.8792	4.6588	4.1587	4.4542	3.5993	4.7714	6.1459	5.7436	5.7934	5.0201	4.9639	5.2149	4.7991	5.7629	5.0308	5.1993	3.8639	3.2645	3.6415	5.5832	4.7592	5.2559	4.6786	4.0453	4.6554	3.9718	4.6363	4.7004	4.6999	3.4957	4.9331	5.3933	4.5185	4.5735	5.6755	5.3663	3.2234	5.3498	5.8824	5.2931	5.4568	4.306	5.3262	5.3757	5.1787	4.6837	3.2388	4.985	4.8314	5.6296	5.0824	4.9932	4.6599	6.6618	5.347	5.4459	6.3696	6.0409	4.9006	6.1906	5.4886
PF3D7_0100100.mrna1_1	PF3D7_0100100.mrna1_1;1180	1180	4.9079	4.6966	4.3082	3.8718	3.6311	4.6311	4.4141	3.6848	4.1169	5.5951	3.5261	3.7824	4.9069	1.6415	2.9964	5.7153	4.5065	2.8992	4.0365	4.6662	5.9333	3.6633	5.314	3.858	5.9644	3.8268	1.3618	4.5699	3.1554	5.3338	5.8301	6.3682	3.5862	4.6548	4.4101	2.5509	4.1152	5.1293	4.7703	3.6982	2.7698	3.7301	4.1094	5.3844	4.861	3.1391	3.7824	4.7934	1.5898	3.6253	4.2102	4.5795	3.1985	2.1177	4.8006	4.7098	4.8314	4.4601	4.4983	3.7782	4.814	4.5298	3.9011	4.8669	3.8043	5.0126	4.6223	5.0828	4.4019	4.957	3.0618	3.841	4.6456	3.7334	5.0858	4.9208	6.0394	4.0824	5.1416	4.8924	5.3903	3.5323	4.9796	5.0976
PF3D7_0100100.mrna1_1	PF3D7_0100100.mrna1_1;1181	1181	3.991	4.8027	4.6456	3.7049	3.862	4.7148	4.6605	3.6938	3.4854	4.943	3.6439	4.6982	3.8115	0.9928	2.5969	4.5148	4.6594	4.2365	4.464	4.6247	4.9914	3.4316	4.1763	1.9891	4.9819	3.6588	3.7192	4.2048	5.8699	5.0166	5.6525	3.5765	2.9411	4.4886	5.0682	3.0496	4.706	3.2898	3.9136	4.7021	4.4699	4.3356	4.5484	4.4653	4.9227	2.4141	4.3903	4.2434	1.3219	3.6814	4.7645	4.3944	1.3045	4.8841	4.2141	5.1194	6.203	4.6814	5.2961	5.1823	3.5198	4.4783	3.5423	5.1683	3.854	4.8634	4.2502	4.735	1.5361	3.7698	3.2327	3.7225	3.9193	5.235	5.0396	5.2705	5.6082	4.7164	4.6932	3.6088	5.1227	4.359	4.5166	2.8972
PF3D7_0100100.mrna1_1	PF3D7_0100100.mrna1_1;1182	1182	4.8176	5.1651	4.9288	4.5242000000000004	3.4236	3.857	5.4205	2.3219	3.6982	4.4757	4.6713	4.9639	4.8807	3.6508	2.5993	4.7581	4.5844	3.4141	2.8176	4.3653	5.0308	4.1375	4.3957	3.5521	4.4107	1.5211	3.9819	4.1562	4.3639	5.2016	5.3621	2.7225	3.4906	4.8176	5.2207	4	4.6921	3.8758	5.327	3.6633	2.6758	4	4.5097	3.6358	2.101	2.9392	4.1906	4.275	3.7104	3.9222	4.8644	5.1338	1.7137	4.0356	4.943	4.2585	4.4323	5.2048	4.8395	3.8768	4.079	4.3709	3.1763	4.5577	4.4162	3.9828	5.3266	4.6837	4.3834	3.9383	4.6194	4.7581	3.9355	3.6159	4.4074	5.0067	5.8878	4.6404	5.6707	3.6288	4.26	3.585	3	3.8135
PF3D7_0100100.mrna1_1	PF3D7_0100100.mrna1_1;1183	1183	4.582	4.5091	4.915	4.0687	2.1795	3.9718	4.6932	3.6769	1.6826	5.047	5.4864	2.2869	4.5613	1.5656	3.3909	4.8384	5.06	2.846	4.106	3.2001	4.7263	4.7955	4.9001	4.4944	4.7677	3.4906	4.6673	4.6769	4.1627	5.3377	5.0691	2.3448	2.6392	4.8232	5.1827	4.0925	5.1064	4.0391	4.4874	4.4209	4.0391	2.8836	4.347	3.853	3.3234	4.7918	4.811	3.106	4.0435	3.4777	4.7071	4.511	4.3001	4.7698	5.0045	3.9644	4.3646	4.393	5.3302	3.0391	4.6966	4.6473	4.9189	5.4148	4.228	3.969	4.211	3.0409	4.7517	4.6288	1.9184	4.5957	3.4607	5.3074	4.7908	3.5741	5.8001	5.4192	4.8758	5.2828	4.2141	4.1699	4.9246	4.6082
PF3D7_0100100.mrna1_1	PF3D7_0100100.mrna1_1;1184	1184	5.2246	5.9117	4.9864	4.3583	3.5021	5.6436	5.3834	3.6668	1.4699	4.441	4.1185	4.504	3.9231	2.4141	4.2906	5.0139	5.1699	2.669	4.7618	2.4594	4.3023	3.7377	4.6241	4.645	4.8836	4.2008	2.5509	4.7708	4.5404	5.4506	5.0126	2.3561	4.6005	5.1387	3.7793	3.6206	2.7845	4.4535	4.2157	2.8156	3.4114	3.2388	4.9919	3.3118	4.2296	2.8012	4.1268	3.8329	4.3847	3.9383	4.8943	3.3103	3.6017	4.6035	5.0369	3.3992	4.8885	4.5607	5.2415	4.5644	4.4957	4.2342	3.3491	4.2615	0	5.254	5.1391	5.3154	4.7639	3.7279	3.8207	4.2102	4.4751	4.89	3.0268	5.0295	5.3038	4.889	4.0197	4.1851	4.5398	2	4.5298	4.3334
PF3D7_0100100.mrna1_1	PF3D7_0100100.mrna1_1;1193	1193	6.7247	4.6053	5.5817	6.1749	6.9595	4.7618	4.7835	5.1346	5.2645	6.6716	5.5622	5.3681	5.4893	6.5963	3.8217	6.1619	5.359	5.9521	5.2479	5.5404	6.0303	4.1538	5.5416	4.9122	5.7396	5.5173	4.8053	4.7137	6.5756	5.9669	6.8628	5.1875	5.9825	5.7323	6.0444	5.3663	5.9416	5.2585	5.6118	5.2675	4.6826	5.1243	6.0708	5.1942	6.258	4.0045	5.0989	5.8802	5.3896	6.019	5.3802	5.8058	4.5154	5.9887	6.4084	5.5777	5.79	6.323	6.2048	6.2645	6.3083	6.0272	6.2384	5.318	5.2472	6.2182	5.6971	5.7952	7.4242	5.2426	5.5665	5.5444	6.3649	5.7503	6.7004	5.673	6.3607	6.2885	5.3158	5.4084	5.5598	4.1961	6.0955	7.0206
PF3D7_0100100.mrna1_1	PF3D7_0100100.mrna1_1;1203	1203	6.7015	5.582	4.5717	5.9224	4.5454	5.6129	5.1735	5.3136	4.9727	7.2646	6.1625	5.0605	5.9973	3.7038	4.5248	5.5702	5.7233	4.4594	5.263	6.6146	6.5841	5.5292	5.4754	5.9011	5.6047	4.0224	3.1077	5.7808	7.2283	5.8866	5.9784	5.3248	5.9683	5.9376	5.0622	4.6456	4.3709	5.3309	6.0056	5.6023	4.4269	5.68	5.9549	7.0442	6.1185	5.3743	5.9798	6.0193	4.4816	5.5613	5.2071	6.0152	4.337	7.8714	5.8447	5.757	4.4515	5.5214	5.2028	4.854	9.6033	6.6616	5.853	4.7263	5.2196	5.2928	5.3785	5.9798	8.0078	6.3754	4.6559	5.3205	6.7025	5.6212	5.9329	8.4139	6.5746	5.2806	5.7779	6.9595	5.3995	4.6177	6.157	7.1008
PF3D7_0100100.mrna1_1	PF3D7_0100100.mrna1_1;1204	1204	6.7574	5.3441	5.354	5.6817	5.5062	5.1997	6.195	6.9512	4.5021	6.5348	5.3452	5.2506	5.5357	4.3889	5.4104	5.2137	7.0157	5.4423	5.3438	6.3111	5.8487	6.7167	5.3161	6.8606	5.6331	5.8953	5.6795	5.6781	7.094	5.647	6.2165	4.3923	6.6097	6.29	5.6565	4.8953	4.9709	4.6171	6.9676	4.588	5.7721	4.0099	6.9433	6.866	5.8025	5.2265	6.0367	6.8722	6.6185	2.9449	5.1169	5.2931	4.8777	8.7549	6.745	5.5509	4.8395	6.0117	5.0734	5.9537	9.7979	6.9662	6.4116	10.708	6.384	6.7006	5.4316	4.4874	7.6678	7.3206	5.8207	5.3684	4.3861	6.4679	6.9358	8.6834	6.7854	6.059	11.0713	6.9447	6.2252	7.5386	5.4087	8.128
PF3D7_0100100.mrna1_1	PF3D7_0100100.mrna1_1;1205	1205	6.517	5.9644	6.281	5.9495	4.5292	6.1554	6.1615	6.3452	5.3114	7.8283	4.9727	6.299	5.8232	3.85	4.7866	5.5494	6.2743	5.0976	5.327	6.9377	5.9449	6.535	6.2378	5.4376	7.1562	5.8415	3.9231	5.3625	6.9286	6.0993	6.1745	3.9681	5.9959	7.2074	4.6594	5.477	5.2664	4.7404	6.4456	5.0058	4.86	5.694	6.5801	6.4946	5.4731	5.1477	5.6665	7.3183	6.0083	4.6876	5.8763	5.998	6.4785	9.2114	6.9759	5.1305	5.1579	5.6299	5.7107	5.4443	6.8484	6.8111	5.757	5.7965	5.9998	5.9298	5.4512	5.5925	7.0224	7.0852	5.6203	5.9224	6.101	6.5045	6.7493	6.3205	7.1798	6.7987	6.47	6.5589	6.4714	5.4276	6.1544	8.1383
PF3D7_0100100.mrna1_1	PF3D7_0100100.mrna1_1;1206	1206	6.8717	5.8535	5.4141	6.5236	4.7735	5.8222	5.7285	5.0422	3.4647	6.5318	5.2728	5.7981	5.6273	4.3937	4.7328	5.6041	5.5478	3.4634	6.2576	7.1895	6.2731	5.5527	5.0009	6.8486	5.7629	4.4202	4.4033	4.8851	7.1866	6.1863	6.5381	4.1285	6.1381	5.8204	4.3406	3.1587	5.7238	5.111	5.2731	4.7334	3.7027	5.7007	4.359	6.0461	4.6029	4.8176	6.0913	5.857	5.8736	4.7071	5.9105	5.0018	4.3125	6.2338	5.5835	5.0246	4.5298	6.1544	5.522	4.9083	6.7835	6.1357	4.2615	5.6721	5.2284	5.6413	5.0896	4.1119	7.2375	5.4598	5.1807	5.4192	6.4843	3.7687	5.6806	6.1185	6.1241	5.581	6.5738	5.7366	5.1942	4.8253	6.6213	7.8758
PF3D7_0100100.mrna1_1	PF3D7_0100100.mrna1_1;1207	1207	6.4965	5.0768	5.5622	6.2038	5.2036	5.5211	5.0466	4.6938	3.756	7.3974	3.9505	5.8728	5.1247	4.1938	6.2428	5.1264	5.4323	5.1006	5.9117	7.0836	6.0546	5.8181	5.9286	5.7756	6.2871	4.905	5.0255	5.1189	7.2872	6.9363	6.7969	6.0119	5.6323	5.2207	4.9495	3.6005	5.8917	5.1731	5.7774	4.905	5.4313	4.0215	5.9554	6.8063	5.5413	5.4581	5.5491	6.9326	7.467	5.4022	4.8006	5.9016	3.0755	6.5747	5.641	4.9274	4.7474	6.5898	5.5097	5.0081	6.5569	5.9442	4.047	5.5214	3.4841	3.8689	4.8058	5.251	7.3461	3.2913	5.6803	5.6982	7.1565	5.0197	4.9946	6.1075	6.3205	6.5438	6.7503	6.038	5.1077	5.8537	6.0904	7.6043
PF3D7_0100100.mrna1_1	PF3D7_0100100.mrna1_1;1208	1208	6.4933	6.3487	4.8723	6.0097	5.9095	6.1795	5.2411	4.2847	4.7137	6.7216	5.7167	4.975	5.3789	4.4502	3.6439	5.0117	5.9158	4.723	5.3085	6.6168	5.6513	7.0225	6.2302	6.5702	4.7975	7.1071	5.6453	5.9467	5.5351	6.253	6.3861	5.6991	5.969	4.9607	4.8605	4.5515	5.5856	5.1363	5.9196	6.1204	4.7527	5.2983	5.8936	5.7806	4.3052	6.8718	5.0431	6.1436	5.4022	4.943	5.4754	5.8094	7.4826	7.4016	5.4026	5.0409	4.406	6.8945	5.1114	6.1591	6.4214	6.5256	5.5144	5.4874	4.6954	4.841	4.0461	5.3031	6.9519	6.1121	6.4489	5.8452	6.8221	4.7393	6.0802	6.2668	6.3988	6.0807	6.8858	5.3726	5.0343	3.9317	5.1566	7.1719
PF3D7_0100100.mrna1_1	PF3D7_0100100.mrna1_1;1209	1209	7.3065	6.0925	5.7153	6.4705	5.3927	6.4441	5.3526	4.9584	4.5367	6.5212	5.3356	4.5279	5.0618	4.9131	5.7514	5.4219	5.2895	5.407	4.8733	6.3007	5.7241	5.572	5.1227	6.4796	4.3023	4.7021	4.9704	5.2122	6.1489	6.4997	6.598	4.4456	7.144	5.9071	4.985	4.1359	5.0264	4.7634	5.6707	4.3169	6.392	3.7517	5.2615	6.0132	4.6837	4.3827	6.0879	5.121	4.4019	4.4899	7.2315	5.5795	4.4561	6.2309	5.926	5.7876	5.1301	5.8505	5.5276	4.2876	4.848	6.7094	6.059	5.8107	5.3923	5.3427	5.1189	5.5524	6.8298	6.2003	5.1953	5.1731	6.1506	4.7965	5.4502	5.2642	6.4205	5.6206	6.9059	4.9279	5.3399	2.3161	6.1309	6.418
PF3D7_0100100.mrna1_1	PF3D7_0100100.mrna1_1;1210	1210	6.7608	5.557	4.7071	4.5619	5.1663	4.8022	4.9303	5.0657	5.4296	7.3242	4.5963	5.4598	5.1735	5.6915	5.4803	5.2153	5.4489	4.8022	5.2604	6.3783	6.0525	5.5747	5.8445	6.6213	6.1119	4.7236	3.9855	5.0518	6.5393	6.3252	6.353	4.9681	6.7684	4.784	3.7793	5.7936	4.765	4.7469	6.6261	5.5937	5.1595	4.585	6.1635	6.0429	6.356	5.7758	5.6296	5.8958	4.8669	4.8232	7.0595	6.831	4.8797	6.6971	4.9625	5.2063	5.7756	6.1092	5.1202	5.7369	5.5886	6.9425	5.7145	7.3885	5.223	4.9307	3.8689	5.1506	6.1661	6.7022	4.9846	5.1461	4.9644	5.3313	5.243	5.3143	7.6336	5.9832	7.6019	5.7983	5.3716	4.9026	5.6913	6.9971
PF3D7_0100100.mrna1_1	PF3D7_0100100.mrna1_1;1211	1211	13.4525	5.1886	5.3937	5.1961	4.3212	6.3183	5.9141	4.8718	5.6398	13.4753	5.9057	6.1048	4.9625	5.0635	5.4219	6.0398	5.5404	4.3009	5.8245	7.3605	6.2338	5.9679	4.7126	6.9039	5.488	4.204	5.1367	5.1318	7.4353	6.6854	5.517	4.9932	6.636	5.6355	5.5151	4.5668	5.9307	5.479	6.194	5.0909	6.4055	5.4286	5.7082	5.6582	12.4259	6.56	6.478	6.0023	5.128	4.6943	7.199	5.4725	5.029	7.2447	5.5913	7.0751	5.5204	5.9754	5.7334	5.1119	6.4603	7.1356	6.2038	6.1745	5.5573	5.6488	4.8181	5.4874	6.8264	5.903	5.7181	5.9303	5.7257	5.0909	6.3065	6.3988	7.4752	6.1884	7.4453	6.4074	5.4832	5.4607	6.0896	8.4659
PF3D7_0100100.mrna1_1	PF3D7_0100100.mrna1_1;1212	1212	7.2057	6.2265	5.6505	6.3009	6.0764	6.1231	5.9798	4.5466	5.5978	6.9444	6.4055	6.356	6.1029	5.9523	5.5515	5.3434	5.6733	4.1731	5.993	8.1255	6.2205	5.257	5.0343	6.7466	6.3721	5.359	5.6952	5.4854	8.1075	6.4063	6.334	4.4276	6.8475	5.4019	5.9547	5.9215	5.0396	5.4472	5.3438	5.7714	5.6551	5.8963	5.6968	5.8679	6.1309	5.6716	5.9021	5.8293	5.6203	5.8204	6.6546	5.522	6.0561	7.8625	6.0097	4.8704	5.9869	5.844	5.9789	6.0164	6.3291	6.6473	5.5094	5.3096	6.5412	5.6778	5.1342	6.7389	7.5945	6.1283	5.5747	5.2705	6.7025	5.634	6.1434	6.3757	7.1861	6.7359	6.43	6.7007	6.3005	5.432	7.0055	7.8906
PF3D7_0100100.mrna1_1	PF3D7_0100100.mrna1_1;1213	1213	6.6844	7.0265	6.2132	5.978	6.0074	8.1949	7.7473	7.1647	5.3151	6.5521	6.7174	11.3846	6.1221	5.5166	5.6943	5.5792	8.1673	5.3913	6.488	7.9031	6.2365	10.0142	5.2106	6.1759	10.7061	6.4501	6.3915	6.3976	8.2515	6.0917	10.8077	5.6699	7.1369	10.8818	5.8477	5.6496	4.5856	6.3981	6.28	5.714	5.488	4.6041	5.6392	6.3546	6.3832	5.6369	6.4684	6.1847	4.9782	6.0777	7.2142	6.0738	4.9392	9.0273	5.6831	5.2596	5.3125	6.5965	6.47	5.6882	6.7889	6.5987	6.1997	6.7677	6.3811	8.5367	5.437	5.68	8.2361	6.2275	5.6594	4.9704	6.8587	6.0157	6.6887	7.3993	7.212	6.3341	6.6398	6.5635	8.0456	5.5993	5.8931	8.3244
PF3D7_0100100.mrna1_1	PF3D7_0100100.mrna1_1;1214	1214	7.5649	7.5964	5.5008	6.852	5.3067	7.8418	5.488	5.3985	5.9074	7.359	7.1078	6.6592	6.1757	6.1054	6.6015	5.6753	6.3366	5.0409	6.496	7.0234	5.6907	7.1643	5.7112	7.0834	6.1274	5.6585	6.3085	6.7962	7.7663	6.6757	6.8201	5.2407	6.9287	6.4182	6.1902	5.9528	6.0103	6.0186	5.1771	4.3462	5.6247	5.5119	5.8235	5.9373	5.7442	5.4459	5.7732	4.3067	6.0387	6.9416	6.3802	6.7439	5.876	6.885	5.0955	5.4647	5.191	6.4378	6.9346	6.4627	6.6738	6.4919	6.1673	6.2647	6.1135	5.0166	6.5771	6.5552	7.6911	6.097	5.2924	5.8652	7.2597	6.585	6.6159	6.9809	6.9265	6.4405	6.3954	6.5421	6.367	6.191	6.5237	8.7683
PF3D7_0100100.mrna1_1	PF3D7_0100100.mrna1_1;1215	1215	6.1457	7.0099	5.488	5.9667	5.2261	5.2979	6.0279	4.6554	4.3681	6.7841	7.4492	4.8977	5.3031	4.6023	5.5625	4.8948	5.2028	5.3136	5.373	6.8638	6.3418	6.281	5.4202	5.8296	5.1148	5.7112	4.4906	5.7134	6.7279	5.9658	6.1922	4.7447	6.3528	6.1315	5.9329	4.4155	5.8585	5.7296	5.522	5.4303	4.8495	5.4313	5.0117	5.7637	5.496	5.4877	6.3082	7.926	5.9388	8.5696	5.9977	5.6121	5.7735	6.8571	5.0383	5.7511	5.4634	6.2267	5.6363	5.5756	5.9889	6.0186	5.8924	5.278	5.6223	4.6218	6.0061	5.8958	7.1796	6.5627	5.706	5.4074	6.5432	5.3082	6.318	6.5287	6.3764	6.2966	6.6222	6.1703	5.44	5.4986	6.4497	6.9656
PF3D7_0100100.mrna1_1	PF3D7_0100100.mrna1_1;1216	1216	6.6578	6.7922	6.1781	6.258	5.9591	6.5721	6.319	5.2087	5.1379	6.9199	6.7185	5.4429	6.3654	4.6798	5.8161	5.8817	5.9227	5.2772	6.0551	6.9348	7.5919	5.8001	6.111	5.9124	6.3257	5.0849	5.849	6.0966	6.9426	6.8479	5.374	4.554	6.6986	6.0354	5.3306	4.8314	6.8858	5.6918	6.1579	5.825	6.3507	4.6576	5.3937	5.7206	5.9141	4.9695	7.23	4.9653	6.1508	9.9517	5.6784	5.7748	6.3639	6.1532	5.6261	5.0618	5.6741	6.2143	5.7257	5.3837	7.0128	6.8279	5.8912	5.8909	5.4256	5.6317	5.9011	6.1142	7.2934	7.0396	6.4024	6.2763	6.2048	5.6957	5.9079	6.8315	6.7045	6.7386	6.1254	6.4256	5.5454	5.4995	6.0363	7.7871
PF3D7_0100100.mrna1_1	PF3D7_0100100.mrna1_1;1217	1217	5.9124	6.2418	5.5011	5.6927	5.7978	6.4062	5.6778	5.4449	4.1715	6.4492	5.7761	5.4637	5.0755	4.6571	4.8615	5.6591	5.757	3.7835	4.7602	6.0745	6.8598	5.3165	6.4194	5.6124	6.0991	5.8209	4.5765	4.6112	6.514	6.1779	6.0974	5.2327	6.4722	5.0063	5.3834	4.7814	5.6533	5.7118	5.9568	4.6999	5.4016	4.8314	5.2141	4.5279	5.3129	5.6596	5.1309	6.4168	5.288	8.119	5.7753	5.2165	5.2091	6.7127	5.3255	4.4222	5.8422	6.0038	5.2265	5.5166	6.6604	5.634	5.6533	5.558	4.8053	5.3865	5.931	6.2496	6.8855	4.6525	5.2917	5.5494	4.9832	5.7186	5.3625	6.6914	6.1863	5.133	5.8472	6.0742	5.1048	5.3165	6.3872	6.9291
PF3D7_0100100.mrna1_1	PF3D7_0100100.mrna1_1;1218	1218	6.0018	6.0079	5.3716	6.0472	5.7038	6.2937	5.5388	4.6893	5.7388	5.6871	6.7486	4.9184	5.4825	5.2798	5.6381	5.8006	4.6153	4.86	5.5447	6.2196	6.4406	4.8171	5.5323	6.575	5.8306	5.394	5.5865	5.6747	6.8813	5.6182	6.2474	4.3978	5.6924	5.4403	5.7509	3.757	5.846	5.9265	5.9982	4.7533	4.546	5.0139	5.155	5.9743	5.2161	3.849	6.281	6.5253	5.4439	9.6702	5.195	5.537	5.4489	6.0045	5.8291	4.0126	4.7257	5.4009	5.9013	4.8369	6.243	6.0376	5.4575	5.2292	5.4333	4.9514	5.4877	5.643	6.7334	5.7142	5.9425	5.7309	5.7412	5.8089	5.7038	6.7594	6.0723	5.1643	5.9995	5.1031	4.845	4.6599	6.2273	7.3559
PF3D7_0100100.mrna1_1	PF3D7_0100100.mrna1_1;1219	1219	6.5317	6.3875	5.5008	6.233	5.6011	6.4368	6.3568	6.4491	6.3468	6.6913	6.4423	6.6936	6.4504	5.8632	5.6479	5.6823	6.4492	5.5113	5.5438	6.5962	5.9281	6.005	7.0755	6.7774	5.4938	5.4323	5.23	5.2153	6.7439	6.5762	6.3549	6.1888	6.79	5.3961	5.467	5.0639	6.4799	5.6285	6.2806	5.328	4.9616	4.7361	5.9265	5.7968	6.1687	6.2515	5.8634	5.2728	7.0854	9.8061	6.0041	6.1162	6.2797	7.0389	6.0175	6.0561	5.532	6.0347	5.0117	6.7827	6.8342	6.5823	5.3306	5.7913	5.2036	5.4992	5.4935	6.2211	6.9776	5.6221	6.801	5.4067	6.7237	5.9898	6.9466	6.4007	7.0685	5.1679	7.603	5.4922	5.0383	5.9088	6.556	6.7866
PF3D7_0100100.mrna1_1	PF3D7_0100100.mrna1_1;1220	1220	6.2369	6.4301	5.1367	6.0779	5.4313	5.6633	5.7049	5.1619	4.1522	6.6562	6.4866	5.4689	6.235	5.3978	6.0514	5.3561	6.0572	1.516	5.6235	6.6371	6.1301	5.0527	5.4957	4.6656	5.1102	5.142	3.942	5.3001	7.0341	5.824	6.1457	4.5546	4.7186	5.8153	3.5922	4.3298	7.5708	5.5616	6.5573	4.6294	5.1135	4.1185	5.8354	4.6786	4.4607	4.1755	6.2512	5.5454	5.5558	10.84	5.6996	4.8032	6.2044	6.1869	5.8068	5.0179	5.0875	6.1148	5.5113	5.384	5.9336	5.3872	3.4581	5.5367	5.1574	5.2338	5.9081	6.0426	7.5804	5.7905	5.0509	4.6758	5.3259	5.6223	5.2277	6.2561	6.3756	6.3983	5.756	4.4463	4.0635	6.4335	5.8644	7.5537
PF3D7_0100100.mrna1_1	PF3D7_0100100.mrna1_1;1221	1221	6.4749	7.5606	4.5662	6.068	6.1121	6.3961	5.7298	3.9495	4.9764	5.7439	5.5717	4.6247	5.9812	2.8777	6.0477	4.8405	6.3733	4.1194	5.1359	6.5785	5.7889	5.8298	5.3118	5.0081	4.1755	3.9011	3.4699	4.111	7.1163	5.68	6.0775	3.5046	5.4506	5.4263	5.2566	3.557	6.3142	5.3847	6.5932	5.5279	5.0832	5.005	4.9388	5.204	5.9062	4.1457	5.6094	5.1969	5.5552	9.1662	5.4653	5.9662	6.6282	6.596	3.366	4.4128	5.6331	6.1434	5.5444	5.1359	5.9565	6.5817	5.332	5.2931	6.9565	5.6082	5.9074	5.8084	8.0623	5.1404	4.7425	4.5892	5.8948	5.2242	6.1404	6.1625	6.8188	5.2165	6.4679	6.4469	6.8278	6.0418	6.7382	8.8111
PF3D7_0100100.mrna1_1	PF3D7_0100100.mrna1_1;1222	1222	6.105	6.0947	4.4938	6.406	5.2157	5.9184	6.4148	4.8364	4.1835	5.8807	5.1379	5.6571	4.8909	4.314	4.812	4.6427	5.8089	4.1043	6.3916	6.8907	5.8686	5.8012	5.2106	5.2145	5.6622	4.4803	2.7485	5.6893	6.9013	6.0396	6.0622	3.5632	5.7434	5.696	4.9598	3.0303	5.9131	5.1334	5.6056	4.2334	3.9069	3.4764	4.9174	5.2909	5.1457	5.5336	5.8863	3.6381	4.5928	10.1666	6.3352	5.6067	7.4212	6.3842	5.2765	5.0108	4.1803	4.2943	5.861	5.4383	5.6854	6.2581	4.99	4.8704	4.7463	4.5373	5.6067	4.858	7.6633	5.2261	4.4976	4.7279	6.701	4.7876	6.0148	5.1965	6.7814	5.6436	6.5587	5.6112	5.0325	5.7285	5.5692	7.8249
PF3D7_0100100.mrna1_1	PF3D7_0100100.mrna1_1;1223	1223	6.458	6.4234	6.4019	5.5937	5.5723	5.6633	5.4867	6.1408	3.9402	6.1617	6.1647	5.5592	5.6473	6.3952	5.7442	5.1882	5.1591	5.1445	5.6772	6.2403	5.4063	5.4598	4.1218	5.9649	5.2776	3.862	4.7054	5.0904	6.9742	5.5963	6.2209	5.6285	5.6323	6.0896	4.8278	4.8904	6.1094	6.0864	5.568	4.986	4.9667	4.2055	4.2854	5.9016	4.6685	4.9528	5.5868	5.3537	5.6582	9.0852	5.8392	4.2464	7.6947	6.2574	5.7038	5.2824	5.6047	5.9495	5.8293	5.9224	5.4266	5.8485	5.6932	5.0483	5.7098	5.4848	5.3933	5.5487	8.891	5.5829	4.2898	5.0548	5.6508	5.3237	6.3501	5.3399	6.407	6.1085	6.7971	6.2703	5.3509	5.7236	5.8405	8.594
PF3D7_0100100.mrna1_1	PF3D7_0100100.mrna1_1;1224	1224	5.9526	6.2999	5.7225	5.6803	0	6.6207	4.8079	4.843	4.2087	5.2581	5.89	5.7298	4.8253	2.5534	4.6559	5.0215	6.0184	1.8359	5.2059	6.501	6.1406	5.2491	5.0605	6.005	4.557	4.7049	4.1408	5.2876	6.7381	5.0644	5.7279	2.9449	6.1737	5.7921	5.1595	3.9764	7.1573	6.0155	5.7785	5.126	4.211	4.1779	4.98	4.696	5.847	5.1538	5.9944	4.7533	5.5008	8.5434	4.0815	5.1064	5.8994	6.0755	5.3782	5.4138	6.038	5.6744	5.669	5.3455	5.0112	6.1522	4.9959	5.2376	4.6594	4.7777	5.26	6.1934	8.1906	5.1751	4.4121	6.0719	6.2034	4.9491	6.345	5.1272	5.554	5.9667	6.1577	7.2593	4.8212	5.7238	6.0959	8.1002
PF3D7_0100100.mrna1_1	PF3D7_0100100.mrna1_1;1225	1225	6.1083	5.1064	4.3639	5.3882	4.765	5.7934	5.0968	4.6212	3.9514	6.2716	4.847	5.2529	5.23	4.2016	5.5786	5.5141	5.9103	3.0807	4.7203	6.2604	6.1504	5.6103	5.5144	6.2572	5.1135	4.3434	4.1522	5.7629	6.9197	6.0639	5.7824	4.0652	6.4591	5.3865	5.133	4.0909	5.8502	5.6485	6.1135	4.9122	4.5304	5.6636	3.6323	6.9796	5.2578	4.813	5.1102	5.1655	5.0081	3.7071	3.6241	5.5901	4.6473	5.4456	5.6843	4.4561	5.2032	5.8276	4.9977	5.0453	4.7015	6.572	5.2172	5.4617000000000004	4.337	5.6542	5.6285	5.5832	6.8369	5.5518	4.5699	5.2976	5.4854	5.1839	6.0961	5.5732	6.2069	6.5756	5.9286	5.6548	5.347	5.8063	5.5392	8.2974
PF3D7_0100100.mrna1_1	PF3D7_0100100.mrna1_1;1226	1226	6.4625	5.9177	4.7666	5.2277	4.9222	5.9916	5.2702	5.4919	4.8525	6.1659	5.1775	5.126	5.6267	5.1783	5.8844	5.4009	5.9186	5.5969	5.5859	6.671	5.8035	6.2104	5.5491	6.2839	5.2555	4.3226	4.4634	5.5641	6.7554	6.0459	6.3524	4.4496	5.7751	5.6261	5.5132	4.5801	7.7335	5.7658	6.4219	4.6628	5.1156	5.093	5.5419	5.3063	5.739	4.7501	4.9773	5.6769	2.862	6.3379	5.5419	4.8278	4.225	6.4087	6.152	5.2292	5.9491	6.4751	6.5309	5.7255	4.4383	6.4046	4.9575	5.7054	5.8288	7.4423	4.3526	5.3455	8.593	4.1177	4.6159	5.2544	6.1556	8.441	6.9871	6.6506	6.7397	6.4581	7.0304	4.4336	7.8358	4.319	6.5504	9.4288
PF3D7_0100100.mrna1_1	PF3D7_0100100.mrna1_1;1227	1227	6.6017	5.8647	5.6542	6.2612	5.6358	6.42	5.8286	5.5122	4.963	6.1342	4.6392	5.4131	5.2517	4.9107	5.6427	4.9006	5.1436	4.4053	5.5005	6.6134	6.135	5.9291	5.1819	6.387	4.9625	4.4594	4.8851	6.2917	6.4011	6.0934	5.6599	4.9709	5.5125	6.1637	5.2935	4.9704	7.6115	5.2203	5.1094	3.488	5.5632	5.6259	6.0085	6.0292	6.3203	4.5198	6.0123	5.634	4.3125	6.1542	6.2273	5.9317	4.6954	6.7047	4.8846	4.9828	4.3491	6.005	5.7939	6.5727	5.9493	6.1167	5.6221	5.4676	5.5777	6.4963	5.0639	5.6121	7.7876	4.9791	4.9345	5.889	6.7234	7.3983	6.1123	7.477	7.1687	5.8104	7.0567	6.7189	6.9405	5.9131	6.5226	8.6516
PF3D7_0100100.mrna1_1	PF3D7_0100100.mrna1_1;1228	1228	7.2784	5.7814	5.6256	6.8455	3.3992	4.4256	6.7397	6.4017	5.0596	7.1351	5.7666	5.1735	5.6927	3.7388	5.8071	5.375	6.4405	4.6299	5.2917	6.0678	7.2013	7.0927	8.163	5.7578	5.5954	5.6073	5.0352	6.2093	6.8668	7.4918	6.7038	7.6228	5.2199	6.0809	4.7618	5.8826	6.9271	5.9509	6.086	4.2203	4.7835	5.4009	5.3096	6.0383	7.2229	6.3407	4.7192	5.517	4.9986	6.0396	6.2996	5.9326	5.2063	6.7791	6.4835	6.1873	4.0781	5.9526	6.0974	6.5203	5.5937	6.0904	5.9404	5.5838	5.995	5.8868	5.5984	5.6299	6.283	5.079	3.849	6.7863	6.941	7.6988	7.2853	6.759	7.0902	5.4486	7.4925	7.024	7.3564	5.0148	7.0277	7.9343
PF3D7_0100100.mrna1_1	PF3D7_0100100.mrna1_1;1229	1229	7.8909	5.9526	5.2223	6.7866	4.0747	5.6032	5.6781	6.6889	6.4665	7.9522	5.8699	8.6513	6.3025	4.99	4.9621	5.6279	6.3561	4.3455	4.1301	6.8841	6.0475	5.9535	8.8755	6.0275	5.6865	5.5552	4.5945	6.3618	6.7649	7.4256	6.7852	9.017	6.194	8.042	5.4263	3.8359	6.7342	5.7195	5.9507	5.0836	5.436	4.0531	5.6056	5.1006	6.9172	7.1134	7.5564	7.9042	4.7214	6.4209	5.2361	7.1057	5.435	6.7321	6.8766	5.2787	4.9995	6.4944	6.3854	6.3291	5.9284	7.346	5.4469	5.7107	6.9745	6.8504	3.3519	6.1564	6.8717	5.4283	8.3073	5.8841	7.7008	6.8743	7.2084	6.8507	8.4904	6.0201	7.0592	7.1973	7.4224	5.8146	7.0099	6.5262
PF3D7_0100100.mrna1_1	PF3D7_0100100.mrna1_1;1230	1230	7.1424	7.7816	6.3554	6.8798	5.5671	6.3539	5.7123	6.0173	5.1102	7.7065	6.0108	6.9658	6.3316	5.822	6.1363	5.6097	6.489	5.2254	6.5232	6.3509	7.5118	5.1815	7.9425	6.2447	6.0398	5.3505	6.675	5.392	6.7874	7.3531	6.624	7.5016	6.2365	7.3884	4.4121	4.9388	5.8822	6.3993	6.2367	6.3618	4.8704	4.7602	4.7766	3.4764	6.3983	5.6879	6.781	6.083	5.2261	5.9018	5.7903	5.3345	5.3872	6.6837	7.1419	6.366	6.0268	6.3738	7.1402	7.3885	4.627	6.9531	5.7837	5.5179	5.6121	6.9155	5.5683	6.3679	8.6934	5.9542	5.3129	5.7714	7.5051	6.7749	7.9052	6.5877	8.5678	6.3354	7.0025	7.1407	6.9285	5.3885	6.6508	7.46
PF3D7_0100100.mrna1_1	PF3D7_0100100.mrna1_1;1231	1231	7.4969	6.1946	6.3882	5.7186	5.5665	5.6427	6.1125	5.9757	7.1305	7.5104	6.3661	6.9592	5.9614	5.3288	5.5157	6.5148	6.4621	4.4263	6.1359	6.5022	7.5764	5.5053	7.3754	6.2468	6.2826	4.5248	5.5141	5.2032	6.9634	6.8388	5.9903	6.633	6.4832	6.3087	5.6823	4.9453	6.1619	7.0756	5.2858	5.0453	5.706	4.9709	5.4584	5.5801	6.0974	6.4967	6.7914	6.098	5.2765	5.8691	6.0208	6.0343	5.6599	6.5788	6.8587	6.1191	5.5945	6.9154	7.0682	6.5144	5.8445	6.8796	6.6767	6.3298	5.9488	6.5874	4.7687	5.1847	8.298	6.6574	6.5664	5.9757	7.4184	6.3379	7.2537	6.9675	8.4274	6.128	6.5193	5.9986	6.6264	5.0712	6.7051	7.2433
PF3D7_0100100.mrna1_1	PF3D7_0100100.mrna1_1;1232	1232	7.4563	5.6588	5.9331	6.4983	5.5326	5.8061	6.5609	6.0016	5.6203	7.8077	6.6007	7.1166	6.5049	5.7808	5.3802	5.9948	6.1813	4.963	5.9399	6.2447	8.1723	5.1243	8.4124	5.848	6.7324	7.5942	5.875	5.0277	6.6559	6.9836	6.6782	8.0699	6.1164	6.3524	5.7955	5.9155	5.8232	6.4973	6.2782	4.9658	4.7247	5.5487	4.9695	5.2551	5.6389	6.1037	6.8304	6.1562	6.9032	5.8227	5.8138	6.2998	6.4436	6.0923	6.6122	6.1942	6.6543	6.8668	6.9376	6.4617000000000004	5.7024	6.9687	5.947	5.3688	5.1675	6.756	4.332	5.7331	9.1597	6.2808	5.8347	6.1583	7.1356	6.1753	7.2226	6.5461	8.5524	5.6798	7.0135	6.3056	6.9981	6.3816	6.1402	6.9999
PF3D7_0100100.mrna1_1	PF3D7_0100100.mrna1_1;1233	1233	7.2317	6.0092	6.1733	7.2926	5.9333	6.5744	5.2437	5.9787	5.8283	7.4683	7.1823	7.071	6.7853	6.0112	6.2361	5.8887	6.1127	5.0188	5.6126	6.1198	7.6334	5.9186	7.8395	6.4492	6.696	5.2891	6.5566	4.9336	6.7882	6.636	5.8334	7.9728	6.3136	7.3583	5.0695	6.6651	5.1554	8.0651	6.4224	6.0598	5.8826	4.4712	5.9067	5.7814	6.4153	5.7666	7.8866	6.6675	7.6328	5.6221	6.035	5.5671	5.957	7.2454	8.0183	5.8163	6.0429	7.1564	6.6864	8.5319	5.5795	8.1398	6.0297	6.328	6.4525	6.4504	4.1285	6.3894	9.1551	8.3821	5.5119	5.7565	8.2671	7.0102	7.7257	6.2445	8.717	6.1936	7.4104	6.6865	6.1536	5.0997	7.1325	8.2809
PF3D7_0100100.mrna1_1	PF3D7_0100100.mrna1_1;1234	1234	7.2711	7.0809	6.2553	6.6261	5.9871	6.5503	6.3915	6.7863	4.9193	7.8867	7.1121	7.5045	6.6018	5.2965	6.3174	5.9957	6.4	5.9124	6.1908	6.2836	7.4886	6.6887	7.1749	7.8951	6.2254	5.7487	5.85	5.4899	6.6423	6.5501	7.169	6.5056	7.7766	7.3589	4.6769	4.1699	6.156	8.0038	6.8296	6.2399	5.1703	5.1367	5.6702	6.0152	6.0398	5.4722	8.5178	6.9756	7.0955	6.0186	6.4678	5.3593	5.6479	6.0957	8.8125	5.6814	5.2604	7.3071	7.2355	7.0969	6.5353	8.5411	6.1675	6.1434	7.2625	6.5086	5.07	6.8113	9.1293	8.9575	5.9416	6.0268	8.4276	6.558	7.6373	6.501	8.825	6.8792	7.1804	6.9427	6.5609	5.1085	7.5014	9.3303
PF3D7_0100100.mrna1_1	PF3D7_0100100.mrna1_1;1235	1235	7.2078	6.0108	6.0605	7.5108	6.0054	6.6985	5.4944	5.8696	5.4413	7.1965	7.5701	7.5761	7.3655	5.9771	6.1461	6.2432	4.9616	4.1771	6.5171	6.3942	7.5645	4.8943	7.1907	6.5776	6.3647	4.4141	4.9791	5.8575	7.0845	7.0532	6.3457	7.7147	6.8441	6.756	5.257	5.3757	6.0213	7.5606	6.7092	6.6943	4.4944	4.9672	5.3438	5.7745	6.8923	5.2705	8.3704	7.1245	6.8873	5.9042	5.5304	4.7268	4.7876	6.1904	8.4376	6.1731	6.4622	6.0879	7.7509	7.4888	5.9549	7.7816	5.5543	6.9075	6.3185	5.6741	4.0206	6.0112	9.9484	9.2328	6.141	6.2141	7.9055	7.8756	7.6185	6.4153	9	5.4796	7.4189	5.545	5.5786	3.3248	6.936	8.3704
PF3D7_0100100.mrna1_1	PF3D7_0100100.mrna1_1;1236	1236	6.7996	6.9497	5.753	7.126	5.6135	7.2144	5.6285	5.1847	2.8115	7.823	7.7796	7.1432	6.7618	4.4336	6.7371	5.7417	5.7474	4.9777	5.7981	6.5	7.7762	5.5607	7.1478	7.0419	6.3029	4.1771	5.0794	4.4005	6.9123	6.6589	6.7046	5.5644	7.2233	6.0577	4.9551	4.2502	5.8306	6.616	6.7251	5.8741	5.0772	4.0045	5.8189	6.134	6.0715	6.3789	7.6943	7.4074	7.06	5.7981	4.7981	6.3402	5.4515	6.1301	8.458	5.7434	5.5416	7.1867	6.8868	6.8801	6.1434	8.1616	5.8728	6.44	7.3199	5.8929	3.5632	6.0826	8.9908	8.8621	4.8763	5.3761	7.6075	6.0468	7.4482	6.2336	9.0178	6.1861	7.0663	7.4524	5.4591	5.8743	6.689	7.2067
PF3D7_0100100.mrna1_1	PF3D7_0100100.mrna1_1;1237	1237	6.9399	6.4746	6.3808	6.9177	4.839	6.3434	3.9222	4.7565	4.3234	7.6157	6.5972	6.464	5.8035	5.1014	5.3978	5.8342	5.5075	6.6444	5.3709	6.8494	7.6757	5.4463	6.2145	5.406	6.5727	4.6259	5.9547	5.0448	6.6101	7.0112	7.5684	5.0453	7.226	6.6779	4.7409	3.5248	6.3553	7.4998	7.1865	5.7024	5.7101	4.7004	5.2265	5.1043	5.4162	6.3681	7.6814	7.081	6.6529	4.9977	5.8477	5.7159	5.2998	5.9021	7.3561	5.7544	5.6171	6.8248	7.1173	5.879	5.4393	7.4866	5.6913	7.1665	6.6988	5.6631	4.0179	5.0281	7.7566	7.6894	5.2456	5.3778	7.7401	5.851	5.8587	6.7193	8.4588	5.7824	7.1756	7.4476	6.8028	5.0085	6.7156	6.5746
PF3D7_0100100.mrna1_1	PF3D7_0100100.mrna1_1;1238	1238	6.8856	6.9312	5.7276	6.6075	5.4199	6.5578	5.1957	5.8681	5.6845	7.4499	6.2758	6.4328	5.9333	5.6014	6.1455	6.1695	6.7541	6.413	4.8334	6.7665	7.3413	6.9136	6.5367	5.2634	6.5584	4.9486	4.9059	4.8273	7.0828	6.6768	7.1784	4.5987	5.7682	7.1978	5.8115	5.9381	7.2997	6.5478	7.7968	6.4566	6.1127	4.7301	6.9508	5.4607	6.2647	6.8056	7.2867	6.1775	6.2079	8.7697	5.4552	7.572	5.7939	6.419	7.6591	6.2447	6.5033	6.1443	7.8612	5.0126	6.6273	7.4283	6.6503	6.3695	7.2492	5.4722	4.4601	6.2234	7.2507	7.5903	6.1902	6.6032	7.8708	6.9248	6.312	6.9221	8.368	5.1309	7.8712	7.1227	5.7054	5.4925	6.7601	7.2573
PF3D7_0100100.mrna1_1	PF3D7_0100100.mrna1_1;1239	1239	6	5.9966	6.0727	6.3427	5.2529	6.2359	6.2112	4.0781	1.281	5.5537	6.023	5.7219	5.7727	4.6485	5.2581	6.3379	5.5379	6.6295	5.3698	6.2776	6.4731	5.8012	5.7837	5.246	4.669	3.0738	5.213	4.4363	6.0501	7.3143	6.3908	4.8885	6.0323	5.7897	3.645	4.6571	4.9754	5.9727	7.2736	4.4912	5.6061	3.6792	5.4786	4.6921	5.098	5.8875	6.3277	6.8457	6.0875	1.7312	5.5901	4.9625	4.1497	5.9355	6.9698	5.8706	5.437	6.334	6.0667	4.8192	5.2079	6.7403	5.5671	6.1749	6.2254	5.7051	4.4634	4.5072	6.5364	7.373	5.9272	6.6672	7.6745	6.005	5.0579	5.6226	7.8915	4.7856	6.6844	6.4576	5.4998	3.6859	6.8476	7.1537
PF3D7_0100100.mrna1_1	PF3D7_0100100.mrna1_1;1240	1240	6.3598	5.288	5.6542	4.7203	4.8364	5.4128	5.4624	5.9189	4.4568	6.517	4.7576	4.85	5.2498	4.4356	4.8089	6.7945	5.5741	4.6519	4.9982	4.2645	5.975	6.1719	7.0602	4.4202	5.2972	4.4263	4.9699	4.5969	5.7477	7.2134	6.4395	4.6954	4.6141	4.5236	4.0951	5.1102	4.0054	5.0413	5.4506	4.8435	4.2079	5.04	5.2323	4.8831	4.8022	5.0947	5.2422	5.9905	4.9514	4.2203	5.5435	6.0548	4.2357	5.7988	6.0955	4.6253	4.7495	6.3806	5.2972	4.4848	4.7131	5.673	5.3277	5.4867	4.6253	5.7068	4.3255	4.935	4.4101	6.905	5.2273	4.5398	7.199	5.6602	5.811	5.2172	6.8221	4.4476	6.7707	6.0168	5.9807	2.1538	4.627	7.0794
PF3D7_0100100.mrna1_1	PF3D7_0100100.mrna1_1;1241	1241	5.8477	5.4449	5.1965	6.3196	5.079	5.9143	4.9122	3.926	3.7814	6.7981	5.2802	5.9697	5.9805	5.8369	5.6528	5.9544	5.9598	5.2257	3.903	5.4101	6.0235	5.3071	5.5841	6.534	4.8743	3.7856	3.4542	4.5447	5.667	6.6057	7.0313	4.9579	5.1243	5.1787	4.6479	3.9982	4.7692	7.8381	6.2042	4.7934	3.6599	5.0339	4.7458	2.8176	4.6915	5.4406	8.539	5.3823	5.1639	5.2118	5.8412	4.5033	4.8634	7.4508	6.4679	2.9709	5.0067	4.8156	5.4456	4.95	5.2012	6.2265	5.5686	5.993	4.9565	5.6585	2.9373	5.3038	5.3816	6.9485	5.3533	5.4725	6.1999	7.9464	6.6122	5.2296	7.66	4.0925	9.0831	6.1787	5.7393	2.9653	4.8374	4.6876
PF3D7_0100100.mrna1_1	PF3D7_0100100.mrna1_1;1242	1242	6.8436	6.4449	6.5118	5.6259	4.5632	6.2845	6.9472	8.3439	4.6977	8.0701	6.5125	6.3413	5.6772	8.117	6.3903	7.2383	7.7109	6.907	5.6921	5.4598	6.982	6.4222	6.3927	3.7793	6.1558	5.9957	3.5534	4.6713	6.1326	7.0338	7.2141	5.5877	6.3031	6.6453	5.8186	3.8217	5.5804	8.6833	5.8311	6.3374	5.9409	4.3834	4.6893	6.3386	6.1829	5.3266	9.6169	5.8743	6.1307	5.6407	5.9551	5.111	3.9155	6.2739	7.5883	4.7586	5.4588	6.6513	5.3733	5.5037	6.0235	6.0845	6.8474	6.6626	6.9874	7.1983	5.537	5.278	6.755	7.6881	5.0488	6.5223	7.1723	6.3901	6.2683	7.1005	7.7439	5.4912	7.9267	8.1795	7.8702	6.2848	6.2937	6.2791
PF3D7_0100100.mrna1_1	PF3D7_0100100.mrna1_1;1243	1243	7.5286	5.9296	5.8863	5.9479	3.6576	6.6841	5.0657	4.6439	3.6893	7.6036	6.5656	6.2692	6.0531	6.2598	6.5367	5.9667	6.278	5.7631	6.0904	5.4874	5.8417	4.9509	5.6616	4.8545	5.9208	4.6893	4.5404	5.0219	5.213	6.7184	7.1276	4.1119	6.5467	6.4131	5.3078	5.6943	5.4158	8.7565	5.3208	4.5783	6.019	4.2623	5.9595	4.5329	5.8212	5.8462	9.09	4.6656	5.4128	6.5953	6.4593	6.6817	4.7371	5.8919	7.2612	5.6261	5.9281	5.7517	6.0166	6.3462	6.1297	6.7495	6.8768	6.8672	6.2022	5.7552	5.5564	5.2861	5.5804	7.4003	4.4699	5.7501	6.8561	5.6299	5.7903	6.3743	7.4195	6.4396	7.9627	7.1641	7.0335	4.2211	6.08	7.6007
PF3D7_0100100.mrna1_1	PF3D7_0100100.mrna1_1;1244	1244	6.7216	4.1675	5.0687	4.7613	3.8787	5.6109	5.4209	5.2895	1.4005	7.5517	4.6859	5.0548	4.5692	5.845	6.1377	6.0038	5.3356	4.5116	5.2957	4.3716	5.9442	4.7257	3.5021	3.5632	5.3441	3.3045	3.9635	5.4502	4.6921	7.3236	6.2369	3.756	5.4195	6.5509	5.306	4.4046	4.8664	8.538	4.5441	5.0246	5.6302	3.9174	4.8674	4.6352	5.4128	6.3884	9.1209	5.2954	4.0917	4.7597	5.2141	5.0184	3.6927	5.4179	5.6159	4.7687	5.1359	4.1595	4.5429	5.8304	5.7962	6.318	6.3005	5.1064	6.152	5.1453	4.9819	5.2032	4.8987	6.0175	4.251	4.8968	6.1371	4.5002	5.7255	6.3908	6.9953	5.0272	6.2647	7.0911	5.1043	4.8654	5.4575	6.6318
PF3D7_0100100.mrna1_1	PF3D7_0100100.mrna1_1;1245	1245	5.5413	5.3889	5.8022	5.4273	3.7115	5.7082	5.2776	5.4692	1.6462	5.8202	5.1481	5.4453	5.7814	5.7145	6.1489	4.8699	6.5543	7.3318	5.4565	5.2487	6.0135	5.7374	5.4022	5.0027	5.8931	3.3937	3.669	4.5783	5.3234	7.2505	6.1938	3.7613	5.3402	5.561	4.5934	3.5509	5.275	8.7948	4.5904	4.905	5.2087	2.06	3.211	1.8758	6.3226	5.6041	9.0106	4.9991	4.8753	5.9683	5.0921	5	4.2839	5.4741	5.6159	4.354	5.3858	5.1894	4.9745	6.9627	5.9782	6.1056	6.304	4.9217	5.3604	5.1428	3.6792	5.537	5.6971	6.8758	3.904	7.0009	6.27	4.7015	5.9298	6.6502	6.9022	5.116	6.3163	7.31	5.862	4.6781	5.5122	6.5232
PF3D7_0100100.mrna1_1	PF3D7_0100100.mrna1_1;1246	1246	6.723	4.8166	4.839	5.4446	4.116	6.4499	4.7892	3.2016	4.4216	6.077	6.4321	4.9905	4.6323	5.6407	6.3432	5.2817	5.8972	5.4764	5.1993	3.0618	5.0648	4.464	4.6206	4.9359	5.8795	5.1926	3.9523	5.0018	5.3158	7.0421	6.5972	4.292	4.8777	6.0056	5.2284	4.3597	5.6115	8.9961	5.2657	4.1391	6.8602	3.7115	5.3621	5.0457	4.1993	6.1741	9.0783	4.4835	4.0661	6.1743	5.5333	6.8723	4.2304	5.4951	5.7374	4.9369	6.1869	5.3466	5.2238	5.8834	5.4323	5.5774	6.5449	4.3916	6.6483	4.9932	5.4148	5.8009	6.3257	6.6275	5.0751	6.5062	6.477	6.478	5.8615	6.5467	6.8413	4.6707	7.2335	6.4371	6.0184	4.4296	5.8071	6.4936
PF3D7_0100100.mrna1_1	PF3D7_0100100.mrna1_1;1247	1247	6.2248	5.5195	5.2392	6.3783	3.7719	5.8138	5.6029	6.2961	4.4634	6.9365	5.5702	6.2741	6.1591	5.6352	6.7754	6.846	6.3455	6.7846	5.779	5.1671	5.375	6.1914	5.1064	4.588	6.589	3.8339	4.4816	5.5049	5.3586	7.0246	7.5942	0.7225	5.1247	6.9599	5.2422	2.9873	6.4555	7.2524	6.1637	5.5586	3.8787	4.5292	5.4232	4.9425	5.3176	5.6755	7.2023	5.8746	3.6241	5.5248	5.7328	6.1125	5.36	6.2399	6.2765	4.2547	5.218	5.3607	5.6121	3.6485	5.8941	5.3985	5.4016	5.4552	6.6107	5.9939	2.5435	5.4954	5.4604	6.7948	3.6381	7.0285	6.9077	6.7646	6.1204	6.5534	7.784	4.3937	8.2256	7.518	5.3806	5.6439	6.1027	6.5517
PF3D7_0100100.mrna1_1	PF3D7_0100100.mrna1_1;1248	1248	6.6423	6.2219	5.2529	5.1934	1.6415	6.44	6.2032	5.477	4.0277	6.9936	9.7052	5.9602	4.9222	5.4496	6.6241	6.7129	6.9528	3.5619	5.7377	5.6656	6.054	6.0972	5.1997	5.5798	9.6126	5.7263	4	5.6767	5.5972	6.9172	6.6038	4.5454	5.3992000000000004	9.4455	5.0742	4.3089	5.7947	5.3526	5.2422	5.6094	4.1619	4.6876	6.0904	4.9635	5.7455	5.4074	7.3713	5.488	4.8084	4.9537	5.3782	6.8651	5.4182	6.9644	5.4938	4.7719	6.3475	5.5336	6.1202	6.5376	5.3684	5.7837	6.5543	5.5692	6.0361	5.1635	4.2965	5.4515	4.8846	5.9821	4.7923	5.998	7.278	6.7489	6.5053	7.6116	7.634	4.4601	7.9394	6.6779	6.513	4.0798	5.7282	5.2273
PF3D7_0100100.mrna1_1	PF3D7_0100100.mrna1_1;1249	1249	7.6633	5.9054	5.811	6.9038	4.4751	6.3854	5.8212	6.2563	3.9672	8.3673	6.4363	6.7223	6.2282	5.594	6.4119	5.3016	5.9722	4.8079	5.1839	6.1651	6.7677	6.1793	6.0792	8.8999	7.1687	4.1135	4.5286	6.154	5.6611	7.304	7.4915	6.1857	9.0215	8.0025	4.7538	4.8319	6.6936	5.607	6.2315	5.6191	3.8217	4.796	5.2215	5.4436	6.4464	5.5577	6.4843	5.9644	6.2806	6.3579	5.9208	6.7197	8.5502	8.8798	6.299	5.151	5.9286	7.3268	6.2149	5.9305	6.15	7.0937	6.2715	5.327	6.4328	6.2422	4.6702	5.2479	5.7934	7.8209	4.3999	6.3633	8.0385	7.2033	6.1422	7.8919	8.1265	6.5747	7.6388	7.0682	6.3464	5.625	5.7054	6.9363
PF3D7_0100100.mrna1_1	PF3D7_0100100.mrna1_1;1250	1250	7.3362	6.3268	6.0596	5.9718	6.1231	6.1177	5.384	6.9389	5.6064	8.1906	6.4894	7.1741	5.7252	4.6977	6.4681	5.1934	6.9487	5.8143	6.1479	5.5686	5.504	9.0755	6.1436	5.9305	6.1229	4.9973	5.2087	5.1711	6.0732	6.7256	8.7653	5.1326	4.6882	7.158	4.5217	3.6713	6.228	5.6656	7.1044	6.3783	5.696	5.3896	6.0268	5.675	7.5607	6.3901	5.9124	7.1015	5.4793	5.9383	4.9472	6.312	6.3434	5.9442	6.4938	5.7986	6.5475	6.2371	6.5361	5.9357	7.8608	7.3169	7.3525	6.2219	6.416	5.876	5.2943	5.9848	5.8186	7.8915	4.849	6.771	7.6156	6.953	7.4216	8.4835	7.8782	6.4548	6.7271	6.6897	6.4801	6.0394	6.8665	4.0592
PF3D7_0100100.mrna1_1	PF3D7_0100100.mrna1_1;1251	1251	7.9003	7.5201	6.6163	6.5527	6.9809	7.1354	6.9946	6.2718	6.8364	8.4619	6.7617	7.5408	6.7696	7.0147	6.9887	6.7545	6.6621	5.7576	6.9423	6.5211	7.6368	7.9632	7.2333	6.8726	6.7557	6.3393	5.599	5.7312	7.1303	7.8247	8.3711	6.822	6.6827	7.6821	5.9081	6.6094	6.4705	6.9161	7.1167	6.0345	6.6731	5.6707	6.3257	6.8245	7.5877	7.0246	6.8527	7.0965	6.9158	3.7159	6.6372	6.6986	7.5806	6.7691	6.1841	6.1104	6.4231	7.1547	5.9146	5.5901	6.858	6.0391	7.4747	6.067	6.281	7.1866	5.7829	6.3593	5.2854	7.7425	7.9158	7.9656	9.1813	7.7112	7.1561	7.6831	8.4508	7.7586	7.9765	7.4483	6.5348	6.3742	7.6337	6.5283
PF3D7_0100100.mrna1_1	PF3D7_0100100.mrna1_1;1252	1252	8.4417	6.1443	5.1346	6.5095	4.7581	6.6007	5.9549	5.7562	5.1156	8.5903	6.3167	6.8771	6.1953	4.2532	6.0272	5.6179	6.9246	5.5049	6.0813	5.6453	11.4754	5.1823	6.7804	6.1645	4.62	5.7495	4.1667	6.0339	6.2887	7.1813	6.641	5.2203	5.953	6.3151	5.2472	3.3448	6.3051	5.3509	6.3842	3.8115	5.8792	4.6887	6.3268	5.7562	6.9863	5.6473	6.4731	6.2946	3.0548	4.9514	4.9713	6.1508	5.3757	5.9006	6.4152	5.5546	5.7192	6.4333	6.0488	5.1127	6.1922	6.7181	6.643	5.7999	5.4604	6.1058	5.7993	7.4915	4.5945	6.9316	4.3198	6.2022	8.0995	8.1024	8.1309	7.0565	8.0161	5.6772	6.7807	7.5493	6.415	5.8642	8.0293	5.546
PF3D7_0100100.mrna1_1	PF3D7_0100100.mrna1_1;1253	1253	7.8122	5.1989	5.5862	5.9971	4.9331	5.2016	5.366	5.2494	5.3646	7.7517	6.4205	5.8283	6.3496	5.7255	5.6073	5.0566	6.3413	4.4634	5.6465	6.839	5.3291	5.0505	5.0747	6.1315	5.4591	4.5279	4.3667	5.7729	7.1628	6.3065	6.2083	5.3334	6.6279	5.8094	5.3604	5.3452	6.0881	5.5011	5.3096	5.0268	4.7109	5	5.5388	5.6871	6.1987	4.9388	6.6193	6.0925	5.1289	5.2645	5.1739	5.7874	5.0764	6.704	6.334	5.1957	5.9535	6.8084	4.8934	4.9227	6.3949	6.6331	5.2698	5.5647	6.7466	5.8169	4.6904	6.0885	7.0556	5.6029	5.0997	5.578	7.0779	6.1299	5.7377	5.8972	7.5743	5.5996	6.7114	6.3359	5.5484	4.6323	5.9105	7.4327
PF3D7_0100100.mrna1_1	PF3D7_0100100.mrna1_1;1254	1254	7.0165	6.3185	6.3136	5.9312	5.8674	6.261	5.9674	5.3614	6.6342	8.2381	6.4131	9.0392	6.1402	5.9069	6.057	5.3089	5.2589	5.0798	5.4686	6.0197	6.6612	6.3658	9.0521	5.1723	4.641	4.6392	4.9941	5.5463	7.2567	6.4205	5.8965	7.2561	5.6707	6.1467	4.2327	4.3771	9.3019	5.211	5.6915	4.6427	4.8997	3.9973	5.8951	3.8728	6.5856	5.5604	5.978	5.5385	5.0535	4.712	4.7015	6.2106	5.7589	5.9303	5.8022	5.2843	5.6418	6.2675	5.7479	5.8359	5.6144	7.0014	7.4539	6.8712	6.5171	6.7108	5.5647	5.5975	7.044	7.0444	4.6588	5.4624	6.7758	5.6545	5.6162	5.8306	7.8163	7.3935	6.8501	6.6244	5.4893	5.6499	5.9371	8.1922
PF3D7_0100100.mrna1_1	PF3D7_0100100.mrna1_1;1260	1260	6.1463	6.2687	6.0219	6.1657	4.7671	5.6407	5.8659	5.1683	3.9269	5.9115	4.8909	5.0418	5.1227	4.9593	5.9203	5.6118	5.5254	4.8135	5.6103	5.9642	6.5336	5.0522	5.5692	5.8642	5.7546	5.9581	4.6473	5.0206	6.4874	6.7821	6.0755	5.7703	5.4306	5.7266	5.9734	4.7339	5.7511	5.7975	5.6879	5.5432	5.5506	6.0796	5.1731	4.5963	5.5113	4.0925	5.2517	7.3383	5.2861	6.0376	5.4702	5.1671	4.839	6.0367	5.4084	6.031	4.5644	6.992	5.3309	5.1506	5.6197	6.3031	5.467	5.4899	5.2983	2.9598	5.4259	5.1639	6.2367	6.2359	5.875	5.2184	7.4746	5.1018	6.0043	5.4825	7.6848	5.2373	5.9241	5.5138	5.1449	5.4832	5.7753	6.0687
PF3D7_0100100.mrna1_1	PF3D7_0100100.mrna1_1;1261	1261	5.7981	5.9741	5.8934	5.0453	6.2904	5.5395	5.6238	4.1085	4.7576	5.4165	6.3668	5.9498	4.6387	5.3349	4.8728	5.4803	4.7137	5.1355	4.7186	5.7766	6.1649	4.9732	6.1092	5.4162	5.6772	4.9331	3.5705	5.6687	6.6283	6.5569	6.1348	4.1538	5.6023	5.2957	5.5151	4.8329	4.969	5.2016	5.95	4.9676	4.7918	4.9312	4.8723	5.0557	4.9791	4.8763	6.3074	5.2479	5.4002	5.0045	5.8844	4.9672	4.7692	5.7703	5.5024	4.0909	5.4799	7.0723	6.0099	4.0866	6.2529	5.3858	5.3937	4.6696	5.9894	5.696	5.4363	4.393	6.1137	4.8982	5.6764	5.8977	7.9336	5.2365	5.4909	6.5662	6.5002	6.1389	5.6568	6.0963	4.7463	3.9681	5.2887	6.6118
PF3D7_0100100.mrna1_1	PF3D7_0100100.mrna1_1;1262	1262	6.5768	5.0866	5.7312	4.497	5.6005	5.4439	5.6378	4.0461	3.9773	5.8472	5.017	5.9196	5.2563	4.1747	5.1566	5.5333	4.9088	4.7076	5.254	5.7821	6.5149	3.5008	5.8445	5.9425	5.2494	5.9222	3.366	5.5176	6.6771	5.1779	5.6302	6.2568	5.5342	5.602	6.0424	3.8787	5.2396	5.7991	5.7195	5.0841	5.1667	5.6679	5.7905	4.9588	5.4269	3.7761	5.8197	6.0762	4.6106	5.1449	4.4588	5.95	2.2234	5.5163	5.2994	5.5801	4.8329	6.5075	6.1591	4.4128	5.9458	5.9272	5.1006	5.2776	5.3031	5.939	5.3183	5.238	6.5756	4.7082	5.2028	4.9919	6.6516	5.0742	6.28	6.191	7.203	5.4928	5.6795	6.3248	4.516	3.9449	5.3995	7.1067
PF3D7_0100100.mrna1_1	PF3D7_0100100.mrna1_1;1263	1263	6.4291	6.1821	5.3114	5.8379	5.3212	5.7605	5.5774	4.4886	4.3384	5.9561	6.2632	4.4614	6.1894	5.2865	4.841	4.9373	5.2277	2.3132	4.5317	6.5868	6.0717	6.2016	5.541	5.1771	5.4175	5.5549	3.8349	5.3656	7.2135	6.8	6.0135	4.7458	5.9866	6.0772	4.6525	4.3778	6.1123	5.5647	6.4727	4.7756	4.7279	5.3277	4.8349	5.1898	5.1309	4.8027	5.6032	5.3851	5.7647	5.0755	5.2032	5.0751	4.9481	6.394	5.2821	4.5002	5.4686	6.8681	5.6946	5.5804	5.7923	6.1104	6.0762	5.6229	5.6459	5.6171	5.292	5.9303	7.3552	5.383	4.5625	5.6343	7.4714	5.1156	5.9533	6.1008	6.5886	5.3844	5.7942	6.4645	5.1981	4.9208	5.6029	5.9614
PF3D7_0100100.mrna1_1	PF3D7_0100100.mrna1_1;1264	1264	6.3047	5.4725	5.5886	5.6668	6.1516	4.9937	5.1148	3.7761	4.2957	6.0219	5.8853	4.9887	5.8097	0.0704	5.7104	5.1993	5.5951	2.3045	5.7142	7.1385	6.7397	6.2557	5.5841	5.7471	4.9896	3.7897	4.6531	5.8331	6.5951	6.1777	7.0386	3.7708	5.7474	5.223	3.8836	4.9837	4.8515	5.2472	6.1522	5.1518	4.7803	5.8212	5.5463	5.4571	5.3399	5.3806	6.2642	6.0575	4.8797	5.1615	4.8304	4.4607	5.0921	5.667	5.8455	4.8938	4.3226	7.3969	5.6147	5.2898	6.2709	6.4862	5.7126	5.2456	9.4857	5.6946	5.4848	4.9551	6.7708	4.7296	4.9217	5.4152	7.4463	4.9486	4.5267	6.4434	6.7101	6.3275	6.7522	8.0896	4.6456	4.5091	4.6814	7.334
PF3D7_0100100.mrna1_1	PF3D7_0100100.mrna1_1;1265	1265	6.6207	5.4145	5.4515	5.0255	6.0583	4.7442	5.4316	5.3726	5.3961	6.1952	5.0139	5.2384	5.6482	5.2456	4.2388	5.7093	5.2525	4.1001	5.2544	7.0264	5.8189	6.5239	5.3147	5.5185	5.9674	4.5236	4.8151	4.7703	6.6865	5.9715	6.7423	5.4793	6.2081	5.6786	4.565	2.846	2.157	6.2001	7.2516	3.8379	5.0661	4.7581	4.5046	5.9057	4.6611	4.9458	6.1083	9.1656	4.26	6.0292	4.7923	6.0475	5.8694	6.3714	5.855	4.1875	5.9281	7.7447	5.5141	4.382	6.3747	6.7014	6.0352	5.2288	6.2126	4.7634	5.4624	5.5892	7.2817	5.8582	5.1574	4.6305	8.2526	5.3568	5.8186	6.2756	6.8307	6.8797	6.7268	6.4809	4.4229	5.0605	6.0253	6.9468
PF3D7_0100100.mrna1_1	PF3D7_0100100.mrna1_1;1266	1266	6.4652	5.0951	5.9889	6.4583	4.9236	5.8425	5.7506	3.9644	2.2869	5.9697	5.1077	4.588	5.0955	4.7388	6.0706	5.842	5.0887	4.0435	5.489	7.5933	5.5898	6.2634	3.4841	6.4709	6.3491	4.8089	5.0378	5.1799	6.192	6.7503	6.8689	4.5777	6.4104	6.7925	5.5475	4.4182	4.9584	5.8565	6.4984	4.7495	5.1583	4.116	5.5138	5.541	5.6038	5.142	5.5357	6.6872	5.0161	5.9262	5.0299	5.8405	4.706	5.8883	5.2319	4.7729	4.9093	7.7567	5.3677	5.5395	6.5619	6.7794	5.408	4.845	4.9189	5.5564	5.3089	5.753	7.1889	5.4436	5.2787	5.5659	8.4432	5.0963	4.6915	6.5771	6.3363	6.4772	7.2289	7.6943	4.504	5.3806	6.065	6.2769
PF3D7_0100100.mrna1_1	PF3D7_0100100.mrna1_1;1267	1267	6.3665	5.5395	5.7821	6.2369	5.84	5.3872	5.319	4.4854	3.8053	5.4578	4.306	5.6232	5.6273	4.3038	5.0041	5.5616	5.5613	4.8012	5.318	6.7403	6.9193	5.9021	6.1396	5.5515	5.4453	4.9212	5.1148	4.7623	6.7036	5.7816	6.9528	5.7131	5.5125	4.749	5.7727	4.8802	5.6682	6.0727	6.0751	4.9602	5.3523	5.3691	3.6736	5.7407	5.84	5.1882	5.4515	5.7162	4.5856	5.6352	5.2052	5.465	4.5311	5.9679	5.0963	3.1391	5.4598	7.5716	4.8319	4.3356	6.3429	6.6795	4.7597	4.3854	4.8334	4.8166	4.5552	4.6467	6.8209	3.5619	5.6885	5.7415	8.1067	5.522	5.1123	5.4172	7.2749	6.7171	7.3373	4.8237	4.8273	5.0691	5.9722	7.0962
PF3D7_0100100.mrna1_1	PF3D7_0100100.mrna1_1;1268	1268	6.6008	5.3719	5.2071	6.1206	5.3827	5.5978	5.4229	5.4828	4.0135	6.643	4.4436	5.8844	5.9686	5.6616	4.7782	5.4806	5.1562	5.2426	6.5008	7.1678	6.0853	6.0751	5.4316	5.0085	4.9174	5.4036	4.9964	4.7142	6.6543	6.4901	6.4603	4.4046	5.2555	6.2255	4.7986	5.1014	5.847	6.3877	5.636	4.9635	3.9937	4.4919	4.4861	4.5632	5.2649	4.9732	6.0579	5.9757	5.1807	5.2694	4.4738	4.9293	3.1473	6.4762	5.6651	5.4212	4.4202	6.0637	5.729	4.8058	6.2681	5.5385	5.3089	3.8953	5.9333	4.1432	4.4731	5.7764	7.1467	5.4273	5.5217	5.126	6.2098	4.7703	5.7393	6.8188	6.5201	6.6014	7.2316	5.7463	3.9079	5.128	5.3096	6.5106
PF3D7_0100100.mrna1_1	PF3D7_0100100.mrna1_1;1269	1269	6.856	4.4443	5.8917	6.541	5.1428	6.328	6.1208	4.99	3.7366	6.5514	5.6171	5.0751	5.3334	3.6171	5.2608	5.7393	4.9402	5.1886	4.7975	7.3847	4.8278	6.8451	4.6954	5.1156	5.2776	4.9722	4.0755	5.5211	6.8998	6.211	6.6992	4.4594	4.9828	5.5441	5.4074	4.1867	5.1001	5.1085	5.8171	5.1243	4.7279	4.6753	5.1391	5.292	5.0883	3.7192	6.2432	7.0485	5.3158	4.6719	5.2118	4.9519	4.2304	6.2038	4.7544	5.3147	4.7071	6.0361	4.5928	6.2219	8.8335	6.2937	4.1514	5.0592	5.6118	4.8146	4.3854	5.1839	7.4957	5.5046	4.3964	5.0875	6.1022	4.8104	5.7623	9.091	7.3554	7.0008	7.1377	5.0184	5.4168	4.4107	5.7908	7.1437
PF3D7_0100100.mrna1_1	PF3D7_0100100.mrna1_1;1270	1270	6.4507	5.8298	5.384	6.314	6.0444	6.2443	6.4553	4.8227	5.013	6.8738	4.8135	6.2334	5.6806	3.9773	5.2052	4.2824	4.8309	5.1313	5.5135	7.1854	5.8941	6.213	6.0734	7.1912	5.6562	5.2832	4.7153	4.6433	7.2411	5.7463	6.6067	5.5182	6.3995	5.7233	4.5668	4.9782	4.7268	5.4029	5.8364	5.218	5.2525	5.6806	5.7409	5.7153	5.8836	5.0938	6.0934	6.2018	5.746	4.5254	4.111	5.4386	4.7538	5.805	4.9681	4.7071	5.2784	6.3194	5.153	4.2735	6.8839	6.6459	6.1884	5.3045	4.4509	5.1902	5.0777	5.4835	7.977	4.7257	5.0785	6.0204	7.4337	5.3646	5.8985	6.3811	6.7957	7.0656	7.3532	5.7955	4.4995	5.6473	5.7493	7.4858
PF3D7_0100100.mrna1_1	PF3D7_0100100.mrna1_1;1271	1271	6.3776	5.4036	5.8158	6.0966	4.9369	5.5106	5.6363	2.7929	2.1985	7.021	5.0622	5.3944	5.842	3.1651	5.5871	5.3988	5.3107	4.1318	5.596	7.1015	6.4512	6.4537	4.8314	6.6434	4.8929	5.4838	4.8455	5.4683	6.3677	6.2422	6.6459	3.9773	6.4005	5.4591	4.9425	4.382	5.7708	5.3122	5.5999	5.2502	3.6848	4.889	5.6011	5.4604	4.4175	4.6165	5.0951	5.6817	5.9727	6.36	5.8487	5.1156	5.0409	6.0179	5.44	5.0483	5.6067	6.7618	6.2681	4.6814	5.645	6.3808	6.1381	4.5033	4.6971	5.0841	5.6954	5.6559	8.2887	5.0166	4.7214	4.9509	6.7236	4.723	6.8144	5.9009	6.5251	6.9577	6.7497	4.9621	4.607	5.855	6.1843	8.9533
PF3D7_0100100.mrna1_1	PF3D7_0100100.mrna1_1;1272	1272	6.923	6.888	5.4396	6.8965	7.9029	6.0557	5.9376	5.9658	9.9344	6.7955	7.2976	6.2114	7.7426	8.9437	6.2933	5.5759	5.4323	8.2383	4.9686	7.1463	6.8459	6.4345	6.9423	6.1081	8.5962	6.5954	6.7197	5.7159	7.5425	5.9846	6.8995	6.7721	6.5322	8.9073	6.0157	7.1945	4.9241	5.3988	6.3983	7.6817	4.9303	10.3078	6.8408	7.5504	6.1799	5.2873	5.9381	6.2561	6.2151	8.6314	5.9059	6.5765	7.8515	8.698	6.067	5.1408	6.2252	6.0226	6.2532	8.0712	6.9338	8.1357	6.7903	8.2178	8.0834	6.1791	6.2681	6.3295	11.4423	6.4423	6.4507	6.1886	7.2778	6.1029	8.5558	7.1059	8.2684	6.9836	8.4305	8.7576	5.8741	6.9229	6.6736	11.1017
PF3D7_0100100.mrna1_1	PF3D7_0100100.mrna1_1;1273	1273	7.6735	4.7777	5.5972	6.9286	5.8763	5.8738	5.6707	6.3846	8.7957	6.7057	6.052	6.2083	7.2142	6.4886	5.3313	5.8728	6.1747	10.5493	4.9179	12.3543	5.9155	5.0807	6.0018	6.3609	9.1105	6.3132	9.1002	6.2307	13.124	6.8824	7.4902	5.851	5.8733	8.9401	6.7027	9.1573	5.2087	5.8455	9.9143	4.6921	5.5889	4.9946	7.5293	7.9714	6.8373	4.4436	6.09	10.1264	5.0896	8.833	8.0816	6.5692	13.7646	6.5971	7.6652	5.4476	4.8758	5.8174	5.8301	9.3921	6.9798	6.877	6.1916	9.4364	8.4986	6.5607	5.2095	5.765	9.9213	6.0141	5.9639	5.5561	7.3224	6.5467	9.2023	7.4678	6.868	5.373	9.4032	9.1311	6.9082	6.3785	7.1836	10.5049
PF3D7_0100100.mrna1_1	PF3D7_0100100.mrna1_1;1274	1274	9.4543	4.7782	7.0089	7.3139	6.2067	4.8176	5.5308	6.5615	6.6237	9.6422	8.2054	8.083	7.6836	6.1154	5.2544	5.8887	6.6528	9.9079	6.04	9.478	6.0802	5.3646	5.729	7.2665	7.0208	8.812	13.1698	5.5201	10.4222	6.5729	7.972	3.4141	7.8362	9.0574	8.6004	12.7607	6.5511	8.4882	6.779	4.6719	10.2409	6.2458	7.1528	7.9382	9.0779	7.8333	7.675	6.1979	5.0875	9.3792	5.5607	6.5	9.169	7.8634	9.3185	9.3602	5.1747	6.2346	6.7895	6.8386	8.4127	8.3705	10.3742	7.1286	9.2223	6.4411	5.5008	5.6226	5.896	7.7349	7.4026	6.5645	8.1718	7.3293	7.8533	8.794	8.0858	8.9755	8.3729	9.8691	6.1579	6.4217	6.6956	6.9312
PF3D7_0100100.mrna1_1	PF3D7_0100100.mrna1_1;1275	1275	6.8652	5.4486	5.1098	6.4534	5.877	5.6873	5.7837	6.3359	6.6868	5.6576	7.4232	6.4927	6.114	6.0821	6.077	5.1989	6.3489	8.134	4.6803	6.8647	6.7935	6.0587	5.2675	6.9593	6.914	7.1589	7.3629	5.3677	7.1929	6.9771	7.0949	5.2906	6.9525	7.7374	7.3007	5.7975	5.7013	6.5523	6.4224	5.6462	4.6082	4.3847	6.6004	7.6076	6.4279	5.917	5.9172	5.2968	5.9549	8.911	5.862	6.4107	9.1279	8.3295	5.5046	5.5741	5.5653	7.975	5.8809	6.7334	6.247	6.607	5.9326	6.2466	6.9804	6.1959	5.5195	5.7393	8.3944	5.3234	7.2144	5.6026	7.5767	5.7123	9.0157	7.3873	7.6556	6.04	7.7046	7.5014	6.4663	5.013	5.7082	8.8726
PF3D7_0100100.mrna1_1	PF3D7_0100100.mrna1_1;1276	1276	7.628	6.2083	5.9112	7.323	7.4732	5.9038	6.1233	6.4965	8.2085	6.9048	7.1596	6.1459	7.7247	7.9679	4.8314	6.0742	6.8061	8.0359	5.5521	6.7986	5.8293	6.068	5.4545	6.8074	7.8701	7.3322	6.8111	7.5804	6.8429	6.3654	6.5845	5.1843	6.8759	8.637	7.7949	7.0679	4.5765	6.6559	6.8546	5.904	6.6833	5.5577	6.5654	7.3309	6.7389	4.8043	7.4407	7.3729	6.3345	8.8488	6.4222	6.3262	8.8632	8.0642	5.9944	5.211	4.5662	7.582	8.8593	8.9756	6.0512	6.2124	5.9416	7.5896	6.7282	7.1531	6.4355	6.5851	8.287	5.9651	7.331	5.8741	7.9184	7.6933	9.78	7.0367	7.9845	6.5454	9.7078	7.4513	7.1308	6.002	6.614	9.5026
PF3D7_0100100.mrna1_1	PF3D7_0100100.mrna1_1;1277	1277	8.4276	6.7525	6.0281	8.061	9.9099	6.2151	7.7735	8.3779	10.4149	8.8469	10.9249	9.3305	7.848	10.3399	5.5404	6.7089	8.43	5.9598	7.5647	8.0981	7.3499	6.6922	6.1987	6.8617	9.8608	8.1574	8.5032	6.3145	8.4565	7.2071	9.4178	5.3122	6.5303	9.8019	9.064	8.2064	6.8949	9.6143	8.5245	5.6935	9.0881	6.7751	7.5481	8.8284	7.9938	6.7526	9.1416	7.9755	4.8212	10.2022	6.2852	7.4881	9.8916	8.4589	9.5212	6.4774	6.6886	7.5292	9.3686	9.9326	5.384	8.1198	7.3167	7.6362	6.219	7.7822	6.3618	7.2955	7.8925	9.2205	6.007	7.0999	8.7672	8.6311	9.7471	7.4821	8.519	7.1948	8.5374	6.9962	8.4691	7.1679	8.1532	8.5582
PF3D7_0100100.mrna1_1	PF3D7_0100100.mrna1_1;1278	1278	10.9093	6.156	6.1902	7.2437	10.7872	5.6554	7.4453	6.2108	11.2731	10.8095	10.1672	8.8177	7.5021	11.1952	5.8319	7.4838	6.8577	6.1079	5.1819	8.3291	10.6597	6.5699	6.882	7.0627	9.6156	8.5953	8.9614	5.6968	8.7823	11.5039	7.3482	6.8413	7.5503	10.2578	9.4229	8.9233	6.6736	10.5306	10.7765	6.4046	9.6399	5.5059	6.6298	8.3352	10.7664	7.1593	10.0212	11.4158	4.1194	8.7106	6.2876	6.4561	10.4258	8.2727	9.718	6.5201	6.3391	9.6005	9.036	11.8267	5.9862	7.2567	6.5667	6.5635	6.2658	9.2643	6.9243	7.5708	9.9949	9.07	6.681	5.3882	10.4545	7.8669	12.7436	7.4363	7.4194	5.3459	6.5392	6.8584	8.7353	6.2987	7.8762	8.9113
PF3D7_0100100.mrna1_1	PF3D7_0100100.mrna1_1;1279	1279	9.9763	7.7681	7.4944	8.4902	11.0475	6.1189	7.7191	7.1088	10.9577	9.7229	11.1656	9.5776	8.728	11.4107	7.1902	8.8808	7.2046	6.465	7.7435	8.8966	12.149	8.6088	6.675	7.7166	10.7246	9.7283	10.1516	6.8976	9.5265	11.8297	8.8104	8.2337	7.1148	10.5763	8.647	10.236	6.5049	10.9976	12.0601	7.4891	10.22	5.057	6.522	7.5751	9.358	8.0159	11.1264	12.155	5.6126	8.0388	5.3726	6.598	10.3726	8.8127	8.9294	7.4445	6.5832	9.6652	7.8727	12.2273	6.4336	7.4685	7.7942	6.2447	6.1597	9.7152	4.903	9.0714	10.9603	9.0027	8.283	6.0639	10.4657	6.5265	12.5222	7.4723	8.2583	6.6972	7.4781	6.7838	9.0111	6.0598	7.5521	11.1073
PF3D7_0100100.mrna1_1	PF3D7_0100100.mrna1_1;1280	1280	7.9665	7.0167	6.1667	7.4957	10.0476	6.5103	7.9439	7.2214	10.0876	7.9883	8.3363	7.0635	7.9135	10.468	4.1811	9.368	6.7458	5.5756	6.3787	8.2089	11.4516	6.4116	6.4869	6.2731	10.7479	8.7006	8.7245	6.668	7.9377	11.5765	7.7036	6.6479	6.2547	10.3048	8.3789	8.7943	5.8953	10.3492	12.746	7.1285	8.9462	5.62	6.3105	6.417	6.9283	5.3519	9.8631	12.2137	6.7092	8.9286	6.1235	6.561	9.7459	8.0152	6.6806	6.3289	5.2468	9.5878	8.5009	12.0933	6.4589	7.4669	6.5187	6.4288	5.6528	10.2919	6.609	7.7384	11.0248	8.04	7.1224	5.745	11.4115	6.6611	12.6279	5.3872	7.3873	6.3818	7.593	6.7393	8.8139	6.0661	8.2261	11.1828
PF3D7_0100100.mrna1_1	PF3D7_0100100.mrna1_1;1281	1281	6.3071	6.3365	5.85	5.7761	7.5654	5.1202	6.2979	4.516	5.1481	6.195	6.2798	5.5901	5.8076	7.2088	5.6596	5.5382	5.6226	3.6381	5.2821	6.7732	9.0783	6.6656	5.7079	5.5179	8.7784	5.9727	6.1607	4.9768	6.9649	9.1369	6.4782	4.5173	5.7779	9.1323	6.5826	6.9481	4.8987	7.4919	10.6804	6.0581	6.0736	4.9212	6.0561	5.1152	5.0041	5.009	8.9691	10.4488	6.1106	8.1469	4.9882	5.6845	11.2013	6.5427	4.9364	5.5163	4.95	9.2837	5.497	9.9664	6.1062	6.1514	5.5226	4.9713	5.6203	5.3448	4.9846	5.7861	9.001	6.0286	5.246	5.1779	10.2721	4.6719	10.8682	6.1781	6.4318	5.765	7.0397	6.0919	4.0303	4.6966	6.5367	9.4337
PF3D7_0100100.mrna1_1	PF3D7_0100100.mrna1_1;1282	1282	6.7841	6.1485	5.1289	6.7039	8.9017	5.7753	6.9638	5.9348	9.6743	6.3709	6.0873	6.9286	5.2407	9.2354	5.3806	6.7659	6.301	5.5942	5.6625	7.5028	8.7888	6.2688	5.0798	5.5546	10.2247	9.1856	7.9798	5.5166	6.4263	11.0302	6.1123	4.9336	6.3464	10.6442	8.3501	8.3894	4.5632	9.0611	11.7006	6.3395	5.9832	4.9117	5.4026	4.7393	6.4951	4.5957	9.2131	10.2031	5.8194	8.1492	5.6372	6.47	9.0806	6.9444	5.6724	5.1052	5.4532	9.4748	6.6668	10.5391	6.1398	6.3618	5.2059	6.2642	5.6882	8.1714	5.4786	6.4872	10.2901	5.7388	7.7359	5.9018	11.139	4.98	11.7606	6.247	6.4172	6.3897	6.8607	5.3031	7.3546	4.5759	6.9004	9.9955
PF3D7_0100100.mrna1_1	PF3D7_0100100.mrna1_1;1283	1283	7.1517	6.0358	6.4119	6.7031	11.2624	5.5589	6.7853	6.3749	11.2733	8.869	7.8974	5.89	7.2172	11.7457	5.4963	7.6493	5.8043	5.1715	6.6625	8.8147	9.3037	5.9637	6.0919	6.4405	10.3171	9.6612	5.5759	6.2091	8.758	10.5458	6.1623	5.7233	6.2325	10.4673	7.4956	6.5941	5.2032	7.0658	10.2095	5.246	5.5972	5.5886	7.7006	5.4111	9.2241	7.5711	7.7838	10.235900000000001	4.7538	7.7772	5.6035	7.6233	8.5692	7.0254	9.4971	7.0793	5.3512	7.196	9.5863	13.7474	5.843	7.4241	9.0148	5.8565	5.8686	6.1485	6.8885	8.2943	8.9752	9.525	7.4037	6.065	8.4803	8.1339	13.6768	5.9697	7.7429	8.863	6.8446	6.5311	5.1371	6.5283	8.9961	8.8741
PF3D7_0100100.mrna1_1	PF3D7_0100100.mrna1_1;1284	1284	6.588	5.4043	4.9369	6.3129	5.4673	4.8329	5.911	1.8156	3.9174	6.408	3.9882	4.8866	5.7371	5.0343	5.0575	5.7803	5.7913	4.6932	5.6885	6.7271	6.753	5.7732	5.1135	5.3611	5.0041	4.9796	5.4989	5.3266	6.8104	6.5532	6.5359	5.6687	5.6574	5.2304	5.5622	3.9937	5.2392	6.0951	9.5399	4.6094	4.814	4.5589	4.9064	5.2668	6.8418	5.2005	5.696	8.2039	5.7126	4.3505	4.8689	4.7934	4.6904	6.0772	5.2521	4.054	4.7782	6.0879	6.1449	8.3195	5.7748	5.9239	4.4303	5.9819	4.594	5.2319	5.6963	5.607	7.0203	4.5981	5.0678	5.463	7.4097	5.7495	10.4086	6.7359	7.0819	6.1062	6.1119	5.8577	5.8148	4.9616	5.7514	7.2779
PF3D7_0100100.mrna1_1	PF3D7_0100100.mrna1_1;1285	1285	6.1318	5.7063	5.0583	6.7766	5.251	6.1426	5.5644	5.6153	5.7687	6.4647	6.1453	5.5024	5.0772	4.7639	5.1759	5.9253	5.9451	5.4074	5.7382	6.6076	7.5976	5.7263	5.5741	5.8288	6.269	4.1383	4.5856	5.7687	6.7346	7.4824	7.0778	5.5457	6.3847	5.8532	5.013	5.6591	3.6135	5.8696	10.2912	4.466	7.6223	5.875	5.0695	6.2178	5.8442	4.0054	8.2441	9.7643	6.0659	6.4358	6.0498	5.8694	5.7538	6.7451	6.1487	5.6444	5.3327	7.2173	5.7266	8.4487	6.4323	6.573	6.0144	5.3656	5.243	5.1272	5.6499	6.2311	7.3533	5.5011	7.4995	5.7663	8.7422	5.3129	10.9028	6.7381	5.8477	6.4684	6.8437	6.5498	4.5521	4.2016	6.2165	8.0105
PF3D7_0100100.mrna1_1	PF3D7_0100100.mrna1_1;1286	1286	6.705	5.8657	5.076	6.3027	4.3792	6.6413	5.8657	4.2257	4.8227	5.8826	6.0446	4.8704	5.408	5.1493	6.0498	5.922	5.1094	4.607	5.2192	6.9795	8.2322	5.353	4.7981	6.0213	5.6241	4.5892	5.2288	5.3122	7.199	8.6667	6.1443	6.6865	5.0963	5.235	4.916	2.6826	5.3151	6.0712	8.9953	5.1313	4.5546	3.9653	4.9322	5.749	6.3271	4.9307	7.6977	9.1302	5.8667	6.4537	4.7442	5.9745	4.8186	6.8135	4.8953	4.9444	5.7682	6.9964	5.6662	10.0371	6.3997	6.6081	5.1591	5.4336	6.242	4.504	5.3611	5.5364	8.1753	4.3813	6.0646	5.4152	7.294	4.6141	8.6567	5.765	6.4846	6.9089	6.351	6.751	5.2437	4.0054	5.6871	7.9813
PF3D7_0100100.mrna1_1	PF3D7_0100100.mrna1_1;1287	1287	6.6865	5.7772	5.8999	5.4019	5.2001	4.6588	5.9544	3.5497	3.9736	5.966	4.9491	4.0418	5.6979	4.6218	5.4979	5.6971	4.6334	5.435	5.142	7.0127	5.7682	6.4062	4.813	5.7407	5.4653	3.3391	4.3799	5.0255	7.1728	5.5144	5.769	4.4673	5.3505	4.9491	5.1453	3.925	4.541	5.3038	5.8374	5.5598	5.0117	4.4925	5.1989	4.9832	5.3726	3.5993	5.7131	5.6611	5.0466	5.5889	6.4782	4.9718	3.9764	5.8953	5.374	5.2802	4.8212	6.2889	4.812	3.3771	5.8215	6.2811	3.6837	5.0281	5.7285	3.6159	4.6358	5.9665	7.3605	4.649	5.3009	5.3208	6.7667	4.8334	5.7192	5.8844	6.8607	6.0181	6.5141	5.9692	4.8704	4.228	5.7658	7.6377
PF3D7_0100100.mrna1_1	PF3D7_0100100.mrna1_1;1288	1288	7.3699	5.8839	5.6467	6.4917	5.1098	6.0819	4.7366	5.2426	5.1318	7.5199	5.7085	5.1256	5.9635	5.5708	4.4951	4.7257	5.5907	5.1615	4.0959	7.5146	6.7142	6.5833	5.4141	5.9491	5.4594	5.0224	4.4148	5.3071	6.5223	5.4005	7.07	5.3726	5.6235	5.441	5.1574	4.5286	4.3764	5.4812	6.1813	4.847	4.0609	4.3052	5.4306	5.3187	6.0119	5.098	5.9262	5.3723	5.8019	5.3827	5.7109	4.591	5.4561	6.0446	4.9212	5.5874	5.0841	6.219	5.3448	4.2683	6.2498	6.3118	6.0354	5.6556	5.005	5.3092	5.4683	5.7301	7.0649	5.2664	4.6859	6.0119	5.594	4.8202	5.3618	6.3201	6.5011	6.2823	5.2288	5.7973	4.8217	4.3384	5.464	7.5524
PF3D7_0100100.mrna1_1	PF3D7_0100100.mrna1_1;1289	1289	6.4016	6.3623	6.9351	5.7471	4.3688	6.1705	5.6085	5.306	2.3646	5.3957	5.1194	5.5702	5.3572	5.0045	5.1918	5.6485	6.1191	4.634	5.1522	6.844	6.292	6.1785	4.8943	5.9734	4.986	5.5258	3.3854	4.5002	7.7	5.9153	6.7272	4.8738	5.7306	5.5916	4.4114	4.7425	5.5407	5.2847	6.4009	4.925	5.4192	4.8525	4.7581	5.1894	6.4346	5.0997	5.5053	5.9593	5.7623	4.669	5.7417	4.375	3.0652	5.0904	5.7027	4.9819	4.8768	5.5311	5.6424	3.1359	6.0103	6.0781	5.1264	5.1946	5.3723	5.3858	5.0768	5.8344	7.6243	5.2563	5.407	4.9932	7.0485	4.9887	5.4906	6.785	6.1741	6.7361	6.9309	5.2399	4.5097	5.1404	5.6229	7.8926
PF3D7_0100100.mrna1_1	PF3D7_0100100.mrna1_1;1290	1290	6.4331	5.3334	6.1385	6.7101	5.7525	5.288	5.2821	5.8777	5.7471	6.5554	6.293	6.0715	5.5656	3.9098	5.7469	5.7336	5.8329	3.669	5.5195	6.9369	6.1379	6.4089	5.5388	5.7355	5.7241	4.7861	5.9986	5.2196	6.6906	5.3519	7.1708	4.2987	5.8336	6.1679	4.4886	3.0959	5.3262	5.7845	5.585	5.4565	3.4343	5.7361	5.3165	5.5043	5.3572	5.1787	5.5662	6.8144	4.5558	5.1583	6.0652	5.0531	4.3074	6.4014	5.2596	5.729	5.4919	5.6035	5.0674	3.5993	6.3282	6.1158	6.0764	5.4666	5.3063	4.4647	4.9828	5.2924	8.9267	5.4819	4.4496	4.8298	6.7992	5.9331	6.2304	6.2067	6.6038	6.4561	6.7376	5.6803	5.3473	8.0261	5.8273	6.6824
PF3D7_0100100.mrna1_1	PF3D7_0100100.mrna1_1;1291	1291	6.4133	5.7565	6.0745	6.1681	5.0237	6.8277	5.6559	5.4741	5.0875	6.2752	5.2743	6.2698	5.438	5.3985	6.2415	4.7618	5.0246	5.4145	4.8273	6.9972	5.8336	6.506	5.2098	5.6996	5.1699	3.7981	3.5957	4.5129	6.211	6.3277	6.4107	5.0605	6.4786	4.0557	4.189	3.5033	4.9593	5.202	5.4786	4.3406	4.3568	5.1859	3.8156	4.7782	5.4002	5.2079	5.9873	5.875	4.5957	5.2418	5.6044	5.8467	5.1268	6.0159	4.5826	4.437	4.5711	5.9639	6.0266	5.4718	6.2294	6.7009	5.4413	5.4152	5.925	6.1767	4.926	5.6238	7.4341	5.2261	3.8074	5.1942	5.2044	5.4857	5.126	5.9484	6.7024	4.9397	6.578	6.2298	5.2687	4.7109	5.9572	7.1934
PF3D7_0100100.mrna1_1	PF3D7_0100100.mrna1_1;1292	1292	5.8699	5.0027	5.6343	5.7642	4.8669	5.545	5.9628	3.2157	5.1144	6.0475	5.8968	5.3448	5.5182	4.0108	5.6693	5.5823	4.7787	3.7719	5.3861	6.3252	5.8268	5.5388	5.2153	5.2754	4.7285	4.9946	5.5056	5.3374	6.7867	6.2271	6.5848	4.9837	6.0112	5.7043	4.8669	4.6058	5.0422	5.3733	5.5423	4.4809	4.3161	5.2634	4.6887	5.7355	5.0103	2.101	5.7021	5.1039	5.2384	5.7268	4.4588	5.021	4.0488	6.6843	4.1018	5.4413	5.3558	6.2538	5.3107	5.7148	5.9609	6.0457	8.1846	5.5625	6.3107	5.3792	5.5723	5.3558	9.4957	5.5871	4.7876	5.4512	5.6625	4.8924	5.8462	6.0444	6.4167	4.7533	6.8117	7.3709	4.3498	4.7793	5.9124	7.6855
PF3D7_0100100.mrna1_1	PF3D7_0100100.mrna1_1;1293	1293	5.7156	6.1387	5.8435	6.2529	5.5509	5.6082	4.985	4.225	3.9126	5.9451	6.0972	6.697	6.0354	5.4053	5.9153	5.1285	4.9653	3.1326	5.4686	6.9955	5.6011	5.9864	5.128	4.4995	5.8777	5.3194	6.8704	4.5644	6.1593	6.2188	5.9934	4.8826	5.5298	5.8349	4.2817	7.1589	4.9284	4.7965	8.5604	5.585	5.1755	6.5494	5.157	4.6229	5.3868	4.4828	5.2668	9.5281	4.4101	8.3057	7.0735	5.3875	5.2536	5.9921	3.9773	5.7206	5.1562	6.4748	5.9683	5.2059	8.9022	6.5475	4.8283	5.6924	4.3334	5.2399	5.3607	5.8311	7.502	5.68	4.8738	5.0139	6.4279	4.3384	5.9383	8.3155	7.2529	6.0266	6.0667	6.154	4.742	5.1985	5.1719	6.9629
PF3D7_0100100.mrna1_1	PF3D7_0100100.mrna1_1;1294	1294	9.8027	5.4764	6.1861	5.7589	5.4883	6.4239	5.5753	6.1721	4.975	9.4783	6.079	10.951	5.7181	5.3656	7.7475	6.0389	5.4097	3.5198	6.0811	6.4102	6.0319	5.9878	5.1123	5.8694	5.9757	6.5116	9.9526	7.1053	6.6947	6.5396	6.4358	4.889	6.076	6.8722	6.4121	9.9289	3.8699	5.4951	10.4855	5.488	6.4995	8.5171	5.5379	5.8227	10.8244	4.729	6.3236	10.6587	5.9071	12.2274	7.1527	6.0032	6.7049	6.4182	5.6971	5.615	4.6747	6.7523	7.6604	8.1478	10.0065	7.0378	5.5258	5.673	6.4504	6.235	4.6542	6.194	8.022	6.0334	6.4097	5.4276	7.9612	7.3018	8.0217	9.691	7.8221	6.2388	7.2017	7.1589	6.2824	4.6982	7.324	8.1507
PF3D7_0100100.mrna1_1	PF3D7_0100100.mrna1_1;1295	1295	8.9217	4.9635	5.3049	6.1058	6.257	6.1309	5.4848	5.029	2.8856	8.8612	6.3311	8.4234000000000009	5.6132	3.5668	5.774	5.2983	5.3896	3.9882	5.1156	7.0102	5.7361	5.6633	5.1827	5.7148	6.21	5.189	8.2031	5.5283	5.7642	6.0241	5.8156	5.2828	5.7879	5.9844	4.9667	8.0662	5.7538	5.2137	9.8032	5.4748	5.7711	7.4612	5.1453	5.4909	7.7506	3.7772	6.4167	9.519	5.9745	9.7989	6.9625	6.0798	4.257	6.6992	5.4406	6.1389	5.3695	7.1763	6.5406	6.2493	9.3194	6.74	5.5817	5.1297	6.3839	5.6197	5.0312	5.2172	7.5371	4.7355	5.5298	5.4205	6.9752	5.2574	6.2902	9.2664	6.8071	6.4806	7.1661	7.1623	4.9491	4.0883	5.7482	8.2037
PF3D7_0100100.mrna1_1	PF3D7_0100100.mrna1_1;1296	1296	8.2059	5.9208	6.2055	6.1683	5.0426	5.6331	5.332	5.6556	4.61	8.1627	4.9189	7.0384	4.8924	4.2319	5.195	5.251	5.1707	4.0435	5.5895	6.9822	5.6753	5.9388	5.3302	6.1396	5.4893	5.4656	7.452	5.568	6.6207	6.0341	6.9938	3.6702	6.0464	6.0288	4.4074	7.3912	4.669	4.5945	8.3792	4.3161	5.2133	6.7233	5.7208	5.6299	7.0275	4.2388	4.9791	8.5084	5.3621	9.9337	5.6415	5.2494	3.6346	6.2439	4.2728	5.9373	4.9326	5.6156	6.5371	7.6384	9.3773	6.8324	4.7913	5.9579	5.4954	5.6424	6.0431	5.8089	8.2694	5.6331	5.1603	4.7918	6.3025	5.3674	6.5814	8.4482	7.3709	6.1703	7.0635	6.4616	5.7087	5.013	6.6193	8.4998
PF3D7_0100100.mrna1_1	PF3D7_0100100.mrna1_1;1297	1297	13.8005	6.6159	7.8793	7.2028	5.0917	7.5607	5.8495	6.6103	5.3516	13.9757	6.5824	10.9563	6.7319	4.6058	8.0565	5.4353	6.8374	4.6017	9.6461	5.8987	5.922	12.4123	5.5708	6.3916	8.3221	6.2596	14.558	9.5982	5.7093	6.5097	12.3732	5.2246	5.6401	9.1111	4.7371	14.3946	7.9123	8.3687	11.2208	6.5135	10.5245	7.443	5.8885	5.975	13.4796	7.3812	8.9795	11.1943	6.0883	10.3108	7.5157	5.6132	6.7196	6.8451	6.3331	8.1887	4.9782	7.1753	7.5333	7.237	10.7209	7.6591	7.3948	5.8086	7.613	7.4793	9.5219	6.141	5.896	6.3347	7.7437	6.3338	8.262	8.0101	7.2004	10.02	8.2137	9.3265	8.1836	8.3679	8.5504	10.509	6.701	6.3726
PF3D7_0100100.mrna1_1	PF3D7_0100100.mrna1_1;1298	1298	7.9259	7.0055	5.7952	5.3844	4.6023	6.414	5.4486	5.26	7.6008	7.7197	5.55	9.6914	5.2731	3.8982	6.5337	5.1131	6.6539	4.2418	5.8283	5.8472	6.4785	5.4777	4.9653	7.3867	6.3047	5.988	8.4057	6.3595	6.1995	6.548	6.5336	4.2705	7.061	7.4434	6.3999	8.6848	5.2887	5.9013	10.6335	4.4522	6.2735	6.9821	4.3964	5.2483	8.289	4.9509	6.3074	10.9571	5.0321	11.0924	7.8663	5.8989	5.1152	6.5212	5.5786	4.193	4.5607	5.9526	7.7302	7.77	10.2386	5.5662	5.3597	5.5546	6.861	6.2329	4.8032	6.5705	8.2716	5.7027	7.1176	5.0431	7.1194	8.0637	7.4407	9.5665	7.0397	6.8489	6.9971	7.1208	6.0376	5.4663	6.5901	7.6344
PF3D7_0100100.mrna1_1	PF3D7_0100100.mrna1_1;1299	1299	7.5709	5.6384	5.6389	5.6112	5.8079	6.3473	5.7853	4.6124	4.14	7.2428	4.7887	8.3056	5.2353	4.7109	5.1687	5.7527	5.62	5.31	5.3187	6.8665	6.696	6.211	5.4634	6.3981	5.0374	5.2456	6.8646	4.9832	6.3632	6.5853	5.9165	4.1301	6.2924	5.2346	6.5606	7.4803	5.2095	6.2018	10.0018	4.9823	5.4909	7.4436	5.2913	5.6191	6.9827	5.7565	6.0862	10.2683	5.3452	10.9993	6.6389	5.946	5.1783	6.6837	5.3837	5.0126	5.5546	6.9041	8.4004	7.5998	10.0521	6.6254	5.5097	4.9136	6.1717	5.7637	5.5683	5.9891	8.005	5.1194	7.1894	5.7772	6.9622	8.1876	7.7265	9.4478	7.5733	6.991	7.3339	6.9191	5.8344	5.1977	6.5174	8.3247
PF3D7_0100100.mrna1_1	PF3D7_0100100.mrna1_1;1300	1300	9.4069	7.8869	5.4728	7.4517	6.4153	9.0556	5.7931	6.6726	7.2233	9.4291	6.3245	11.6511	5.3698	5.8309	9.0912	5.2902	6.2257	5.7175	8.5929	6.5447	7.8679	5.9614	5.0904	7.2706	6.5765	5.9941	8.4609	7.6534	6.5709	7.8557	7.8265	4.9326	7.02	7.3295	5.8094	8.7768	7.5733	6.9004	11.1745	7.6685	7.017	6.3279	6.1867	6.3878	9.5724	9.5099	6.5703	11.1065	7.8795	9.5751	6.56	6.2664	6.4221	7.2646	9.0275	6.9718	5.4323	7.043	6.1695	5.6369	10.4215	8.865	7.7742000000000004	6.019	6.646	6.0866	5.9512	6.4063	7.1502	9.984	7.1947	6.1645	8.4406	7.7899	5.431	9.3964	8.9867	7.2024	7.0612	7.926	7.055	6.3754	7.3284	6.7872
PF3D7_0100100.mrna1_1	PF3D7_0100100.mrna1_1;1301	1301	9.8806	7.8647	5.0845	7.4945	5.9312	8.0123	5.8676	5.8733	6.3832	9.5083	5.302	11.2047	6.8541	5.5996	8.7415	5.7578	6.2687	6.2042	6.3172	7.2091	7.0253	10.4886	5.7684	6.7275	6.4506	6.6181	8.0169	7.6018	7.8801	8.9444	6.8835	5.3381	6.2016	7.4648	6.0963	8.8005	8.4335	6.5827	11.2951	7.2781	7.8684	6.2974	4.89	6.6443	9.5169	6.5529	6.7988	11.3933	7.7331	10.1695	7.7958	6.0108	6.9413	7.0327	6.5931	5.9196	5.5286	7.9176	7.7682	5.8204	10.7092	7.7675	6.8847	6.8826	8.3805	5.8701	4.934	7.1796	6.28	7.9659	6.5676	6.9303	8.8928	8.423	6.0186	9.7529	8.5867	6.877	7.592	8.4496	6.5827	6.2455	7.7482	8.1479
PF3D7_0100100.mrna1_1	PF3D7_0100100.mrna1_1;1302	1302	9.5033	7.7535	5.155	6.2394	4.5091	8.2225	5.9495	5.067	7.5443	9.4595	6.8354	11.8075	6.6285	6.2559	8.3008	6.7758	5.8787	4.8807	7.8856	6.7947	9.505	6.5231	5.9533	6.0919	6.3007	6.4586	8.3896	7.2218	7.0898	8.3331	7.4397	5.8824	6.1223	7.0126	5.2705	8.1548	7.9621	7.6581	11.2329	6.9363	7.4817	5.7477	6.1953	5.8987	9.1234	7.2894	7.7901	10.8732	7.0347	7.2057	5.9381	6.097	6.8566	6.898	6.6956	5.9336	5.6954	7.5689	6.2494	5.3067	9.3968	8.1991	6.684	7.0811	6.8912	6.5972	5.7247	11.1561	6.8644	8.2866	6.7237	6.2564	7.9914	7.2734	6.3533	9.339	8.5354	6.73	7.7268	7.8413	6.0879	5.9413	11.1566	6.5435
PF3D7_0100100.mrna1_1	PF3D7_0100100.mrna1_1;1303	1303	8.0009	6.156	6.0821	6.4874	6.831	6.3174	4.8495	6.7394	6.4136	8.1744	6.3897	9.0843	7.8384	7.0408	7.1364	5.4429	5.8222	5.489	6.5354	6.7068	8.4057	6.1443	6.3811	6.7938	5.8657	5.4709	5.804	5.851	7.0378	8.3057	7.8156	7.0283	6.2032	6.4269	5.4515	6.1016	4.7527	6.2521	6.5677	6.2168	5.8824	4.7724	5.8669	5.1835	8.1544	6.8084	6.4202	6.8226	5.5046	7.1291	5.8676	5.7452	6.4525	6.504	6.7317	6.1077	6.4383	6.8156	5.7996	6.7192	6.1577	7.1078	6.7846	6.0702	7.5497	5.9683	3.9098	6.9651	5.4232	7.4487	6.78	6.875	8.5192	7.9349	7.2491	6.7003	8.1972	6.1402	7.754	8.0938	7.0347	6.2338	8.1184	6.9121
PF3D7_0100100.mrna1_1	PF3D7_0100100.mrna1_1;1304	1304	7.5487	6.6786	5.6017	6.102	6.6187	7.6586	5.4874	4.9369	6.7866	8.068	5.3183	7.5354	6.1705	6.2707	7.2442	5.251	5.8785	6.1243	5.5561	6.5494	8.8091	6.102	6.9973	6.5368	6.5457	4.8227	5.4373	5.6465	6.6408	7.0784	7.5443	6.0577	6.5647	6.8086	5.4558	5.438	6.0742	5.8941	6.6427	5.9303	5.769	6.1373	5.44	6.2369	6.3473	5.4057	6.5279	6.2891	4.5999	7.085	5.8706	5.6014	6.2612	6.0512	6.7829	5.2608	5.8209	6.7618	6.9199	5.9814	5.5783	6.1307	6.5689	5.9336	6.9459	6.6225	3.8875	7.2953	6.1369	7.4146	5.517	6.5384	8.2358	7.0151	6.3241	6.467	8.2963	5.9605	6.7214	7.5049	6.8684	5.04	7.7825	5.6058
PF3D7_0100100.mrna1_1	PF3D7_0100100.mrna1_1;1305	1305	7.872	6.2619	5.5087	5.1965	5.6971	7.0949	6.0836	5.3981	5.3041	7.7513	6.0894	6.5871	5.2145	4.7908	6.6851	5.4998	5.7957	4.1359	5.0853	4.8958	8.8798	5.3045	6.6331	5.9143	5.9035	6.3809	4.435	4.9184	6.5223	7.6168	6.7219	6.6417	5.2791	6.2124	6.0279	4.8253	5.477	5.7255	6.15	6.0665	5.375	4.9345	5.1169	6.0598	6.31	5.9607	6.0821	5.9303	4.238	5.5018	5.5798	5.4925	5.3423	5.9231	6.8098	4.5385	5.4022	6.1568	6.2935	5.3323	5.7874	6.3796	5.7342	5.8079	5.8079	5.9891	4.5662	5.4019	4.9937	6.6149	5.9953	5.8632	7.3216	5.8987	6.2604	6.5463	7.6844	6.3579	6.2126	7.1481	6.4453	4.9612	5.4954	5.0325
PF3D7_0100100.mrna1_1	PF3D7_0100100.mrna1_1;1306	1306	8.0211	5.5635	5.9451	6.0792	6.1334	6.0575	6.2771	5.5702	5.4033	7.9465	6.4624	7.7125	5.5264	5.4243	5.9402	5.4571	6.6066	5.0431	5.4138	6.1137	7.4549	5.1408	8.153	6.3091	5.9928	5.7533	5.9793	5.1779	6.342	7.1545	6.8665	7.1822	6.8517	6.4214	4.2227	4.3484	6.0689	6.4621	6.4381	6.2939	4.7975	4.4356	5.7506	6.0555	6.4236	6.3975	6.995	6.0103	5.4679	6.4428	5.3628	6.1287	6.3581	8.249	6.5552	5.6109	5.3366	6.9668	6.5619	5.9241	5.709	7.2204	5.796	5.9081	5.95	6.5455	4.1276	5.4104	5.4883	6.1416	5.5388	5.4463	8.0455	6.5289	6.9704	6.5384	8.1634	5.2234	6.9285	6.1264	5.9537	4.9059	5.9964	5.8192
PF3D7_0100100.mrna1_1	PF3D7_0100100.mrna1_1;1307	1307	7.5168	6.4096	5.8972	6.3192	5.8572	6.6887	6.6069	6.5303	4.6651	7.8995	6.6147	7.1856	6.3436	5.6264	5.9628	6.5086	6.5218	5.1206	6.5603	6.8695	7.5843	6.0132	5.7393	6.2091	6.0955	4.3154	4.86	6.1677	6.6659	7.0676	6.9548	5.5503	5.0444	6.5234	5.6977	5.1035	6.0387	5.7626	6.7335	6.3297	4.4107	4.9425	5.6719	6.3789	6.9065	5.5777	6.0308	6.8593	4.7301	5.8728	5.6845	5.557	6.4851	6.6044	6.9873	5.2563	6.1418	6.5409	6.0272	6.6764	6.1085	6.7486	7.2801	5.8184	6.2456	6.4534	5.005	6.1483	5.7107	9.4573	6.1512	5.7296	7.3586	6.6389	5.953	6.0415	8.0487	6.0426	6.6721	5.8552	6.9783	5.5141	6.4874	5.897
PF3D7_0100100.mrna1_1	PF3D7_0100100.mrna1_1;1308	1308	7.6507	6.9017	5.7965	6.5768	4.2876	6.545	6.0226	5.3399	5.3391	7.6851	6.0457	7.6244	5.6352	5.8629	6.3416	5.9796	6.5492	5.6273	6.0667	5.3975	8.7539	6.2024	6.6628	5.8997	5.9067	5.3216	5.5987	4.9378	6.2048	7.0366	6.9444	6.8354	6.3049	6.2405	5.854	4.6977	6.3178	6.5113	7.6725	6.1524	4.5398	5.3597	5.9293	5.7996	7.1593	5.272	6.4581	7.6586	3.7517	5.8659	5.6619	4.8972	6.2793	6.1787	6.6968	5.0665	5.4938	6.4436	6.2238	6.8231	6.0372	6.5317	7.0532	5.093	5.7159	6.5396	5.8853	5.5948	6.5168	7.2619	5.366	5.8053	7.7208	6.3181	8.2085	6.9134	8.7471	7.3075	7.1625	6.9227	6.6279	5.0418	6.5361	6.3866
PF3D7_0100100.mrna1_1	PF3D7_0100100.mrna1_1;1309	1309	7.8435	6.6658	5.8746	5.1783	5.1831	6.0826	6.2464	5.3771	4.1946	7.9122	6.5523	8.0738	4.8001	5.121	5.2754	6.1763	6.6945	5.7743	6.7436	8.1573	8.7465	6.4552	7.4356	6.0665	5.7684	4.6662	4.4828	5.3702	7.1731	7.4022	7.4699	6.1649	6.732	6.3051	5.7584	5.235	4.9686	6.2334	8.5111	6.5443	5.5692	3.9773	4.0661	5.6659	7.0929	5.704	6.6234	8.381	5.3768	4.9946	5.88	5.8086	5.3868	6.3136	6.8786	5.4825	6.1461	6.4168	6.3763	5.98	5.9016	7.0594	5.9977	5.1477	6.7733	6.4857	4.3277	5.9939	6.3228	7.031	4.4202	4.935	7.3879	5.7257	6.6904	5.8143	8.4149	6.5682	6.2336	6.7134	7.4283	4.696	5.7798	5.6719
PF3D7_0100100.mrna1_1	PF3D7_0100100.mrna1_1;1310	1310	7.7724	7.254	6.3759	6.5492	5.7035	6.5782	6.6721	5.1546	4.2411	8.0625	6.9278	7.5648	5.706	4.5466	6.2839	6.8398	6.5116	6.2564	6.1481	6.7382	9.3624	6.1502	7.8709	5.6896	5.9962	5.128	7.5069	6.0772	7.3782	6.9416	7.4335	8.1072	6.0633	6.6257	5.2709	4.554	6.2244	6.0152	9.9091	7.4683	5.6384	5.6372	5.89	5.9196	7.2189	6.5697	5.6845	10.1441	5.3441	5.1961	6.7442	6.0405	6.0157	6.4398	6.7846	5.0921	5.7538	7.8174	5.9413	5.1542	6.4925	7.2077	6.6415	5.5753	6.0407	6.6659	6.6488	6.0585	5.5354	7.1552	5.4189	6.4717	8.0344	6.6196	8.0619	6.7334	8.4567	7.1131	6.6505	6.9555	6.5871	5.9706	6.3012	6.0564
PF3D7_0100100.mrna1_1	PF3D7_0100100.mrna1_1;1311	1311	7.8439	7.5512	6.7155	5.7866	5.157	6.3183	6.5141	6.3447	4.5934	8.6837	6.53	7.7551	5.8153	4.3957	6.3861	7.273	6.6879	5.6138	6.0811	6.2498	8.9272	5.9217	6.7856	6.3036	6.5203	6.1027	6.1869	6.0626	7.3252	7.5117	7.6803	6.529	6.0038	6.1098	6.4735	5.4627	6.3203	6.388	10.1487	6.6586	5.9215	5.6389	4.6724	4.8495	7.1665	6.5033	6.2265	10.0511	4.588	4.9505	6.4189	6.116	6.3363	6.7257	7.7845	5.8225	6.668	6.2636	6.1183	6.1241	6.3129	7.478	6.5395	6.8101	6.6802	6.8968	5.0866	5.7398	7.028	7.4839	6.2321	6.3271	7.9992	6.2284	6.9065	6.9325	8.6319	6.0277	7.4138	6.1066	6.5438	5.366	6.4229	7.4506
PF3D7_0100100.mrna1_1	PF3D7_0100100.mrna1_1;1312	1312	7.4324	10.1462	8.0893	7.9665	4.7203	6.3782	8.3077	5.8354	5.0444	7.2668	7.5194	9.8589	6.6977	5.0396	6.0343	8.0298	5.8225	4.3052	5.7682	6.8225	7.0075	6.218	5.1497	10.097	5.8092	5.5018	4.9782	4.858	6.0283	6.9345	7.2194	4.8207	9.4092	5.5091	5.8537	5.2939	6.143	7.5138	9.9196	9.7311	5.2203	5.8525	4.193	6.2604	7.4955	5.9045	7.1072	10.0281	5.6935	5.7923	5.3561	4.8135	6.6259	6.2217	7.603	4.1408	8.6231	6.4068	5.3143	3.9946	5.8669	6.6695	6.905	6.2063	4.8689	5.3614	4.6713	5.1359	7.3085	6.1119	4.6713	9.2221	7.1306	6.4619	4.7458	6.1562	7.7984	6.1416	6.6917	5.8926	5.0396	4.3875	5.9357	8.0651
PF3D7_0100100.mrna1_1	PF3D7_0100100.mrna1_1;1313	1313	6.9267	6.6889	8.3172	6.8434	6.2133	5.1727	7.2083	4.7203	6.0323	7.9609	5.438	9.6102	6.5304	4.488	5.3768	8.0996	5.6244	4.9373	5.431	6.111	6.7236	5.7506	5.3639	6.7562	5.7347	6.2108	6.1243	5.4819	6.1371	7.0238	7.4751	5.0009	6.7502	5.9898	6.4423	6.0864	4.7175	5.2865	9.5984	5.8537	3.8074	4.6859	4.6747	5.3505	5.6441	5.5641	5.6008	9.3431	5.0896	5.7238	5.6817	5.0241	5.4276	6.5633	5.2361	5.2653	8.3084	6.0453	5.8681	5.4199	6.5162	8.1386	10.4208	6.0405	4.5686	5.2024	5.2172	5.2795	6.5842	5.4165	5.3995	7.5247	7.0526	6.6859	5.7206	6.1892	8.0604	9.6288	6.8688	5.6639	6.1671	4.8875	6.3903	7.5232
PF3D7_0100100.mrna1_1	PF3D7_0100100.mrna1_1;1314	1314	6.887	6.3533	5.9598	6.7721	5.7679	5.1993	5.596	4.1882	6.8447	7.3846	6.9261	7.3175	6.9702	5.596	5.8135	6.3642	6.1301	5.6453	5.5534	5.0518	6.0721	6.1522	5.2012	7.1347	6.1685	7.4047	5.723	4.025	5.7334	6.0864	6.1502	5.0548	7.1456	5.8122	6.6578	5.2032	4.4983	4.4816	9.488	4.7241	3.2884	5.272	4.8625	5.0841	6.7838	4.6764	5.6795	9.2109	3.332	5.647	4.9279	4.5429	5.2813	7.5792	5.9143	4.228	6.8129	5.2437	5.6876	5.3338	6.3156	7.2978	9.2613	6.0007	5.7983	5.2965	4.263	5.8987	6.1799	6.5396	5.1631	6.5971	6.5443	5.6493	5.2036	6.0522	7.5595	7.8255	5.6259	5.2388	5.1305	5.288	6.2087	6.2677
PF3D7_0100100.mrna1_1	PF3D7_0100100.mrna1_1;1315	1315	8.6204	10.8232	5.8787	5.9577	4.9973	5.5789	5.4902	6.4046	6.253	9.5153	7.2822	7.5221	5.4973	5.709	4.7415	5.1946	5.6851	3.8629	5.3154	5.541	5.9937	5.1123	4.9383	9.1893	5.2795	7.0137	4.991	5.2972	5.7339	6.6845	6.0894	4.7661	8.7212	5.0913	6.9268	4.4738	4.9653	5.6378	9.1519	9.9094	4.5429	5.1651	5.4857	5.3775	9.6679	5.3799	5.9069	8.5937	4.4861	4.4679	5.2487	5.1981	4.439	7.2675	6.1516	5.3844	6.3854	5.8092	7.6118	4.7339	5.2724	6.769	10.0653	5.4107	5.3681	6.4017	4.9331	6.668	4.9736	6.14	6.2382	5.8629	5.3096	8.1653	5.9512	4.756	7.1962	8.8414	5.8914	5.4783	5.8402	4.8278	6.0461	6.3686
PF3D7_0100100.mrna1_1	PF3D7_0100100.mrna1_1;1316	1316	7.0163	7.189	5.811	7.536	6.2089	4.986	5.1268	5.55	6.8009	7.5402	5.7065	7.7487	6.541	6.0387	5.7096	5.879	6.4622	3.8309	4.7682	5.8334	6.2089	5.8968	5.5835	7.7552	6.0011	6.5685	5.4519	5.8291	5.7952	7.2375	6.2336	5.7793	8.2175	6.4799	6.1254	4.6741	5.6041	6.0266	9.8102	6.1948	6.9541	5.0334	5.1603	5.5665	7.4781	5.4883	5.887	9.9044	4.2795	5.2133	5.1882	5.5037	4.6724	7.3344	4.9968	4.6786	6.0475	6.0641	7.5241	5.4436	5.0875	7.4686	8.5852	5.4128	5.4165	5.7236	4.254	6.2032	5.7344	6.2756	3.8217	5.9369	6.5133	7.5419	5.8166	5.8731	7.3791	7.3134	6.8894	6.4172	6.4418	5.0777	5.6927	6.2302
PF3D7_0100100.mrna1_1	PF3D7_0100100.mrna1_1;1317	1317	7.5938	7.0191	5.6988	7.1925	5.7926	5.8495	5.5329	5.7415	5.3705	8.302	5.98	7.9405	6.2132	5.144	6.2321	5.8674	5.8972	5.36	4.4496	6.388	6.5741	6.5654	6.7458	8.6	6.6796	6.1589	4.757	5.5323	7.0288	6.6502	7.2797	5.6525	7.3516	6.2257	5.527	5.1759	5.8148	5.6733	9.4386	6.2254	9.0677	5.8301	5.3809	5.7035	7.6336	4.9136	6.254	9.2512	5.8166	5.3847	5.1783	5.51	5.8417	7.0445	6.5168	5.3459	5.8321	6.1064	6.0092	5.935	6.3149	7.7233	8.6501	5.4077	6.1133	5.9873	5.8914	6.6298	7.0245	4.7876	4.5692	6.463	7.2874	7.5035	7.5539	5.5201	8.3954	7.7266	6.7302	6.154	6.3639	4.7361	6.8382	6.4548
PF3D7_0100100.mrna1_1	PF3D7_0100100.mrna1_1;1318	1318	6.6702	6.0787	5.6707	5.5201	5.8212	5.14	5.5329	5.4141	5.7905	6.6612	5.6974	6.6017	5.4383	4.6904	5.4168	5.3927	5.7485	4.888	4.8354	6.7744	6.861	4.8669	5.6775	6.2254	4.842	5.2532	5.5481	5.5148	6.8592	6.488	6.4469	5.4316	6.4941	4.3226	5.3909	4.6809	5.2758	5.6579	5.5416	4.9919	4.5735	4.7301	5.4205	6.1599	5.7866	4.9919	5.3445	5.9067	5.3971	5.6091	4.8605	5.4627	3.7527	6.3567	5.5662	5.3406	4.2547	5.3441	5.0904	5.6559	4.9227	6.641	6.153	5.2001	4.2211	6.3252	5.5119	5.6261	6.2672	5.5925	5.4002	5.275	5.4656	5.0197	5.931	6.5165	6.8195	6.4935	6.3127	5.3416	5.2776	4.3854	6.0732	7.1358
PF3D7_0100100.mrna1_1	PF3D7_0100100.mrna1_1;1319	1319	6.4263	6.1276	5.6511	5.7268	5.5367	5.4135	5.1695	3.6241	3.9467	6.2703	4.7913	4.0027	4.9542	4.9551	4.649	5.1164	5.4509	3.5874	4.5717	5.8336	5.4466	5.3023	5.7769	6.0005	4.8669	5.8235	4.3009	5.5283	6.0609	5.5179	6.0224	4.5072	5.1031	5.6363	5.8384	4.2327	4.4588	5.6343	5.2739	3.7027	4.9805	5.5005	4.0985	4.9288	4.4403	4.691	5.5705	5.2227	4.4899	5.3165	5.5198	5.6985	4.0841	5.7814	5.3295	4.5398	4.5021	5.3187	5.1048	4.0295	6.5032	6.0088	4.9593	5.5972	3.9955	5.2098	5.0976	4.7382	6.3167	5.6124	4.5059	5.319	6.0199	5.155	6.1094	6.1965	6.1135	5.2376	5.585	5.9241	6.1361	4.1643	6.3591	7.1641
PF3D7_0100100.mrna1_1	PF3D7_0100100.mrna1_1;1320	1320	6.7874	5.6904	5.9255	6.1845	4.9672	5.7522	5.8768	4.6605	4.9184	6.7558	5.295	5.0286	4.9074	5.0391	4.7965	6.2746	4.6736	5.7024	5.4426	6.8906	5.9595	5.2242	4.9787	6.3933	5.328	5.1069	4.3434	5.4925	7.3022	6.5078	6.4383	4.582	6.5231	5.7145	5.6896	4.5027	5.5674	4.7447	5.9581	5.1715	5.3423	3.6848	5.4209	5.7186	5.8084	5.3125	6.3203	6.3526	5.9816	5.438	5.3399	5.8068	4.4141	6.914	5.3551	5.8853	5.5601	6.141	5.5232	5.1623	5.6138	6.8663	5.7287	5.3947	5.5314	5.1695	5.8364	5.2346	7.5463	5.5188	5.1926	4.9741	6.6689	5.9697	5.9706	5.9052	6.7216	6.0639	5.6631	6.1952	5.0613	4.889	6.2305	6.5218
PF3D7_0100100.mrna1_1	PF3D7_0100100.mrna1_1;1321	1321	6.5013	6.093	6.0097	6.8738	5.4396	4.8585	5.211	5.1338	4.6264	6.4358	5.3406	6.0199	5.1815	3.5969	3.669	4.8425	5.9355	4.3226	5.5886	7.4542	5.9366	5.5534	5.7527	6.1461	5.7819	4.9672	5.0622	5.6966	7.5413	6.3221	6.3915	4.5053	6.9201	5.3775	4.3771	5.0409	5.2645	6.0201	5.0742	4.557	5.5125	5.3413	5.8452	5.5856	5.8691	5.07	6.5401	5.0587	4.4216	5.1942	6.4584	5.2642	4.858	6.0693	5.516	5.2487	4.2403	5.4689	5.7597	5.6614	5.9941	6.2664	6.4378	5.4525	5.7293	4.7447	6.2242	5.5154	7.355	6.1449	5.8873	5.4449	4.851	5.04	6.4007	6.1771	6.4743	6.5507	6.3858	6.0378	4.1035	4.4712	6.1214	7.0924
