## Supplementary material for "Proteome-wide antibody responses to PfSPZ Vaccine include cross-reactive antibodies that correlate with protection from malaria": PeptideArray_all_peptides: 367676_file08 (part 2 of 3)

SEQ_ID	PROBE_ID	POSITION	P14_pre_NO	P39_pre_YES	P17_pre_YES	P46_pre_YES	P10_pre_NO	P49_pre_YES	P29_pre_NO	P42_pre_YES	P13_pre_YES	P14_post_NO	P39_post_YES	P17_post_YES	P46_post_YES	P10_post_NO	P49_post_YES	P29_post_NO	P42_post_YES	P13_post_YES	P40_pre_NO	P02_pre_NO	P45_pre_NO	P04_pre_YES	P11_pre_NO	P20_pre_YES	P15_pre_NO	P05_pre_YES	P16_pre_NO	P40_post_NO	P02_post_NO	P45_post_NO	P04_post_YES	P11_post_NO	P20_post_YES	P15_post_NO	P05_post_YES	P16_post_NO	P44_pre_YES	P38_pre_YES	P48_pre_YES	P31_pre_YES	P34_pre_YES	P06_pre_NO	P47_pre_YES	P35_pre_NO	P07_pre_YES	P44_post_YES	P38_post_YES	P48_post_YES	P31_post_YES	P34_post_YES	P06_post_NO	P47_post_YES	P35_post_NO	P07_post_YES	P36_pre_YES	P25_pre_YES	P23_pre_YES	P22_pre_NO	P27_pre_YES	P30_pre_YES	P12_pre_YES	P26_pre_YES	P51_pre_YES	P32_pre_YES	P28_pre_YES	P24_pre_YES	P08_pre_YES	P19_pre_YES	P50_pre_NO	P36_post_YES	P25_post_YES	P23_post_YES	P22_post_NO	P27_post_YES	P30_post_YES	P12_post_YES	P26_post_YES	P51_post_YES	P32_post_YES	P28_post_YES	P24_post_YES	P08_post_YES	P19_post_YES	P50_post_NO
PF3D7_0100100.mrna1_1	PF3D7_0100100.mrna1_1;1322	1322	6.7852	6.2336	5.2075	6.3261	4.7355	6.2754	6.8715	4.0426	4.9727	5.6041	6.083	5.6401	5.7988	5.6103	5.947	5.1223	5.6082	4.7554	5.6704	7.2596	6.7867	5.9591	5.6404	8.0389	5.3248	4.7897	5.1293	5.8972	8.0372	7.0801	6.5315	5.6952	8.4549	5.2126	4.6628	5.281	6.031	6.021	5.7856	5.3621	5.1715	5.0391	5.5573	5.9331	5.5014	5.7093	6.8505	5.9667	5.6017	5.7112	5.2396	5.738	5.3968	6.7536	5.7442	5.3903	5.8321	5.8283	6.5265	6.1687	5.2578	6.0932	5.9317	5.0215	5.5616	5.44	4.9718	5.7866	7.4968	5.9628	4.706	6.3407	9.5023	5.588	5.1106	6.1591	6.6795	6.532	6.0126	5.9741	4.6736	5.2288	5.9871	8.2418
PF3D7_0100100.mrna1_1	PF3D7_0100100.mrna1_1;1323	1323	6.4496	5.7249	5.5853	4.8958	5.0691	5.1882	4.6444	4.1538	4.9435	6.0297	5.4101	5.8225	5.5211	3.8709	5.0963	5.1432	5.8382	4.8895	5.0356	6.7699	5.9467	5.2227	5.4725	5.7431	5.7988	5.2876	4.0479	5.9138	7.3242	5.9107	5.4951	4.2403	5.7934	4.4925	5.2724	4.848	4.2242	5.6738	6.3839	4.9588	4.2547	5.1235	5.3705	5.6946	4.9841	4.5625	6.0559	5.2754	5.3526	4.9718	5.4175	5.2547	4.8227	5.8071	4.7608	5.5598	5.5084	6.2201	5.5103	4.2979	6.1991	5.8804	5.7869	5.1148	5.6415	5.111	5.3903	5.5622	7.7445	5.605	5.1886	5.5376	6.1348	5.6602	6.8083	6.0516	6.7552	4.582	5.8839	5.7743	5.5447	3.9561	5.4111	7.3073
PF3D7_0100100.mrna1_1	PF3D7_0100100.mrna1_1;1324	1324	6.3992000000000004	5.4935	5.6485	4.3547	5.2806	5.1981	5.6355	3.4764	4.1202	5.6954	5.6957	4.7623	4.5014	4.1851	5.1194	5.347	5.2468	3.9222	4.9141	7.0592	6.038	6.133	6.1829	5.5898	5.8217	4.2426	3.6915	5.1289	7.1961	5.6996	6.9842	6.8071	6.7922	5.4822	4.9588	3.9402	4.8723	5.8632	5.7887	4.5053	4.942	5.0849	5.076	3.9607	5.8612	6.0139	5.2821	5.503	4.5217	4.8669	5.3621	4.9959	3.6135	6.0652	4.9265	5.1001	4.6223	6.2591	5.7186	4.9805	5.9807	5.7129	5.2739	5.5753	6.0514	4.7714	4.607	5.1867	7.6101	5.106	4.9001	4.8359	7.4748	5.3642	5.3988	6.0641	6.7231	5.4793	7.0354	5.9528	4.4809	4.9059	5.1795	7.2253
PF3D7_0100100.mrna1_1	PF3D7_0100100.mrna1_1;1325	1325	5.9411	5.6097	5.2702	5.9871	5.7756	5.4686	5.153	4.6094	4.6977	6.1731	5.8475	5.558	6.059	5.2847	5.3865	4.9955	5.2649	4.9832	4.934	7.6971	6.2014	4.6241	5.8622	6.2003	4.3377	3.6241	3.774	5.0518	7.194	6.6733	5.5273	5.497	6.0911	5.9117	3.1603	5.0976	5.233	4.9444	6.4396	3.5148	5.238	5.3183	5.1305	3.5729	6.4496	7.4897	5.8615	5.812	5.983	5.1114	4.7339	5.696	5.0913	6.2926	5.318	6.9669	5.0488	5.9423	5.9862	5.6229	5.8775	6.062	5.4121	4.0161	5.3381	5.4057	5.9432	5.7495	7.591	5.5847	8.3055	4.6106	6.3415	4.7214	6.0768	5.4963	6.8834	5.8482	6.6682	6.3415	4.8037	3.8146	6.4919	7.9331
PF3D7_0100100.mrna1_1	PF3D7_0100100.mrna1_1;1326	1326	6.6279	5.6372	5.4751	6.019	4.1985	6.0909	5.487	4.7634	4.5491	6.052	4.9449	5.3702	5.0201	2.669	5.7315	5.9174	5.561	2.488	5.4967	6.5019	6.6855	5.3459	5.1683	5.3792	4.8445	3.3248	4.1803	4.6971	6.7919	6.134	6.5531	4.8181	6.0356	4.8176	4.5699	4.6305	5.6499	5.9189	6.1867	4.7038	5.0836	5.101	5.6591	4.5423	5.8787	5.4656	5.8452	6.2357	5.5826	4.4033	5.0845	5.6132	4.275	6.1991	4.8334	5.4748	5.228	6.5736	5.3754	4.7355	6.8555	6.5328	5.1827	5.6769	5.8787	4.3632	4.3147	5.1206	7.1619	4.4529	5.1918	5.111	6.3359	4.7458	5.393	6.1291	6.1997	6.9998	6.6734	5.8686	5.561	4.6982	6.1436	6.6119
PF3D7_0100100.mrna1_1	PF3D7_0100100.mrna1_1;1327	1327	5.7949	5.2854	5.8557	5.3154	4.2095	5.6197	5.5777	4.7469	5.3964	5.4466	5.4084	4.8253	5.3103	3.9088	5.2634	5.1623	5.4046	3.0548	5.1285	9.744	5.9399	5.4433	4.9855	6.5541	5.78	5.4249	4.5632	4.8836	8.7286	5.8595	6.1779	4.3639	6.2752	5.4114	4.2441	5.0184	4.843	5.9896	6.3207	4.9477	6.3438	3.511	3.5668	5.2157	4.8856	3.8248	5.7866	6.1936	5.2627	4.995	5.9672	5.797	4.5323	6.5925	4.813	5.4466	5.0144	6.2679	5.392	8.1294	5.5207	6.1729	5.7737	5.9189	6.8258	5.3216	5.3352	5.6882	8.3961	4.6433	4.5135	4.8972	7.0703	5.1902	9.1011	6.1888	6.0014	7.5529	5.9639	5.9743	4.717	4.5091	6.0921	8.4663
PF3D7_0100100.mrna1_1	PF3D7_0100100.mrna1_1;1328	1328	6.4878	5.6346	6.0917	5.2211	5.4492	6.2363	4.9625	6.1789	5.3212	6.3313	6.478	6.1287	6.1048	2.905	5.6372	5.0457	5.6993	4.6223	5.8212	12.1962	5.6212	5.2357	5.9925	5.5847	6.6585	4.0849	5.3937	5.6058	11.605	3.8146	7.055	4.0365	5.8977	7.4928	4.735	5.2965	5.6792	5.6209	5.7597	4.4128	4.9528	4.8445	5.3031	6.3152	4.5632	5.3402	5.8017	7.2636	4.9625	5.6058	6.8978	5.1185	6.27	6.6614	6.0802	6.4136	4.9695	6.6113	6.1436	8.5318	5.6162	6.6479	8.94	7.131	7.3398	6.5361	6.0635	6.7058	10.6668	6.3122	5.8255	5.7018	5.7605	5.1404	8.9651	5.2357	7.2257	9.4723	7.2499	7.2604	6.8728	5.8379	5.4202	9.4206
PF3D7_0100100.mrna1_1	PF3D7_0100100.mrna1_1;1329	1329	6.6809	5.3501	5.7832	5.878	3.101	5.1763	5.1755	4.7682	3.9828	6.8188	6.87	6.6219	4.7533	5.0431	5.9136	6.1144	5.6594	4.634	4.814	12.9906	5.8853	5.3494	7.7489	5.2396	4.9122	3.7939	4.9303	5.8512	12.5332	5.739	7.1509	5.4545	5.2415	5.8968	4.4555	4.6473	5.432	4.7425	5.5292	3.8268	5.1152	4.2304	5.0921	5.3341	5.4406	5.3431	4.7892	5.8146	5.3487	5.9986	5.2071	5.7674	6.1398	6.3623	5.1779	5.5689	5.6693	5.1882	5.3806	7.0937	4.1449	4.8465	6.2005	5.7546	5.1018	5.8309	4.7533	4.9616	4.7918	6.5033	3.9241	5.6991	7	5.7412	7.9041	4.6311	6.8896	7.5708	6.2525	5.2935	5.2373	3.4515	4.9528	4.4848
PF3D7_0100100.mrna1_1	PF3D7_0100100.mrna1_1;1330	1330	6.5618	6.0732	5.2906	5.8232	4.634	5.9326	5.3406	4.466	3.0514	6.3005	5.9148	7.4983	4.382	3.5741	6.7515	5.9179	5.5138	3.4249	5.7554	13.1889	4.8846	6.195	4.9416	4.9588	8.8561	4.9293	5.2817	5.1227	12.5741	5.1416	7.6516	4.4416	5.2219	8.4326	5.6893	4.6775	6.6413	5.1048	6.5609	4.7871	4.641	4.1268	5.9764	5.2615	5.43	4.8639	5.8357	5.4806	5.4548	5.1202	5.7621	5.0853	5.8595	6.3542	4.8104	4.7939	4.7495	5.5103	5.2924	8.5984	5.0505	5.8943	7.6421	5.7698	5.8866	6.7197	4.9672	4.8659	5.1449	6.4185	5.2449	6.079	6.1098	5.3937	8.9567	4.6253	6.8277	8.2798	5.8133	4.4276	6.8035	5.4333	6.0498	4.9575
PF3D7_0100100.mrna1_1	PF3D7_0100100.mrna1_1;1331	1331	6.7865	6.9074	5.8457	6.273	4.1391	6.7196	5.0179	6.0881	4.7115	6.6315	6.3029	7.5944	5.3498	5.323	6.7233	5.2494	5.8866	3.7835	6.4057	12.6886	5.9905	7.7008	5.5699	5.314	7.8754	3.6565	5.3981	4.6433	12.6276	6.3429	8.3554	4.796	6.3005	7.8763	3.5801	4.8379	5.9819	5.4029	5.2079	5.8637	8.9376	4.9561	4.8354	5.9642	5.1214	5.9803	6.3498	7.442	5.7729	5.9364	5.9579	4.8171	6.6982	6.7431	5.3618	6.1977	5.6696	6.0328	4.8704	8.2134	5.6439	5.9995	7.0535	6.062	5.1264	6.0394	4.813	4.723	5.0712	7.4849	6.5303	5.0794	8.0581	4.6887	8.6242	5.5339	6.9707	7.7396	6.5245	4.6058	3.9653	5.5401	6.1577	5.7436
PF3D7_0100100.mrna1_1	PF3D7_0100100.mrna1_1;1332	1332	6.7169	5.8674	5.1878	6.0542	4.1514	6.2083	4.9093	4.7431	4.9616	7.0974	6.0496	7.7074	6.6207	4.8924	6.3754	6.0883	6.2926	5.8846	6.0942	13.5043	5.8679	5.916	6.55	5.5487	8.1982	4.3778	5.1946	4.6153	13.1993	5.9771	7.9931	5.464	5.8387	7.9501	4.6616	5.9119	6.5756	6.6373	6.7588	5.7474	7.016	4.3923	5.7772	6.6289	4.7247	5.7721	5.8792	9.7765	5.3391	4.849	6.2439	5.384	6.3901	6.0041	8.1088	5.0032	5.7573	7.3585	4.9059	9.0612	4.4601	6.1733	10.0312	5.2858	5.8457	6.1544	5.1946	5.3255	4.9279	7.6876	5.8812	3.1094	7.6898	5.7263	9.3679	5.4611	7.5189	8.075	7.2254	5.6744	5.6943	5.9442	5.5204	5.466
PF3D7_0100100.mrna1_1	PF3D7_0100100.mrna1_1;1333	1333	6.2081	6.1522	6.1657	6.4375	4.7495	5.3961	6.3832	6.5435	5.6882	6.7658	5.8135	8.1443	5.2735	3.9964	5.9016	5.2067	6.7856	4.4555	5.9222	13.4048	6.0121	6.3189	5.3427	6.1833	6.0904	4	5.5954	6.7751	13.0279	5.2924	7.5023	2.856	6.3313	6.9679	3.9764	5.2472	6.7842	6.1635	5.6885	5.9388	4.8268	5.4236	5.4406	5.6473	6.0494	6.1475	6.9527	5.3646	5.464	6.6405	6.2983	5.4624	6.3432	7.4043	6.335	5.2095	4.5892	5.6106	5.8321	10.9871	4.9021	6.5273	9.246	6.1807	6.6559	5.1751	6.1745	7.8529	10.2955	6.0173	7.3647	4.9495	6.6659	6.2288	11.1517	4.6837	7.1367	9.0638	7.1404	6.9435	5.7358	5.9653	7.9395	8.748
PF3D7_0100100.mrna1_1	PF3D7_0100100.mrna1_1;1334	1334	5.9345	5.7002	5.5478	5.4825	4.1342	6.9554	5.4774	3.9625	4.5466	6.5971	5.2296	3.4594	5.204	4.3561	6.9791	5.2739	5.3363	3.4542	3.7981	7.7966	5.8575	5.4874	4.0347	5.6873	7.2107	4.1715	4.4944	5.3237	8.3538	5.9674	7.7212	4.0488	4.9359	6.2763	4.4653	5.1206	6.2475	6.154	7.4743	4.6381	5.6633	5.4489	4.1227	6.1008	4.9718	7.6872	5.7921	5.5814	5.0286	5.1651	6.2477	5.4845	5.5144	7.2656	4.6814	7.9706	5.0544	5.7517	6.3999	8.0641	4.9284	5.0361	9.138	6.8211	4.5711	5.0356	6.9535	4.9561	5.4289	6.5859	6.1703	4.969	6.9689	7.0707	8.8098	5.1073	6.2304	7.8496	7.0234	5.8071	6.4995	7.6653	6.2662	5.6273
PF3D7_0100100.mrna1_1	PF3D7_0100100.mrna1_1;1335	1335	6.213	6.0982	5.0717	4.7908	2.2048	6.7403	3.9718	3.7148	4.5021	6.7602	4.1643	5.4777	5.0126	2	6.6999	5.6165	5.2304	4.6276	3.6837	5.9181	5.1815	3.6485	5.5948	5.1938	8.0925	3.0144	5.2627	3.6369	6.4947	5.8679	6.3635	4.2817	4.8929	8.1716	4.2265	6.0847	5.7655	5.9416	6.2238	4.2593	5.1018	5.0845	5.0085	6.0239	3.275	4.8248	3.8963	4.8694	4.3169	5.374	5.7323	5.3092	5.4406	6.5969	5.5151	4.2441	3.6439	5.813	5.61	3.4114	4.1301	5.3754	9.8263	6.0742	4.5674	5.4525	6.0919	5.9718	4.5789	7.6197	4.101	5.3491	7.0763	7.872	7.526	5.2137	7.4926	4.9193	7.0806	4.9131	5.4712	7.454	6.0283	4.4705
PF3D7_0100100.mrna1_1	PF3D7_0100100.mrna1_1;1336	1336	6.0775	6.2192	5.625	5.8084	3.2063	6.7123	4.6188	4.1554	4.1643	6.8608	4.2861	6.3973	6.2513	3.86	7.2127	5.6591	5.0201	8.4592	5.1123	5.6459	6.2559	5.1639	5.1807	4.9869	7.9196	5.5635	5.8268	4.4548	6.2257	6.3892	7.8128	5.1194	5.1878	8.022	5.1799	6.0892	6.3688	6.9543	6.5529	5.4039	8.2142	5.6496	5.3975	7.5822	5.7829	5.582	6.1904	6.7971	5.3614	5.8943	6.3375	5.438	6.8562	8.9572	5.3551	5.5613	4.2063	6.0233	7.0859	5.9791	5.2472	6.7764	9.427	6.452	4.4835	7.4581	7.8676	6.6521	5.8552	5.332	5.3352	5.1252	8.3695	8.7539	6.6748	5.8379	7.8798	5.6696	6.9156	5.51	7.0186	8.4188	6.3402	5.6656
PF3D7_0100100.mrna1_1	PF3D7_0100100.mrna1_1;1337	1337	6.3731	6.7416	5.5236	6.0257	4.8232	5.8163	5.5144	5.0652	4.0764	6.488	5.5435	8.508	5.7214	4.5515	5.7541	5.3374	6.3526	4.6508	2.2141	6.8192	6.0639	5.218	4.9809	6.2741	8.2474	7.1875	6.0437	4.8243	7.3231	7.1494	8.1328	3.1635	7.6508	7.8394	7.2289	6.9946	7.3493	7.1626	5.4259	6.6152	4.8836	4.3341	5.2698	6.635	5.2698	4.7682	6.5632	5.8895	5.4838	7.5557	11.594	6.3354	5.993	7.56	5.6203	5.6221	4.8748	6.2197	4.6076	5.991	5.51	7.1736	10.336	7.7821	6.2034	4.89	7.6475	4.8709	6.6131	5.7772	5.4783	5.3049	6.6784	6.1194	6.4167	5.3757	7.8818	7.4412	9.398	6.7589	5.0522	9.0698	6.2307	6.114
PF3D7_0100100.mrna1_1	PF3D7_0100100.mrna1_1;1338	1338	5.7317	4.62	5.3161	6.1152	4.1707	6.3134	4.985	5.8709	4.0934	5.9258	4.3688	8.5888	6.8324	2.4673	6.4955	5.8056	6.2384	5.2943	4.5033	6.2703	5.3999	4.8831	5.2824	5.6631	7.8897	6.1932	6.0352	5.0963	6.3839	5.31	7.8922	4.373	5.4548	6.5668	6.4448	4.6253	5.9383	8.8705	5.8731	4.1595	3.8217	5.2449	5.9241	5.9172	4.7824	6.8936	7.9551	5.6138	3.9439	7.4444	11.6202	5.4326	7.9715	7.3472	5.0277	5.4998	5.7983	4.5868	4.9905	7.3716	5.1675	5.805	10.6005	5.3726	5.5807	6.0166	7.9929	5.5558	6.9903	4.5261	4.9491	5.4796	6.4872	4.7339	6.543	5.6764	7.0851	6.6755	8.3146	6.9771	4.9378	7.9733	6.0034	7.0662
PF3D7_0100100.mrna1_1	PF3D7_0100100.mrna1_1;1339	1339	6.4123	5.2157	5.6814	5.5993	4.6876	5.3726	5.3384	5.8714	3.2898	7.4488	5.2968	10.2995	5.383	2.6938	6.0544	5.7054	6.5563	5.1934	4.6421	6.3712	6.959	4.1977	5.2415	6.2508	5.813	5.3778	5.3551	5.0811	6.3733	7.0858	8.7679	3.5558	6.4944	6.4028	6.2323	3.2987	5.6809	8.3942	5.5702	4.7071	5.1835	3.6369	5.5847	6.1721	5.2005	8.8562	8.3854	6.3853	4.7159	6.9006	11.6888	6.2116	5.3147	8.683	5.2817	8.2831	5.1169	6.1129	5.3201	6.2135	5.1965	8.4404	7.6678	6.0672	6.0849	5.3537	7.8065	5.9477	8.2502	6.0953	8.0283	5.5264	7.3951	4.9819	6.7786	5.6091	9.0973	7.2471	8.8911	6.7597	4.9179	8.6626	6.1721	7.1739
PF3D7_0100100.mrna1_1	PF3D7_0100100.mrna1_1;1340	1340	6.982	6.7562	6.3908	5.632	4.26	7.1508	6.5953	5.9563	5.1695	7.1167	6.1231	10.5764	5.6511	3.4396	7.3148	5.6579	6.9933	7.4086	6.202	6.8432	6.8942	6.4673	6.71	6.565	6.4785	9.4614	4.7814	5.6038	7.167	7.4999	8.3699	5.5898	7.1016	6.2544	9.2151	4.7279	6.7429	7.8717	8.0108	6.0002	9.1484	5.6326	7.1096	7.7505	6.666	5.7038	7.9194	8.0545	5.4561	7.4664	11.9371	5.2227	6.1299	8.5011	8.0796	6.6663	6.1367	5.858	6.3174	8.1329	7.036	7.734	10.1864	5.9875	7.6836	5.9023	9.1697	6.3473	7.4041	8.8033	6.9436	5.7511	8.1328	8.0282	7.8965	7.3439	8.7599	9.4864	7.4935	8.4124	6.1058	10.102	7.2093	7.3732
PF3D7_0100100.mrna1_1	PF3D7_0100100.mrna1_1;1341	1341	6.1715	5.6256	5.1579	4.9406	4.5286	7.5252	5.9134	6.4749	5.0798	5.8921	5.6273	10.636	5.9752	4.8948	8.335	5.0734	6.1396	5.4057	4.0009	6.2388	6.213	4.5558	5.5317	6.0607	5.7208	7.0471	4.1993	4.8953	7.2612	6.5065	8.3166	3.9011	6.1603	4.6843	7.797	4.4363	4.9699	8.2283	6.8813	5.8968	9.3481	4.4607	6.4038	7.8359	4.9791	7.2289	7.7606	6.4642	4.7692	6.8426	11.7277	5.6531	4.3561	8.8653	5.1615	7.1712	5.844	6.3352	5.5103	6.9217	5.6188	7.3265	8.6625	6.4666	7.3981	5.4016	8.5401	5.5163	6.6343	6.2935	6.7893	5.7063	8.0998	5.2044	6.6885	5.6988	7.6795	8.7744	7.5249	7.8187	3.9505	9.1981	5.7195	6.6813
PF3D7_0100100.mrna1_1	PF3D7_0100100.mrna1_1;1342	1342	7.5838	6.1048	4.9146	6.0809	4.2273	7.35	6.1603	6.8801	3.1326	7.7829	5.6291	11.349	7.1979	4.0018	7.5133	5.7325	7.1308	9.1393	4.916	6.2952	8.4187	4.8555	7.3124	11.197	5.4333	6.5243	4.6628	5.3096	6.9179	7.6299	8.632	6.6738	10.7199	5.3957	7.2029	4.4303	5.5883	8.8824	5.9189	6.1963	4.6082	4.2449	6.2194	8.5259	6.9822	8.0189	9.06	6.2602	5.3374	8.239	11.8208	5.8926	5.8133	8.2498	5.9544	8.881	5.2898	8.1897	4.6305	8.2242	6.1318	7.7936	8.4022	6.6278	7.0616	5.4009	6.6859	5.8972	7.2279	6.9725	7.5569	6.2112	9.2273	5.804	7.8164	6.467	8.1758	8.413	8.5015	8.35	5.0179	6.1189	6.3284	6.7724
PF3D7_0100100.mrna1_1	PF3D7_0100100.mrna1_1;1343	1343	7.039	7.2965	5.6017	6.0764	5.2634	9.0256	7.4048	7.6543	5.7514	8.2244	6.636	10.851	5.4816	4.3441	8.8472	8.1209	8.1488	6.3368	4.1635	6.7582	9.5752	5.1671	8.258	6.6529	6.3169	7.8416	10.0956	4.8669	7.0309	8.8249	8.802	7.5272	6.097	6.1548	8.6276	9.9057	5.6568	8.8368	7.2987	6.5198	6.0442	4.9621	7.3095	9.02	6.5511	7.5348	9.1875	7.2299	4.8895	8.9393	11.7107	5.1164	6.6095	9.3459	6.5934	8.4259	6.3567	8.4486	7.5484	8.1677	6.2675	10.2805	9.4182	8.8263	8.137	5.5838	7.2014	8.3734	9.4422	7.7164	7.8042	6.2089	9.0967	7.1858	8.3638	6.4082	10.452	9.5222	8.5872	8.9599	5.0246	7.4964	8.1929	8.3365
PF3D7_0100100.mrna1_1	PF3D7_0100100.mrna1_1;1344	1344	7.7746	9.7205	7.4671	6.1607	5.8686	8.1732	7.1134	7.7002	6.2808	8.5104	5.7493	7.8863	4.627	5.9635	8.0039	6.56	7.9579	6.7578	6.1056	7.3374	8.6698	5.8027	7.3019	8.5915	6.5823	8.7739	5.3223	6.1873	7.3397	8.1138	8.6448	6.6379	8.5599	6.5435	9.156	5.2238	7.9548	9.9683	8.0062	9.6786	7.0383	5.7382	6.2754	6.7798	7.4012	11.5063	9.5298	6.9967	5.7766	8.3816	12.0855	6.2576	7.9869	9.1947	6.5362	11.7567	7.1859	9.7958	5.4373	10.4856	6.9501	9.5032	10.1969	5.5577	8.5046	5.9098	8.1112	7.1534	9.0171	7.6757	11.1778	6.7785	10.6557	5.5248	10.6004	7.2956	9.5526	11.112	6.8884	9.455	7.0323	8.5711	7.6563	8.786
PF3D7_0100100.mrna1_1	PF3D7_0100100.mrna1_1;1345	1345	8.0481	9.5341	7.8917	5.6118	10.2416	7.8836	7.4652	8.1724	10.2729	8.8103	6.5494	9.2303	5.0457	10.2993	7.2849	6.8112	8.3491	6.8824	5.3992000000000004	8.083	7.5598	5.875	7.7809	5.9736	6.4341	9.036	4.9179	5.0985	8.8761	7.8029	7.8984	7.534	6.2924	6.7655	7.1163	4.8958	6.4866	9.1115	7.8219	9.158	7.9619	7.3825	6.6476	6.5532	7.6387	10.5633	8.4304	7.5499	5.7962	5.6707	11.6607	6.1408	7.0766	8.9775	6.2863	10.3572	7.9731	8.1415	5.8567	8.329	6.2856	9.9494	10.0963	6.0522	8.3372	6.1861	7.3439	6.6063	9.4929	7.0864	10.7159	7.2319	9.0096	6.5446	8.7336	6.387	10.0665	11.0754	7.1554	9.3325	7.5459	7.3933	7.478	9.0876
PF3D7_0100100.mrna1_1	PF3D7_0100100.mrna1_1;1346	1346	7.5041	9.2131	6.2941	5.9846	6.8813	7.4629	5.862	5.8465	6.8158	7.9672	5.0781	9.0583	5.8547	5.8362	7.5448	6.351	6.2839	6.781	5.6328	7.5426	7.8859	4.7592	6.5806	6.0885	5.5056	8.7409	4.797	5.7096	8.0557	7.7225	8.5962	6.8019	6.3072	6.541	7.6957	4.7939	6.6275	9.1347	7.2402	8.9715	7.8305	5.4902	6.2538	6.9638	7.114	10.1103	9.1608	7.2464	6.0336	4.9814	11.1658	6.3761	6.238	8.6811	6.7358	9.8136	7.5904	6.0616	5.6775	8.6307	6.2149	9.8913	9.2754	6.3347	8.8737	5.8169	6.5033	6.457	6.4436	6.9515	9.8291	6.6847	7.7264	6.7793	10.5337	6.6837	10.3059	10.1404	6.8764	9.3213	6.5636	7.3028	6.7494	7.4952
PF3D7_0100100.mrna1_1	PF3D7_0100100.mrna1_1;1347	1347	7.7474	8.8256	6.3808	9.7963	6.1085	7.0682	6.5761	7.5801	6.3904	8.5439	6.128	8.0962	9.9018	5.5963	7.1229	6.7846	8.4291	7.2614	6.94	8.7105	7.8318	7.9634	9.5556	8.2744	6.3896	7.7793	6.3306	6.0548	8.6787	8.9374	9.0308	9.408	8.1736	7.1096	7.0891	5.4925	6.2242	9.0023	7.6551	8.8311	5.5364	5.5838	5.7787	6.3459	7.1092	9.6112	7.9204	7.2877	4.6427	5.4276	9.0218	6.4291	7.4493	6.8093	6.6785	9.5742	8.4672	11.1063	6.8607	10.1814	6.2821	7.7584	9.0918	5.8217	9.009	6.8521	5.972	6.9446	5.9614	7.0931	9.2274	7.7186	11.5583	7.6757	10.313	6.7825	8.9907	9.915	6.9214	9.463	7.2614	6.2174	7.5562	7.7793
PF3D7_0100100.mrna1_1	PF3D7_0100100.mrna1_1;1348	1348	7.8833	6.076	5.7981	6.4691	6.0947	6.5163	5.2032	5.2843	4.3646	7.7884	4.568	7.9846	6.7862	5.853	5.7926	4.861	5.7071	6.4284	5.7578	6.2016	6.7028	4.8288	6.5511	4.9411	5.4712	4.4296	4.8455	4.1659	7.0581	6.9669	8.1343	6.2443	5.4063	5.3992000000000004	3.756	3.7004	5.6029	8.2137	6.3107	5.2657	5.0742	4.0303	5.6244	5.3089	6.4065	6.3647	6.1745	6.8928	4.2472	5.8686	8.2911	5.2456	6.0426	6.115	5.9307	6.7739	6.441	6.5203	6.0732	8.8067	5.7274	5.4026	8.5594	4.9184	5.7861	5.8615	7.9741	5.3837	4.9331	7.3739	7.1535	6.0553	8.3221	7.1249	9.2312	5.6887	7.9543	9.3838	6.7566	5.8639	6.2126	6.9651	5.3799	4.5705
PF3D7_0100100.mrna1_1	PF3D7_0100100.mrna1_1;1349	1349	6.7995	5.527	7.3846	5.4653	4.5741	5.7503	5.0557	6.1851	2.7093	7.4041	5.7268	8.1523	5.1715	5.2517	6.0239	5.5176	5.8017	4.5122	4.4019	4.9217	7.2107	3.5311	5.2547	5.2743	3.9336	4.0858	3.6299	5.1313	6.3887	7.1814	6.636	5.4535	5.3975	4.8237	4.3298	4.3674	5.7463	7.715	6.7806	5.4416	5.7729	5.4627	5.1743	5.6516	5.6005	6.1131	5.9488	6.2517	5.0076	4.2854	7.3238	5.0255	5.6753	6.1875	5.7285	5.6444	4.0365	6.9849	5.5301	7.6883	5.2342	6.0719	10.9965	5.5454	5.7452	5.9944	5.4594	4.6769	6.223	5.8311	5.6441	6.286	7.3466	6.788	8.1329	5.72	7.7046	10.8078	7.1461	5.223	6.8384	5.8176	5.8955	4.4243
PF3D7_0100100.mrna1_1	PF3D7_0100100.mrna1_1;1350	1350	7.2352	5.2563	5.9823	5.9993	5.8773	5.7074	4.8115	5.8166	4.7793	8.0867	6.757	10.8501	6.6723	5.2071	5.9658	6.406	5.9272	6.6137	5.72	7.028	6.7663	4.8802	6.5251	6.9523	6.2941	4.3688	7.4961	4.7949	6.9023	6.5603	6.6635	5.3399	7.498	6.7974	4.7871	7.487	7.7831	7.7717	5.5753	5.1926	4.4323	5.4152	5.347	4.9227	6.2413	6.3682	7.6878	5.5771	6.8053	6.1508	6.0409	6.3614	6.1293	6.3183	6.5378	5.6924	6.7631	6.3149	5.9875	7.169	5.5497	9.2176	8.8152	6.6768	6.4851	6.34	5.8585	5.5435	8.3372	7.2669	6.6063	6.8486	7.8908	6.7141	7.8216	6.1888	9.7176	10.4806	6.8559	7.0771	6.5239	6.2994	5.6369	7.3671
PF3D7_0100100.mrna1_1	PF3D7_0100100.mrna1_1;1351	1351	7.548	6.8041	6.0657	6.6645	5.2754	6.5478	3.9392	6.2311	4.0339	7.7422	6.0141	7.0946	5.5883	4.6241	6.4094	5.8163	5.3827	4.2593	6.1888	7.1309	8.4904	4.712	5.5589	5.1018	5.7054	3.6124	4.8977	4.2055	6.9951	8.4479	7.3638	5.4825	5.9167	5.6528	3.8043	4.4601	4.3632	8.0305	6.9791	5.5702	5.8369	4.8237	5.9982	5.4466	7.0138	6.2098	7.1791	5.2705	4.1489	5.7721	5.1538	5.3537	5.8733	6.0542	5.8056	5.7107	5.8382	6.4411	5.9672	6.6482	5.565	6.8216	8.7002	5.6488	5.0518	6.3268	3.7666	5.3455	5.4611	7.307	6.0734	5.9146	7.529	6.8363	6.1377	6.1524	8.4345	10.2463	6.2472	6.4463	7.2476	5.0738	6.0157	5.9771
PF3D7_0100100.mrna1_1	PF3D7_0100100.mrna1_1;1352	1352	6.4325	5.4601	5.8622	3.8768	4.6707	5.0798	5.4989	4.812	4.5248	7.1377	5.3259	3.0444	5.2234	3.9449	4.7366	6.0772	5.3118	4.7517	4.9136	5.8672	5.7975	3.7527	5.1859	3.9088	5.4832	5.2668	5.1363	5.8081	5.8477	6.0991	6.6222	4.3427	5.2369	5.3716	5.1871	5.3041	4.06	5.8321	6.0626	3.5945	4.2411	4.3284	5.2664	5.6929	5.7024	4.7793	6.2163	5.8768	5.1534	5.1056	5.5573	5.1675	5.5689	6.7702	5.6273	5.3001	4.8151	5.5018	5.2149	4.0418	4.8314	6.4405	5.8723	5.7051	4.5323	7.109	4.4976	6.3087	6.2437	5.2311	4.5242000000000004	5.4009	4.735	4.9279	5.2346	5.3194	6.5024	5.1942	7.1196	4.5392	6.4214	3.3813	7.0198	5.5245
PF3D7_0100100.mrna1_1	PF3D7_0100100.mrna1_1;1353	1353	7.9609	5.2787	5.9878	5.6499	5.2172	5.6165	7.4575	8.3609000000000009	5.9642	8.2859	7.6157	6.7819	5.7682	6.1609	6.1027	6.9132	8.3034	5.6673	6.6234	7.7795	8.212	6.5558	6.55	5.7115	6.4786	4.431	4.3554	4.9054	7.9923	7.9631	7.0186	5.7594	5.7674	6.3901	5.6789	4.857	5.3565	5.4053	5.8921	3.862	5.7255	4.9896	6.6269	6.1647	7.4315	6.7671	6.5452	6.8822	5.5904	6.388	5.406	6.0959	6.3034	5.8025	6.5671	5.2791	6.6542	6.1934	5.1538	4.855	5.5638	7.4612	7.059	10.4441	6.3837	8.3548	4.9667	5.314	6.5265	6.8673	4.7597	6.4875	7.6954	7.1589	5.7621	7.2624	8.5512	6.2137	10.3406	7.1432	8.2806	5.7145	6.758	7.2974
PF3D7_0100100.mrna1_1	PF3D7_0100100.mrna1_1;1354	1354	7.801	5.9667	5.7021	6.155	8.5382	6.4545	5.5807	5.5692	7.1052	8.3507	6.2221	6.3721	6.0581	8.5209	6.5901	5.647	6.7064	4.9644	6.0577	6.9866	11.9269	4.9602	6.5735	6.4084	7.3594	5.3262	4.9481	5.5081	7.3245	9.7498	6.9936	5.8595	6.1619	7.2764	5.3882	5.5741	5.1177	6.0906	6.1131	3.5398	5.9738	4.4403	5.0184	5.8902	6.8779	7.1553	7.3966	5.8994	6.983	6.6131	6.9086	6.3847	5.591	5.4243	6.1083	6.1574	5.8125	6.3354	6.4955	5.3768	6.4075	6.8674	7.0645	5.7216	6.5301	9.5332	5.1367	5.7782	5.7581	7.0353	4.9869	6.0332	8.2434	7.3203	5.5702	7.3513	8.8872	6.2277	6.9691	7.3164	9.1618	5.1391	6.6731	7.0666
PF3D7_0100100.mrna1_1	PF3D7_0100100.mrna1_1;1355	1355	8.345	6.2112	5.0268	5.4182	6.4739	6.3846	5.6058	5.3085	5.9586	7.904	5.3809	6.2998	5.1481	6.6415	5.4084	5.4249	6.1008	4.6241	5.6778	6.9427	7.8404	5.4915	6.054	5.5245	5.8897	4.5273	4.6177	4.8802	6.8366	8.0265	6.1855	5.6551	5.2315	5.9989	4.5472	4.2832	5.0955	5.5348	6.2426	3.1506	4.6047	4.8664	5.2529	6.0955	6.8812	6.6159	5.9052	6.2005	4.7388	5.6121	6.7538	5.6848	5.7882	4.9472	6.2677	5.0264	5.7501	6.6673	5.6337	6.993	5.8324	6.695	5.8699	6.2985	6.0762	7.1489	5.8704	6.1558	5.7167	8.6563	4.5323	5.5871	7.4258	7.4557	6.3656	7.275	8.3863	6.7276	6.7712	7.1266	7.3225	5.0277	6.6503	5.8281
PF3D7_0100100.mrna1_1	PF3D7_0100100.mrna1_1;1356	1356	6.8126	5.6053	7.23	4.7093	6.5251	5.8955	5.3049	5.1202	5.5934	7.6222	7.1043	5.8994	4.9449	5.7225	4.2623	5.4614	5.5432	4.3284	4.9103	6.3248	6.508	4.9932	5.2075	2.9946	5.969	3.6724	5.1859	4.7522	5.605	6.8092	5.8019	5.5862	4.6112	6.1432	4.327	5.1973	4.9279	5.4683	5.2772	3.5008	5.1477	4.4634	5.7206	6.7671	5.3063	4.8595	4.9112	4.9593	7.2406	5.6605	4.2464	5.8829	5.3709	5.7315	5.9791	5.2036	4.5759	5.2472	5.4131	4.4128	5.8225	5.9001	5.6999	4.62	5.432	8.684	4.3327	5.0717	6.2032	5.2491	3.849	5.0652	5.153	4.9873	4.7458	6.2273	7.3368	5.0505	5.5144	5.8452	7.9666	5.5762	4.7793	5.5768
PF3D7_0100100.mrna1_1	PF3D7_0100100.mrna1_1;1357	1357	6.7061	5.5656	7.7698	5.6346	5.7756	6.1819	5.8831	4.6594	3.3161	6.1483	5.5795	4.99	5.0802	5.8377	4.8207	4.9001	4.7027	4.3957	5.5668	5.9234	5.9968	4.7442	5.4179	5.3572	4.8379	4.7015	2.8379	4.5084	6.7829	6.4825	6.0079	4.7923	6.1083	5.0853	4.5723	4.3052	5.5783	6.0389	4.7808	4.0356	3.3896	4.5552	4.9131	4.5999	4.8958	4.437	6.7612	5.7301	5.978	3.3306	5.3985	5.3241	5.5392	5.7674	5.0206	4.8634	5.4578	5.7434	5.5223	4.4828	6.0056	5.7727	5.6363	5.6893	4.06	5.8773	4.4867	4.7377	9.3807	5.8637	4.1077	5.8704	5.9803	4.6118	5.5744	6.0522	6.2055	5.5653	6.2102	5.2172	5.0321	4.9855	5.7131	7.1455
PF3D7_0100100.mrna1_1	PF3D7_0100100.mrna1_1;1358	1358	5.6704	4.9069	5.9964	5.852	5.0815	4.6011	4.6479	5.4883	2.281	6.2793	5.4199	5.6296	4.7861	5.0277	4.7991	5.5472	5.6949	4.8987	4.079	6.002	6.3045	4.4764	4.6276	5.1526	5.0237	5.6035	3.591	6.1707	6.4189	5.0849	5.7719	4.3161	5.3107	4.7666	5.5619	3.366	4.8099	5.1847	5.9734	3.8904	5.0396	4.251	5.7247	4.5668	5.0396	4.6679	6.038	7.6506	5.4472	4.3944	4.4653	4.4751	4.7148	5.6302	5.5188	5.1847	5.157	5.6366	5.4861	3.669	5.3639	5.4323	5.2028	5.7806	4.7214	5.0725	4.4705	5.3558	5.7156	5.4202	4.7225	5.1077	4.4046	5.218	5.0045	5.7331	5.6067	3.8728	5.9138	5.5889	4.7955	2.9819	4.7296	6.3423
PF3D7_0100100.mrna1_1	PF3D7_0100100.mrna1_1;1359	1359	5.9091	5.896	6.1775	5.634	5.8721	5.0387	5.2709	4.2342	4.5342	6.5368	4.8063	5.6826	5.7485	5.1473	5.1755	5.7517	5.0849	3.5801	5.2369	6.2263	5.8367000000000004	5.3695	5.0721	4.4535	4.6536	5.1775	5.0264	5.8138	6.8344	6.188	5.6949	5.2407	5.2798	5.5122	5.0592	4.5898	3.7137	5.4002	5.6334	4.935	4.4529	4.9088	4.3827	5.6605	4.0224	3.7506	6.5361	5.2858	6.3098	5.2145	4.9458	4.7485	4.6639	5.845	5.0148	4.7798	4.8339	5.6946	5.78	4.8807	5.5444	5.2215	5.2623	5.0755	3.991	5.5674	5.464	5.517	5.7613	5.3345	4.1432	5.3349	6.1679	5.0391	5.7514	5.318	6.5815	4.6135	6.0014	6.3681	5.4104	4.8197	5.7271	6.382
PF3D7_0100100.mrna1_1	PF3D7_0100100.mrna1_1;1360	1360	6.2988	5.5987	6.1729	5.8711	5.9676	6.2298	4.765	3.3646	3.2001	7.0012	5.9362	5.1607	5.5738	4.4621	5.0081	5.3205	4.565	4.2555	6.1609	5.9715	7.0214	5.7923	4.7501	5.9291	5.5807	5.1878	3.8207	5.4276	6.1144	7.1103	6.4173	5.6462	5.7965	5.6436	4.5711	2.3813	5.0544	5.4489	5.0241	5.0587	3.6565	5.4614	5.0501	5.0413	3.0108	4.7115	8.3814	6.2885	6.2722	4.6628	5.3331	5.671	4.2118	5.8634	4.1779	4.3861	5.4152	5.7428	5.4063	6.5261	6.8697	5.6539	5.3262	4.9241	5.6056	6.6069	5.6829	5.0639	6.8761	5.2483	3.3391	5.1481	5.2917	5.1445	5.464	7.083	5.9336	6.0161	6.1451	6.0723	6.0365	4.3519	6.5644	6.672
PF3D7_0100100.mrna1_1	PF3D7_0100100.mrna1_1;1361	1361	7.015	5.8649	5.8629	6.4373	4.8192	5.7156	5.1731	5.5892	4.7404	7.4074	6.1771	5.0466	5.5717	5.4874	4.5154	5.3356	5.8392	2.844	5.3523	6.6439	5.7358	6.0295	5.1579	5.9317	4.4463	5.2498	4.0444	5.2968	6.9118	7.2771	6.5209	3.26	5.8022	5.855	5.4864	4.89	5.1144	6.2474	5.5527	4.106	2.3868	5.0985	5.2184	5.0466	5.2475	6.0494	7.136	5.9305	5.0845	5.238	4.3118	5.3363	5.111	6.302	5.4512	5.7167	5.7098	5.2288	5.8718	6.9168	6.3507	5.8347	6.0161	5.7663	6.9352	5.8227	4.8017	5.26	6.9388	5.3427	4.254	5.0409	5.6868	5.6067	5.9782	6.8355	6.1896	6.0492	6.0065	6.0455	5.8402	5.2536	5.7887	7.2886
PF3D7_0100100.mrna1_1	PF3D7_0100100.mrna1_1;1362	1362	6.5489	5.632	6.2598	5.7623	6.019	5.5295	4.6949	5.106	2.7698	5.8296	5.5037	4.8455	4.8217	4.7756	5.342	5.8674	5.8291	5.3143	4.9481	7.4153	6.1459	5.7858	7.523	5.4624	5.0067	5.4121	4.9598	5.5951	6.6679	6.8456	7.0312	7.5694	6.1303	5.6226	3.9345	7.6983	4.0875	5.1867	6.0219	5.8639	5.1863	4.3632	5.5345	4.9246	4.5771	4.4101	6.879	5.2961	5.7398	5.5954	4.849	5.2574	5.5635	6.3675	4.1993	5.3733	4.0197	5.8672	5.4152	5.1942	6.8565	5.9411	5.7926	5.1759	6.5159	6.0955	4.5304	5.6585	6.7827	5.5835	5.0041	5.225	6.9148	5.3085	6.188	6.4393	6.6972	5.2891	5.554	7.0544	5.047	5.5871	5.3409	6.9789
PF3D7_0100100.mrna1_1	PF3D7_0100100.mrna1_1;1363	1363	7.1064	5.7098	6.0894	5.2902	5.6182	5.4246	5.675	5.4548	5.2369	7.3623	5.1334	5.0717	5.8143	4.1898	4.8904	5.3399	5.9138	3.1747	5.9265	6.8148	6.7872	5.9841	6.1544	7.017	4.7049	3.9579	4.9069	4.8324	6.4502	6.6899	5.2728	3.3016	6.7237	6.0479	4.2563	4.9255	5.5217	5.1428	7.5435	5.2273	5.0157	4.1938	4.7819	4.6848	5.2544	4.857	7.2818	7.019	7.7912	4.943	5.0592	4.7344	8.0695	5.4026	4.5342	6.6595	6.5774	4.6508	6.4785	5.9966	9.0958	6.3399	5.9057	4.8753	5.5512	4.8369	4.7366	5.2242	7.6084	5.4928	6.9528	7.3373	6.3171	5.06	5.5647	8.8311	5.9498	4.9644	6.2662	6.7666	5.1815	5.0904	6.2261	6.7381
PF3D7_0100100.mrna1_1	PF3D7_0100100.mrna1_1;1364	1364	6.5149	5.55	6.4968	6.1983	5.4519	5.1831	7.7623	6.9141	4.5765	5.8934	6.2182	4.009	5.8329	4.5546	4.2055	5.4226	7.857	4.4121	5.4841	6.813	7.6838	5.4436	4.9741	6.0753	5.4584	4.9141	6.6237	5.0875	6.9485	10.8606	6.195	5.121	5.5777	5.1675	5.3494	5.0544	4.9331	5.6073	6.2475	5.2581	9.0409	5.6682	5.5729	5.3165	4.4705	4.0295	7.1977	6.408	11.3438	6.7042	5.1767	5.4118	5.5841	5.8258	5.5592	5.3327	5.6358	7.1038	6.0605	4.9074	6.7766	6.8045	4.9392	5.4561	6.6473	9.0582	5.6522	5.504	7.2575	6.2061	5.6424	6.8924	8.1386	5.9651	6.5022	6.9988	6.4704	4.9303	6.6806	7.4086	9.0876	4.0841	6.3306	6.5977
PF3D7_0100100.mrna1_1	PF3D7_0100100.mrna1_1;1365	1365	5.671	6.2205	5.1355	6.1989	5.6542	5.8542	6.6184	5.5185	2.7463	6.1241	4.5392	5.478	6.2464	4.3568	4.2743	5.9637	5.6516	6.2696	4.9136	7.1877	5.7866	5.6879	5.4269	6.5404	7.8313	4.5723	5.4229	5.5081	7.8737	7.7109	6.3471	4.811	6.105	7.7704	5.4256	5.5916	5.3413	5.257	5.2357	5.7148	4.347	5.2612	5.8166	5.044	5.3663	4.9269	6.704	5.4896	5.0955	4.5741	7.5832	5.348	5.8102	6.1033	5.0644	4.7798	5.1256	7.258	5.627	5.3614	6.5963	6.8859	4.5286	5.6041	8.3826	5.437	6.4949	5.5838	6.9908	5.1346	5.0802	5.3431	8.3406	4.7263	6.0568	6.2147	6.5758	5.3352	7.189	9.1974	5.1102	6.6492000000000004	5.5641	7.5118
PF3D7_0100100.mrna1_1	PF3D7_0100100.mrna1_1;1366	1366	6.4396	6.7614	6.2348	6.3368	4.903	5.1497	6.0734	4.3277	4.9878	6.3259	5.8475	4.2802	5.6459	4.5916	6.065	5.9679	5.436	5.5972	5.5188	7.5968	5.1035	5.8875	6.3459	5.7884	6.991	4.6758	4.8032	4.6264	7.7781	7.8239	6.7398	6.1412	5.5877	7.8693	3.8379	4.366	5.2153	5.121	5.6473	5.4832	4.8012	5.5298	4.9982	4.6616	4.9435	5.2634	5.8027	5.4145	4.6565	5.431	6.6595	4.8885	6.26	5.3023	5.3785	5.3944	4.2645	7.5	5.6508	5.6539	6.7223	6.2424	5.9281	4.9193	7.939	5.641	5.8615	5.5388	7.8199	5.195	5.9825	5.4219	9.7552	5.8997	6.0065	7.0429	6.5495	6.0054	7.1633	8.7164	5.0626	6.5477	5.9274	7.844
PF3D7_0100100.mrna1_1	PF3D7_0100100.mrna1_1;1367	1367	6.6769	5.9616	5.4466	6.0312	5.9279	6.2893	5.0228	4.4529	4.4222	5.5635	5.2634	5.1027	5.2453	4.1635	5.0325	5.8344	4.9602	3.5273	6.4204	7.04	6.5839	6.1239	6.0453	4.6253	6.9262	4.9841	5.3561	5.2563	7.4141	7.7107	6.91	5.2008	6.4915	7.0529	5.1675	3.2585	5.9013	5.3813	6.5598	5.8354	4.6328	6.5977	4.3757	4.9495	5.7471	4.6194	6.692	6.5267	5.0241	5.2449	7.0061	5.5251	5.4343	6.0328	6.0128	4.6141	5.2199	7.8227	4.7522	4.5065	7.1066	6.2449	5.2357	5.3537	7.0223	4.8379	5.6591	5.7347	7.2767	4.7247	5.0295	4.917	8.3387	4.5059	5.9995	6.2797	6.2955	6.8204	7.4821	8.9566	4.7714	4.7506	6.3903	7.6084
PF3D7_0100100.mrna1_1	PF3D7_0100100.mrna1_1;1368	1368	6.847	5.9982	5.8102	4.9896	5.195	5.0993	6.0496	5.3118	4.796	6.0295	4.9011	4.6988	5.5531	5.3234	4.6843	6.5965	6.0991	4.8773	5.0005	8.3173	8.0731	5.4486	6.8891	6.2034	8.1897	5.6585	7.2125	5.7679	8.4155	9.6501	6.3165	7.6439	6.9566	8.4416	7.4939	5.9706	5.6465	6.1094	5.5662	4.7714	5.6551	6.3316	5.8465	5.3118	5.7255	4.8505	6.2834	5.4696	4.9695	6.7827	7.4844	5.3861	5.3438	6.4652	6.7412	5.4219	5.7829	8.8943	5.9612	6.5113	9.109	6.8268	7.0173	6.141	8.6578	5.7999	6.7015	5.9816	8.5576	5.7573	5.6479	6.1239	10.0707	6.3944	6.9059	9.1249	7.6254	7.2072	7.6128	8.8409	5.5656	4.0374	6.4022	8.613
PF3D7_0100100.mrna1_1	PF3D7_0100100.mrna1_1;1369	1369	5.7458	6.4068	5.6418	5.7315	4.1489	4.8699	6.4051	4.3526	4.2765	5.9984	5.2254	5.0272	5.6775	4.6814	4.975	6.4048	5.5376	5.1416	6.7703	7.9195	7.7145	5.7811	5.5163	5.8807	7.7293	5.3273	6.8363	5.0587	8.0481	10.4257	6.2481	5.3406	5.8948	7.9508	6.1379	5.4141	5.8281	4.7944	6.388	5.8192	5.0157	5.3809	5.8037	5.2261	5.671	4.7814	5.8037	4.7887	4.5454	5.9392	7.7794	5.5951	5.2483	6.2153	5.0824	5.2828	4.95	8.2019	5.7181	4.9551	6.467	6.4645	5.5978	5.8689	8.9178	5.6064	6.0559	5.5475	7.7677	5.101	5.2468	5.8542	8.8876	4.9607	6.0568	6.4712	7.3031	6.8998	7.7741	10.0477	4.6334	5.4686	6.4034	8.5832
PF3D7_0100100.mrna1_1	PF3D7_0100100.mrna1_1;1370	1370	6.4211	5.6465	5.2772	5.9057	5.2028	5.0045	5.5868	4.7751	4.8212	6.8487	6.0201	5.4459	4.9704	5.6465	6.0738	7.1764	5.4333	4.7871	5.3899	7.8034	7.8494	6.1803	5.9921	5.9975	7.9389	5.6203	6.6054	5.6611	8.539	10.0967	6.9348	5.1957	6.021	7.7255	5.9162	6.823	5.2063	5.9258	6.7369	5.8817	5.0575	6.5157	5.323	6.4754	5.689	5.0483	5.6206	9.299	4.7296	4.9402	7.2035	5.667	6.5151	6.7013	5.7887	4.4476	5.1835	8.1489	5.8215	5.0112	8.4761	6.57	5.106	5.6094	10.1693	5.6456	5.8914	5.7342	8.0509	5.3861	6.1969	5.0215	9.707	5.8812	6.2508	7.9214	6.582	6.3605	7.37	11.2187	5.1428	7.053	6.3966	7.8223
PF3D7_0100100.mrna1_1	PF3D7_0100100.mrna1_1;1371	1371	6.2141	5.8227	5.1264	4.5625	5.2161	4.6814	5.4128	5.157	4.6775	6.5677	5.2211	4.814	5.2118	3.4931	5.7666	6.2426	5.2638	5.2642	4.7312	7.1382	7.2691	6.2908	5.4138	4.9891	6.7896	4.9322	5.3847	5.8435	7.2227	7.2154	6.4474	6.2649	6.487	8.0134	5.2304	5.3284	4.3923	4.4026	6.3268	4.7236	6.3003	6.0343	5.0063	5.3667	5.4835	4.0126	6.9353	6.1303	5.5348	5.7439	5.5494	5.1985	4.8792	6.5006	4.9982	5.6073	5.0561	6.889	5.2361	5.8301	6.3628	6.2959	6.2999	5.9502	7.7664	5.6112	4.6837	6.5899	7.3642	5.0224	5.4439	6.007	7.0117	5.93	6.1691	6.8176	7.5678	6.6747	6.7918	7.4587	4.862	4.4764	6.2451	7.6325
PF3D7_0100100.mrna1_1	PF3D7_0100100.mrna1_1;1372	1372	6.8807	5.7608	4.9782	5.8248	4.393	5.439	6.4092	5.8395	4.847	6.4459	5.4799	6.1148	5.8605	3.2219	5.5232	5.7745	7.01	4.1027	5.8878	7.353	7.0916	6.5365	4.2211	5.7407	7.7042	5.7929	3.2987	5.4087	7.1897	9.0985	6.4872	5.9752	5.5217	8.1868	6.154	5.1583	4.6559	5.3771	6.1206	5.8987	7.1952	6.5945	4.6352	5.257	5.8079	4.488	5.5546	9.8709	6.5295	5.7482	7.7078	5.7756	3.5729	6.9329	5.1081	5.7065	5.2517	7.2395	6.8461	5.9814	6.9337	5.9013	6.0177	5.4459	8.1856	4.9941	4.373	5.9669	8.0903	6.2821	6.225	5.8634	7.7858	5.9871	6.0074	7.2609	6.5706	7.3082	7.176	9.0392	4.3736	5.2464	6.1884	8.3618
PF3D7_0100100.mrna1_1	PF3D7_0100100.mrna1_1;1373	1373	7.9487	8.891	6.0159	6.2672	5.3635	5.7682	8.1011	6.5264	5.6235	7.6172	6.3439	5.5886	6.3172	5.2536	4.4107	9.5365	5.9642	6.1377	6.6194	10.4987	10.8251	6.0951	8.1157	6.6545	9.5119	6.2759	6.6569	6.7639	10.724	11.6973	6.7053	8.9622	6.757	9.8601	7.5299	7.2946	5.6857	6.5155	6.924	8.9144	5.8209	6.7596	5.2843	7.0917	7.9813	5.1759	6.6602	7.0377	5.2055	8.7425	10.2447	6.568	5.7431	6.8304	6.9536	5.4578	4.327	11.2443	6.5606	6.5806	9.8059	7.3885	6.9171	7.6601	11.1039	6.1554	5.5732	6.7731	8.6428	6.1183	6.5735	5.7428	12.2297	7.123	7.6541	9.7572	7.6259	7.6434	8.1555	11.7814	6.1665	5.0201	8.0215	8.206
PF3D7_0100100.mrna1_1	PF3D7_0100100.mrna1_1;1374	1374	8.1553	11.3152	7.5395	7.5744	6.4323	6.7935	5.9162	6.5908	5.4722	8.6278	7.4343	7.0043	7.2096	6.1516	7.4027	7.4168	6.3547	6.4756	6.7097	7.964	10.6788	6.0596	6.4715	6.5777	7.5661	6.4217	6.1873	5.6622	8.2482	10.8215	7.9363	6.3567	6.57	8.0215	6.9296	6.0272	9.5713	7.6567	7.6725	10.7394	5.4561	5.4293	9.8803	6.6408	7.3509	9.4889	8.2969	7.6025	6.842	8.5472	8.5763	10.2979	6.6041	6.2672	6.727	9.4145	6.9273	11.8838	6.4111	6.471	6.0915	8.0127	9.0696	7.3082	10.4311	7.1507	5.8339	7.1726	7.383	7.2737	8.4333	6.9791	12.5687	7.5228	6.2928	6.9531	9.2388	8.63	8.1262	11.1183	7.6494	6.8067	8.2325	8.4389
PF3D7_0100100.mrna1_1	PF3D7_0100100.mrna1_1;1375	1375	8.3913	11.6289	6.8227	8.0877	6.142	7.2294	6.7849	6.4378	6.5477	8.9857	8.1644	7.848	8.4777	5.9729	7.1031	7.8241	7.1105	6.8388	6.5627	8.4904	11.5957	6.4783	6.3237	6.6026	7.6725	7.469	6.3189	7.1665	8.7212	11.8257	7.5014	6.3533	6.9912	8.1647	6.4843	6.7973	9.2334	8.1063	8.2627	10.8195	6.4507	6.9237	6.9959	6.8909	8.2361	6.5604	8.6196	8.4794	5.4229	9.1869	8.1146	7.9947	7.2439	6.7221	7.3754	6.6417	6.7542	12.1604	6.6405	6.1135	6.6533	7.4325	8.6752	7.3041	11.6906	6.6903	6.437	7.2285	7.7947	6.8203	6.6648	6.7024	12.4411	7.8501	6.7444	6.6545	9.0432	8.1406	8.1825	12.1447	6.473	6.8158	8.6334	8.3942
PF3D7_0100100.mrna1_1	PF3D7_0100100.mrna1_1;1376	1376	7.1381	9.4627	5.6002	5.7751	5.7219	5.2739	5.0277	5.7021	4.9345	7.8103	6.1379	4.9477	6.4085	5.0613	5.917	5.8001	5.6579	5.9397	6.5773	6.9819	9.5223	4.9293	6.0911	5.3363	5.9905	5.5913	4.1227	8.3388	7.1303	10.5619	6.2546	5.0976	6.3731	7.2019	7.2531	4.7339	5.1135	6.1361	7.3977	9.9247	5.4286	4.9832	5.3733	6.5318	7.1351	7.2473	7.1052	7.8201	5.5503	7.7593	7.5761	5.4376	7.4621	9.7086	6.1438	5.8435	4.9141	9.7534	6.5433	5.5404	5.6792	6.0367	7.5648	6.857	9.742	5.7724	5.9944	6.6765	9.4803	5.9406	6.5862	6.4699	10.6868	6.0323	6.0047	6.0944	7.2128	7.2638	7.0442	10.7734	5.6885	6.1552	6.4177	8.497
PF3D7_0100100.mrna1_1	PF3D7_0100100.mrna1_1;1377	1377	7.075	11.5097	6.5529	7.6242	5.3533	6.89	7.1528	7.6775	5.0112	7.7646	6.2071	6.1861	7.2762	5.7684	6.6575	6.2581	8.1747	5.0197	5.1775	6.3653	9.6325	5.3951	7.0971	3.2418	6.0224	5.9362	5.254	5.61	6.8647	9.5249	7.2302	5.4922	5.5696	7.045	5.4561	4.314	7.3192	7.2093	6.6979	10.3697	8.6269	4.4925	6.605	6.8675	4.6129	6.1481	7.8798	6.8606	5.6982	6.8901	6.5838	6.0809	3.5021	6.3684	6.353	3.7071	5.228	6.4068	6.0587	4.8227	5.4886	6.4537	7.7329	5.756	6.7308	6.3441	5.0764	6.4131	6.3501	7.1913	5.5454	5.8629	8.3726	6.8974	5.5008	6.0904	8.0386	6.5953	7.324	7.7315	6.7009	5.3273	7.591	6.283
PF3D7_0100100.mrna1_1	PF3D7_0100100.mrna1_1;1378	1378	6.9789	6.5657	7.1868	8.0429	5.3985	6.9612	6.9783	8.291	6.2508	7.3679	6.9085	6.0126	7.2298	5.3169	6.3136	7.6836	7.6897	6.6405	6.6174	6.5715	7.164	7.4634	8.3839	7.7134	6.3226	5.7983	6.347	5.7708	7.6741	9.6792	7.3131	6.356	6.8686	6.3216	5.7918	6.478	6.1481	7.5702	7.4566	5.6156	9.0088	5.7903	8.1158	6.0206	6.4366	5.8738	7.8636	6.9925	7.2575	6.4843	6.2915	7.6697	7.7653	8.2236	7.5675	7.3795	5.3865	6.2785	7.691	7.2818	5.625	6.9266	8.3221	7.0245	6.0177	6.9649	5.9329	7.8412	6.218	7.9988	7.2899	7.5033	8.3969	7.074	6.5441	4.7388	8.2366	7.7839	7.9035	7.4257	7.5756	5.4545	7.7344	6.9516
PF3D7_0100100.mrna1_1	PF3D7_0100100.mrna1_1;1379	1379	7.3972	5.7944	5.9821	6.7319	3.8679	6.7024	7.4135	7.971	4.846	7.9601	6.2715	5.8741	6.2772	2.7929	6.852	6.3264	7.8778	6.7905	5.9141	6.2943	5.9009	4.6118	5.133	5.2928	5.6876	5.9423	5.4472	5.5771	6.2228	8.882	5.9359	4.2311	6.3255	5.6276	5.5469	5.5245	5.6924	7.8664	6.1514	5.8199	3.86	3.859	5.9126	6.2315	5.6724	3.4289	7.1806	6.7051	3.6904	5.4077	5.5248	5.233	6.3995	8.3618	5.9748	5.2165	6.8048	6.3145	6.1711	5.6803	4.6508	6.5776	6.8131	4.9621	8.8806	6.3074	5.6508	6.3574	5.4565	6.8847	3.6993	5.7653	7.4621	5.582	6.1934	5.7729	7.9261	6.9089	6.4341	9.1457	6.3021	4.6628	7.2735	6.1526
PF3D7_0100100.mrna1_1	PF3D7_0100100.mrna1_1;1380	1380	8.4957	5.2407	6.7593	6.8892	4.7225	7.0821	8.9013	10.1792	5.6896	8.6387	7.0812	7.2644	6.2336	4.3427	6.6125	6.7586	10.2485	7.7046	5.2369	6.5174	7.156	6.8229	5.7793	5.7856	6.6908	4.4607	4.3889	4.9463	6.321	8.6069	6.8994	4.9274	5.4101	6.7665	5.8387	2.9392	5.9071	8.7349	6.4555	4.4175	7.4232	5.1027	5.7706	7.5946	8.431	5.2036	8.3203	6.0248	5.5859	5.9681	5.6831	5.3338	5.3306	9.1043	5.667	5.3695	8.1524	5.4229	6.7536	6.3935	5.0215	7.4501	7.8022	6.1385	7.9617000000000004	6.3509	5.5125	7.8503	7.1207	6.1957	5.5373	7.6248	7.3057	7.2374	6.4906	5.7002	8.7433	7.2014	6.8678	8.3784	6.7947	4.4906	8.3513	7.1792
PF3D7_0100100.mrna1_1	PF3D7_0100100.mrna1_1;1381	1381	8.4472	5.5817	6.692	6.1747	3.591	6.438	10.0947	10.866	3.5777	8.6561	8.6535	6.3968	6.52	5.0457	6.9371	6.0959	11.2349	9.4507	4.7442	5.8522	7.1208	5.0747	6.852	5.2532	6.6966	7.7959	4.9246	5.0027	6.6592	8.4545	6.2344	6.0094	6.1671	7.2906	7.2651	5.5942	5.8992000000000004	8.7199	5.4482	5.1635	5.557	3.7729	5.6733	7.8518	7.4796	6.188	8.6463	6.3517	4.645	5.0081	5.8301	5.5638	5.0807	10.2225	6.4624	4.6433	7.7785	5.5853	6.0206	8.2254	5.1156	7.8764	6.1135	6.121	9.9109	6.2405	5.478	6.1637	7.5196	5.2795	5.3266	7.9551	6.3082	5.9796	8.2818	5.9054	8.7056	7.0126	6.204	10.2693	6.1039	5.4738	6.8884	7.5216
PF3D7_0100100.mrna1_1	PF3D7_0100100.mrna1_1;1382	1382	8.63	6.1558	7.158	6.3799	3.7835	7.199	9.4016	11.18	4.5844	8.7359000000000009	8.86	5.9625	6.2979	3.4529	7.1699	5.5116	10.9269	9.6173	5.2698	6.1096	7.3309	6.2692	6.567	5.8094	7.1873	7.6408	4.812	5.7916	6.2012	8.1877	6.4231	6.3904	5.0742	7.332	6.7633	4.1293	5.4902	8.0445	5.5333	6.3542	5.7153	5.0917	6.0989	7.1839	7.0075	6.3512	8.9236	6.4126	5.251	5.1663	6.1363	6.2069	5.6924	8.768	5.4793	5.2411	8.646	5.6668	6.614	7.769	5.5357	8.3331	7.2072	5.8733	9.3156	5.675	5.4558	5.463	7.9633	6.1731	5.6369	7.6997	6.3468	5.841	7.6281	5.8897	8.653	7.4643	7.1544	10.0344	5.2687	6.258	7.1989	7.5953
PF3D7_0100100.mrna1_1	PF3D7_0100100.mrna1_1;1383	1383	9.0408	6.2135	6.5598	5.8831	5.4976	7.477	9.1676	9.9639	4.0712	9.1313	9.0352	6.8021	5.2075	3.4476	7.2873	6.9155	9.9342	9.4592	6.267	6.0672	7.394	5.5329	6.0155	5.9136	6.5896	6.6431	4.9819	4.3226	5.9665	7.9978	6.4906	5.2392	5.6094	7.0145	6.1241	3.7876	5.0054	8.2983	5.1767	5.465	4.9098	3.557	5.934	6.8867	7.6101	5.4799	8.428	6.8253	5.4634	5.0725	6.907	5.1546	3.9919	9.6582	5.5951	4.6943	8.2633	5.5348	5.7996	7.8844	5.0866	7.9055	6.29	5.9561	9.0241	6.8446	6.3861	6.0281	7.0217	5.6203	5.6772	8.5834	6.2834	6.1324	8.3128	5.5342	8.7412	5.7018	5.6203	9.247	6.452	6.6058	7.1953	6.5977
PF3D7_0100100.mrna1_1	PF3D7_0100100.mrna1_1;1384	1384	9.7956	6.9115	7.5877	6.4576	4.8104	8.0868	9.8056	11.4747	5.5641	9.6993	9.662	6.9555	7.5274	0.9928	8.0573	6.269	11.518	10.5911	4.3226	5.6229	7.1053	5.4663	7.0646	5.3107	7.022	7.6147	5.879	3.6826	5.6375	7.4392	7.1019	7.239	5.1243	6.8965	6.0757	5.749	4.2517	9.5137	5.5714	5.7592	7.0487	4.2342	6.3049	8.1063	8.6012	5.7931	9.21	7.1594	5.0544	5.4718	6.9316	6.1959	5.2342	10.1442	5.7811	5.813	8.7957	4.3971	6.3537	8.3505	5.431	8.843	7.216	6.513	10.4777	9.0617	6.4616	5.6467	6.8737	4.8792	5.9556	8.1808	5.4019	6.6906	8.0108	5.7374	9.4373	6.1863	7.1974	10.494	9.0091	6.7131	6.9823	7.4625
PF3D7_0100100.mrna1_1	PF3D7_0100100.mrna1_1;1385	1385	12.4358	7.0992	9.133	7.2308	2.6369	7.3894	10.7988	11.6222	4.7431	12.6953	9.5513	6.7271	7.0512	4.3505	8.2559	6.8782	11.6989	10.4241	4.3384	5.9246	10.0458	5.1313	7.635	5.4548	6.4817	8.0299	5.5747	5.2254	5.0561	10.6027	6.0477	6.6792	4.6229	6.3884	6.6398	5.8989	4.851	9.3553	6.609	6.7565	5.2055	5.3212	6.6619	8.0597	12.0423	8.3166	9.1942	7.2291	4.8605	6.9299	5.9866	5.8369	4.0883	10.5787	4.9011	8.1203	9.0396	5.7923	6.6975	8.9359	5.157	8.9919	6.5416	6.4624	10.2012	10.0986	7.3461	6.5099	7.7403	5.4276	5.3399	8.1093	6.5823	6.4429	8.5142	4.8836	9.5298	6.9771	7.3069	10.4719	10.158	6.3007	6.1649	7.9006
PF3D7_0100100.mrna1_1	PF3D7_0100100.mrna1_1;1386	1386	12.3867	6.94	7.3317	7.485	4.6781	8.4039	11.5815	12.3665	4.3923	12.2573	9.7922	8.6526	7.0823	2.441	8.4188	8.1533	12.4287	10.7467	7.2397	7.2232	6.9445	6.0123	7.8112	4.4963	7.0796	7.7634	6.1092	6.021	7.6814	8.5534	7.4924	7.9166	5.1855	7.5281	7.2116	5.5814	5.0041	10.4944	5.843	6.1112	5.211	5.0875	7.3734	9.279	12.1442	6.3785	10.1491	7.5844	5.3968	5.9516	5.288	5.7719	5.2649	10.0365	5.9683	6.5295	9.1795	5.9402	6.5027	8.4602	5.4373	11.7237	7.439	6.598	10.5727	5.6372	7.4191	6.631	6.7673	5.8079	5.7519	8.2723	5.5072	6.9017	8.5324	4.858	11.6982	6.9916	7.3478	10.6099	5.9869	7.7783	7.3426	6.97
PF3D7_0100100.mrna1_1	PF3D7_0100100.mrna1_1;1387	1387	12.481	5.7608	6.9159	6.0657	3.9098	5.988	9.6806	9.8379	3.4995	12.7786	3.1027	8.8468	5.4039	3.1763	6.5454	5.1938	10.047	5.2776	5.047	6.8945	8.0547	6.3787	5.3999	5.2791	6.5717	4.3889	6.642	4.9575	7.5437	8.2853	7.1808	2.6041	4.7554	7.5832	4.0321	5.2133	5.2931	9.0072	6.0459	4.0522	4.516	3.2388	7.1032	9.0103	11.9126	5.1465	9.8965	6.473	5.9093	3.3089	4.7923	5.4796	3.957	6.273	5.9009	5.4938	9.3015	5.3071	5.6837	4.9079	5.3462	11.4338	6.5174	5.8532	5.6141	6.1508	5.3837	6.1729	7.4935	5.599	5.0518	8.2445	6.0175	6.6809	5.9107	5.6653	10.3993	6.5165	5.6539	6.7475	6.2519	5.1214	7.5746	5.2581
PF3D7_0100100.mrna1_1	PF3D7_0100100.mrna1_1;1388	1388	12.4788	5.2972	5.7647	5.6496	4.2126	5.9495	7.6768	9.3153	2.4725	12.7853	4.1391	8.0579	5.3554	2.3074	5.5531	5.8753	9.336	5.9697	5.328	5.8704	6.3563	5.6966	5.5267	5.8265	5.8607	6.2549	4.6871	4.1334	6.0119	6.9185	6.4062	1.2016	5.847	6.7466	5.5735	5.0985	5.4767	8.1292	5.489	5.2891	3.6323	4.0678	7.0311	8.4797	12.2786	5.4931	9.3582	5.6528	5.779	5.3837	7.288	7.2257	5.1554	5.6294	5.3768	5.1152	7.1191	5.975	5.2555	4.8535	10.9992	10.5045	6.387	5.5376	6.3649	7.1719	4.9882	7.0849	4.1489	5.5613	3.5729	7.0851	6.8535	5.8017	5.4995	10.5986	11.9621	4.4316	6.1902	6.4454	7.0886	1.7181	7.3533	5.3198
PF3D7_0100100.mrna1_1	PF3D7_0100100.mrna1_1;1389	1389	12.7373	3.9533	4.4236	5.4774	5.1867	6.8869	5.4128	7.4188	4.0635	12.8028	5.3913	6.4291	4.9079	5.2563	6.6181	4.7527	7.8309	5.281	5.3625	5.4036	6.5948	3.7824	7.3399	4.8545	5.9477	4.2928	3.332	4.3757	5.2319	6.6775	5.0063	6.7096	4.9732	5.5957	5.2642	4.6536	4.3667	6.7534	6.0448	4.5385	4.3625	4.8135	5.5717	5.6232	12.2719	4.8176	7.3804	5.2036	4.4944	4.6264	4.9796	4.6753	5.151	5.0193	5.1859	4.858	6.5896	6.3625	5.3111	4.126	4.8866	8.226	3.8359	5.0785	4.5515	6.507	3.8288	5.86	5.1069	6.2232	3.6792	6.7455	6.8914	5.4835	5.4584	4.7366	8.6477	4.8555	5.1018	4.9486	6.5682	3.7981	7.0092	4.7186
PF3D7_0100100.mrna1_1	PF3D7_0100100.mrna1_1;1390	1390	12.8389	5.43	5.1022	5.1326	4.5717	5.7824	5.2353	4.4995	3.5801	12.4298	3.9681	5.5741	4.5607	2.6323	5.6331	4.8166	6.3052	1.511	3.5484	5.5404	5.7447	5.9658	4.1771	3.437	4.9837	4.314	4.0206	4.0426	5.7889	5.3399	10.3363	4.0841	4.4995	5.0794	4.7903	4.0391	4.9519	6.0175	5.6384	2.7115	2.6554	3.8074	4.4456	6.2771	11.5423	6.033	7.0064	5.5308	5.858	3.8176	4.3799	5.0063	1.9222	6.3377	6.0535	5.1546	6.6921	5.0879	5.8222	4.7415	4.8841	6.1106	4.5116	4.4555	4.4995	5.4476	3.9355	6.086	6.7123	7.9057	3.7398	5.6413	5.7616	5.342	5.5398	5.4989	8.1947	5.0993	6.2012	5.594	5.8306	2.2987	6.8481	7.3541
PF3D7_0100100.mrna1_1	PF3D7_0100100.mrna1_1;1391	1391	13.115	4.9855	5.2059	5.5699	4.5472	4.8743	4.8084	7.1249	5.4841	13.1445	5.2935	6.5788	6.3614	3.3334	5.9004	5.7049	7.6024	4.7965	3.3477	9.4746	6.9207	6.1449	5.2199	6.8923	5.189	5.8829	5.953	3.855	9.3311	6.6469	5.9679	3.441	6.6525	5.3172	7.0578	6.7056	4.985	6.4448	8.581	5.4627	4.3491	4.8227	5.9623	5.6358	12.1656	7.0961	7.7877	7.8667	5.4005	4.0496	4.9542	6.5418	3.8043	6.5645	6.957	6.2477	6.5969	4.8339	5.5326	4.8001	5.3512	7.6198	5.7186	5.8696	5.8306	4.1867	5.0063	5.2475	6.2437	7.1763	6.4689	6.7362	6.225	5.0108	6.2789	5.8422	8.5978	4.9274	5.7096	6.1483	6.3686	4.0652	6.5999	4.9625
PF3D7_0100100.mrna1_1	PF3D7_0100100.mrna1_1;1392	1392	13.3151	5.5732	4.854	5.9076	4.4046	5.0112	5.6232	7.2011	3.1375	13.4411	4.6182	10.2498	5.4205	3.6311	5.972	5.1922	7.8874	4.8861	5.1767	5.3118	7.2625	5.6032	5.7423	5.4326	6.2677	4.7425	4.9491	4.393	5.1098	6.4936	5.7939	4.3205	6.1243	6.2401	4.9312	5.5865	5.7195	6.6489	6.4681	4.5862	1.9635	3.669	5.4053	6.3473	12.53	5.8851	8.5658	5.2161	4.9425	4.7761	5.1579	5.4767	4.9869	4.6023	6.009	5.4627	6.4189	5.2376	5.9572	4.862	5.3719	7.995	5.4429	5.5211	5.0828	5.005	5.3452	6.1637	4.342	6.4828	5.9669	6.5683	6.3116	6.1719	5.812	4.8268	8.1845	5.3198	5.6704	5.3345	4.9011	5.572	6.7494	3.9625
PF3D7_0100100.mrna1_1	PF3D7_0100100.mrna1_1;1393	1393	13.1625	4.4601	4.5429	5.0725	2.5801	5.5969	6.3618	8.1219	3.3219	13.3385	5.1276	7.6912	5.1334	3.7038	5.5546	5.1534	8.1839	4.9732	3.3827	4.8629	7.2965	5.1647	4.995	4.8079	5.1223	2.846	5.5934	4.0583	5.2008	7.5965	6.1081	3.8924	3.4033	5.6758	4.5122	5.6901	5.4016	6.8567	4.9864	5.2761	4.9941	4.3038	6.1229	8.1097	12.4698	5.4983	9.2483	5.5531	5.6235	5.1711	5.3125	5.3302	2.7698	5.3352	5.5078	5.4449	6.3897	5.3551	5.6144	4.4686	5.0639	9.2778	6.2075	4.5583	4.9584	5.1723	3.6982	5.7485	4.9231	6.5026	5.3136	6.959	6.0047	5.3194	4.8728	4.5472	9.1739	5.6988	5.7923	5.602	6.5281	5.858	6.5517	5.861
PF3D7_0100100.mrna1_1	PF3D7_0100100.mrna1_1;1394	1394	5.6834	6.1404	4.9523	4.862	4.3132	5.8714	6.0328	8.2815	2.9579	5.1268	4.6656	7.3186	4.3427	4.3016	5.4906	4.4128	7.9174	5.3554	6.359	4.7766	7.5279	5.6814	5.8194	4.3045	5.3995	6.7327	3.5632	5.7247	5.213	6.9767	5.6885	5.2369	5.0522	5.9713	5.033	5.029	4.9676	7.1006	6.3439	5.0241	3.7015	4.6363	5.5786	7.0332	5.1375	6.0433	8.7111	5.067	6.3505	4.4456	4.3427	5.2087	4.1946	8.1224	4.9896	5.9463	6.6495	5.3537	6.5987	4.1619	4.7377	8.7413	5.9023	5.5699	5.8999	5.8326	4.9288	5.3733	5.3129	5.9201	4.6439	7.5313	5.4819	6.6141	5.8987	4.9869	8.6717	5.2153	5.1355	6.0435	6.1315	4.4614	6.4343	3.5753
PF3D7_0100100.mrna1_1	PF3D7_0100100.mrna1_1;1395	1395	5.9472	6.0264	5.3089	4.8278	3.6769	5.4883	5.6784	6.9167	2.8258	5.5043	4.3519	7.2742000000000004	4.841	4.2765	4.8374	5.1691	7.0489	6.1562	4.8094	4.7015	7.4549	4.9317	5.3078	5.9291	5.5407	4.2705	5.8321	4.4951	5.2627	6.8402	6.1687	2.7592	7.1984	5.8647	4.5957	5.4175	5.8276	7.3158	6.0921	5.9741	3.9982	5.5376	6.1008	8.0854	5.6415	5.6536	7.971	5.8691	5.6702	5.9167	4.9809	6.4011	4.8963	5.073	6.2506	5.5969	7.5174	6.7986	6.504	4.3298	4.5619	6.9141	6.2145	6.1591	5.1056	5.753	3.3827	6.7837	5.1611	6.2479	5.054	6.9205	7.2771	6.8183	5.7325	4.5122	8.1105	5.6032	6.6135	6.642	7.1412	5.2453	7.1423	5.4909
PF3D7_0100100.mrna1_1	PF3D7_0100100.mrna1_1;1396	1396	6.1455	5.2566	5.4249	5.4472	4.8958	5.9535	5.9307	5.1743	4.4816	5.4363	5.594	4.8968	5.5435	6.0144	6.1577	6.8688	5.671	3.7897	4.7708	5.796	5.3132	5.1148	3.6927	7.1056	4.4121	3.6159	4.7301	5.4253	5.5829	5.7706	7.0161	3.3219	6.9563	4.9236	4.5951	4.7623	6.0657	6.0083	6.452	5.7195	4.1579	5.4158	5.4696	5.1102	3.7708	4.3038	5.1289	6.0535	5.438	6.7204	5.8718	5.6358	3.3074	5.0453	7.8303	4.935	7.5547	7.5014	5.8689	5.3625	5.575	5.9136	8.0495	5.9839	8.1004	6.111	4.5242000000000004	6.2388	7.7973	6.8946	3.849	6.8903	8.8218	6.4799	5.9076	5.7189	7.0897	6.4684	6.7438	9.0456	7.2848	4.4496	5.4893	6.359
PF3D7_0100100.mrna1_1	PF3D7_0100100.mrna1_1;1397	1397	5.9686	5.6285	5.2642	5.9004	4.3248	5.4195	6.2739	7.7067	5.0215	5.969	4.8084	5.8858	5.682	3.6713	5.546	5.6843	7.8904	3.7442	4.1914	5.1473	5.0197	6.0736	5.6067	5.3384	4.4957	3.6645	6.9555	4.8575	5.6954	5.6845	5.9832	3.101	4.9449	4.8654	4.8924	7.8038	4.238	4.6882	6.6355	5.1715	4.6531	5.1878	5.1173	4.2373	5.7993	6.5382	3.9828	6.3448	5.2776	5.9681	5.0157	6.1305	4.3611	5.5053	6.9318	7.3746	8.1383	7.9358	5.5125	4.6171	6.2698	6.2288	7.522	6.6851	6.483	6.8818	4.157	5.5301	3.8797	7.2647	5.6837	7.8904	9.1214	5.3388	6.1073	5.5922	6.8613	6.74	7.2607	5.9686	7.1027	3.5969	6.8223	5.2702
PF3D7_0100100.mrna1_1	PF3D7_0100100.mrna1_1;1398	1398	6.7727	6.2876	6.9337	5.6279	5.4131	4.6259	4.9832	4.7186	4.5441	7.1013	4.7398	6.3009	5.1759	5.7949	5.6565	5.6026	6.0199	3.3103	4.2555	5.5683	8.0905	4.9658	5.101	5.0618	5.2475	3.5084	6.1451	5.0277	5.4902	7.9684	5.8792	3.9336	5.4571	5.5629	3.3978	6.883	4.3038	4.8669	6.801	6.0498	5.2776	3.9718	5.7366	8.1917	6.379	3.9269	5.1481	5.153	5.581	5.8025	5.6528	4.4522	2.1667	5.749	7.7355	5.0334	8.601	8.1544	4.5261	9.7313	5.5798	6.1469	5.9819	6.4138	6.4959	6.4775	3.5046	6.5053	4.8768	7.679	4.6171	8.0033	8.8495	5.5385	9.6735	6.128	8.0738	6.0802	8.8305	7.4868	7.081	4.0197	6.3234	4.6112
PF3D7_0100100.mrna1_1	PF3D7_0100100.mrna1_1;1399	1399	5.5832	7.3674	5.0951	4.3277	4.5589	5.0725	5.5922	6.9184	4.3234	5.607	4.6288	6.5898	4.7824	4.5999	4.7629	6.3194	7.6772	5.2813	4.1457	7.0507	6.5294	7.2149	4.9406	9.3493	6.4902	4.6153	10.3424	5.5601	7.2497	5.9193	7.9096	4.3903	9.5341	6.3759	5.1432	10.3678	5.009	4.5552	6.1346	5.9277	5.2141	4.5916	5.5276	3.9184	4.0849	4.5072	4.7186	5.3782	4.254	6.8869	6.5691	6.0817	6.0257	5.2813	9.9522	4.4243	8.8981	10.8606	5.9267	7.8071	5.2223	7.7751	9.0711	8.1129	9.1271	6.973	6.4807	5.6285	8.6806	8.9279	4.6747	8.5398	11.7997	6.0246	7.7201	5.2001	8.2273	6.2073	8.8267	9.8927	7.7249	7.3911	6.2673	8.1052
PF3D7_0100100.mrna1_1	PF3D7_0100100.mrna1_1;1400	1400	5.8782	6.9595	5.0717	5.202	3.9991	5.9586	7.1263	6.0862	4.0339	11.6586	4.6392	9.2855	4.4019	4.2001	6.5441	7.4824	6.6991	5.9841	5.2165	8.2297	6.5141	5.0325	4.9598	6.5557	6.2135	4.5466	8.7265	5.1538	8.2406	6.7167	5.9937	2.9855	7.1357	7.0228	5.1469	8.8095	7.3666	5.1218	5.1493	6.0766	5.3809	6.8711	4.6415	5.0496	3.1827	4.6571	4.7032	6.1819	5.3248	4.9672	7.8889	5.5844	5.7447	5.7222	12.5592	5.1135	7.5686	10.462	5.5226	5.133	6.4185	7.5729	8.3331	6.8697	8.0412	6.1859	5.5916	5.4861	7.3527	9.9868	4.6177	7.5603	11.1011	6.7832	5.8153	5.9095	6.9446	6.2108	7.7208	8.765	6.9324	6.009	4.7608	7.5369
PF3D7_0100100.mrna1_1	PF3D7_0100100.mrna1_1;1401	1401	4.7285	4.99	5.6355	4.4957	5.2839	5.3544	8.7954	5.26	3.7452	12.0144	4.9869	10.316	5.2547	4.6011	5.7192	8.452	6.4856	4.5198	4.1035	10.4132	6.4978	5.7934	4.3868	5.9862	7.1592	5.9047	9.0787	5.3872	10.5059	6.433	6.8103	2.7866	6.5155	7.1803	5.761	9.3598	7.3832	4.7208	5.844	5.3768	5.7428	7.1475	5.4951	5.076	3.9699	4.4841	5.2683	6.7231	6.0691	7.0799	7.9265	4.6982	5.013	7.1154	12.9724	4.0866	5.8063	8.9116	5.876	5.7255	5.7608	7.962	7.6749	5.7584	7.9583	5.9246	5.9646	5.1755	7.6966	10.7471	3.4114	6.0081	10.0643	7.0388	6.5072	5.3452	7.6384	6.5549	8.0522	8.1829	7.2834	6.6598	4.9695	7.6
PF3D7_0100100.mrna1_1	PF3D7_0100100.mrna1_1;1402	1402	6.2462	5.5699	5.8895	5.153	5.5261	6.0902	9.0046	6.979	2.969	12.3477	5.4219	10.9339	4.9425	4.7458	5.1587	8.8014	7.7819	3.6346	5.1481	8.2685	5.9681	5.7743	4.4912	7.8771	7.1526	6.1873	8.9861	5.6209	8.0963	6.8577	7.7497	4.4396	7.7287	7.482	6.6719	9.0886	6.779	5.4725	7.3753	5.8972	4.5273	7.2381	5.8858	6.5149	5.1731	4.235	5.6314	6.7531	4.9307	7.1119	8.2394	6.3904	4.5656	6.4194	14.0005	4.9486	9.1385	9.1226	5.6602	4.9345	6.0618	8.1795	8.3008	6.7848	8.376	6.3572	6.7825	5.1371	8.0057	11.6736	4.1898	9.9315	10.0914	6.6245	6.8023	6.1398	7.5686	5.7871	7.8505	9.2397	6.8774	6.2534	5.3561	8.1097
PF3D7_0100100.mrna1_1	PF3D7_0100100.mrna1_1;1403	1403	6.5726	7.694	5.3723	5.8545	6.6936	6.8521	9.3449	7.4636	5.9155	12.4763	4.8293	11.0264	5.8951	4.9505	7.0544	9.3836	8.0641	5.2292	5.3519	8.7759	6.6282	6.4184	6.2075	8.5994	8.8456	6.6251	9.4143	5.6232	8.6642	7.4128	9.0998	5.954	8.0529	8.9502	6.7679	9.6793	7.9736	5.5696	6.8616	6.5067	5.8245	7.2161	5.1085	6.059	6.3254	6.2744	6.4433	7.1049	4.2334	7.6347	8.5532	5.6551	6.6201	7.0867000000000004	14.2974	4.3045	10.3791	10.9532	5.3259	5.3947	6.7332	8.2576	8.4193	7.6579	9.2266	7.0503	6.74	4.5711	8.5786	12.2561	4.2063	10.8048	12.1937	6.4303	7.0988	7.0602	8.7138	6.8401	8.5729	10.2409	7.7629	7.6431	5.1449	8.0732
PF3D7_0100100.mrna1_1	PF3D7_0100100.mrna1_1;1404	1404	6.8897	6.484	6.2338	6.6904	7.1267	7.2865	9.5246	8.9762	5.7758	12.3722	6.7127	11.597	6.4107	6.1424	8.2392	9.5113	8.208	6.7651	6.2114	9.7217	8.4125	6.992	6.1037	8.1463	7.8517	6.8074	10.5129	6.5059	9.6279	10.1113	10.1005	5.9939	7.6207	8.4304	7.1815	10.3194	8.0975	6.745	7.7654	6.1108	7.1366	7.9536	5.2917	6.3487	6.2943	6.1876	7.1532	7.0903	5.7874	7.4266	9.6851	5.986	7.795	7.6719	14.2231	5.9898	11.2676	11.2318	6.027	6.6072	6.8691	8.059	8.1054	7.1917	7.6092	6.7927	7.5902	5.4118	8.7355	12.5653	3.9791	11.6239	9.9537	6.9275	8.1188	7.6001	8.8606	7.2628	7.8033	8.5207	7.8186	8.7723	6.5097	8.4266
PF3D7_0100100.mrna1_1	PF3D7_0100100.mrna1_1;1405	1405	7.603	6.6723	8.3681	6.2992	9.5617	8.1025	9.2304	7.4573	8.2993	12.4996	10.5696	11.6928	5.9079	9.3258	8.2769	8.9405	8.1852	6.8208	4.985	9.8697	8.0533	6.4155	6.9287	8.6306	10.296	6.7815	10.6624	6.4853	9.7881	8.4742	11.4557	5.8851	8.1344	10.5264	7.3075	10.4543	7.3805	5.8926	7.493	6.4477	8.7644	8.0028	5.9825	7.7702	7.62	6.9085	6.6295	6.9831	4.4236	8.6697	9.4103	6.15	8.5655	7.9285	14.6203	7.3039	12.0091	10.9511	6.1892	7.0156	7.1687	8.4197	9.229	7.1829	9.7727	6.5258	7.6184	7.436	8.8869	13.3358	5.8115	12.0806	10.5827	6.983	8.2323	7.5693	8.7388	8.4117	8.0923	9.6671	6.742	8.3941	8.0799	8.6851
PF3D7_0100100.mrna1_1	PF3D7_0100100.mrna1_1;1406	1406	7.3975	7.0521	6.7739	6.1187	8.0406	8.774	9.0363	7.4923	6.4686	12.4982	7.4589	12.0712	6.4303	8.7415	8.7647	9.1511	7.9291	7.2251	6.7724	9.793	8.3899	4.5801	7.5457	8.0169	8.9278	6.8519	9.6284	7.0101	9.8665	8.7459	11.0895	7.7706	8.207	9.5034	6.6744	9.3458	7.6071	5.4851	10.0397	8.0414	7.902	8.0853	6.2116	7.2308	6.9319	5.9914	6.2889	10.6791	4.4699	8.0088	9.4263	5.9324	7.3058	7.0776	14.6744	4.7328	11.026	9.6601	6.2735	6.0672	7.3756	8.8525	9.324	7.2301	8.6398	7.7398	7.6675	4.4222	9.4513	13.7158	4.7787	11.209	10.1659	7.0399	7.8725	7.7013	9.3321	9.3939	8.1707	9.591	7.3944	8.5653	6.6047	8.8133
PF3D7_0100100.mrna1_1	PF3D7_0100100.mrna1_1;1407	1407	8.4645	7.8277	8.4834	6.929	7.8718	7.9253	9.3751	8.535	5.1831	12.4298	7.8056	11.773	5.2475	7.4123	7.6664	8.9523	8.5549	6.8541	5.7189	9.2085	8.2418	6.1641	8.0236	8.5443	8.6597	6.4197	9.7684	6.5192	9.5988	8.1243	11.0181	8.257	7.9767	9.5306	7.3184	10.0018	8.2091	6.6511	6.853	7.6391	7.7447	9.376	5.8207	6.0312	6.4643	6.266	7.366	6.2238	4.5416	7.4566	9.4672	4.9764	7.7725	8.4467	14.7632	6.1475	11.0085	9.3319	6.6775	7.5209	8.493	9.0095	7.9942	7.0397	8.4914	6.516	7.5801	6.0512	9.1294	13.8132	5.1926	11.7585	9.4933	6.4325	7.6796	8.0832	8.6618	7.9187	8.0605	8.9936	6.61	8.0683	6.7114	8.9728
PF3D7_0100100.mrna1_1	PF3D7_0100100.mrna1_1;1408	1408	7.7775	8.1391	7.6799	7.2506	6.7013	7.2844	9.0829	7.5529	5.7393	12.6922	8.2948	12.1676	7.4194	6.4715	7.0419	9.0126	7.9746	7.5913	6.8886	9.9581	8.1932	6.3716	7.6877	7.864	9.8118	7.3791	10.2476	6.0691	9.9537	8.5	10.4122	7.3743	8.1515	10.3846	6.7339	9.9035	6.5786	6.7487	6.9916	7.8541	6.6695	7.7354	6.1398	5.5226	6.6584	6.8142	6.5767	7.2214	5.4725	7.3918	7.5141	8.5456	6.9615	8.0783	14.7172	6.1564	11.6916	7.4816	5.7544	7.1267	8.4441	8.9503	7.9782	6.045	8.5196	5.9241	7.4628	5.2876	8.6347	14.5182	6.8254	11.0871	8.0624	6.6985	8.4406	8.7942	9.0937	7.312	7.9784	9.3145	5.9138	8.1376	7.2336	8.3556
PF3D7_0100100.mrna1_1	PF3D7_0100100.mrna1_1;1409	1409	7.5245	8.4396	9.3158	7.1112	4.6259	6.5127	9.0853	9.0367	5.6476	12.4823	8.6306	12.2005	7.1084	5.6775	6.3466	8.6405	8.7897	7.2568	8.2603	9.7353	8.5699	5.4185	7.6657	7.3759	10.3228	7.3818	10.7811	7.2479	9.9755	8.6651	8.4608	7.4622	7.797	10.5501	6.7114	10.7699	6.4165	6.6719	6.78	7.8028	7.7408	7.6584	6.6581	5.1914	6.739	6.1066	6.6522	6.6896	4.8669	7.8261	8.1601	6.5598	7.6312	6.1066	14.2926	6.6565	11.5857	7.5565	6.1546	7.1204	7.2358	9.8192	9.4608	6.2602	8.8792	5.517	6.8434	5.8143	9.1936	13.6496	5.0014	11.5819	8.2288	6.3165	8.1162	7.5396	9.7238	7.4534	7.6559	9.7049	5.2319	7.5139	6.611	9.3163
PF3D7_0100100.mrna1_1	PF3D7_0100100.mrna1_1;1410	1410	7.6559	7.3874	8.3953	5.8856	5.7889	7.5489	9.1712	7.9399	3.9598	12.3448	10.7748	11.2972	6.1204	5.2517	6.8304	8.4708	8.0466	7.1014	6.4906	9.5498	9.2971	5.9336	5.9191	6.7841	8.9406	5.9124	9.4595	5.6395	9.6354	9.154	8.199	4.8192	6.4029	9.4932	6.557	10.0195	6.913	6.8861	7.4263	5.8138	8.7442	7.4564	5.2551	6.7175	6.9063	6.8602	7.3035	5.9932	5.2075	7.808	6.2776	6.1249	6.8784	7.0152	14.4473	6.3868	11.6815	6.1765	5.0976	6.3341	6.3171	8.7828	9.7154	6.3971	6.4563	4.8856	7.2723	6.4854	8.818	13.8716	6.3306	11.0994	7.503	5.9715	7.6825	5.9642	8.9573	9.7901	7.5124	7.4126	5.903	8.0609	7.1788	8.701
PF3D7_0100100.mrna1_1	PF3D7_0100100.mrna1_1;1411	1411	8.9651	6.3315	8.5719	6.2124	5.5518	7.2093	8.6131	5.5686	5.4313	12.5463	9.0349	7.0445	5.2817	5.7493	7.3095	8.3933	6.8355	6.1977	7.2203	9.9399	10.7336	5.8027	6.3954	6.5874	8.4431	5.8627	9.3686	5.4545	9.9239	10.4786	8.6846	5.1743	6.8288	8.7212	5.841	9.2845	8.153	6.3219	6.6266	5.6999	11.4557	7.9252	5.9718	8.2516	7.4374	6.0498	6.6668	6.1326	5.6565	7.7371	7.0512	6.1016	7.4626	6.6868	14.3962	5.6395	11.5818	7.1625	5.9028	8.5892	7.6858	8.0078	7.4983	7.124	5.9198	9.5927	6.906	5.3975	8.393	14.1578	5.5546	11.1715	7.9676	7.1802	8.2476	7.1507	8.9891	7.0993	7.1007	6.457	10.8451	7.8142	6.4542	8.2023
PF3D7_0100100.mrna1_1	PF3D7_0100100.mrna1_1;1412	1412	8.161	5.9345	9.1692	6.0219	5.3764	8.9847	7.7173	5.7538	4.7777	9.3276	10.7752	5.6803	5.5084	3.4182	9.2198	8.2489	5.765	7.3388	4.7538	9.9726	8.224	5.4535	6.5053	6.2373	8.8207	6.195	4.8738	5.998	10.4479	8.4117	7.1354	7.6446	6.3158	9.4266	6.3954	5.7949	8.9858	6.0332	6.3475	5.3799	5.8061	5.1412	4.903	5.857	7.5668	6.7272	6.5171	6.5239	5.5154	7.4979	7.3942	6.0446	6.7913	7.099	9.2135	6.8918	12.6463	6.2038	5.0193	6.718	6.882	7.7694	7.7981	5.8435	5.5711	6.0081	7.6711	6.7981	8.4552	8.6545	6.345	12.2692	6.7574	6.4153	6.9233	6.9097	8.7007	6.4405	6.0629	7.2706	4.4289	8.0302	7.3043	8.3063
PF3D7_0100100.mrna1_1	PF3D7_0100100.mrna1_1;1413	1413	8.2469	5.2008	6.7459	5.9115	5.6747	8.6226	4.6479	4.7436	5.067	8.9848	8.9031	5.8921	5.8336	5.3785	9.033	6.0917	6.0548	5.9791	6.3304	8.1702	7.9258	4.7495	6.0279	6.2336	8.6584	4.4336	6.5248	5.1546	9.0569	7.0771	6.9855	4.1603	7.0651	8.9306	5.4938	7.1508	7.985	5.144	6.4902	4.6094	6.524	4.887	6.2005	5.4363	7.3204	5.8902	5.3834	6.5668	5.7942	6.8867	6.9429	7.0255	7.2242	6.1813	8.2489	5.4947	10.1695	6.0477	5.575	6.3593	7.6888	8.0287	9.0153	5.36	5.8602	6.1884	8.0146	8.1149	8.3423	9.0057	6.009	9.3553	7.3647	6.33	6.0054	7.5185	8.7748	7.6468	6.2976	6.6457	5.0126	7.3272	8.1263	7.5551
PF3D7_0100100.mrna1_1	PF3D7_0100100.mrna1_1;1414	1414	8.7009	6.8301	6.2724	6.0363	6.5176	9.1096	6.2748	6.1886	5.0483	8.9513	11.3742	5.5901	6.2494	5.3909	9.0196	6.9697	5.9155	6.5839	5.5913	7.8362	8.1904	5.2638	5.5747	5.7178	9.4917	4.6943	7.433	5.1131	8.2895	7.9349	7.5488	6.8063	6.7035	9.9026	4.5692	6.9064	6.0516	5.3547	5.8384	6.1863	7.5853	5.5345	6.8574	6.5557	7.793	6.7004	5.43	6.799	5.4624	7.4963	7.1114	7.6508	7.2808	6.6834	6.6724	6.8727	6.4	6.3642	5.8271	7.0454	7.0248	8.1972	8.2406	5.6097	6.1749	5.2319	7.3697	7.7501	7.8456	7.6225	6.7892	7.7011	7.0466	7.9202	6.7428	7.3003	8.6029	7.1162	6.3956	7.0092	5.299	7.9155	8.5093	7.6215
PF3D7_0100100.mrna1_1	PF3D7_0100100.mrna1_1;1415	1415	7.7365	6.1609	5.5699	6.782	3.9298	6.0146	7.6071	8.4182	3.101	8.4208	10.2045	5.7774	5.1135	5.1977	6.387	6.4617000000000004	8.8752	6.9422	5.6767	7.42	6.2453	4.4033	4.8273	6.4315	9.0248	5.1432	6.921	5.6924	8.0765	6.1717	6.4955	5.1985	6.3318	9.3669	5.3537	6.9168	6.7331	4.9556	6.4026	5.3391	12.5559	3.7268	10.6054	6.7293	7.0519	7.9734	6.3034	6.0063	6.2132	9.4275	5.5613	11.1417	8.3763	6.4381	9.812	7.2265	4.8968	6.6915	5.5388	6.1289	7.9301	7.7162	7.6734	5.4938	5.842	5.9955	8.3278	6.731	7.3403	10.3205	7.6719	5.6591	6.8734	5.1534	6.3243	7.5954	8.1214	6.8699	6.472	5.9196	6.3951	8.5645	6.9475	7.8739
PF3D7_0100100.mrna1_1	PF3D7_0100100.mrna1_1;1416	1416	7.5692	7.1564	5.517	5.3785	4.855	8.1033	6.3014	4.4403	4.0976	7.8902	7.4054	8.655	5.6642	4.5204	7.0691	6.4291	5.8844	5.591	6.9798	6.2449	8.0309	6.0027	4.7803	7.9945	6.5373	4.975	6.5593	8.7556	6.4975	6.8945	7.5118	5.4838	7.4102	6.9296	5.3674	5.0041	6.7669	5.0925	6.5176	6.7207	4.9269	4.1867	12.0217	10.8318	6.68	7.8823	6.2159	6.1243	5.0457	5.3241	6.3693	12.4731	8.2815	6.6073	6.6714	6.9415	6.4145	5.7482	5.067	5.9519	8.8037	6.7787	6.6152	6.0792	6.0719	6.2215	7.2344	6.0367	4.7415	6.3554	6.8501	6.0076	6.8171	5.3306	5.814	8.8223	8.3848	6.7721	6.2657	5.8681	5.8186	7.7805	5.3878	5.9291
PF3D7_0100100.mrna1_1	PF3D7_0100100.mrna1_1;1417	1417	7.2997	6.1475	7.2265	5.7415	5.4803	6.5229	4.8909	6.0009	4.2095	6.7634	7.1984	5.2731	5.2585	4.0993	6.9854	5.9718	6.34	4.3406	6.045	5.6462	8.2051	4.5317	5.7772	4.7225	8.1887	4.8227	5.8743	5.8552	6.1114	8.6997	6.0755	3.157	5.9021	8.1301	5.2411	5.76	6.3956	5.4097	6.3461	6.5905	4.8359	4.3284	11.0174	6.8502	5.6676	6.615	5.3125	5.6696	5.2716	3.6288	6.2787	11.6235	6.5699	6.7918	5.6968	5.4141	5.1465	4.4296	4.8379	5.1914	5.7247	7.1681	6.6519	6.2483	5.3143	5.6032	5.9846	5.3834	5.3107	6.1485	6.04	5.5078	7.5575	4.6707	6.3574	5.4744	8.7019	5.7241	6.0103	7.136	5.4676	6.5977	5.5653	6.4046
PF3D7_0100100.mrna1_1	PF3D7_0100100.mrna1_1;1418	1418	6.6131	6.2718	6.6673	5.1823	4.257	5.4568	5.9035	4.9768	4.6622	5.8572	5.7233	5.6943	5.292	4.7661	4.8415	3.479	5.2939	2.0704	5.5768	6.8455	6.6992	5.0483	4.5509	5.572	6.0253	2.7761	5.223	5.3551	6.4888	6.0094	5.5901	3.101	5.9198	6.2657	4.6496	4.225	4.843	4.4216	5.6727	4.9416	4.7703	3.5644	9.9688	4.6299	5.3512	4.0824	5.9964	5.7032	4.4796	3.7115	5.3341	10.2553	4.9439	5.7358	5.1039	5.3733	7.5487	5.7562	5.2141	5.8263	5.826	6.3494	6.0332	4.1285	4.935	5.6826	4.3277	5.0027	5.9658	5.9715	6.525	7.7223	5.3565	4.9165	5.9167	6.0239	6.6876	6.1524	5.7795	6.0085	5.991	5.4033	5.7732	5.5567
PF3D7_0100100.mrna1_1	PF3D7_0100100.mrna1_1;1419	1419	6.559	6.3306	8.1363	5.432	5.5762	5.9658	5.9989	6.3595	4.4053	6.9109	5.9016	7.5909	5.2832	3.4854	6.1528	6.154	6.3752	5.9665	6.3542	6.9293	6.6706	6.3672	5.7787	6.8203	8.7278	4.7787	6.4428	5.5264	7.2416	6.0963	6.269	4.0661	7.0856	9.2672	5.7687	6.4814	5.6542	5.6349	6.7413	6.3441	5.1473	5.6798	11.0847	7.2206	6.4987	7.1096	6.4555	6.4237	3.9241	5.1894	7.6385	11.2787	6.2508	6.379	5.6276	6.7061	9.7049	7.3675	6.5839	5.1189	6.2057	5.8943	6.2104	5.96	5.0215	5.3667	6.769	7.8183	6.0749	5.7584	7.4396	10.9862	8.5122	6.354	6.6091	5.5314	6.6549	7.3695	5.7164	6.098	5.3074	6.5901	7.9986	7.209
PF3D7_0100100.mrna1_1	PF3D7_0100100.mrna1_1;1420	1420	6.2336	6.6897	7.7021	4.9378	4.4033	5.791	6.2432	6.8457	4.8001	6.0587	6.1272	10.0011	4.8079	4.8043	5.7425	5.8146	7.2846	4.9658	5.3995	6.7068	7.6317	5.6963	5.7608	6.3071	9.0942	5.5738	6.0637	6.1379	7.6892	7.3454	7.0755	5.6991	5.9018	9.6824	5.1871	3.5497	6.1699	4.9932	5.6147	6.2589	5.0112	4.047	11.2985	7.6668	5.3796	7.9586	5.0295	5.8679	4.4289	5.8138	10.7655	11.6447	5.3078	6.4689	5.2902	6.0464	10.1561	5.7004	6.7137	5.8582	5.9605	6.867	7.4275	6.2841	4.9896	5.8364	6.6841	7.7825	6.5527	6.141	7.5434	10.6319	6.1651	6.5497	5.9784	5.5895	6.7231	7.1327	6.1839	4.9467	5.6366	7.0201	7.4774	7.0962
PF3D7_0100100.mrna1_1	PF3D7_0100100.mrna1_1;1421	1421	6.0902	5.9411	6.5188	5.7369	5.8384	5.246	5.5469	5.0785	5.8731	6.1908	6.408	6.3365	5.5954	5.5447	5.55	5.4323	5.2055	4.6058	5.466	5.8914	5.8153	5.0369	5.1489	4.8415	6.0027	4.6094	4.6576	4.4189	6.3794	6.3735	6.5337	3.6473	5.9076	6.8787	5.5348	3.4906	4.8048	5.8151	6.5981	6.261	5.812	4.5856	8.9794	5.6267	5.5254	4.7787	5.843	6.2038	4.6456	4.9565	7.8952	8.3018	4.3313	5.7118	5.4828	4.3023	8.3245	6.1882	6.2061	4.7409	6.1536	6.2228	5.1906	5.591	5.673	5.3262	4.8585	5.7949	6.102	5.4803	6.8417	8.7476	6.9661	5.849	5.3736	6.1334	6.1983	6.345	5.6865	5.7396	5.9312	3.4738	5.1148	6.6289
PF3D7_0100100.mrna1_1	PF3D7_0100100.mrna1_1;1422	1422	6.7353	5.9262	6.4439	5.9855	4.7366	4.5367	5.8184	4.0215	5.6528	6.581	5.8634	5.2307	4.3951	3.84	5.4053	6.0155	5.4463	2.6253	4.1587	6.6248	6.3942	4.7393	5.3981	6.2688	7.1396	4.1985	5.5014	5.2445	6.9992	5.9484	6.1544	4.4053	5.9477	6.1558	5.3702	3.8787	4.3806	5.8679	6.8027	4.5423	5.6209	5.2246	8.4705	6.0314	5.2604	4.193	5.7669	6.4041	13.1673	4.4195	6.7361	7.8171	5.0968	5.5283	5.0691	5.0925	7.3703	6.4566	6.2159	5.0959	6.6885	5.7071	5.6792	5.1894	4.6548	5.0224	5.4598	5.8699	7.3461	5.0531	5.3459	7.228	7.0021	5.6966	5.6168	6.3243	6.2694	6.0877	5.319	6.4699	3.9791	4.2698	6.2756	6.8925
PF3D7_0100100.mrna1_1	PF3D7_0100100.mrna1_1;1423	1423	6.6137	6.0942	6.8089	5.6221	5.1579	6.0695	6.4671	5.6954	5.7156	6.4234	5.7827	6.5833	5.314	5.0483	5.2384	5.6144	5.6299	5.3323	4.9598	6.8592	5.1408	6.2246	5.3523	6.6308	7.2488	5.0997	5.4403	5.5677	7.2526	6.7849	5.1755	4.9727	6.7264	7.7629	4.7777	5.3607	4.4738	5.057	6.7371	5.1882	5.2311	4.8374	9.5713	6.9781	5.44	5.4761	5.111	6.1408	6.1171	5.4158	8.0584	9.52	6.1991	6.7431	6.3709	5.6662	8.6883	6.511	6.4691	6.4959	6.5317	6.2702	6.2598	4.9695	5.6803	6.3785	6.8898	6.5416	6.7156	5.8672	6.9269	8.6895	6.9954	5.9399	6.539	6.4185	6.3761	6.281	6.156	6.4906	5.8535	5.2075	6.8527	6.2649
PF3D7_0100100.mrna1_1	PF3D7_0100100.mrna1_1;1424	1424	6.3719	6.3178	5.8895	5.3323	3.225	4.9155	6.0356	3.6508	4.3205	5.9588	6.1487	4.3082	3.8032	4.61	5.6453	5.4195	5.4735	4.7071	5.7882	6.861	5.9322	5.9505	4.8455	6.7613	6.5483	4.0841	4.3957	5.0036	6.359	5.8958	6.5584	1.4436	6.3605	6.4581	5.5295	4.3978	3.0807	5.5229	6.1436	5.044	5.2044	5.0518	9.7	6.3583	4.6282	5.3628	5.4016	6.5184	2.0635	5.7151	7.3113	9.509	5.4063	5.6465	5.191	5.394	6.926	6.3399	6.1851	6.1064	6.1635	5.7423	5.1481	5.144	5.848	5.8679	5.5091	6.2466	6.9629	5.432	5.2596	8.0366	6.2405	5.3136	7.0844	5.7306	6.2642	6.3858	5.6957	5.7803	6.0742	5.2338	6.0175	8.4165
PF3D7_0100100.mrna1_1	PF3D7_0100100.mrna1_1;1425	1425	6.5724	5.6182	6.0345	6.436	4.6786	5.6938	6.5872	6.8143	5.6174	5.765	6.2585	7.4493	7.0803	3.8339	5.3136	5.3063	6.1707	5.8263	4.9639	6.6663	5.6462	6.071	6.2093	6.969	8.4473	4.2203	5.3487	5.1477	7.3481	6.5557	7.69	5.4489	6.548	8.6071	5.3005	6.0512	4.9841	5.5555	5.5385	5.7347	4.5674	4.7814	10.2416	7.4892	6.1709	4.7442	6.9174	5.299	5.1957	4.4383	8.3993	10.3081	6.3438	6.6101	6.8018	7.3682	10.3115	5.7137	6.514	6.1465	5.5969	6.9593	7.9019	6.628	6.4146	5.3614	6.2426	7.418	7.0791	5.1305	5.7046	10.4724	5.7203	6.9193	6.12	6.4276	7.0799	7.3566	6.9711	7.0132	5.8452	6.1944	7.675	7.4276
PF3D7_0100100.mrna1_1	PF3D7_0100100.mrna1_1;1426	1426	5.7923	5.8043	5.7038	5.2931	5.1595	5.1579	6.1451	5.4841	4.9782	5.6576	5.3082	6.5053	6.2546	3.257	3.3147	6.0177	5.0522	5.2702	4.9131	6.1173	6.2052	6.4514	6.6845	6.7949	5.5922	4.7824	6.9562	5.2824	6.1477	6.0637	6.1031	4.7032	6.6774	5.4509	4.6165	5.4575	5.1811	4.5248	5.2854	3.3074	4.7425	5.3656	5.5768	5.9062	4.8953	5.8989	6.44	5.7162	4.0566	4.5577	7.0782	5.2566	5.8965	6.8465	5.6687	5.204	9.2295	5.3604	7.0846	6.5601	5.6845	6.4658	6.5081	5.911	6.9647	6.5006	5.8382	6.7629	7.5541	6.0152	5.3114	9.5597	5.9343	6.6841	6.8551	6.3764	6.2946	6.6546	6.6035	5.9934	6.5654	6.0783	6.7812	7.6175
PF3D7_0100100.mrna1_1	PF3D7_0100100.mrna1_1;1427	1427	5.2698	5.0687	5.4793	5.4867	5.4624	4.5807	6.0405	5.588	5.8151	6.0413	5.7714	6.1247	5.572	1.6915	5.511	6.258	6.0917	6.4656	5.7853	7.0288	7.2475	5.489	5.3653	7.2289	5.8505	5.1018	6.3069	5.2683	5.9602	6.9555	6.6138	5.0347	7.1132	6.0512	4.7819	6.0444	5.7724	5.9734	5.5264	4.4796	4.2935	6.1352	6.1189	6.8465	5.8728	5.2396	6.3619	5.2555	3.7517	4.2079	8.0111	5.9732	5.7082	5.8972	5.594	5.407	8.1631	4.5656	9.9018	5.847	5.5286	7.6927	6.9521	5.5339	6.6149	6.9948	5.4063	6.5706	7.2325	6.572	5.4989	9.1739	6.6156	5.8542	8.2522	5.9381	8.1804	6.8505	6.3032	6.8354	6.6761	5.2909	5.9435	7.2242
PF3D7_0100100.mrna1_1	PF3D7_0100100.mrna1_1;1428	1428	6.0492	5.9665	5.6291	6.4133	3.859	5.3635	7.4505	7.2358	4.9593	5.5423	6.4535	6.8249	5.0032	5.0277	5.7374	8.4016	6.5144	5.4896	5.4555	6.8183	6.5801	6.3069	5.903	7.0794	6.4331	4.2388	5.753	6.0228	6.3304	7.0496	6.9639	5.7926	6.9791	6.0775	5.189	6.2908	5.9704	5.3466	6.5013	5.5254	5.7087	5.2284	6.5347	6.6391	5.4219	5.193	6.7027	4.8475	5.2709	3.6088	8.305	6.1481	6.2536	6.1309	6.7837	4.3618	3.9336	5.8987	5.62	5.8076	7.4705	7.0903	7.4672	6.0995	6.0455	7.1059	5.2824	8.4769	9.1489	5.7811	4.5993	6.5524	5.5889	6.6242	6.1089	7.5977	7.5057	6.8036	6.8593	6.2911	7.7708	5.9572	8.9427	8.5103
PF3D7_0100100.mrna1_1	PF3D7_0100100.mrna1_1;1429	1429	6.5951	5.9477	7.0282	6.0076	5.0426	4.6241	7.2873	6.0982	5.696	5.7013	5.1428	8.9166	5.953	5.5665	5.6279	7.4204	5.8084	6.0387	5.2976	6.5815	6.7782	6.013	6.2979	6.9523	6.0464	5.5367	6.115	5.9331	6.5247	6.6996	6.7045	5.9642	7.0522	5.9451	4.8192	5.6029	4.6029	5.7175	6.6395	4.8797	6.1194	4.0652	5.7431	6.9617000000000004	6.0641	4.6536	6.4874	5.7533	5.2126	5.5886	7.9601	5.7929	5.726	6.2071	8.4633	6.1361	6.2895	5.6029	5.3681	5.8027	5.6668	7.9476	5.921	4.9317	5.4627	6.52	6.0961	10.4564	8.7212	7.5723	5.5401	6.0877	6.8151	7.942	5.9715	5.9923	8.7159	7.4078	6.9104	6.9839	7.1061	7.0759	10.5565	8.5103
PF3D7_0100100.mrna1_1	PF3D7_0100100.mrna1_1;1430	1430	6.4679	5.0682	5.4542	5.4175	5.5771	5.5592	6.6242	5.1751	5.0704	5.7811	5.295	5.0968	5.5892	3.2126	4.6421	5.9903	7.8137	4.017	5.4033	6.6051	6.3896	6.4489	4.5771	6.1108	4.9345	5.1843	4.5928	5.6352	6.3609	6.0025	6.3686	4.4841	6.2135	5.1898	5.5154	4.8718	4.0409	4.7442	5.5091	4.0144	4.6859	5.1985	5.1783	5.5665	4.4712	4.2817	5.7576	5.8053	5.6887	4.7981	6.437	4.5975	2.854	7.339	6.7964	2.5534	4.9542	6.5629	5.537	5.6693	5.14	6.057	5.3295	5.1946	4.9203	5.6328	4.4555	12.7322	7.5491	6.0957	6.2063	4.8435	5.5931	6.2557	6.8174	5.9919	6.9957	7.4634	7.3184	7.1726	5.6665	4.2219	13.175	8.0525
PF3D7_0100100.mrna1_1	PF3D7_0100100.mrna1_1;1431	1431	7.1805	5.2122	5.5945	6.1516	6.5187	4.9869	7.1892	7.9467	7.0672	7.7066	6.5067	5.4012	6.0479	7.4276	5.464	5.5084	7.4165	7.2292	6.5281	6.9789	5.8921	8.5617	7.0539	6.8629	7.1197	5.5179	7.1053	7.0843	7.2028	7.6625	7.9916	7.138	7.0338	7.6363	5.1918	7.3531	4.8987	6.0548	5.4158	4.1595	4.8802	6.8847	7.53	6.6866	7.7539	5.7882	7.3844	6.1957	5.3523	6.5398	6.9304	7.2641	6.2327	7.2822	8.7244	5.7159	5.625	6.1902	6	7.3054	5.9759	9.4142	9.1612	7.2248	6.7749	7.6234	6.6703	7.2936	6.6618	6.8445	7.0249	6.6266	7.6908	7.52	6.3801	6.6605	9.2287	8.6726	8.2189	8.1539	7.6439	7.243	8.3485	8.9171
PF3D7_0100100.mrna1_1	PF3D7_0100100.mrna1_1;1432	1432	7.3618	6.2096	5.1489	6.5744	6.5569	5.5972	6.4136	7.7516	7.5648	7.5314	5.5735	5.2418	6.1432	7.568	5.337	5.4947	7.5099	6.3388	7.1398	6.9733	6.2201	5.6209	5.2754	6.2687	6.0957	5.4443	7.339	7.4262	7.6484	6.8387	5.9853	5.5859	6.1583	6.0166	4.8089	7.5498	6.0215	5.546	5.7602	6.5884	4.7339	6.6889	5.2787	5.2578	6.5048	5.7363	6.4902	6.0168	5.4466	5.9869	6.0542	6.4263	5.7568	6.9422	6.8026	6.0007	4.9768	5.4986	6.3236	5.4902	6.1391	9.6224	7.5985	7.0982	6.0197	8.4333	6.8495	5.9982	7.2616	6.5129	6.5838	6.1243	6.2808	6.2228	5.7988	7.1355	9.7791	5.5329	7.1406	6.7774	8.7535	6.2512	8.3128	8.3939
PF3D7_0100100.mrna1_1	PF3D7_0100100.mrna1_1;1433	1433	7.5232	5.7926	6.1562	6.1278	5.6648	5.4922	5.8475	5.6311	4.7344	6.6611	6.0457	5.7474	5.4998	4.8334	6.4283	5.6536	6.374	5.2338	9.2057	7.2179	6.7467	5.43	5.7137	6.1092	5.4124	5.2215	5.9359	8.9378	8.1166	7.5875	5.8407	4.7398	5.5868	5.1432	5.0426	6.1328	6.6285	6.3443	6.3315	4.9709	4.7076	5.7584	5.6259	6.3012	5.6041	6.4264	5.8856	6.261	4.2403	2.3868	5.5317	6.2422	7.1894	5.3187	5.8662	5.3761	5.2005	6.0766	5.7724	5.2517	5.3374	10.2898	6.2743	9.0307	5.8834	6.8938	6.0297	4.7197	6.2311	6.4867	6.6803	6.2658	6.3973	7.3529	5.9695	6.522	10.8937	4.7263	9.4545	6.9191	7.6919	5.1807	5.9098	6.86
PF3D7_0100100.mrna1_1	PF3D7_0100100.mrna1_1;1434	1434	7.4812	6.0433	5.8043	5.4679	5.0985	7.6243	6.2955	6.4822	6.6048	7.7997	6.6656	8.962	6.0219	5.7271	8.204	6.5569	7.0461	5.1663	11.1661	7.8434	6.6405	6.8875	5.9333	5.7874	7.3625	6.1971	6.8139	10.2471	7.8918	6.4686	5.8447	4.8831	5.5195	6.961	5.6946	6.9531	6.9304	6.0016	6.2194	5.1424	5.8812	6.2811	6.0936	6.9311	7.3109	6.9613	6.9771	6.2296	5.2716	5.4403	5.9404	6.7811	7.6489	7.0262	6.9363	7.0619	5.9554	6.1717	6.3473	5.8694	5.723	9.2182	9.3099	7.5501	7.1714	7.6891	6.3156	6.4984	6.8791	7.2534	5.5759	5.4735	5.9212	5.1363	5.8731	6.4634	9.3067	6.917	8.2303	7.0567	7.1085	6.7419	6.7849	7.1457
PF3D7_0100100.mrna1_1	PF3D7_0100100.mrna1_1;1435	1435	6.4997	6.0883	5.4643	4.6758	3.6702	5.5919	5.7842	5.7142	4.9598	6.3647	6.2508	5.0479	4.6696	3.6496	5.4232	5.3198	5.5388	4.9189	9.4077	7.1196	5.726	4.9122	5.8311	4.8997	5.4621	4.7861	5.6562	9.7522	6.5242000000000004	6.6656	6.5583	4.5844	4.4614	6.6598	5.6267	4.8475	6.2344	6.9623	4.9727	4.6871	5.5919	4.9054	5.905	5.6427	6.1121	6.9592	6.9764	5.5607	5.463	5.7576	5.983	6.0345	5.6682	7.614	6.3908	5.7578	5.7926	6.2778	6.0005	6.2219	5.6713	8.4139	7.4476	6.6076	4.8982	6.1359	6.0063	5.7339	6.6887	5.6505	5.1997	5.7145	4.7581	5.1305	6.0323	5.602	8.2421	5.1603	7.2949	6.4014	7.5075	6.2845	6.1675	7.1235
PF3D7_0100100.mrna1_1	PF3D7_0100100.mrna1_1;1436	1436	6.7319	7.0142	6.896	6.6953	6.2455	7.0812	7.2384	5.4957	6.7086	6.7444	7.4552	6.8354	5.7626	5.5454	6.9336	6.5381	6.7889	5.4243	6.9816	7.9211	6.047	6.5376	7.3684	6.6172	7.1168	5.9272	6.2815	7.3212	8.3125	7.2529	6.6137	6.5833	7.0816	6.8135	6.2336	6.0624	6.7256	6.4398	7.0995	6.3436	6.4687	6.683	6.4962	6.8234	7.0036	6.6767	7.1623	6.6668	6.5217	5.889	6.2415	6.3696	6.87	6.6447	6.2758	6.4099	6.292	6.4731	7.1332	6.5691	7.1637	7.171	6.6439	6.8664	6.3828	6.3703	6.33	6.7573	7.152	6.8697	6.1344	7.2347	7.2755	6.5407	6.8395	7.1472	7.0533	7.2224	6.2957	6.8531	6.56	6.4288	6.4609	7.8052
PF3D7_0100100.mrna1_1	PF3D7_0100100.mrna1_1;1437	1437	6.9112	6.8836	6.3766	5.7874	6.5261	6.2906	5.6038	4.8929	4.5515	5.9619	6.3712	4.7629	5.3892	5.3757	6.3626	5.5413	5.5084	4.4796	5.9982	6.4994	6.8235	5.5723	5.3816	6.14	5.4954	6.0804	4.9098	5.3359	6.6372	6.3947	6.0811	5.7021	5.8597	5.6645	5.4506	5.2437	4.9326	6.0568	6.1855	5.5323	6.0674	6.4529	4.4634	5.0197	5.4673	4.7645	7.1227	6.0618	6.3705	4.4209	6.29	4.9317	4.8953	5.7793	5.5665	5.6605	5.925	5.1018	5.5744	4.6656	6.2065	6.1761	5.3684	5.0955	5.5904	5.2836	5.8324	5.6191	7.0383	7.0807	6.0875	5.3691	6.3201	5.7955	5.8186	6.6518	6.7503	6.1765	6.0063	6.1876	4.6859	4.439	5.9011	7.7509
PF3D7_0100100.mrna1_1	PF3D7_0100100.mrna1_1;1438	1438	7.0322	7.011	5.8728	5.6887	6.2329	5.84	6.0275	4.4957	5.0405	6.719	5.9404	5.4565	5.5298	5.0383	5.6241	4.8379	5.5084	4.8575	6.0845	5.9653	6.2286	5.6226	5.732	6.272	5.3356	5.3635	4.6053	5.1683	6.0772	6.5269	5.7918	5.0224	6.7743	6.3016	5.2238	4.7203	4.4443	5.9718	6.5951	6.0678	5.1453	5.4236	4.8817	4.9477	5.2578	4.9598	6.2418	5.91	4.9141	6.1801	5.8892	4.8012	5.4909	6.2163	4.4809	6.3219	5.2468	6.5413	5.8199	4.61	6.3579	5.9016	5.8071	4.4229	5.9898	4.5129	5.8043	5.4938	7.0231	4.6831	5.6141	5.3526	6.4911	5.6296	5.6778	6.7436	6.6809	6.0697	6.1133	5.7973	4.6736	4.9882	6.1719	6.6428
PF3D7_0100100.mrna1_1	PF3D7_0100100.mrna1_1;1439	1439	6.546	6.1807	5.9968	5.8068	6.2254	6.0334	5.384	5.09	4.8344	6.1037	6.2519	5.1098	5.6781	4.7517	6.1146	5.4803	6.3327	5.318	6.3199	6.8768	5.8374	6.4938	5.7557	5.8622	5.4522	5.8982	4.6993	5.4019	6.8435	5.7015	5.9404	5.6091	5.6407	5.5229	5.9986	5.2254	5.327	6.281	6.6334	6.0292	5.845	4.2728	4.9074	5.843	4.9828	4.1235	5.9807	5.647	5.4995	5.689	5.6363	4.8704	5.1707	6.6489	5.6968	5.1285	5.2898	5.7268	6.3878	5.3103	6.7791	6.0566	4.0435	5.4986	5.5531	5.643	5.1424	5.5267	7.606	5.9322	5.522	5.5326	6.4148	5.6633	5.6305	6.5357	5.3896	6.261	6.306	5.7162	4.8329	5.1301	5.8917	6.772
PF3D7_0100100.mrna1_1	PF3D7_0100100.mrna1_1;1440	1440	5.9885	5.4094	4.7469	5.1094	3.189	5.9376	5.8425	4.9369	5.0553	5.5705	4.9995	4.8846	5.7401	5.0942	5.0721	5.784	5.1671	5.1301	5.9623	7.2284	5.6949	5.9616	5.4209	6.0389	5.9639	5.2254	5.5729	5.4114	7.0391	6.0152	6.0581	5.1077	5.7706	5.0067	5.2357	4.497	5.128	5.9437	5.8773	4.7404	5.1198	5.1851	5.9141	5.6424	4.9941	4.5198	6.2915	5.6413	5.2472	5.5367	5.6704	5.6129	4.0841	6.1787	5.434	4.3764	4.8334	5.7306	5.2743	5.3277	5.9105	6.5564	4.5298	6.1465	4.9449	5.2976	6.098	5.7203	6.7006	5.5179	4.8022	5.5229	6.4501	5.7466	6.3799	6.7276	6.466	5.4931	6.8199	5.6218	4.8649	6.0887	5.4343	6.985
PF3D7_0100100.mrna1_1	PF3D7_0100100.mrna1_1;1441	1441	6.1459	5.243	5.6682	5.7824	4.0704	6.0928	4.8298	4.4168	4.6017	5.9554	5.354	5.2407	5.2913	2.5969	5.3992000000000004	5.4253	5.6525	5.1922	6.1048	6.4553	6.9514	5.6232	6.0246	5.8868	4.8263	5.0281	5.1807	5.8936	6.6204	6.0919	6.6669	5.7913	5.9357	5.6767	5.3045	4.1603	5.1014	5.9117	6.1402	4.9533	5.0161	5.0009	5.23	3.8309	4.2832	5.6929	4.9946	6.0624	5.0618	5.3923	5.5711	5.7388	5.3359	6.691	4.9444	5.0264	5.314	6.0159	5.645	5.2048	6.5094	6.0639	5.8092	6.09	4.9891	5.6999	6.2141	5.5497	7.7641	5.6758	5.7737	5.0422	6.074	4.5166	6.3152	6.1508	6.4915	6.0587	6.7931	5.4925	4.5892	5.5211	5.269	7.501
PF3D7_0100100.mrna1_1	PF3D7_0100100.mrna1_1;1442	1442	5.8265	6.2544	6.5188	5.8271	4.7527	6.2411	5.6516	5.0575	5.2449	6.2361	4.7214	5.281	6.0299	4.8822	5.3554	4.9227	4.6798	4.0418	4.6456	6.547	5.3947	6.1973	5.6991	6.2199	5.2437	4.9083	3.942	4.9777	6.9009	6.2992	6.225	4.8659	4.8753	4.1309	5.8432	4.7677	5.0583	5.8314	5.6859	5.441	4.8192	5.126	5.5043	5.5747	4.5273	4.8718	6.3859	5.6533	5.4883	5.2083	5.2784	4.6707	3.1538	6.4153	4.9791	4.2593	4.9736	5.4162	5.6823	5.5475	6.0548	6.3147	5.4591	4.934	5.3441	4.3154	4.9141	4.9069	6.915	5.0067	4.2141	5.4376	6.1396	5.0652	5.3089	6.5395	6.1096	6.2876	6.2802	6.5412	3.3406	6.0533	5.9764	6.4759
PF3D7_0100100.mrna1_1	PF3D7_0100100.mrna1_1;1443	1443	6.2336	6.1849	5.3413	5.9105	5.7126	4.8743	6.1912	5.1687	4.7671	5.6724	6.3147	5.1667	5.6656	4.6599	3.9449	5.3448	5.2106	5.2758	4.8319	6.2791	5.0343	5.9141	4.0976	7.6164	5.4575	5.5463	4.6129	5.4935	6.0605	5.7238	6.3169	4.7409	7.1292	5.4822	4.5613	4.5975	5.4912	5.6209	5.3999	6.1402	5.3158	5.0695	5.3331	6.7913	5.4728	4.8545	6.4214	4.6375	5.3114	5.0605	4.8084	4.3009	3.5741	6.306	5.0687	3.6088	5.2795	5.26	5.5097	5.0768	6.0879	6.1087	5.0734	4.477	3.4841	5.5432	5.2265	4.9699	6.9337	5.5005	4.4647	5.7621	5.607	4.6076	5.7474	6.3813	7.1862	6.1247	6.0609	5.8602	4.8812	5.6685	6.2079	6.946
PF3D7_0100100.mrna1_1	PF3D7_0100100.mrna1_1;1444	1444	6.384	5.4222	5.3041	6.4249	5.1623	5.5398	4.8354	5.2694	2.8339	6.1056	5.2494	4.5759	5.8472	4.5286	4.8217	5.2566	4.7501	4.1043	5.3423	6.9432	5.6868	5.9324	6.1469	5.9558	5.2731	3.488	3.9326	5.6179	6.3054	6.1069	6.7456	5.7803	5.1707	5.2384	5.2743	2.8699	5.0717	5.1514	5.223	5.2596	4.393	4.7866	4.729	6.0968	5.5192	5.0241	5.9544	4.6611	5.9196	4.4296	5.4289	5.7276	3.8022	5.189	5.4199	5.0626	5.6366	5.7874	5.689	5.1731	5.5354	6.0358	4.4502	5.0334	6.0564	6.3361	6.4833	5.4192	7.0904	5.2418	4.8782	5.0721	6.5295	5.7206	4.9303	5.6115	6.4864	6.595	5.8883	5.3861	5.1243	6.5214	6.5877	8.102
PF3D7_0100100.mrna1_1	PF3D7_0100100.mrna1_1;1445	1445	6.1291	6.2882	5.1619	5.8537	5.9544	5.4216	5.765	5.1412	4.6519	6.3775	5.8664	5.5401	6.0215	3.7866	6.4673	6.4683	5.1497	3.9653	5.2787	7.1193	6.4935	5.7748	5.4835	5.7342	4.986	5.4216	3.0959	5.6299	6.2001	6.4106	6.4477	3.1985	6.0385	5.6596	4.8831	2.8758	5.1918	5.3056	5.2063	5.0849	4.4436	3.5595	4.5638	4.7334	5.3892	5.233	5.7929	5.7814	5.1867	4.729	5.5336	4.7214	4.1102	6.4421	4.853	5.607	5.4777	6.0533	5.0768	5.1014	6.4606	6.7144	5.6545	5.5416	5.1691	5.5859	4.5625	5.8686	8.5868	5.0892	5.1189	5.7458	6.2841	4.8298	5.3789	5.6082	7.1366	6.2852	6.1167	6.1697	5.9565	5.3273	5.8851	7.0508
PF3D7_0100100.mrna1_1	PF3D7_0100100.mrna1_1;1446	1446	6.627	5.9692	5.6177	5.9612	4.9136	5.7474	5.1152	3.5084	4.437	5.2211	5.189	3.844	5.0391	2.729	5.3205	5.0824	5.4512	4.9941	5.4383	6.561	7.0852	6.7727	4.8084	4.5217	5.4653	4.0215	4.3045	5.2307	7.0237	5.7301	6.3816	4.9588	5.1851	5.9572	4.5429	5.0426	4.9293	6.1318	6.3889	5.2615	4.9841	5.9231	5.7276	5.7355	5.6094	5.2758	5.0976	6.6251	5.4433	5.6441	7.464	5.0674	3.9882	6.3591	5.9621	5.1297	4.9021	5.8084	5.7206	3.7897	5.5292	6.4509	5.6288	6.2373	5.7952	5.8706	4.0347	5.3937	9.4111	5.757	5.0605	4.9968	6.6331	5.6659	6.1898	5.8753	7.1415	6.5993	6.7863	5.9028	6.071	4.5723	6.5647	8.0395
PF3D7_0100100.mrna1_1	PF3D7_0100100.mrna1_1;1447	1447	6.7546	5.5056	4.7824	5.2361	4.8022	5.2529	5.0887	5.3937	5.0747	6.2184	5.3107	4.4276	6.0738	3.0426	5.3878	5.2887	5.288	2.5607	5.0866	6.9234	5.5298	5.348	4.7698	5.393	5.7068	3.8934	4.393	5.5963	7.9929	6.0796	6.9769	4.1898	5.3169	5.23	4.2426	4.7148	5.2106	5.8577	6.5438	5.1807	5.8151	5.1396	5.7063	6.1605	6.4168	5.098	5.4973	6.0887	4.7949	3.2913	5.4439	4.1391	3.86	6.3422	5.1679	5.1867	5.2869	6.6421	5.8975	6.0749	6.2255	6.0079	5.7315	5.3187	5.709	5.0286	4.2943	5.3858	7.7661	5.7276	3.6311	5.4998	7.0074	5.0665	5.2924	5.4463	6.6417	7.3356	6.7931	4.8555	6.6596	4.9146	5.4469	8.2766
PF3D7_0100100.mrna1_1	PF3D7_0100100.mrna1_1;1448	1448	7.0254	5.6693	4.5033	5.5744	5.1779	6.045	4.9745	4.8171	4.3154	6.0496	5.0622	4.1135	5.554	5.5904	5.1069	5.4476	5.3071	3.7708	5.2887	6.6519	6.7162	6.3092	5.1695	5.6809	3.6713	5.2623	4.04	5.8202	6.7494	5.9699	6.5415	3.189	6.0864	5.3431	4.3951	4.4816	5.3298	5.6358	6.3731	4.9955	4.5229	5.8248	6.2172	5.4346	4.9131	5.2472	6.1167	6.8008	5.8902	4.5379	6.2653	5.8112	4.3978	6.4472	5.7616	4.9312	5.439	6.9474	5.8395	8.8041	7.4527	6.5475	7.9935	5.9262	4.3625	4.9011	4.6276	7.0576	8.5429	4.607	4.926	5.353	7.0203	5.1835	9.1099	7.0994	7.2849	8.3559	6.3262	7.0516	3.9588	4.7186	6.8931	9.4151
PF3D7_0100100.mrna1_1	PF3D7_0100100.mrna1_1;1449	1449	5.9697	5.8081	5.2828	5.8953	4.7306	6.4474	5.6826	3.7538	3.7334	5.7955	5.0781	4.9841	6.0002	4.3688	5.8207	5.4998	4.6971	1.3896	5.6256	6.5457	5.3809	6.2211	4.8615	6.1801	5.2776	4.3327	3.6473	3.2555	6.8727	4.0644	6.8694	5.5653	5.2913	5.5024	5.581	3.2615	4.9021	6.1346	6.0235	6.1697	4.2668	5.4705	5.879	6.0915	4.7719	5.1587	5.6369	5.4373	5.1574	5.5323	6.0862	5.0764	4.5185	6.47	5.5491	4.3161	5.2361	6.2415	5.9607	4.3147	4.9579	7.1009	7.2409	6.4976	5.1787	5.7679	5.0268	6.1651	8.8226	5.3903	5.2817	5.6921	7.6833	4.7703	5.8723	6.0626	8.3045	7.0768	6.4259	5.8863	4.4148	5.9312	6.6027	8.8556
PF3D7_0100100.mrna1_1	PF3D7_0100100.mrna1_1;1450	1450	6.3923	8.2507	5.1807	5.4012	4.8115	5.497	5.5835	3.4673	4.4216	6.437	5.5091	4.1326	5.7436	5.4343	4.6988	5.1579	4.9986	4.4575	4.7495	8.0656	5.5954	5.8866	5.4289	6.4725	5.3074	5.7236	5.1252	4.8629	8.0111	5.546	7.1621	4.6764	4.8135	6.1218	5.302	6.6922	5.4561	6.7096	6.0607	7.1021	5.2698	3.373	4.3103	5.8133	6.4291	4.723	7.1001	7.0321	5.7952	5.9217	6.3484	5.8851	5.4002	6.7682	6.6353	4.8948	4.8415	6.4026	5.7085	7.2673	6.8139	8.7991	8.7399	6.3032	5.9966	6.0121	5.6279	7.0085	9.6799	5.78	6.8049	5.6112	7.8348	6.4828	8.3817	7.3993	8.8455	7.7828	7.2212	5.439	6.4952	5.6792	7.3365	8.8874
PF3D7_0100100.mrna1_1	PF3D7_0100100.mrna1_1;1451	1451	6.9617000000000004	4.9246	5.3684	5.3406	5.1073	5.4199	5.3241	4.8104	5.6147	6.8009	6.5016	4.6848	5.7947	6.3547	4.9322	5.3899	5.8092	3.5046	5.0522	6.8995	6.6929	6.2093	6.545	5.1453	4.8037	4.0018	8.7108	5.4128	6.9959	6.1436	5.9984	5.7189	5.0921	5.8278	4.2087	8.0818	4.1643	6.0963	6.2052	3.7279	5.2675	4.6223	5.7118	5.5942	6.4084	5.0687	6.0561	8.0302	5.2106	5.1164	6.5179	6.667	4.0063	7.2851	6.2166	4.9986	4.7334	6.242	5.7074	6.0862	7.2187	7.378	8.2967	6.2521	5.2813	6.499	5.0997	6.2515	9.5213	6.2263	7.169	5.6901	6.6095	5.4922	6.0369	6.1117	7.0793	7.5081	6.6091	5.8032	6.3409	5.3691	6.8958	9.0866
PF3D7_0100100.mrna1_1	PF3D7_0100100.mrna1_1;1452	1452	7.2546	6.7266	4.756	5.435	4.9542	5.3681	6.2236	5.9011	5.7677	7.4381	4.7981	5.4005	5.4575	5.3992000000000004	6.3847	6.5682	6.319	4.6444	5.116	5.7845	5.9754	5.4289	6.0663	4.7015	7.4393	6.1483	6.9106	4.2188	5.1603	6.0413	8.8386	4.0286	4.4983	8.1624	5.5188	8.1991	6.2636	9.263	5.9722	4.7934	4.854	5.2161	6.1532	7.4655	6.5552	6.21	9.534	5.6789	5.1763	5.7211	5.2028	6.1773	3.9174	5.0094	6.0687	5.2257	6.6635	5.8099	5.7151	4.0063	5.6103	8.5707	9.1837	5.9451	3.2434	6.5048	5.1747	7.3651	4.6467	5.6809	6.0244	5.9964	6.9869	5.8081	5.4983	5.4363	9.3681	7.8869	6.8585	6.7263	5.6017	5.8773	8.1117	5.5166
PF3D7_0100100.mrna1_1	PF3D7_0100100.mrna1_1;1453	1453	7.1564	5.9021	5	5.2668	3.8943	7.4703	5.8415	3.7527	3.9579	7.2667	4.8395	5.4928	5.3978	4.3674	7.2748	5.8357	4.8738	5.0233	5.1338	5.7458	7.4853	5.0635	4.6938	5.8733	5.7236	4.7236	9.1149	4.9383	5.6614	7.6406	6.3432	3.9222	5.516	6.8369	4.3611	9.4007	4.266	4.5091	6.2384	4.6622	5.3568	5.1839	6.3078	6.3279	6.5925	5.3327	4.4336	5.3579	5.3107	4.3944	5.0193	6.453	5.3151	6.1643	5.235	4.1683	5.6803	5.1534	5.5996	4.9676	5.0734	7.5708	9.5505	7.0067	4.649	5.0435	5.0418	7.8474	4.4482	6.3745	4.7661	5.4383	7.4001	6.7108	5.4935	4.3547	8.6655	8.2001	7.2273	6.6131	5.383	5.6317	7.7921	4.8664
PF3D7_0100100.mrna1_1	PF3D7_0100100.mrna1_1;1454	1454	6.8924	4.9411	4.9146	4.4283	5.9117	10.7758	5.1173	3.7719	5.7674	7.4092	5.857	5.3653	6.1066	7.0504	10.6636	6.2057	5.675	5.2608	4.9873	5.2067	7.2841	5.1667	5.4825	5.0041	6.0155	5.0067	7.4998	4.5789	5.6206	6.9191	6.6889	6.3563	5.7361	7.3877	6.6762	6.5228	5.636	5.8637	8.1544	5.9141	8.8563	3.5644	7.3898	9.1954	6.2418	6.6702	5.4453	7.3394	5.5081	5.4118	5.1006	6.8925	4.2555	6.0678	5.9045	6.0987	5.862	5.5011	6.3553	5.1473	5.1073	8.2308	9.5523	5.5078	5.384	9.1969	4.8525	6.9929	6.0687	5.9357	5.9614	5.7093	7.3259	6.9856	5.5732	5.3284	8.976	8.3468	7.3742	5.905	9.3462	2.5607	7.7606	5.6375
PF3D7_0100100.mrna1_1	PF3D7_0100100.mrna1_1;1455	1455	6.9639	6.3388	5.8929	4.8649	5.5644	5.5195	5.7597	4.5229	4.7371	7.2891	4.4019	4.6444	4.607	5.9796	4.7323	5.9563	5.1181	5.2865	4.4155	4.9079	5.5062	3.7949	4.98	3.9155	6.6993	5.2407	8.1873	2.9411	5.9057	4.7698	6.8358	4.6135	4.0099	6.958	3.4699	7.3334	5.1755	4.0277	4.7027	4.8841	3.3016	4.5122	5.9491	4.9509	5.0422	5.2242	4.8958	4.2698	3.9533	5.4699	5.1387	6.6032	3.8074	5.3501	5.7043	5.1926	6.37	5.844	5.302	3.3334	5.6753	7.5962	9.6779	5.7618	5.2242	5.3572	5.1164	7.3864	5.0768	5.839	6.7677	5.9848	6.3001	5.1799	5.7821	5.7015	8.2495	8.4242	5.877	6.9359	5.2705	5.3813	7.0211	4.8058
PF3D7_0100100.mrna1_1	PF3D7_0100100.mrna1_1;1456	1456	7.245	5.9986	5.0152	4.7929	4.2219	5.4893	4.4809	4.7301	4.0609	7.0452	5.8853	4.306	4.314	3.2824	5.4346	5.4199	4.9959	2.4033	5.2716	4.3082	6.5509	4.7892	4.106	6.0659	6.688	3.9523	6.7093	6.2108	5.5771	6.1264	7.0345	4.6837	6.6112	6.984	5.4016	5.3198	4.0531	4.5534	5.9071	4.2234	3.6229	4.4835	6.6463	7.0776	5.675	5.3809	5.5735	6.1098	3.6462	5.8331	5.1114	6.6312	4.7876	5.1309	6.3089	6.859	5.712	5.1599	4.7436	2.0144	7.3408	7.6776	9.9964	5.1591	5.4046	4.8972	4.3868	7.6141	5.0518	6.7494	4.942	7.1331	5.9288	3.8032	5.7317	6.4976	8.3145	8.6952	5.634	7.1969	5.9378	4.3868	7.4543	6.188
PF3D7_0100100.mrna1_1	PF3D7_0100100.mrna1_1;1457	1457	6.2361	5.6806	5.0374	5.7642	4.0976	4.1416	5.2403	4.6932	3.9754	6.4444	4.6932	6.188	5.254	3.3799	5.2415	5.7487	5.9076	4.7991	5.4896	4.8728	5.8765	6.9357	4.314	4.8885	6.5192	1.8718	7.6179	4.2219	4.9946	5.972	7.8491	3.7004	5.4091	6.5705	5.6682	7.4029	3.1408	4.4496	5.1723	2.858	5.4236	3.5874	6.6094	4.8743	5.9828	3.3161	5.5656	4.5192	4.6927	5.2012	5.2227	6.135	5.845	5.5765	6.2172	5.6761	5.3438	5.5689	4.8455	6.1657	8.1006	8.2199	9.4619	4.6531	5.0422	5.26	3.4209	9.3393	4.811	5.8634	4.0018	5.7257	5.6673	5.4232	4.3896	7.3927	8.6736	7.9708	5.4036	5.9722	4.2196	4.849	9.3478	4.7955
PF3D7_0100100.mrna1_1	PF3D7_0100100.mrna1_1;1458	1458	5.1189	5.2083	5.4463	4.6971	2.7592	5.3593	5.3352	3.1843	3.4686	5.7192	4.9298	3.6588	4.4777	1.5656	5.2199	4.6582	5.2787	3.6381	4.5472	4.4835	6.854	5.8263	5.4679	2.8699	5.8475	2.9764	5.7782	4.7682	4.3632	6.1512	6.4286	3.4249	4.7415	4.7692	4.211	4.9672	4.8792	4.6404	4.8181	3.5814	4.7317	4.1268	5.3951	5.0866	4.6679	5.2824	4.9991	4.7808	3.3118	4.7903	5.3391	5.1206	9.8977	4.3234	5.3834	6.2067	4.8354	5.9093	4.2898	4.7892	5.2483	9.8764	5.6375	5.5441	4.6531	4.4841	4.6381	5.0648	6.4936	5.6608	5.0879	4.7903	4.5583	5.3865	4.2972	5.5543	9.6936	5.9889	5.5002	4.5027	4.8992000000000004	3.4673	5.3187	4.0721
PF3D7_0100100.mrna1_1	PF3D7_0100100.mrna1_1;1459	1459	4.957	5.4764	6.0195	5.9568	2.926	5.0094	4.1252	4.673	3.0738	5.7581	4.9495	4.0764	4.774	1.4489	5.5886	5.4764	5.5033	3.7236	3.067	4.8084	7.3567	5.9348	5.7968	4.5814	5.223	3.9837	6.155	4.0522	4.2257	6.7237	6.3899	3.7071	5.2468	5.5567	5.1231	4.6611	4.935	4.585	5.0041	2.0976	5.1383	4.6559	5.5692	4.6415	3.9165	6.6834	3.9231	5.2441	4.6837	6.7018	4.3016	5.3089	3.1683	5.017	7.3949	5.7761	4.4012	5.7107	5.4479	4.5814	4.6398	6.1953	5.9314	5.1882	5.0527	4.6473	3.5385	5.1276	2.433	4.9189	5.3172	5.0798	5.3618	5.2254	4.9809	5.4306	7.5164	5.6576	5.3427	4.8982	3.6622	4.1611	5.31	4.4588
PF3D7_0100100.mrna1_1	PF3D7_0100100.mrna1_1;1460	1460	5.3219	5.225	4.9103	4.2203	3.332	7.7281	5.4029	2.3334	1.3505	6.1922	4.9509	3.1375	3.3978	4.3653	7.2917	5.1346	5.1731	3.8207	3.342	5.2716	6.9184	5.3023	3.0959	4.204	4.9782	2.067	5.8674	4.0268	4.8135	5.842	6.5676	2.7071	4.5185	4.9212	5.4232	5.3906	3.5934	5.3526	4.0144	3.8309	3.8166	2.7949	4.3132	3.4436	3.4489	2.3757	4.0081	3.541	3.5348	4.2876	5.144	4.6415	4.6702	4.1595	5.5832	4.9995	4.4128	5.7934	5.1755	2.8817	5.0325	4.848	5.8848	5.2675	3.2869	5.0152	4.5385	2.4489	3.8797	5.054	4.5084	3.839	4.1481	4.9336	5.3882	4.9796	5.6328	4.6153	5.6907	4.1473	4.4535	2.8319	3.4568	4.8012
PF3D7_0100100.mrna1_1	PF3D7_0100100.mrna1_1;1461	1461	5.4286	4.6938	4.9593	5.5103	2.257	5.7842	3.0738	3.6358	2.6159	5.1679	5.2873	4.0418	5.7811	0.433	6.4922	4.6982	5.0321	4.9653	4.4114	3.2987	5.383	4.3016	4.497	4.8058	4.5558	2.4303	6.0433	3.6053	5.7255	5.7991	5.9355	2.3103	6.3264	5.826	4.4195	6.2371	3.2735	3.3674	5.3712	3.7761	2.6508	4.4283	5.1326	2.9279	4.4496	3.1077	4.2532	5.4463	4.9453	1.0841	5.1035	5.7126	2.511	4.1185	3.3978	3.6713	5.366	5.8349	4.7203	4.7729	4.6554	5.4172	5.3198	4.7639	4.3681	4.7377	4.8505	4.0652	4.06	4.375	3.9598	4.9001	6.2184	3.99	3.9955	4.2257	5.9011	4.9819	5.1497	3.8197	3.8012	2.3868	5.6531	4.2234
PF3D7_0100100.mrna1_1	PF3D7_0100100.mrna1_1;1462	1462	5.328	5.2153	3.5607	4.0505	3.9467	4.4744	5.2106	2.6159	2.7549	4.2032	4.2304	3.5619	4.1683	0.2016	4.7991	4.0985	5.2694	3.4841	2.0461	4.0721	4.4141	4.5589	4.3778	3.797	4.7398	2.5261	4.5435	4.3964	3.5619	5.5616	5.1819	2.4906	4.5185	4.2219	3.7782	3.6611	4.2608	4.5963	5.1185	4.2758	4.0678	2.8856	3.6053	3.706	3.5248	5.1235	4.3667	4.5886	3.6229	4.765	5.1346	4.431	4.0356	4.8304	4.8802	5.23	4.8625	3.7181	5.8711	3.4356	5.0951	4.2861	5.2334	5.2769	4.5674	4.7929	4.0295	4.4575	4.8161	3.6982	4.7845	4.1177	5.2887	4.9411	4.8068	4.6814	5.4293	4.9805	5.3284	4.4803	4.4594	2.4222	5.4995	4.111
PF3D7_0100100.mrna1_1	PF3D7_0100100.mrna1_1;1463	1463	4.7544	3.717	5.4168	4.6106	2.2327	5.6203	4.905	1.774	1.4489	2.2869	5.5106	3.9955	4.1326	3.2219	5.0492	5.5835	5.2149	2.9837	4.4356	4.2403	4.3632	2.2296	3.9846	5.4012	5.8265	1.3896	2.757	3.991	4.7506	5.2979	5.2917	4.079	5.1886	4.6542	3.4816	3.0108	4.2063	4.862	4.8344	3.6871	3.6519	4.4822	4.1787	4.5141	4.1867	4.6775	3.9791	3.9809	4.1643	4.8415	4.8773	4.1906	4.7463	3.7366	5.0193	3.9298	4.5975	5.1615	5.4456	4.774	4.2668	3.4449	3.9955	4.3597	3.1843	5.328	4.4607	4.814	3.6346	5.1759	3.9411	3.278	5.0321	4.9117	4.1077	3.849	5.738	5.1264	5.1194	4.5668	3.4816	4.0339	1.8797	2.5898
PF3D7_0100100.mrna1_1	PF3D7_0100100.mrna1_1;1464	1464	5.4209	4.6576	5.0781	5.3635	4.1127	6.0904	4.8232	0	1.7824	3.0687	3.7687	3.0514	4.1906	3.3799	5.6337	4.3183	4.712	2.5033	5.0126	4.5589	3.9203	3.4289	3.9392	3.7181	5.1926	2.8718	3.845	4.5122	4.6276	4.7087	4.4627	3.6949	4.2884	4.7592	4.6713	1.9709	3.6576	4.0892	4.8135	3.3547	4.435	2.6182	4.6317	2.9523	3.2141	4.1977	5.1404	5.2928	3.4867	3.3978	4.1077	4.7355	2.0072	5.1855	4.4263	4.135	4.254	4.5329	4.4983	4.6571	4.8364	4.7388	5.0648	5.7051	3.3519	5.5094	4.6685	3.7887	3.842	4.4581	2.516	4.846	3.9411	4.8812	4.0063	3.7581	5.3561	5.133	5.5304	2.729	3.3505	4.6235	3.7312	5.1371
PF3D7_0100100.mrna1_1	PF3D7_0100100.mrna1_1;1465	1465	5.1276	5.0887	4.6775	5.0626	2.9561	3.5741	4.7965	3.2157	3.2327	5.9745	3.849	5.2802	4.6328	3.5435	3.9973	4.9639	4.4128	1.5008	4.0321	3.857	4.7793	4.5135	4.6803	4.3016	5.3374	2.7334	3.1506	4.4912	5.3445	5.1102	5.5622	3.4867	3.6171	5.193	4.7148	3.0444	4.1595	4.4316	5.9472	2.7655	4.384	3.6803	4.4874	4.6369	4.2817	2.7159	5.1272	5.3366	5.6223	2.9616	4.5135	3.7004	2.4983	5.464	4.5747	3.6599	4.5552	4.8043	4.8415	4.3625	5.0522	4.3576	4.5674	5.1428	4.9274	4.5002	4.7756	3.3576	4.6542	5.3001	2.9672	4.7517	5.3646	4.5534	4.4938	5.9115	5.2683	4.4906	4.8674	4.4607	4.6837	3.269	3.6679	3.8992
PF3D7_0100100.mrna1_1	PF3D7_0100100.mrna1_1;1466	1466	5.5497	5.1859	4.4449	4.6582	1.5801	2.6323	4.5856	2.6276	2.8319	6.1473	4.1867	3.843	5.1445	4.1432	4.3785	5.2502	4.3298	3.441	3.757	4.2802	4.5692	3.8359	4.373	4.5777	5.2273	3.6904	3.541	4.1627	3.8217	4.9074	5.5401	4.5783	4.7918	5.2536	5.3262	3.5248	2.06	4.3023	5.4741	4.3957	4.9727	4.6229	6.6304	3.7334	4.4482	4.4931	4.116	4.9059	4.3298	3.0652	5.0045	7.2971	2.3896	5.1039	5.1371	4.5832	4.2211	4.1077	5.233	3.9307	5.6915	2.266	5.021	5.4336	4.3611	5.2172	4.7955	4.7257	3.5361	5.1453	3.3674	4.1875	3.8125	4.5644	4.5789	5.4046	5.7134	4.0036	5.1432	4.2795	2.9298	2.7398	4.1293	5.0807
PF3D7_0100100.mrna1_1	PF3D7_0100100.mrna1_1;1467	1467	5.7323	4.3241	5.0094	4.916	3.4867	4.4403	4.5248	0.0566	0.1506	5.5056	3.3406	4.3455	4.7618	4.3533	4.067	5.2498	3.8227	4.0295	5.0674	4.2234	4.238	4.3736	5.0126	4.4673	4.6988	3.1811	3.9098	3.3882	5.3241	5.4591	5.2176	2.6276	4.5981	5.511	3.856	3.0858	3.6276	3.6893	4.5904	3.7236	3.8104	3.942	5.6778	4.4403	4.6317	0.3785	3.3896	4.6531	3.4621	4.9754	4.5484	5.7287	0.6041	4.9662	5.3723	4.204	3.5248	5.4864	4.696	8.061	4.6565	4.106	4.9355	4.7054	4.2479	5.5382	5.1481	5.0308	4.0505	5.0005	4.7479	4.2265	4.8278	5.2449	8.1932	4.5267	5.9866	4.4854	5.2184	4.3491	3.5223	3.5311	4.2449	4.5747
PF3D7_0100100.mrna1_1	PF3D7_0100100.mrna1_1;1468	1468	6.2102	5.756	4.6792	5.7087	3.8777	5.4799	5.4216	1.6323	4.2102	5.6229	3.9241	3.3103	4.6415	4.9189	4.5686	6.5963	4.9973	4.7054	4.9764	4.1985	5.1148	4.943	3.2418	4.1603	4.7819	3.4249	4.6685	5.0246	4.6404	5.2954	4.8237	3.7082	4.3212	4.6064	4.986	4.541	3.2449	5.0117	4.2817	3.7687	2.5534	4.3957	5.2388	3.9745	4.8283	3.844	4.8058	3.9336	4.3356	5.8354	5.0224	5.561	3	4.8972	5.202	3.6064	4.0303	5.2265	5.2369	9.2786	5.0413	6.121	5.2653	4.3688	4.4074	6.0775	4.3183	6.4259	4.1432	4.359	4.8689	5.4899	4.6736	5.3341	9.6161	5.4406	6.0819	5.0334	5.3903	4.8022	4.8639	4.585	4.4529	2.8298
PF3D7_0100100.mrna1_1	PF3D7_0100100.mrna1_1;1469	1469	5.8329	5.6676	4.5273	4.6696	4.9064	5.6596	4.6542	4.2203	2.9542	5.5928	4.0951	4.7856	5.4419	3.0858	5.251	6.8217	4.7876	2.757	4.04	3.7474	5.9026	2.6781	4.7203	4.7866	6.1256	2.8094	3.7049	4.5601	5.3487	5.594	5.2943	4.6135	5.3985	5.3161	4.7777	2.8797	4.7458	3.8349	5.0751	3.9069	4.337	4.0241	4.8797	5.729	4.5619	4.3951	4.7393	4.5963	4.4356	5.4256	4.6882	5.3882	1.257	5.0665	4.862	3.9946	5.0343	6.0164	5.3743	9.0288	4.7777	5.6326	5.4705	5.3466	5.8115	5.3473	4.5662	5.3796	3.6124	5.1322	4.3971	5.1831	5.2411	4.7126	9.2867	4.5898	6.4011	3.7049	5.3459	5.9067	4.7698	3.3923	5.8753	2.84
PF3D7_0100100.mrna1_1	PF3D7_0100100.mrna1_1;1470	1470	6.434	5.6047	4.8298	5.4989	4.4236	4.7845	5.1048	4.4542	3.3674	6.7899	4.4666	4.4469	5.0312	2.3978	6.141	7.382	5.2083	4.7076	4.3799	4.3999	5.898	3.0197	5.3158	4.3611	6.0719	2.8032	4.0892	4.9995	4.855	6.4106	5.3366	2.4957	4.0453	6.3145	3.7082	4.6594	5.3316	5.6229	5.4283	3.3604	5.6513	5.2935	5.2315	5.6585	3.9709	5.4273	4.9355	5.3854	4.9745	6.7164	5.1064	4.8063	5.0184	3.8319	5.4683	6.5726	4.9704	5.8329	5.2817	9.2192	5.1449	6.9627	4.5173	4.4588	8.1239	5.4538	4.7756	6.1035	5.6177	5.9533	4.8723	6.1114	5.8992000000000004	5.4838	9.498	5.2384	6.484	5.5635	5.3082	8.6469	4.557	5.0989	5.9729	4.9416
PF3D7_0100100.mrna1_1	PF3D7_0100100.mrna1_1;1471	1471	6.527	5.1285	4.6893	4.862	3.9467	3.0755	6.3125	4.5814	4.306	5.7417	5.8268	5.054	5.5466	1.7698	5.2865	7.2836	4.7887	6.9356	3.4816	6.6449	4.3169	5.1131	6.4774	5.3646	6.4611	6.1418	6.0325	5.373	7.231	6.1133	6.6954	5.5024	5.2095	7.3862	6.1144	5.537	5.5024	7.7551	5.6311	3.8309	5.1946	7.061	5.6733	5.6064	6.9733	6.2843	6.7079	4.7104	5.7887	10.4379	9.2786	6.04	5.7471	6.7525	5.5668	5.8153	6.4089	6.3236	6.5603	9.0703	5.8585	7.5546	7.7067	7.1545	6.7007	5.0383	5.9124	7.9426	7.5642	5.5214	5.9269	6.2662	5.5254	4.9458	9.3455	5.2284	7.9738	7.1278	7.6956	7.7943	5.9625	6.6026	8.6253	7.6776
PF3D7_0100100.mrna1_1	PF3D7_0100100.mrna1_1;1472	1472	6.472	4.6775	5.7178	5.3441	2.7908	5.2449	6.1767	5.3597	3.5765	6.013	5.6679	6.2858	5	4.5668	4.8237	6.7447	5.2346	5.5463	2.5361	7.0997	7.2007	4.7897	5.087	5.4141	8.1195	4.2743	6.2464	4.3951	7.4722	7.1129	5.9333	3.6848	6.2634	8.6431	4.926	6.4637	5.2709	6.8455	6.0856	3.3118	4.9579	11.7474	6.43	8.769	5.2449	4.9435	6.5065	6.4894	5.4874	8.9498	6.9797	6.589	5.0514	8.4936	5.3516	5.6699	5.2547	9.9231	6.1123	8.6445	4.9704	7.5696	6.6008	4.7735	6.9746	5.7853	5.7669	8.3171	5.8726	4.8278	5.878	6.6957	9.7759	5.8475	8.726	6.1102	8.5617	6.6285	6.0815	6.6924	6.285	4.2334	9.049	6.5926
PF3D7_0100100.mrna1_1	PF3D7_0100100.mrna1_1;1473	1473	6.4273	5.2581	7.4185	5.0892	3.7897	5.374	4.7388	5.5376	4.7819	6.3885	4.7164	4.7777	4.5298	3.6508	5.327	5.875	6.106	4.5254	3.9317	6.1071	6.1711	4.4861	4.6456	5.5886	5.8192	5.0738	5.3445	5.5564	6.0762	6.2087	5.5817	3.5033	5.9841	6.238	5.7511	6.4336	4.7703	7.0765	5.4679	4.6467	5.5065	5.8207	5.6918	5.6993	5.5103	4.9112	5.8151	3.8227	3.1619	7.4765	7.5699	6.3968	4.3875	6.856	5.4426	5.6619	5.9272	7.7746	5.2211	7.8596	4.6977	7.0764	5.969	5.5018	7.0902	5.5416	4.844	7.8605	6.1493	5.0112	5.4263	6.2157	6.6761	6.6834	7.1467	4.8012	8.4377	6.0475	6.0719	6.4429	6.5832	5.0618	8.242	6.5892
PF3D7_0100100.mrna1_1	PF3D7_0100100.mrna1_1;1474	1474	5.4263	5.0794	6.8975	5.1052	3.8217	5.0648	4.5002	4.4944	1.6088	5.3498	7.2056	4.8374	4.3896	3.1194	5.0648	5.844	5.0917	3.5789	5.3298	5.4195	5.2315	5.7522	4.9923	6.4194	5.6035	3.6882	6.0385	3.7719	5.9284	5.7795	7.6419	3.4906	6.5532	5.5173	4.8773	6.1603	5.2426	6.1853	3.7323	3.7148	5.0144	4.1522	6.203	4.7323	4.5242000000000004	5.435	6.334	5.2122	6.3183	6.6321	6.2662	5.6294	4.4429	6.6712	4.4114	5.6528	4.3125	5.7285	5.2234	6.3574	5.2012	6.5304	5.516	4.9722	5.4084	5.9957	4.9759	7.0504	5.5457	6.328	6.1475	4.9547	4.8919	4.0018	6.5932	5.1727	6.7366	4.7772	4.6696	4.6814	3.8924	5.1214	7.6912	6.5381
PF3D7_0100100.mrna1_1	PF3D7_0100100.mrna1_1;1475	1475	5.7814	5.4182	4.8268	4.8006	3.6859	4.7623	5.1355	5.0431	3.7793	6.2284	5.2664	5.0575	4.6893	2.7634	4.8354	5.4874	4.9509	4.5078	4.8435	6.0047	5.2392	4.9542	4.3103	6.4854	5.6067	4.4209	5.0985	4.7939	5.6899	6.4743	5.7431	3.7527	7.0651	5.785	4.9477	5.1775	4.6904	5.1432	4.9246	4.0197	5.2638	4.8505	5.0264	4.7639	6.1793	5.851	5.1542	5.3709	3.3854	4.5027	5.8425	5.0557	5.1526	5.7787	5.7568	4.7565	5.3078	5.2196	4.7666	5.7835	6.0052	5.7255	5.465	5.791	4.9773	6.2007	4.1202	5.1445	6.0494	4.1465	4.856	4.6479	4.4796	4.7301	6.2422	5.223	6.0483	5.2743	7.7743	4.7814	5.0968	4.5317	5.7978	5.4538
PF3D7_0100100.mrna1_1	PF3D7_0100100.mrna1_1;1476	1476	6.0555	5.5832	6.6331	5.2211	4.3667	5.8025	5.2521	5.4383	4.627	5.5258	5.6562	3.7323	5.7268	2.4195	4.2334	5.9925	4.3198	4.7772	4.89	5.5138	6.4249	5.5027	4.8354	5.3999	6.0674	4.9449	5.5807	4.6656	5.5014	6.4774	6.4612	4.7719	4.3999	5.934	5.6005	5.6687	4.7043	5.98	5.8994	4.4995	5.5454	3.6927	6.5284	4.9198	6.0409	5.7479	6.493	5.07	4.8743	6.7166	6.4063	5.251	5.8955	6.2172	5.4111	5.2943	5.9069	4.9444	5.4152	5.3554	5.2836	5.9669	5.6476	6.5209	4.844	4.98	5.7639	5.1946	5.2426	4.5564	5.5518	6.1581	4.5838	5.0989	5.9793	6.0785	7.366	5.254	6.8133	5.2133	5.2593	4.0206	4.3611	5.9081
PF3D7_0100100.mrna1_1	PF3D7_0100100.mrna1_1;1477	1477	5.903	6.0626	6.1169	5.7409	5.1787	4.4614	5.2513	5.2311	5.1759	5.8637	5.1779	5.1831	4.4209	5.5895	5.2694	6.359	5.314	4.9322	5.6147	6.3797	4.9179	4.8943	5.1189	5.1214	5.6784	5.0807	5.0018	5.2604	6.594	5.8314	5.7926	6.2194	5.5711	5.3778	5.7592	4.6053	4.9505	6.0955	5.2122	5.6974	7.3825	4.0339	6.0455	5.6769	5.0237	6.1027	7.1344	5.0219	3.8934	6.1721	6.0641	5.3016	7.142	5.6082	5.1791	5.5762	5.4496	5.4851	5.7118	4.7766	6.1625	5.8706	5.3906	4.7923	5.6662	4.9946	5.0858	5.4135	6.7051	4.7549	5.8941	5.7983	5.9584	4.8283	5.6008	6.225	6.4021	5.723	5.2898	6.2992	4.8748	4.2683	5.6834	6.0783
PF3D7_0100100.mrna1_1	PF3D7_0100100.mrna1_1;1478	1478	6.1725	5.915	6.3273	5.877	4.5771	5.8169	6.0226	4.2449	4.9317	5.9821	5.6896	5.0535	6.1173	4.849	5.2067	6.1438	6.1367	5.6502	4.5166	8.0853	6.1661	4.9878	5.9516	6.4543	6.1024	4.4243	5.5132	5.5339	8.191	6.9628	6.8633	3.957	5.9217	6.1037	5.3516	6.2604	5.745	7.7766	6.1961	5.1342	6.7109	4.6427	6.482	6.4909	5.292	6.1355	7.2763	5.6533	4.7506	6.7944	6.497	5.7444	7.7513	5.8669	5.0687	6.2199	6.484	6.0103	5.4838	7.5531	6.9236	6.3533	6.3212	6.3016	5.4812	5.1355	5.5239	5.0938	7.2537	5.4326	5.488	6.2566	5.5336	5.8565	6.6229	6.3406	7.08	6.233	7.0631	5.9399	5.6929	5.1675	5.7525	6.7562
PF3D7_0100100.mrna1_1	PF3D7_0100100.mrna1_1;1479	1479	6.5357	5.9869	6.2424	5.1338	3.067	4.841	5.7498	5.8243	4.1651	6.472	4.2426	6.0455	5.4679	2.0321	6.0821	5.1522	5.9179	3.2615	5.0522	6.3277	5.5595	4.9681	4.3498	4.8822	6.4204	4.354	4.2133	4.5987	5.8975	5.0665	6.1487	3.4634	4.4316	5.3733	5.3194	5.6285	5.2574	7.1391	5.5326	4.6375	5.5801	4.0224	5.5895	6.3102	5.4246	5.2494	6.7682	5.0197	4.7975	5.6713	5.5696	5.8457	6.1757	6.1227	4.7257	4.6949	5.6115	6.5064	5.954	5.6502	4.926	5.9807	5.557	6.4653	5.6447	6.5951	5.4957	6.1857	6.7688	3.8866	4.6456	5.765	3.2311	5.6843	6.054	6.27	6.626	6.3349	7.0405	5.6444	6.1585	5.5447	5.2422	7.1127
PF3D7_0100100.mrna1_1	PF3D7_0100100.mrna1_1;1480	1480	6.1805	5.1867	6.3835	5.441	4.193	5.126	5.8809	5.8649	3.332	5.4172	5.8848	4.225	5.3761	1.0566	5.1285	5.2795	6.2843	5.5351	4.2071	4.903	4.7761	5.5144	4.1359	5.7415	5.9105	5.5481	4.4515	4.2234	5.8387	6.436	5.5922	3.6747	4.4256	6.6602	5.1202	4.497	4.6871	6.7992	6.782	5.3639	5.1424	5.8926	6.2998	5.6963	4.9551	5.1731	8.0274	6.8416	4.9193	6.1262	5.6171	6.1928	8.3734	6.1412	5.4185	5.4666	5.3143	5.2479	5.9588	4.5435	5.7955	6.6358	5.9941	6.8321	5.9896	5.6744	5.1587	4.9416	6.5486	4.3341	4.8192	6.3546	4.8634	5.1795	4.4757	5.6256	6.6204	5.7795	6.5606	5.3586	5.2008	4.6118	5.726	7.3262
PF3D7_0100100.mrna1_1	PF3D7_0100100.mrna1_1;1481	1481	6.1081	5.2095	7.1483	5.9812	5.2709	6.0241	5.5937	5.7936	4.6005	6.0383	5.825	5.0909	5.2071	3.8359	5.3063	5.3445	5.7586	4.6375	5.4922	6.6807	6.0157	4.5185	5.0942	6.0529	6.5018	3.6147	5.2887	5.1957	7.3685	6.8741	6.2908	4.4963	5.0461	6.7503	4.6294	4.8369	5.228	6.2858	6.6604	4.9006	5.1198	4.9131	7.6293	6.4133	5.0488	4.6848	6.6272	5.8753	4.0224	5.0036	6.3861	7.4527	7.7988	5.9869	3.3219	5.6372	3.6112	5.6596	5.6896	4.479	5.6441	7.5234	6.2374	7.1153	5.647	5.9383	4.9093	5.875	8.0951	5.5166	4.6387	5.0148	5.9607	5.7929	6.1483	6.156	7.4071	7.2148	6.9329	6.4545	4.4744	5.5283	5.8748	7.8982
PF3D7_0100100.mrna1_1	PF3D7_0100100.mrna1_1;1482	1482	5.6803	5.7423	8.6294	6.2939	4.0009	5.0157	5.263	5.0972	3.5261	6.0235	5.1731	5.436	5.5008	4.5583	5.8883	5.4423	5.9828	4.757	4.8948	7.7888	5.7431	5.2965	5.4986	5.3431	5.0444	4.7506	6.2819	6.142	7.6283	7.4372	6.5503	3.5595	5.5524	5.8567	4.7939	5.8572	5.7487	6.1713	5.0989	4.7714	5.0626	4.4141	8.3623	6.6048	5.8432	5.4253	6.8739	5.9246	4.101	4.6218	6.2313	8.3503	6.9143	5.7366	5.0708	3.5886	4.2555	4.6076	6.393	6.3839	5.9378	6.6144	7.2954	6.5323	5.0879	5.0453	7.624	5.5567	7.3378	5.7474	3.796	5.91	5.4107	6.1274	6.3661	5.4472	6.1685	7.4095	6.8053	6.0146	5.0819	7.6293	6.1819	7.3493
PF3D7_0100100.mrna1_1	PF3D7_0100100.mrna1_1;1483	1483	6.2716	5.5853	6.5379	6.0879	4.9873	5.5744	5.7142	4.7766	5.1946	5.9203	5.218	5.824	5.8792	4.337	5.2149	5.7107	6.189	2.0179	5.897	8.2203	6.757	5.8753	4.3971	9.0681	5.9122	6.0094	6.5127	5.9787	7.5795	7.1234	5.3628	4.4581	8.8233	6.1054	5.8763	5.7944	5.5795	6.586	5.856	4.9184	3.4816	4.1069	7.9588	6.4335	4.3937	4.7996	6.6387	6.0459	3.9891	5.0501	5.2865	8.2974	6.3576	6.2778	5.7874	5.5573	4.5311	5.4046	6.8362	6.0813	6.2302	6.243	5.0374	6.6847	5.128	5.374	5.5011	5.9605	8.7193	5.0849	5.2957	5.6256	5.1965	6.1813	6.0609	5.796	6.7068	6.8446	6.5392	5.7639	5.6436	6.5869	5.8679	8.0819
PF3D7_0100100.mrna1_1	PF3D7_0100100.mrna1_1;1484	1484	6.8262	5.2273	5.5264	6.0246	4.3695	6.0076	7.5439	6.1653	5.4293	5.9741	4.7996	5.3954	6.1659	3.7214	4.4692	6.4045	6.8262	5.6215	5.7525	7.3672	6.7199	5.585	5.7085	6.8276	6.1428	4.9179	4.797	5.314	7.222	6.4403	6.0074	4.3413	6.6181	6.1801	5.8099	5.4459	6.3098	5.093	5.5008	4.7458	4.7597	4.6938	8.0501	8.7542	5.6144	5.1355	6.7447	6.0764	4.7655	7.4086	6.8672	8.4662	6.065	6.2658	6.1071	5.4893	4.3889	4.5771	7.5477	6.0904	6.7022	6.9573	4.7093	5.7533	4.4686	6.8063	4.9054	6.1783	9.559	5.5907	4.7866	5.61	5.4941	7.3316	6.2244	7.2775	7.0986	6.5295	6.4744	6.6327	6.5671	5.2141	7.2214	9.225
PF3D7_0100100.mrna1_1	PF3D7_0100100.mrna1_1;1485	1485	6.4542	5.4104	5.4393	5.9314	5.0027	4.7463	7.1152	6.2613	2.6736	6.2014	5.9729	4.3125	5.0704	3.8895	5.1894	5.1898	5.8887	5.9998	4.9722	6.4655	6.0557	6.4639	5.3698	6.8324	6.0152	5.6349	2.9855	5.7772	6.2405	6.3778	6.2194	5.6662	6.645	5.9834	6.5481	5.1453	5.3092	5.0505	5.4819	4.0531	4.5638	5.803	7.5791	7.5401	5.4686	4.4502	5.3614	5.26	4.439	5.5078	6.4022	7.4055	3.9355	8.0862	4.7661	5.4469	4.204	5.8367000000000004	7.5618	5.4529	5.8457	6.6118	5.749	5.5744	5.4057	6.6734	4.5148	5.9837	7.9027	4.917	5.04	5.1489	6.6993	7.1219	5.8148	6.5201	7.2614	6.2166	6.7004	6.4563	7.289	4.8207	7.1169	7.9979
PF3D7_0100100.mrna1_1	PF3D7_0100100.mrna1_1;1486	1486	6.7158	5.6516	5.6551	5.9069	5.8079	5.7428	4.749	5.1878	4.6668	6.701	5.7631	5.5432	5.3597	5.4022	5.3778	5.8189	5.6665	5.0466	4.9791	7.3887	6.5712	6.21	6.902	5.6733	5.6441	4.3384	4.5116	4.9968	7.2053	7.2199	6.7631	6.7856	6.7938	6.0706	5.067	4.2802	5.8475	5.243	6.2106	4.9551	4.0738	6.1167	6.2744	6.2787	5.8189	5.3583	4.9713	6.2248	5.0139	4.6628	5.2517	7.1181	4.2876	6.3618	5.2544	5.3216	4.7944	5.6542	6.4236	5.1214	6.3205	6.7189	5.1449	6.0695	5.4443	5.1942	5.3187	5.8951	8.5239	4.8943	5.5862	5.9697	6.8418	6.3785	5.8199	5.9896	6.8647	6.285	7.7968	6.3347	5.2551	4.4074	5.8632	8.5616
PF3D7_0100100.mrna1_1	PF3D7_0100100.mrna1_1;1487	1487	6.8321	5.2821	5.5945	6.2213	5.4935	4.8585	4.8679	4.2735	5.0479	6.3947	4.9265	4.6859	5.7029	6.0099	5.328	4.3384	5.0264	4.2126	4.6328	7.1151	6.5968	5.0661	6.0566	5.5601	4.8455	4.7527	4.4944	5.1473	5.9619	6.7065	6.2061	4.3985	5.5515	6.3574	4.6358	3.9919	6.0596	5.211	5.6453	4.6685	4.1659	4.0815	5.3063	5.3309	6.0648	4.9208	5.8374	5.4326	5.0492	3.7729	5.5874	6.3702	4.3653	5.4229	4.8099	5.7112	5.0233	5.9284	5.4828	5.3103	6.0779	5.7093	5.1687	5.4446	5.1293	5.8061	4.9491	4.9322	9.3739	5.5348	3.4816	5.1514	6.7614	4.8156	5.6026	6.3248	7.2204	6.1952	5.7142	5.213	4.0224	3.3674	6.5603	8.9029
PF3D7_0100100.mrna1_1	PF3D7_0100100.mrna1_1;1488	1488	6.5108	4.9537	5.5438	5.2464	4.6253	5.332	4.7766	4.2525	3.8053	6.1043	6.2731	5.3031	3.6171	2.9203	5.359	4.5934	5.2215	4.3009	5.3172	6.8237	5.558	6.471	5.2456	6.0507	4.7404	5.4627	2.3219	5.9658	7.158	6.4845	6.6838	4.1069	5.3551	6.0011	5.3702	3.6206	4.437	4.4614	4.9828	4.6753	4.7845	4.6035	5.4502	5.8897	6.1717	4.5753	5.7374	5.3381	6.2711	4.5204	5.6721	5.7816	4.1859	6.5138	5.9143	5.2095	4.5692	6.1753	5.6247	5.2946	5.8014	6.1677	6.0159	5.8694	5.4107	5.0108	3.7323	5.4472	7.75	5.6132	5.5053	5.0206	5.0072	5.2114	4.9782	5.2219	7.0288	6.9053	6.9268	6.8304	5.4373	4.2698	6.601	7.7485
PF3D7_0100100.mrna1_1	PF3D7_0100100.mrna1_1;1489	1489	7.2909	5.5484	5.7293	6.1645	5.8856	6.6523	5.3618	5.302	3.0738	6.7647	5.5518	5.2839	6.4263	5.3561	4.266	5.1408	5.6758	3.8914	5.7458	6.4616	5.732	5.9628	5.6868	6.0204	5.2373	6.5037	6.027	5.3252	5.8848	6.1801	6.3915	3.0144	4.8782	6.3027	6.3132	5.4893	5.6968	5.4172	5.9658	4.8909	4.8227	4.7148	5.5103	5.1305	7.4052	5.7745	6.3572	5.6854	5.2791	4.7955	5.6041	5.0777	4.8146	5.9208	5.3161	5.3896	4.6456	5.4673	5.7573	5.3688	5.6764	6.2553	5.1871	4.8585	4.9533	5.3001	4.9959	5.4954	6.7544	5.2028	5.2513	5.9453	6.2069	3.7474	5.1771	4.9579	6.8328	5.2972	6.3056	6.3816	5.7525	5.1607	6.2771	7.4332
PF3D7_0100100.mrna1_1	PF3D7_0100100.mrna1_1;1490	1490	6.407	5.8452	4.6999	5.5692	5.3031	5.5515	5.4306	5.6091	3.8649	6.9925	5.6499	3.585	4.4012	4.7126	5.8567	6.0228	5.2798	4.8777	5.254	6.9782	6.2733	6.21	4.7708	5.537	5.5166	3.8943	4.1763	5.3792	6.8367000000000004	6.2453	6.4296	4.6679	5.1886	5.4246	4.8817	4.3875	3.8934	5.2296	5.4469	5.3537	4.5583	4.4822	4.9131	5.7929	5.9262	4.1795	6.9184	5.2456	5.3248	4.9662	4.9279	5.3899	4.7032	6.4165	5.2095	5.1114	5.8851	5.0201	5.1131	4.8104	6.4074	5.8161	6.0538	5.6907	4.8207	5.0925	3.0215	5.8804	7.5849	5.0687	5.5289	4.9937	5.4343	5.3466	5.436	6.2852	5.804	5.5367	6.611	6.2863	5.5229	3.6871	6.9691	7.4898
PF3D7_0100100.mrna1_1	PF3D7_0100100.mrna1_1;1491	1491	7.2453	6.0583	3.849	6.6466	5.7511	5.7735	5.1131	4.2645	4.943	7.7331	5.7355	5.1198	5.4995	4.441	4.6536	5.1938	6.6428	5.0286	5.1043	6.3102	7.5809	5.2529	5.0094	6.1194	4.6346	6.1096	5.6047	5.9201	6.0721	6.3016	6.3318	2.3978	3.7192	5.5963	6.1971	4.915	5.1164	5.4522	6.1625	5.7711	5.1534	4.2234	5.0639	5.5856	6.0779	5.6668	5.4249	6.642	5.1069	5.4812	4.1779	4.4764	5.5951	5.8517	5.2399	4.3916	5.3747	5.5632	5.5996	4.7544	5.696	6.9612	5.6755	5.2739	5.2032	5.7206	5.5229	5.6837	7.3886	4.4607	5.7266	5.7415	6.1767	5.3323	5.6218	5.5336	6.7072	5.4104	6.4545	5.9998	5.2559	5.3785	5.2813	7.9963
PF3D7_0100100.mrna1_1	PF3D7_0100100.mrna1_1;1492	1492	8.4364	5.8184	5.8417	5.6971	4.5354	5.9919	5.6831	5.2843	4.488	7.9347	5.9269	5.5283	5.8321	4.0152	4.554	4.4141	6.111	5.1875	6.308	6.225	5.2157	6.1689	7.0715	5.1022	6.34	6.6513	4.269	5.2731	6.3743	6.7882	6.6166	6.4712	4.7382	5.8948	6.2186	4.3477	4.7629	5.266	5.2323	5.4429	5.3363	3.6358	5.9062	5.4185	6.467	5.0535	6.1577	5.8537	5.8921	5.1206	4.9809	5.5577	5.9676	6.4043	5.0879	4.9819	4.3441	5.8265	5.4663	4.5166	5.1579	5.9047	6.2298	4.582	4.5904	6.2679	4.5951	5.213	7.2859	5.5348	5.6253	6.1627	7.4532	6.3558	5.2979	5.9488	7.1585	6.3705	6.6433	6.8049	5.5157	4.2008	6.2061	7.6476
PF3D7_0100100.mrna1_1	PF3D7_0100100.mrna1_1;1493	1493	8.8036	6.7718	6.0431	6.6745	5.1934	7.0033	5.1206	6.2267	5.1526	8.9383	7.3739	5.972	5.735	4.7501	6.7828	5.709	5.6862	5.3635	7.1167	6.607	6.0424	7.7394	6.0413	5.5753	6.507	5.8495	5.076	5.9975	5.4735	6.9756	8.4405	5.3309	5.4919	5.915	5.3402	3.3854	5.5783	5.9312	5.5176	6.8879	5.5497	4.5279	5.6144	6.3336	7.9372	6.2542	6.7564	5.5589	5.5862	5.1305	5.9291	5.6197	7.3958	6.348	5.7824	5.6522	5.342	6.4348	6.0577	4.4893	4.84	6.4822	6.7981	6.0144	5.6398	6.4067	5.1375	5.8442	4.5361	6.3865	7.6831	6.2608	8.1867	6.3404	6.2248	6.4021	7.8524	6.7006	6.8354	5.9378	5.3466	5.8045	6.7214	5.8547
PF3D7_0100100.mrna1_1	PF3D7_0100100.mrna1_1;1494	1494	7.6243	5.7511	5.4922	5.6814	6.9239	6.4837	5.0596	5.1843	4.4634	7.1426	5.4084	5.5037	4.7756	5.2219	6.0303	5.6372	4.7949	5.0076	5.9397	6.3098	6.0197	5.6633	4.9495	5.0505	5.1396	4.6502	3.1635	5.6738	7.7461	6.8331	6.2746	5.3723	4.9823	6.0201	4.9612	3.9392	4.3234	5.437	6.3646	4.7871	4.7021	4.6112	5.5497	4.701	5.432	5.1731	5.6328	5.8276	6.2871	5.8492	5.5214	5.8691	5.1538	6.098	5.4718	5.3118	5.847	5.0527	6.0144	4.6899	5.9021	6.2913	5.9718	5.2449	5.1663	6.0613	4.9565	5.3455	6.5081	4.9528	5.477	5.8487	5.8718	5.1285	5.6375	6.1558	6.5604	4.3045	6.3809	5.3726	5.9439	3.7485	6.0193	7.3012
PF3D7_0100100.mrna1_1	PF3D7_0100100.mrna1_1;1495	1495	6.1094	5.0815	5.8985	5.2551	5.7447	5.272	5.6413	4.7913	4.9914	6.2617	4.852	3.8895	5.8497	5.4738	4.8339	5.0858	4.7623	4.8738	4.5747	6.4841	6.1691	5.1711	5.7871	6.5759	5.557	5.876	4.4594	5.1485	6.0306	5.859	6.3658	5.3165	5.7519	6.1125	5.4266	3.844	5.7631	5.2898	6.5343	5.4963	5.275	5.14	4.2758	3.8176	4.7565	6.456	5.3259	5.6488	5.5333	5.4689	4.3533	5.3143	5.073	5.6346	4.5668	4.696	2.8797	5.3359	5.4236	5.292	6.5368	5.7312	5.6778	4.8324	5.2672	4.9768	4.588	5.4094	7.0786	5.3473	5.7385	6.0354	5.0997	5.3775	5.6767	6.5204	5.8099	5.5361	6.5254	8.0921	5.0135	5.3103	5.1223	5.72
PF3D7_0100100.mrna1_1	PF3D7_0100100.mrna1_1;1499	1499	7.3423	5.6721	5.7698	6.0288	4.1691	5.8384	4.8248	5.111	4.306	6.5441	5.3165	5.2791	5.3951	5.3223	4.3161	4.7554	5.6519	3.7866	4.9959	6.5854	5.0094	5.7032	5.5441	6.1422	4.6064	3.9973	4.235	5.3516	7.0687	5.7889	5.5916	5.0201	4.9887	5.3712	2.9126	5.7677	4.7576	5.7249	5.4353	3.9882	5.1587	5.3441	3.6276	5.3716	5.689	4.9284	6.3639	5.3423	5.2854	5.5567	5.9995	5.4673	4.7955	5.7645	6.0695	5.2898	5.323	6.1661	5.31	5.5592	6.7238	5.9722	5.1404	4.2698	5.673	5.0152	4.2861	5.9093	7.2782	5.8575	5.1102	4.0841	6.044	5.3477	5.5583	6.306	7.0508	5.4263	6.3423	5.4067	5.2122	4.7485	5.9519	6.8298
PF3D7_0100100.mrna1_1	PF3D7_0100100.mrna1_1;1500	1500	5.6699	6.1173	5.2392	6.0475	5.9112	5.5065	5.3374	3.6404	4.4067	6.1797	5.9062	5.3646	6.4683	4.9397	5.2407	5.3851	5.4915	2.5801	5.5534	7.0411	6.0501	5.3785	4.8176	5.6073	5.935	5.0241	4.4141	5.394	6.2424	5.7211	6.2065	4.557	4.5348	5.8765	4.3334	4.4316	5.2487	5.1461	5.0036	5.503	4.3377	4.9293	4.9481	5.1185	4.7975	4.8166	6.015	5.4199	4.1787	3.2972	5.4185	5.0067	4.6565	6.2728	5.3284	4.4005	5.3441	6.4395	5.7298	5.3298	5.4403	5.7477	5.532	4.774	5.4751	5.6182	4.5534	5.7803	8.1341	5.6005	5.0768	5.9162	6.7596	5.4303	5.3438	6.0862	6.4639	5.5604	6.1717	6.1753	4.9269	5.0963	5.3219	6.6138
PF3D7_0100100.mrna1_1	PF3D7_0100100.mrna1_1;1501	1501	6.4464	4.7241	6.0802	5.1591	5.5087	6.1167	3.9174	4.9905	3.3702	6.4082	5.1643	4.8176	4.2698	3.842	5.292	4.6531	5.1313	4.2157	5.4963	6.8879	5.8364	5.8048	4.7549	5.9642	5.2623	5.8158	4.5135	5.2257	6.5401	6.3554	6.1959	6.0146	5.4057	5.7732	4.1843	4.366	4.4053	5.1404	5.5647	4.6605	4.8258	3.7148	3.7049	4.101	5.0678	4.7819	6.2441	5.8425	4.4243	4.9453	5.5138	4.5078	4.5783	5.5723	5.3625	5.0144	5.2024	6.0081	5.2739	4.1301	5.5984	6.5065	5.0678	5.4336	5.8736	4.8222	5.5441	7.1469	6.3519	4.7866	5.366	5.347	7.1913	4.7501	5.3356	5.5342	5.605	5.4532	6.1589	6.4639	5.2319	4.4182	5.6716	6.9842
PF3D7_0100100.mrna1_1	PF3D7_0100100.mrna1_1;1502	1502	6.2922	5.6812	5.3161	5.8009	5.6047	5.0721	5.5783	4.9644	4.6129	6.5365	5.5049	3.7355	5.2634	3.3334	5.4472	4.9658	4.9941	3.6415	5.4316	7.0216	5.4764	6.3447	4.7208	5.7282	5.0206	5.5729	3.585	5.3313	6.2508	5.739	6.4456	4.673	5.6673	6.5774	4.9288	4.281	3.8924	4.859	5.6605	4.2087	4.4469	5.0321	5.0802	5.5732	4.7511	5.1922	6.1085	4.926	5.7663	5.6576	4.263	5.2087	5.1497	6.9005	5.7506	5.8507	4.7366	5.9711	5.1346	5.2238	5.8931	6.0115	5.5236	5.6302	5.6191	5.0845	4.2016	4.9891	7.0825	5.7816	5.5472	5.489	6.5105	4.9982	5.7244	6.6336	6.2998	6.801	6.3074	5.5163	4.7581	4.2765	5.1562	6.9051
PF3D7_0100100.mrna1_1	PF3D7_0100100.mrna1_1;1503	1503	7.2265	5.9229	6.1587	7.7818	5.5774	7.0946	5.4118	5.223	5.5717	8.0561	5.7562	6.5006	7.5094	5.9076	6.546	5.464	5.3957	5.3445	5.3799	5.7798	5.384	5.2223	5.6496	5.3533	5.5644	5.2608	5.7968	4.6328	6.4321	7.0193	7.5214	5.8647	5.9823	7.0094	4.8074	4.4725	5.1542	5.6753	6.762	6.4375	6.3486	5.4195	5.4512	5.6963	5.3796	6.3384	6.4386	6.8049	5.9446	7.5826	5.2091	5.4983	9.0138	7.326	6.8293	4.9241	6.8779	7.9385	5.9602	5.7167	5.2223	8.3808	6.532	6.1973	5.6188	6.9239	5.3878	5.7458	6.0492	6.7317	4.9069	5.9848	7.8534	6.4512	6.2215	5.0896	9.5256	5.8557	6.6869	6.3105	6.7279	4.5072	6.3466	6.7874
PF3D7_0100100.mrna1_1	PF3D7_0100100.mrna1_1;1504	1504	8.0272	6.0027	5.7866	7.3664	6.568	6.9438	6.4785	7.4375	4.3349	8.6531	5.4141	6.3539	7.4191	5.9181	6.3094	5.3052	5.3341	4.4316	6.3866	5.9054	7.344	5.7063	5.5783	6.6636	6.3413	4.1611	6.1865	5.5509	5.9789	7.3703	7.6091	4.9425	6.2361	6.2955	6.2201	3.7495	5.4263	6.8668	6.5184	6.719	5.4555	3.84	5.2683	6.3816	6.1383	5.9939	7.8969	6.5114	5.6132	7.1986	5.1898	5.6648	6.0989	6.6337	6.7938	5.3402	7.2971	6.6866	6.2036	5.5444	6.0603	7.9231	6.7795	6.3245	4.9791	5.845	5.6628	5.5717	6.23	7.713	5.5354	6.4791	7.7934	6.5022	5.825	6.2186	10.0454	8.6813	7.0108	6.5162	6.0253	4.8339	6.7067	7.941
PF3D7_0100100.mrna1_1	PF3D7_0100100.mrna1_1;1505	1505	6.9023	5.9307	5.6548	7.3441	4.1102	5.0747	6.1908	5.4363	5.3768	6.8793	6.7074	7.7062	7.5562	5.2327	5.2487	5.2369	5.2578	6.4296	5.4712	6.3778	6.2523	7.2885	6.9963	6.6636	9.202	3.9345	6.2937	6.7764	6.0581	7.6162	8.3612	5.8392	6.5226	11.2552	6.2746	6.5245	6.3032	5.9807	7.7448	6.6896	5.3593	5.6676	6.1156	6.7076	6.0475	6.281	7.2944	7.7226	4.516	7.9764	6.342	5.7905	9.652	6.4807	10.1918	5.9253	5.5258	6.6356	6.2683	5.8977	5.8032	8.3667	6.5245	5.9533	5.7085	6.4482	5.8495	6.9665	8.7353	8.0883	7.1697	6.9837	8.0469	6.9841	6.3072	6.1635	10.0302	6.4179	6.3605	6.9235	5.9474	6.5127	7.4536	9.4823
PF3D7_0100100.mrna1_1	PF3D7_0100100.mrna1_1;1506	1506	7.1403	5.8787	6.9477	8.2778	5.5874	7.0117	5.8286	6.0466	6.0101	7.4061	5.7618	7.8022	7.7731	6.1625	6.6906	6.4674	6.2032	7.1243	5.779	7.9348	6.201	6.1375	5.8602	6.8497	6.7639	5.6395	6.3771	6.2636	7.9821	7.3267	7.3312	5.7936	6.9993	7.4375	6.3635	6.1365	6.4002	6.6011	6.0239	5.5741	6.4571	5.6837	4.9217	6.1445	6.1918	6.6244	7.4699	6.6078	6.7879	9.9229	5.8946	6.0995	9.0809	7.6584	10.3662	5.3005	7.2393	7.4594	6.0079	4.8699	6.525	9.5089	8.8817	5.8276	5.9713	6.0633	5.4799	5.969	8.7392	10.3344	6.4547	7.2548	9.2737	5.5659	6.6223	6.4733	10.3878	8.2601	6.5901	7.151	6.4199	5.2843	6.7456	8.7887
PF3D7_0100100.mrna1_1	PF3D7_0100100.mrna1_1;1507	1507	6.3143	6.1104	6.1585	7.5045	6.2948	6.1256	5.7035	5.5934	7.422	6.1481	5.9658	6.9911	7.3851	6.3145	5.4848	5.7793	5.6029	7.2264	5.4499	7.4338	6.5406	5.6056	5.2468	7.8998	9.2206	5.8099	6.9877	5.0704	7.4383	5.8288	7.137	5.4433	7.2773	9.65	5.0883	6.9495	5.5478	5.5037	5.8605	6.4697	5.935	6.5738	5.4263	6.7521	6.2658	6.2153	6.4607	6.3944	5.8212	9.128	6.025	6.3598	7.3367000000000004	7.3567	7.1932	4.9523	5.9357	6.6931	6.272	6.6207	7.0899	9.6379	6.4543	5.7546	6.3085	6.4931	6.4192	6.4668	10.1141	7.7885	5.7605	5.8721	7.803	5.9584	6.591	7.3199	10.6622	6.9386	6.6986	7.2694	7.0699	7.0426	6.5032	8.5179
PF3D7_0100100.mrna1_1	PF3D7_0100100.mrna1_1;1508	1508	6.5703	5.7719	5.7887	6.6625	5.6375	5.6082	5.3892	4.7687	4.1391	6.9815	5.3477	5.9345	4.7164	4.4303	5.6433	5.9656	5.8472	7.0403	5.7743	7.0782	6.0725	6.4846	4.7882	5.8457	6.2802	4.5198	4.8309	5.5534	6.9148	6.353	6.4668	5.144	6.7221	6.6371	5.3854	5.0819	5.6407	5.2491	6.0995	5.1981	4.3992000000000004	4.905	6.6933	5.7244	6.1989	5.4851	4.9146	6.1406	3.5838	4.3484	5.1185	5.6496	5.3129	6.8449	5.3761	5.5416	5.2608	6.5862	6.0461	5.2965	5.0605	7.2236	5.8359	5.6781	5.2679	5.0772	5.1243	5.6668	7.4955	4.7115	4.5934	5.0879	6.6623	6.1876	5.5862	5.712	10.3945	6.7221	7.641	5.853	4.9059	3.9644	6.5651	8.2794
PF3D7_0100100.mrna1_1	PF3D7_0100100.mrna1_1;1509	1509	6.4222	6.3129	5.6363	5.5629	5.0925	6.1977	5.5232	5.5248	5.5119	6.8554	6.0339	5.4002	5.7353	4.5329	5.8265	6.0429	4.5404	6.8855	5.4413	6.4968	7.452	5.3302	5.1534	5.7897	7.6418	4.0197	4.6837	4.9959	6.8165	6.2861	6.4021	4.8938	5.8319	8.2716	5.257	4.859	4.6147	6.062	6.6847	5.1667	4.3391	5.0206	4.9676	6.4269	5.2479	4.466	6.1544	7.881	4.9612	5.4046	5.4967	5.3875	4.8948	6.5604	5.706	5.093	4.7798	6.3945	5.0531	4.5747	6.9505	7.616	5.1755	6.4226	4.3241	7.3765	4.8699	5.2434	8.1154	5.6499	6.6892	5.0509	6.7272	5.6253	6.5521	6.2388	9.1259	6.6171	7.353	5.2311	4.8948	3.8659	5.7123	8.1339
PF3D7_0100100.mrna1_1	PF3D7_0100100.mrna1_1;1510	1510	6.5398	5.9809	5.3809	7.629	5.5777	7.5286	5.1518	5.6733	5.1675	6.7765	4.0925	6.6439	7.5118	4.7991	7.0228	5.3537	5.6331	5.4663	5.318	6.0488	7.6901	5.7112	4.466	6.5583	8.4121	6.492	4.6433	5.0648	6.4089	5.8153	6.3143	4.2847	7.2949	9.0949	4.9486	5.3906	5.6893	4.7021	6.0369	4.9946	6.229	6.0115	5.9465	5.8585	5.1144	5.1807	7.0999	6.9023	5.3381	6.3245	6.1641	5.3067	7.8072	7.0419	6.2126	5.4634	5.3187	6.6945	5.896	6.6506	6.7376	10.2322	6.3129	5.1477	5.3074	5.6633	5.7018	6.6141	9.7123	6.6302	5.6682	5.9277	6.15	5.6381	6.5718	6.9509	9.7337	7.035	6.7332	5.9505	3.5668	6.0448	6.3828	9.1849
PF3D7_0100100.mrna1_1	PF3D7_0100100.mrna1_1;1511	1511	9.5411	6.1033	6.5322	7.2248	5.7192	8.2515	7.8006	7.032	6.4014	9.8075	6.5755	6.5978	7.4252	5.7858	8.0894	9.2346	7.0638	6.6076	6.3307	8.1678	7.1016	6.3821	5.6599	7.1547	9.8686	5.6182	6.0442	5.5868	8.1763	7.5229	7.5781	5.6545	6.4118	10.5145	6.0011	6.7637	5.8782	5.7926	6.3897	5.5677	7.76	5.6699	6.4525	6.9312	10.0474	5.3834	7.0906	6.6047	5.8296	6.9091	8.197	7.1985	6.9215	7.544	5.5129	6.493	7.4297	6.0821	6.6536	7.4625	8.3258	9.5716	8.7195	6.5612	6.371	6.1769	5.2551	5.4532	5.643	6.493	6.1971	7.2524	6.829	7.1267	8.1575	8.5659	9.7277	7.5862	6.982	6.5567	7.5683	7.2092	7.5058	7.2232
PF3D7_0100100.mrna1_1	PF3D7_0100100.mrna1_1;1512	1512	10.7833	5.4366	4.5027	5.4111	3.9069	5.7112	5.6132	6.1455	4.8654	9.8877	5.4647	6.1707	5.7602	4.2211	5.6014	6.0963	5.1747	5.3519	4.8425	6.116	6.0522	5.7779	5.1526	7.1269	9.1564	2.9542	7.463	5.3309	7.362	7.6102	6.1324	4.4588	6.4034	9.9359	4.6212	7.8695	4.5987	5.4376	7.0857	4.7803	6.2741	4.6843	6.7196	7.5692	10.3414	5.1359	6.807	7.4018	4.5423	5.3234	10.6687	6.0894	11.1727	6.3832	5.2589	5.3377	4.5619	4.1659	6.1202	7.4574	6.0052	7.3927	5.9013	5.2758	4.2464	5.1334	5.8472	6.6254	6.5228	4.8222	4.5217	4.796	5.5304	6.3891	7.4128	6.1894	7.8188	5.9782	5.89	6.0944	5.3277	4.7065	8.4818	7.04
PF3D7_0100100.mrna1_1	PF3D7_0100100.mrna1_1;1513	1513	10.0701	4.8258	6.9192	5.6968	6.3415	5.7921	5.3554	7.2618	6.5521	10.8765	5.7087	7.5105	6.0481	5.3572	5.6421	5.8924	7.5951	4.5674	5.3341	7.0567	5.7544	6.6153	5.6559	7.2853	11.157	5.4568	11.4305	5.5795	7.6323	6.4135	7.9912	3.3277	6.583	11.5105	5.0548	12.0374	5.9946	6.9082	6.0372	4.6656	8.5281	5.1985	5.8943	6.7514	10.4788	6.8347	7.6775	6.3985	4.8273	6.0168	6.1127	6.6248	5.887	5.6727	5.5963	7.5154	5.1803	5.6619	6.1993	5.374	6.7443	9.1094	6.5806	7.1475	5.6138	6.1681	5.5829	5.2472	6.0175	6.6241	7.3715	6.3386	7.1117	6.3556	6.5026	7.1578	8.6139	6.897	8.0423	6.4207	6.6672	6.6323	5.8612	6.2591
PF3D7_0100100.mrna1_1	PF3D7_0100100.mrna1_1;1514	1514	8.364	5.9274	5.877	5.6812	5.4828	4.9732	6.3679	7.0889	4.8515	8.3624	5.3985	5.4138	5.0802	4.1293	5.2928	5.4954	6.7953	5.0299	5.3868	6.1144	5.9828	5.696	5.8329	7.016	9.0112	5.6733	5.4689	6.3835	6.6391	6.4306	6.2617	5.4793	6.3957	10.5535	6.0018	5.0396	4.7021	5.8507	5.517	3.9336	5.0308	4.4269	6.269	7.0866	8.489	4.4283	6.4538	6.3359	4.9491	4.9103	6.4837	5.5996	5.7244	5.9984	4.9914	5.3695	4.4515	5.2765	6.4632	5.9537	5.4909	7.0407	5.3858	6.2424	7.9116	6.6588	5.7093	6.293	7.6901	5.0317	5.4509	5.2141	6.1481	5.3698	6.1054	6.8691	7.8094	6.0085	7.886	8.4702	7.0879	6.083	7.0375	6.3399
PF3D7_0100100.mrna1_1	PF3D7_0100100.mrna1_1;1515	1515	10.0552	5.7562	5.302	5.991	4.1723	5.1123	6.6868	8.0639	4.5466	10.5747	5.9091	6.4116	5.905	4.3561	5.1977	5.2972	8.1458	5.1135	6.4746	7.0423	6.8361	5.6355	5.3933	6.5095	10.7432	6.0915	5.2067	5.7511	7.6521	6.8085	6.819	5.3194	6.5192	11.3428	5.6679	5.2943	5.6053	6.1216	5.9995	4.0635	9.8297	4.5656	6.6247	6.5801	9.747	5.0215	7.762	7.0354	4.3434	5.0295	6.496	6.4424	5.9184	5.5116	5.5426	4.6859	6.3123	6.0299	6.8143	6.0343	5.1719	8.0135	6.1487	6.8925	8.4369	6.4321	5.3402	6.1447	4.09	5.9998	5.1318	4.588	6.5686	7.2628	6.257	6.9621	8.2315	6.4749	6.9209	8.5664	6.8898	5.5874	6.8628	5.4114
PF3D7_0100100.mrna1_1	PF3D7_0100100.mrna1_1;1516	1516	10.8071	5.6789	5.3837	5.5795	3.7772	5.1309	6.4393	5.3284	5.1069	11.1646	7.006	6.4294	3.7071	5.4022	4.0858	4.9561	6.6914	5.1424	7.4678	6.983	6.0413	5.942	5.3653	6.8363	6.3436	6.6376	4.4983	7.4184	7.2708	6.9617000000000004	7.1212	5.9512	7.1621	6.0112	6.0819	4.0488	5.4472	6.947	6.2808	4.2623	4.5613	4.6949	6.7675	7.1265	9.3132	5.8151	7.3918	5.7385	4.0018	5.1289	6.0076	5.9898	6.4935	5.6556	5.8107	5.5668	6.9967	7.0573	6.1723	5.1489	5.7703	7.4305	6.2203	6.3288	7.6097	6.5223	4.9331	5.7808	6.1262	5.4469	4.0054	6.3415	6.6731	6.0898	6.3122	5.7546	8.9925	5.9966	6.9552	7.3191	6.5673	5.1591	5.8662	6.0689
PF3D7_0100100.mrna1_1	PF3D7_0100100.mrna1_1;1517	1517	12.0202	6.0061	4.8768	5.689	5.2407	5.3558	5.7756	4.5729	3.4555	12.4293	6.7846	6.5974	5.7892	3.5423	6.2135	6.2628	6.2061	3.6519	6.7846	6.302	5.879	5.9699	5.6115	8.431	5.2196	6.5379	6.0809	5.0742	6.9519	6.4293	6.1131	4.9026	8.2058	6.1175	5.8785	5.0413	5.4957	7.8502	6.1916	3.854	5.954	4.1152	6.5187	6.0798	10.2313	6.4759	8.1664	6.684	6.2007	3.8895	6.3985	6.1685	6.1487	6.1857	5.6014	4.5027	5.7639	5.3208	5.8856	6.0492	5.0618	7.4051	6.3425	5.193	7.7263	6.6308	5.3885	6.1681	4.1787	6.1258	4.7939	5.3568	6.2044	5.9033	6.155	6.0978	7.7824	5.9903	6.9195	7.7028	6.8544	4.5999	6.522	6.7922
PF3D7_0100100.mrna1_1	PF3D7_0100100.mrna1_1;1518	1518	11.0539	6.1367	5.6511	6.649	5.2891	6.3742	7.0464	8.525	5.3698	11.472	6.9767	8.0986	6.3815	4.1473	6.4388	6.2735	8.7973	5.1811	7.7299	7.5487	6.8063	6.212	6.7785	8.2546	6.132	8.1311	5.1252	9.4481	7.8095	7.9435	7.0094	7.0892	8.2951	6.3049	8.5368	5.2098	5.9103	8.4118	6.4509	4.9198	8.7068	4.8415	7.574	7.602	10.4948	6.726	7.6914	6.4355	4.4861	4.62	6.9355	6.7683	7.9507	6.2657	5.9366	5.6736	4.9625	6.3709	6.5998	8.2254	5.972	8.9299	7.0034	8.4504	8.6802	8.016	5.1615	5.6574	6.6666	5.0925	6.65	5.3785	7.4644	6.8142	6.154	6.6094	8.7784	6.5627	7.609	8.8493	7.684	6.8864	6.5225	7.8384
PF3D7_0100100.mrna1_1	PF3D7_0100100.mrna1_1;1519	1519	11.9791	5.211	6.6496	6.5583	4.7065	6.0987	7.0276	8.4141	6.4033	12.0868	7.0525	9.9112	5.157	4.1699	6.0951	6.3899	9.1196	5.9722	7.2623	7.7361	6.9654	5.9889	7.3092	9.3783	5.7417	6.7212	6.5048	7.9224	7.5948	7.2639	7.088	7.1052	8.933	6.6457	6.4486	6.9095	7.9207	7.4709	5.4912	6.5721	7.0161	5.7706	6.5765	7.8445	10.8875	6.5073	7.2327	6.228	7.0318	7.1638	6.8621	7.2596	7.4186	6.6757	6.1969	6.5198	5.1387	6.4459	6.2885	6.3152	7.2465	9.368	6.689	7.5926	8.6745	7.5044	6.0853	6.751	6.3539	5.9241	6.0115	6.1112	8.0487	7.4361	6.8864	6.5245	8.9038	6.1229	6.6659	8.6247	7.428	6.0704	7.7336	7.4676
PF3D7_0100100.mrna1_1	PF3D7_0100100.mrna1_1;1520	1520	10.8146	8.7041	9.4625	6.2939	5.4617000000000004	6.9344	7.8307	8.8494	5.0072	12.5144	6.7138	8.1697	5.8532	6.5371	6.7886	6.1465	9.3823	7.9952	7.7628	7.3463	7.5438	6.4931	6.1338	10.5783	5.5326	8.2988	7.2574	6.7811	7.4482	8.708	7.8862	8.935	9.918	6.5761	7.7983	5.9033	6.6622	8.3514	6.1536	8.9972	7.1173	5.4828	7.4442	8.234	11.3832	6.4119	7.2234	7.5657	6.5179	6.3214	7.6928	7.5793	7.8887	6.8368	5.5795	6.0407	5.8824	7.0877	6.3156	7.4807	7.1782	9.5107	7.0457	8.0341	8.08	8.4613	6.0529	6.4241	6.8306	6.3116	7.5125	6.1677	8.4206	7.5247	8.3517	7.729	8.7446	8.0355	7.4226	8.1444	8.2254	6.1825	7.4492	6.299
PF3D7_0100100.mrna1_1	PF3D7_0100100.mrna1_1;1521	1521	11.617	5.7988	9.7192	6.0616	4.9649	5.394	7.5829	8.8718	6.6956	11.4432	5.9873	9.6945	7.1258	5.791	6.0398	6.6038	9.4533	7.0286	7.3143	8.6768	7.6592	6.0518	8.4587	9.4913	7.0265	6.1777	7.6515	7.6188	8.7817	9.2877	7.793	8.5619	9.3749	7.1098	5.4353	8.0834	7.9869	7.2445	6.7316	6.8837	8.6204	6.1959	9.2676	6.6449	10.6467	7.7913	7.2611	7.841	6.4353	6.95	8.0939	9.1614	7.3916	8.2574	6.4376	7.3541	5.826	6.709	5.7487	7.8945	7.0168	9.4963	7.6774	8.0267	7.6251	7.1506	6.0749	6.987	7.1843	4.5589	7.1525	7.0353	7.139	7.6854	8.4901	8.097	9.9729	8.0627	7.9236	8.2432	7.3256	7.0491	7.7976	7.2261
PF3D7_0100100.mrna1_1	PF3D7_0100100.mrna1_1;1522	1522	11.4463	10.8773	7.4819	6.0925	6.8486	7.3399	7.1101	8.1156	7.3451	11.4841	6.4118	7.7187	6.1502	6.7021	7.2228	6.5337	8.0812	6.9937	8.3126	7.8946	10.7837	7.8324	9.9417	9.6873	6.435	6.407	9.9657	8.5779	7.9646	10.2276	8.9032	10.2468	9.6384	6.6394	6.2763	9.441	6.7428	8.7255	7.1167	10.4536	6.5245	6.0611	8.8673	8.6175	10.6093	9.1058	8.3333	7.1742	7.2462	7.5593	9.8111	9.9775	7.8096	7.9475	7.0833	9.6096	8.3224	6.3747	6.144	9.0462	7.7352	11.65	6.3216	8.5534	7.4077	7.4027	6.5419	6.6761	11.3276	7.4302	9.0411	8.6159	8.0989	7.3319	9.7179	8.1454	10.727	7.3635	8.7817	8.5864	7.2962	8.3107	8.1123	10.0768
PF3D7_0100100.mrna1_1	PF3D7_0100100.mrna1_1;1523	1523	11.0062	8.1486	10.3104	6.1181	10.6736	6.7908	6.2679	6.5944	11.3947	10.8557	6.6841	6.676	6.8363	10.8779	6.4761	5.9362	6.6569	6.8776	6.2026	8.762	10.2645	7.996	9.0951	8.6498	6.37	8.1412	8.3533	7.8749	8.8492	11.2881	7.7658	10.2805	10.6116	6.9938	7.7302	8.6306	6.2141	8.3721	6.5752	8.9876	10.0892	6.7714	7.7529	8.1155	10.0998	9.9593	8.6974	7.5574	6.3897	8.3786	14.1736	7.9442	7.4278	8.8765	8.5283	8.6714	5.3352	7.3142	6.675	7.9506	7.3207	11.1581	8.3672	10.0149	6.7153	7.7588	7.9444	6.1424	9.6564	7.3467	10.8708	6.1995	7.4416	6.6333	9.0784	7.1496	11.0168	8.4742	9.6677	11.4253	8.0969	8.8282	6.7266	9.5823
PF3D7_0100100.mrna1_1	PF3D7_0100100.mrna1_1;1524	1524	8.0279	7.4466	7.4172	7.0563	11.1796	7.1125	6.1791	5.8955	10.7079	7.7922	6.8738	6.0045	6.1465	10.677	7.1285	7.2146	5.5795	5.8567	7.9992	8.5764	11.1223	7.2867	8.4272	6.6584	6.0123	7.2433	11.8014	8.0356	8.385	10.6023	7.0341	8.9033	6.5935	7.2297	7.0228	11.491	5.6502	8.6646	7.7201	8.0071	12.5481	5.9523	7.2763	9.2081	6.7049	8.033	9.1201	7.2301	6.5166	7.6574	13.0777	7.3905	7.4914	7.5867000000000004	10.1763	7.6395	6.345	8.4863	5.1675	6.6387	6.8977	7.7321	7.2455	7.501	6.8569	7.5868	9.9272	5.6235	9.1663	10.1349	8.854	6.0507	9.1657	6.2602	8.3995	6.1481	9.4411	7.5777	7.8316	9.4378	7.0338	10.1646	6.3604	7.7348
PF3D7_0100100.mrna1_1	PF3D7_0100100.mrna1_1;1525	1525	7.5106	7.6399	6.4573	6.5557	9.83	6.4775	6.2785	5.5342	9.5802	7.3527	6.7823	6.6076	6.1216	9.7956	5.6648	7.1588	8.0761	5.7115	7.5659	8.2275	10.8707	6.9243	9.755	7.427	6.2746	6.8369	11.3034	8.0199	8.3974	11.2321	7.3322	9.8324	6.8801	6.4184	7.3736	10.8237	5.9435	9.0169	7.3021	7.9338	11.9456	6.5621	6.8115	7.6819	6.8798	5.8861	8.3698	6.9855	6.8415	7.1772	13.0012	6.813	6.6225	7.1076	9.2289	6.8465	6.5021	8.5819	6.2221	8.3657	6.8436	7.7999	6.6459	6.7874	6.4124	6.991	9.1989	6.7208	9.0056	10.3081	7.4778	6.4101	8.0995	6.4931	9.9174	6.9264	7.7704	7.6945	7.444	9.4891	7.1531	9.4088	6.8195	8.9609
PF3D7_0100100.mrna1_1	PF3D7_0100100.mrna1_1;1526	1526	9.0098	8.7645	7.5752	7.3821	11.0299	6.914	7.6663	6.4131	10.9745	9.2495	8.3534	6.9632	6.4619	11.0796	7.104	7.9305	8.3262	6.5671	9.3741	8.5551	12.794	8.2661	9.3568	7.9588	7.3317	7.271	12.2556	8.9656	8.9094	12.5052	8.4069	9.6985	7.8253	6.9294	7.5428	12.7011	5.8785	9.0063	7.7468	8.4151	13.2301	6.9942	7.6054	7.8814	8.3784	7.7279	9.2517	7.7488	6.6339	8.2584	14.0304	7.3431	8.0103	8.7536	12.0307	7.2884	6.0088	8.0606	6.2361	9.2595	8.2386	8.8994	7.1999	8.3192	6.8611	7.7458	9.7906	6.9426	8.5536	11.8877	8.1062	6.2215	8.1292	6.142	10.0828	7.9506	8.698	8.0049	8.0524	9.9771	8.2183	10.029	7.249	8.9777
PF3D7_0100100.mrna1_1	PF3D7_0100100.mrna1_1;1527	1527	8.2462	7.7279	7.0313	5.9107	10.9204	5.5954	6.3219	6.2161	11.0345	7.962	7.1232	6.2852	6.4504	11.0299	5.5978	8.0438	8.4279	5.691	8.0324	8.393	10.5666	7.3314	10.1742	7.2264	5.7698	7.9753	12.2105	8.1023	8.8908	10.7849	7.1493	10.3948	7.797	5.4575	7.7531	11.9223	5.2012	8.0084	7.9995	7.7963	12.7852	6.3345	7.033	7.5676	7.1391	7.3238	8.0882	7.4199	5.8575	7.5612	13.7282	7.1794	7.2586	7.4392	9.0461	6.5225	6.0488	6.5537	5.7353	8.7827	5.5638	8.7911	7.0554	10.6351	6.7463	7.2203	9.3786	6.7188	9.0833	9.8822	7.4914	5.6966	7.2323	6.3377	10.0695	6.4249	9.4965	7.3833	8.9578	10.2253	7.2386	10.069	6.3632	7.9101
PF3D7_0100100.mrna1_1	PF3D7_0100100.mrna1_1;1528	1528	7.8644	7.2223	6.4031	5.0475	10.0962	5.6639	6.0332	5.607	9.8968	8.232	6.7045	6.72	5.5783	10.0853	5.3684	6.7068	6.5566	5.1173	6.811	7.6817	11.3474	7.0834	7.6031	6.9657	6.3345	7.1981	11.0702	6.5801	7.6113	11.0495	7.4141	7.7783	6.4586	6.2884	6.1635	11.1461	5.5814	7.4639	6.8249	6.9174	11.9129	4.1538	7.2217	6.8806	6.1169	7.2218	7.4234	6.6434	4.6305	6.1066	12.9983	7.1477	5.527	7.4741	9.4618	5.5138	5.8243	6.2054	6.2217	7.2306	6.029	8.4939	6.4104	8.7415	6.3572	6.7995	8.8299	5.9889	8.175	10.2462	7.4095	6.2876	6.2147	6.0987	8.0575	6.3315	8.7407	6.9109	8.8295	10.1252	6.9362	9.382	5.3034	8.3327
PF3D7_0100100.mrna1_1	PF3D7_0100100.mrna1_1;1529	1529	7.2769	6.6901	6.7569	5.6758	9.778	5.8946	5.9651	5.4617000000000004	9.6371	8.0687	6.5592	5.7842	5.7806	9.456	5.9397	7.0323	6.6579	6.4749	6.0579	7.6237	9.8394	7.3464	8.0139	5.6915	6.0802	6.1679	11.1287	6.5705	7.6571	10.1529	7.6587	8.2311	6.7409	5.9674	5.9047	10.9125	5.0522	6.3089	6.6352	6.5665	10.883	4.7104	5.6857	6.948	6.6682	6.7812	7.5482	6.08	6.0193	6.2178	12.9602	6.6629	6.4219	6.9526	8.0777	5.6235	6.1318	7.5222	5.2498	7.4332	5.9928	8.4224	6.3911	6.7174	4.9059	6.6326	8.5466	6.6103	9.0169	8.6132	7.4436	5.3775	7.6163	6.1587	8.4524	6.4757	8.5596	7.0097	6.8162	9.0617	6.615	9.3853	7.3404	9.1155
PF3D7_0100100.mrna1_1	PF3D7_0100100.mrna1_1;1530	1530	6.6042	6.2871	5.4627	4.0152	9.4778	5.6407	5.6982	5.373	9.3825	6.4639	7.0494	4.1293	5.254	10.2037	5.017	6.6938	6.5625	5.1993	6.6755	6.9453	10.8437	5.6085	8.8449	5.1031	5.8706	5.5201	10.2225	5.2203	6.8813	9.6895	6.0424	8.9023	6.2221	5.6232	5.8319	10.1342	4.6605	6.5832	4.627	4.9021	11.1858	4.6977	6.3413	6.6026	5.4979	5.8071	8.32	4.6141	5.0708	5.8612	12.7977	6.842	5.7887	6.2122	9.2267	5.3947	4.9255	6.5211	5.6141	6.201	5.193	8.0414	6.4179	6.893	5.4111	5.8017	8.1088	5.5632	7.9519	8.8428	5.8572	5.6648	5.7274	4.6029	7.8659	4.5564	8.6026	7.1991	6.4351	9.3196	6.4814	8.5707	5.7631	8.556
PF3D7_0100100.mrna1_1	PF3D7_0100100.mrna1_1;1531	1531	6.1096	6.1058	5.1164	5.7645	9.7994	5.7276	5.3568	6.0007	9.6863	5.8694	6.3591	4.6259	5.3688	9.434	4.4476	5.6876	6.6878	4.1514	4.7554	7.256	8.4382	6.7506	8.4218	5.5635	5.7153	2.6803	9.6294	4.916	7.2468	8.5677	6.986	8.4345	5.5413	5.3262	4.8895	9.0944	4.6247	6.2538	4.0383	4.7409	10.458	4.5963	6.1303	6.5318	5.6594	4.3547	7.8884	5.4373	4.7458	5.877	13.3605	5.2858	6.7779	6.5072	7.9249	4.8217	4.9982	5.5689	4.9695	6.2919	6.2034	8.3092	6.2112	5.3201	5.0913	6.1544	8.2715	5.9129	7.2538	7.8291	6.0811	5.4935	6.8251	4.717	6.5124	5.1878	7.8649	6.3279	5.9184	7.8882	6.7585	8.681	5.7447	8.5984
PF3D7_0100100.mrna1_1	PF3D7_0100100.mrna1_1;1532	1532	7.6248	5.478	6.4173	4.8525	7.6924	4.1835	5.5868	3.2645	6.2741	8.1838	5.6147	5.0661	4.8006	7.0902	4.7991	6.8575	8.1562	5.3284	6.3136	6.0027	12.2755	5.8176	4.8146	3.7301	5.6334	4.5002	10.1312	6.4594	4.9941	11.8626	8.2625	2.9819	3.437	5.6876	5.3523	11.0862	4.5173	4.4236	5.5447	4.0942	11.3659	4.1562	7.2791	7.3366	7.2389	2.9964	4.3568	5.7837	4.3255	6.4231	11.4099	7.2229	5.9923	5.7769	11.3983	4.6124	5.5056	5.4376	5.1807	7.444	5.3618	6.645	5.825	4.8684	6.6375	6.1973	8.2352	6.8026	7.1333	11.0445	5.6029	4.6177	5.489	5.6533	7.9511	4.812	6.5429	5.2234	5.3695	6.7616	5.0972	8.9399	7.438	7.1286
PF3D7_0100100.mrna1_1	PF3D7_0100100.mrna1_1;1533	1533	7.1146	5.0947	7.6651	6.3165	6.0507	5.0951	5.88	5.2207	5.1469	7.5402	5.4429	5.2145	5.8379	6.463	3.7452	6.342	6.4537	4.3916	5.4529	5.6809	11.3791	5.4741	4.6673	4.5729	7.5339	4.8176	10.2094	5.8987	5.5122	10.4274	7.559	3.4289	5.292	7.7372	5.3816	10.1747	5.4502	4.6041	5.5005	3.6334	10.6263	4.1579	6.883	6.4234	6.2012	4.7415	5.5192	5.7398	5.1518	6.8516	10.6985	6.9675	6.0088	3.9754	10.3154	4.5046	4.6212	6.4207	5.8809	7.984	5.0626	8.0739	6.0898	4.2987	5.7554	5.8863	8.3882	6.6122	5.8943	9.7598	4.5398	5.2083	5.846	6.6449	8.7813	5.4486	8.845	6.1071	5.2608	6.6826	6.3067	8.4598	7.3658	6.3374
PF3D7_0100100.mrna1_1	PF3D7_0100100.mrna1_1;1534	1534	6.0321	5.4039	6.599	5.9695	2.8359	5.2365	6.7513	7.1906	3.1326	6.2532	6.1729	4.1843	4.9973	4.7436	4.319	5.701	7.2761	5.4185	5.3782	4.3764	7.773	6.2071	5.1371	5.5904	5.7276	5.6868	6.2791	5.1218	5.9919	7.5429	7.1918	4.3477	6.2867	6.2546	5.1247	7.3832	4.4653	5.1997	5.4459	4.1202	7.7707	4.2234	5.7538	5.796	5.2005	4.3262	5.2122	6.2184	4.3038	5.846	7.4934	6.2824	4.7544	5.7962	5.7871	3.8709	5.2227	5.7325	6.1518	6.4994	5.5091	8.7144	4.9236	5.4469	4.6826	5.4165	8.1543	4.5886	5.8652	6.345	5.3501	5.7181	6.2981	6.7329	6.6076	6.1661	9.396	5.4696	6.2621	6.9275	5.4893	8.699	6.3372	5.8627
PF3D7_0100100.mrna1_1	PF3D7_0100100.mrna1_1;1535	1535	5.8977	5.2441	6.2759	4.5747	4.0592	4.8649	5.5689	4.7415	3.7845	5.5954	5.7908	5.1127	5.4416	2.1538	3.1619	4.251	5.4263	3.2824	4.393	5.4039	5.093	6.3082	5.1069	5.2791	5.3823	3.3716	5.1031	4.5789	5.5895	5.7666	6.1705	3.8699	4.7735	4.9439	5.5298	4.6082	4.025	6.0139	5.3063	3.1144	5.6982	4.6769	5.6058	5.5351	5.0224	4.0259	5.8048	5.6462	3.1969	4.5838	5.9848	5.4396	3.7876	5.1367	4.4738	4.7671	4.4822	5.0246	5.7466	6.115	4.9672	5.9928	4.9203	5.0076	5.9803	5.5641	6.4104	5.7562	4.7361	4.2203	4.3009	4.594	4.7377	6.4575	6.0987	4.8929	7.7983	3.8074	5.862	5.8084	5.6398	6.295	5.7263	4.8359
PF3D7_0100100.mrna1_1	PF3D7_0100100.mrna1_1;1536	1536	5.9995	5.8652	5.7811	5.1181	2.9928	5.5753	5.0356	5.5895	3.4436	5.1338	4.4463	8.6461	5.3487	0.4854	4.9584	4.669	6.5561	5.8765	4.4529	5.756	4.9331	5.6334	6.994	4.0188	5.238	10.0921	4.8914	4.4607	5.6996	5.1743	6.2069	7.1635	4.0832	6.0577	10.125	4.7918	3.9458	5.4822	5.126	5.3906	5.7304	4.7703	4.9732	4.975	5.1293	3.9672	5.527	5.0206	4.7808	5.0241	5.9805	6.09	5.1847	4.8625	6.0794	4.2418	5.6112	7.4696	7.6346	6.4393	5.2376	6.7838	7.1145	5.6857	5.8001	6.7416	6.3196	4.7501	4.2157	5.2071	4.8997	3.6668	8.5319	7.8434	5.516	5.6559	6.898	5.4558	5.6029	5.8374	7.2558	5.0197	6.1185	5.9722
PF3D7_0100100.mrna1_1	PF3D7_0100100.mrna1_1;1537	1537	5.848	5.2055	4.466	4.3038	3.2296	6.7319	4.0883	5.1651	4.5638	5.7876	5.2865	4.8948	4.7554	3.6346	4.3284	5.0396	5.3889	4.2487	5.3847	4.6017	5.2589	4.541	5.1457	5.4519	6.0921	4.935	4.6334	5.1989	4.6932	6.4501	6.2257	1.9709	5.319	6.1552	5.5176	2.7613	4.0303	5.4316	5.0479	3.7015	5.3252	4.1683	5.3813	4.5771	5.4189	4.0807	5.6693	4.4046	3.5248	5.2716	4.7076	5.4611	3.2188	3.9193	3.8934	4.1177	4.1619	5.3005	5.88	4.9777	5.0917	5.3743	8.0523	4.1489	5.5229	5.0989	4.2698	3.5705	4.6633	4.0875	2.4542	3.5898	4.8763	5.5314	4.9227	4.8232	6.8398	5.3359	5.9674	6.1035	5.0152	2.1953	3.8972	4.9212
PF3D7_0100100.mrna1_1	PF3D7_0100100.mrna1_1;1538	1538	6.1311	5.4902	5.7079	4.6259	4.1085	5.3416	5.2604	5.1739	3.4919	5.8642	5.4419	4.06	4.1659	3.9241	4.6398	5.0108	5.856	5.3533	5.076	5.7557	5.0548	5.7018	4.6938	6.1763	7.3815	4.6485	4.4906	4.0626	4.2928	6.455	7.6015	3.9523	5.8079	7.2959	5.4538	4.4216	3.2735	5.0466	5.126	4.3681	5.0883	3.373	5.0206	5.5333	5.4492	5.1607	6.5371	4.439	4.8953	5.1747	5.3961	5.3736	5.0858	5.2384	3.7897	4.5311	5.6447	6.4246	5.1152	5.23	5.714	6.5945	5.4303	5.0184	7.4012	4.9208	3.9955	5.7895	4.4679	4.7393	5.8417	5.4152	5.5705	5.133	5.6153	5.9329	6.8776	5.7093	5.4535	8.1078	5.8357	3.4803	5.6625	5.7983
PF3D7_0100100.mrna1_1	PF3D7_0100100.mrna1_1;1539	1539	6.1627	5.4761	5.0175	6.3623	4.797	5.0241	6.3775	6.44	4.3384	5.3234	6.3112	7.3115	6.1749	3.0909	5.5364	5.7978	6.2282	4.393	5.1148	4.99	6.3152	5.3259	5.3027	7.172	6.8489	5.9773	5.7824	5.4647	6.3821	7.176	6.4859	4.852	7.1534	7.4113	5.3646	4.7285	4.7268	5.4883	5.2994	4.8099	5.5484	4.347	6.1185	6.6411	6.1502	5.9656	5.9442	5.8627	4.1018	5.1293	5.9312	5.9828	6.7115	4.9556	4.7949	3.2403	5.2095	5.2373	6.2374	5.8897	6.2549	7.4714	6.0264	4.641	9.4326	6.5541	4.7544	5.943	5.0566	2.9837	4.8943	4.6837	4.3009	6.9706	6.8839	7.1571	7.6665	5.9079	7.5398	9.6581	5.7608	4.1603	5.7344	6.0317
PF3D7_0100100.mrna1_1	PF3D7_0100100.mrna1_1;1540	1540	5.9241	4.5632	4.925	5.2698	3.9307	4.9364	5.5583	4.6513	2.6871	5.511	4.5033	7.6095	4.4561	2.5898	5.191	4.6171	6.306	4.1914	5.0045	5.1635	6.4482	4.9736	5.0587	6.0657	4.6467	4.9607	4.8053	5.0904	5.5789	6.5685	4.9528	3.7431	6.4451	5.1639	4.7554	4.0883	4.0635	4.5404	6.0853	4.2578	1.696	4.5429	5.4786	4.1546	4.8644	5.111	5.1359	5.1387	3.2943	3.942	4.9973	6.1558	8.0176	3.1489	4.5993	3.6668	5.7407	5.2998	5.4118	4.9621	5.2176	6.4812	5.3288	4.9193	8.8055	8.0466	4.8575	3.306	5.7159	4.6513	4.9565	5.0312	4.3964	5.7999	4.8654	6.6516	7.2204	4.9941	5.3642	8.9926	7.4769	0.6599	5.1977	4.3611
PF3D7_0100100.mrna1_1	PF3D7_0100100.mrna1_1;1541	1541	6.8271	5.5339	8.4876	5.9738	3.1683	4.6444	5.3027	6.2373	5.1659	6.3973	4.8058	9.1945	5.8063	3.0215	5.5491	5.2052	6.5006	5.5783	5.1189	5.3005	6.6862	5.2234	5.269	6.3409	5.8079	5.9803	5.2396	5.4806	5.0135	6.4718	5.4535	2.8992	6.6599	6.4827	4.3792	4.9212	4.0652	5.2581	5.7597	4.5435	4.3082	4.7192	5.3933	5.784	6.5035	5.4313	4.853	5.0277	4.1318	5.2828	5.557	5.1811	8.6026	4.98	4.0391	5.151	5.0188	5.3349	5.2972	5.3947	5.5665	6.7462	5.2954	5.1615	9.2783	7.3984	4.0575	5.8181	5.3323	4.3052	4.85	4.8802	5.4063	6.7369	6.6733	6.1426	8.4199	5.8535	6.3096	9.3191	7.2438	5.3031	4.5091	4.3327
PF3D7_0100100.mrna1_1	PF3D7_0100100.mrna1_1;1542	1542	6.9745	6.5507	9.9024	4.995	4.0108	6.2259	6.1459	7.0959	5.3593	7.9007	7.0788	9.3312	5.2913	3.06	6.1601	5.7671	6.8981	3.7761	6.0415	6.8507	7.0938	5.504	5.5242000000000004	7.6602	5.2884	4.8953	4.7522	5.1755	6.5463	7.4772	6.7309	5.4578	7.8049	6.0768	5.1997	4.0592	4.8919	6.2298	7.2301	4.0815	5.4101	4.3477	7.4677	4.2342	9.0863	6.5068	5.6387	6.4444	4.7054	4.7431	5.8853	7.9659	6.002	5.09	4.4005	5.9001	5.9357	5.6147	6.8315	5.6144	6.781	6.8802	6.3672	5.1106	8.5018	11.3655	4.3957	4.903	2.7137	5.6528	5.6685	6.8648	7.2748	7.4423	5.6882	7.1518	8.0006	6.4928	6.4391	9.2593	10.0635	5.0014	6.7043	6.0531
PF3D7_0100100.mrna1_1	PF3D7_0100100.mrna1_1;1543	1543	8.0311	7.2833	10.8299	5.0635	4.2472	6.6021	5.9329	6.6053	5.6044	8.8304	7.7949	10.0129	5.4874	3.342	6.4877	6.0029	6.2642	4.2987	5.7658	7.6864	7.6382	5.6023	5.739	8.9754	5.6542	6.3612	5.8632	5.8133	8.2395	7.8761	6.9386	4.2234	8.7887	5.8032	5.9378	3.6462	5.0544	5.4816	6.8408	7.6863	7.1008	3.7301	7.4857	5.3716	9.3085	5.9191	6.7852	6.7675	6.7623	6.1463	5.7779	7.7078	7.2756	6.4795	6.0365	5.3049	6.2275	4.3455	6.0885	6.6141	7.547	7.3051	8.114	5.9919	9.1245	9.5993	4.7714	6.7204	4.7219	5.5674	4.8753	6.6943	8.3365	7.7802	6.4207	7.3463	8.3704	7.2834	6.1231	9.3935	9.281	4.9681	7.3062	5.9612
PF3D7_0100100.mrna1_1	PF3D7_0100100.mrna1_1;1544	1544	8.313	5.9288	10.2814	5.251	3.7527	5.6453	6.4798	5.9568	4.8089	8.3763	6.6282	8.9888	5.7068	4.5317	5.9224	7.3616	6.3558	5.7268	6.3107	6.9827	9.0956	6.9119	4.7592	9.0479	5.9807	6.7874	5.2604	5.8319	7.7641	7.0808	7.7025	3.1473	9.2622	5.5113	6.6259	4.3632	5.3434	5.9912	6.414	5.0396	6.2207	5.2869	6.23	4.7431	7.6357	7.0506	6.1621	7.3189	5.2102	6.6323	6.3432	5.5091	6.3023	6.3129	5.4751	4.8669	5.9013	5.9158	6.1385	5.3455	7.0313	7.2106	7.5163	9.1853	8.3384	9.3288	5.7724	5.4957	6.3246	6.8179	5.1579	5.8883	7.12	7.1194	6.2911	7.3452	8.3681	6.2544	9.4019	8.1579	8.8655	6.3738	7.4551	7.3621
PF3D7_0100100.mrna1_1	PF3D7_0100100.mrna1_1;1545	1545	7.6438	6.3806	10.3076	5.602	4.9704	6.3464	5.121	4.7415	4.3183	7.9815	6.1121	8.7628	4.4403	5.1815	6.0405	6.4244	5.7623	6.2159	5.5868	7.1002	6.8079	5.9376	6.756	8.9214	5.8555	7.5703	3.342	5.5744	7.8447	6.9201	7.1345	4.5298	8.8531	5.9577	6.6294	1.0426	4.5975	5.7423	7.2705	6.3981	5.6938	3.189	5.7131	4.9279	8.49	6.8169	5.9179	7.2687	6.4293	6.0665	6.0332	5.3537	5.8684	6.2352	7.3499	5.1077	5.3975	5.8792	5.5176	5.9521	6.9443	7.2047	7.8094	8.46	7.8688	8.4096	4.2464	5.4492	6.1953	6.7833	4.7021	5.904	7.4183	5.95	7.3883	7.2513	8.5057	6.3588	8.5001	8.9807	7.9796	5.4783	6.1855	6.6829
PF3D7_0100100.mrna1_1	PF3D7_0100100.mrna1_1;1546	1546	9.3994	6.0572	9.0789	5.2307	4.488	5.1922	5.7477	5.8892	4.8415	8.0098	6.2713	8.039	5.5892	4.5472	5.9989	5.193	6.0794	4.8938	6.243	7.9369	7.1396	6.5603	6.1391	7.2612	10.1426	6.4204	5.3995	6.5718	8.0658	6.5272	6.8076	5.0832	6.984	10.3658	7.3972	5.0139	4.6679	6.4519	8.121	5.9672	5.5653	4.4989	5.7208	4.9416	9.7657	6.6449	6.487	8.627	6.2992	5.211	6.8986	5.8084	10.352	7.2246	6.5165	6.3282	4.8079	5.6398	5.5326	4.7887	5.851	6.4806	13.7356	9.3037	9.2192	7.8659	5.4446	4.5759	6.6496	7.836	4.1276	4.6582	7.7242	5.4026	6.9312	6.878	8.2372	12.6267	8.8084	10.2822	8.2686	6.057	5.7112	6.5261
PF3D7_0100100.mrna1_1	PF3D7_0100100.mrna1_1;1547	1547	9.5514	6.065	9.5775	5.4634	3.7929	3.84	4.7175	6.0717	4.2196	9.9476	6.5899	8.6225	5.0764	3.8679	3.2705	6.3025	6.2771	4.855	6.6736	8.2834	5.8334	8.5901	6.37	6.6472	9.7682	6.0626	8.7432	7.1569	8.7263	6.5449	7.3968	5.3291	6.5251	10.0526	6.1396	9.5794	4.6814	7.0672	7.0952	6.9734	4.4751	5.0579	5.6924	5.0819	9.6984	6.4067	7.6801	7.5646	5.5351	6.6327	6.6002	5.1595	10.1828	6.558	5.9174	5.582	4.0747	5.36	5.2437	6.4472	6.2992	6.7514	14.0161	8.798	9.6357	7.4774	6.6791	4.2525	6.1268	6.1965	4.3861	5.0422	7.0982	5.4496	7.6906	6.4346	7.9763	12.3571	9.0233	9.1535	7.7674	6.3448	4.8405	7.1399
PF3D7_0100100.mrna1_1	PF3D7_0100100.mrna1_1;1548	1548	9.4615	6.6387	8.6581	5.4212	4.9117	5.0819	5.7425	6.5393	5.2891	9.4938	8.3433	8.6181	5.7186	4.2675	3.7856	6.1591	5.7934	5.4175	5.8153	9.0217	7.2031	7.1816	5.0272	7.1432	10.152	6.756	6.1169	6.5785	9.3979	6.7287	7.1602	6.2149	7.8159	10.3894	5.6061	5.2168	6.5959	6.6054	9.1535	7.6036	5.5286	3.9505	5.9495	4.6921	9.6191	7.0104	6.4584	9.1089	6.2765	6.8636	6.5188	6.7136	10.2594	6.5273	7.128	5.7639	5.7334	6.2711	5.5503	6.923	6.4537	7.0972	14.3921	9.0993	10.4738	7.5205	6.5589	6.3491	7.15	6.6248	5.6259	5.0879	8.2901	5.4482	8.6034	6.6162	8.7204	12.9576	9.5286	9.9696	7.4268	8.01	6.5317	7.5517
PF3D7_0100100.mrna1_1	PF3D7_0100100.mrna1_1;1549	1549	9.305	7.9885	9.9827	5.7474	4.9878	5.5382	6.0587	5.1902	3.5656	9.4517	8.0684	8.1744	5.382	5	5.2184	6.6601	5.7112	4.9602	5.8704	8.2137	7.2645	5.7525	6.5024	8.0504	8.9128	6.5968	4.9556	5.8112	8.667	7.2896	7.1074	5.9941	8.1506	9.8578	7.0507	7.3821	4.9896	6.8364	9.5863	7.7746	5.756	4.2608	5.4925	6.2688	9.7937	7.1492000000000004	6.3368	9.2705	6.1264	6.288	7.6842	6.1393	9.4568	6.2409	7.9619	5.4666	5.0197	6.8659	5.6188	6.8652	6.2694	7.1634	14.2607	9.5127	11.7993	9.6691	6.2553	4.8831	6.6162	8.7576	5.1052	5.328	9.0462	5.8924	8.6195	7.0621	8.4395	12.7578	9.4191	12.0888	9.2176	6.7276	5.8066	6.2863
PF3D7_0100100.mrna1_1	PF3D7_0100100.mrna1_1;1550	1550	9.9546	8.9129	11.0549	5.6519	4.2832	6.0067	5.988	5.3834	4.8176	9.9755	9.4656	8.2181	5.251	5.5671	5.9745	6.0993	6.5944	2.7093	5.2441	8.2878	6.5242000000000004	6.065	6.8814	8.2752	10.3196	9.0301	4.7159	6.3542	8.7186	7.2343	7.4397	4.5027	8.0915	10.4279	7.414	5.7129	5.4538	8.6377	9.7427	8.8188	5.7663	4.4323	6.5984	5.121	9.862	8.3955	6.8985	9.3048	6.0152	6.6381	7.3861	5.4192	9.9764	7.4719	7.9951	6.0168	5.2596	7.9649	6.4796	8.2688	6.4609	7.7032	14.4276	10.0091	11.589	10.2719	5.3092	5.1863	5.4179	8.6011	4.6645	5.2566	9.0945	6.6457	9.7975	7.4464	9.1696	12.7991	9.7982	11.5798	9.4998	5.93	4.5217	5.9057
PF3D7_0100100.mrna1_1	PF3D7_0100100.mrna1_1;1551	1551	9.8176	7.797	8.6163	6.1809	5.6611	6.5	6.7162	5.2924	4.6328	10.0071	7.932	8.0338	5.5116	5.5481	7.3199	6.1125	5.4951	5.4343	7.7546	8.7571	6.7768	7.5981	7.5065	7.5883	9.6577	8.3776	5.7098	5.3736	9.417	6.5759	9.0654	6.818	8.1079	10.3481	7.0807	5.8161	6.713	6.3985	10.2184	8.0211	6.7027	4.6594	6.5426	6.4021	9.5946	6.8806	6.5033	9.8195	7.1209	6.9866	10.17	5.2079	9.7429	8.6874	8.5848	5.7514	5.5046	9.4947	6.3823	7.5045	6.36	8.5746	13.5366	9.4902	9.145	10.1449	6.4338	5.432	6.4676	8.9783	7.1589	8.1327	9.9971	8.1516	8.5586	7.7	9.7728	12.5874	9.2273	10.9573	9.9416	7.0826	5.2192	6.691
PF3D7_0100100.mrna1_1	PF3D7_0100100.mrna1_1;1552	1552	10.6186	7.0459	7.0254	6.4429	5.5577	7.0891	5.8627	7.0141	5.2772	10.1697	6.5237	7.285	6.0923	5.1595	6.8537	5.5223	6.3407	6.8941	5.3388	9.9039	6.4318	6.1054	7.2115	8.6683	10.3672	5.4436	3.7495	5.9274	10.355	6.3516	7.3728	7.5732	8.0814	10.6801	6.6366	5.1404	4.5404	5.6496	10.3699	5.8186	5.5515	4.7137	6.1799	5.8166	9.9477	6.1357	5.9706	10.2066	5.5883	6.8653	9.8982	5.9016	10.1823	6.9195	8.5445	5.8795	5.5919	10.0125	6.4683	6.5008	5.4296	7.3887	14.1129	6.8475	8.0927	5.9069	5.9628	5.582	7.1876	7.3708	5.4793	6.2022	12.1019	6.0306	7.0265	6.5966	8.7736	13.3435	6.4951	8.95	5.9129	6.7031	6.0029	6.8776
PF3D7_0100100.mrna1_1	PF3D7_0100100.mrna1_1;1553	1553	9.4905	4.6915	6.8355	6.2242	1.852	7.6229	5.2114	5.7832	3.4155	10.3657	5.4874	11.5152	5.9832	3.645	8.4076	6.3728	5.3416	7.1489	4.5922	9.3768	10.305	4.7866	7.2503	6.5073	10.359	6.9893	6.1705	4.7425	9.6678	11.0247	8.7282	7.0568	6.6789	10.7731	5.8782	6.5627	7.2924	5.366	9.8033	2.8934	6.9717	5.9986	5.991	6.7793	10.1104	9.5537	6.3952	9.5218	6.6551	6.588	5.8615	6.9667	10.5086	8.4174	7.7844	10.8963	6.4097	6.1117	6.0781	8.424	5.6713	6.5898	14.6831	6.0166	8.3123	6.1112	5.6899	5.5481	7.7418	8.1423	7.1764	6.1605	6.8857	5.2876	9.2522	5.765	7.9526	13.616	6.2811	8.5143	5.6798	6.3595	6.1963	7.7436
PF3D7_0100100.mrna1_1	PF3D7_0100100.mrna1_1;1554	1554	10.1253	6.4067	5.6628	6.4777	5.0777	6.1811	5.6229	4.9331	2.2172	10.3916	6.0002	7.0663	5.9632	1.6229	6.1861	6.0215	5.812	8.5267	8.0427	8.1306	7.3854	5.8204	6.2566	6.6178	10.3073	6.264	9.1273	9.7181	8.0054	7.8972	7.6002	5.6594	5.6968	10.9364	5.4111	9.802	6.1064	6.6479	10.4809	5.79	5.463	4.89	5.7991	6.2604	9.5112	6.1583	5.7428	9.9042	6.1677	6.6101	7.4634	7.131	10.4738	8.4507	9.0008	6.2014	5.858	5.3302	5.7533	11.9464	6.0101	6.2263	14.108	5.8291	10.0669	5.5662	7.392	4.735	7.071	8.3401	5.6851	6.4717	4.8972	4.9686	12.1434	6.3105	7.5951	13.295	5.6218	10.1187	6.1773	7.4987	5.9293	6.2651
PF3D7_0100100.mrna1_1	PF3D7_0100100.mrna1_1;1555	1555	9.5601	6.4754	4.5185	5.9741	4.4705	5.5166	5.1018	5.2036	5.7214	10.2874	6.9198	5.8844	4.7474	4.0875	4.6433	5.405	5.8324	7.6847	5.8831	7.6654	6.1305	5.0453	7.8433	5.607	9.2993	5.4538	8.3206	6.7525	8.5196	7.1919	5.6545	7.4634	5.6358	9.424	5.7608	8.7606	5.4145	5.7266	9.9332	5.6673	4.9759	4.1243	5.6857	4.9495	8.6812	4.5801	5.7584	9.2019	5.5373	5.0587	6.038	5.3187	7.8997	10.6729	5.8726	6.0097	4.9713	5.3466	5.7605	9.6604	6.7702	6.9891	11.6094	4.9864	6.8546	4.9964	5.0099	6.2095	6.7481	6.3897	5.4851	5.393	3.862	4.278	9.9284	6.144	6.8754	10.9874	5.9406	7.5814	6.4091	5.3656	6.219	6.963
PF3D7_0100100.mrna1_1	PF3D7_0100100.mrna1_1;1556	1556	10.2886	6.1108	5.3816	5.1755	4.5002	4.9326	4.8022	5.0785	4.225	10.2165	5.9191	6.3289	5.2798	5.7892	4.9662	5.6699	5.6493	6.5664	5.7339	7.5829	6.4303	5.2261	5.3944	5.7978	8.8002	3.406	6.9105	5.9598	6.8026	6.704	6.106	5.3632	6.0963	9.3886	4.9112	7.2218	4.2219	5.1659	9.1215	4.5886	4.121	4.4067	3.4647	5.4806	9.6548	3.8669	6.295	8.5101	5.0121	5.9848	6.4328	4.8084	6.6084	5.7952	5.121	4.7908	5.4279	6.3001	5.433	9.0613	4.5447	6.3454	7.0449	5.7687	5.5242000000000004	5.5283	4.2585	4.9736	7.7056	4.9561	5.7151	6.5699	5.0644	5.4555	9.2739	6.6459	6.9345	6.8791	5.9679	5.4709	5.3183	4.1579	5.9686	7.0371
PF3D7_0100100.mrna1_1	PF3D7_0100100.mrna1_1;1557	1557	5.9416	4.3889	4.9528	5.0904	1.7312	5.1313	4.9846	5.0054	1.144	5.6209	6.09	5.5786	5.9766	3.853	5.2396	5.2172	5.3399	6.3716	5.6029	6.6979	5.5798	5.1379	5.8863	7.7134	5.2265	3.079	6.0164	5.9498	6.2891	6.1918	6.3181	5.8555	5.116	6.8491	5.1334	5.7929	4.6323	5.1268	5.6924	3.5607	6.1817	3.8639	3.3334	4.7436	4.8048	4.5705	5.5586	5.8868	3.7093	4.0557	6.1079	5.7861	6.27	5.7522	5.5555	5.6436	5.8099	5.0032	5.3107	8.0307	5.7112	6.5564	6.6727	5.4403	4.466	5.9784	6.9423	4.9203	6.4558	5.2787	5.1619	6.0618	5.1723	4.811	8.0953	5.1493	6.0146	5.266	5.4696	4.6594	6.1572	6.9082	4.9406	6.7107
PF3D7_0100100.mrna1_1	PF3D7_0100100.mrna1_1;1558	1558	6.9273	5.4915	4.7334	7.334	5.7795	6.5437	6.997	5.5049	5.7115	6.7699	5.511	5.4712	5.6138	5.4578	5.8382	5.2735	5.4799	6.377	6.1817	6.7513	6.3992000000000004	5.7978	6.127	7.0286	6.0775	5.0921	6.0976	9.1437	6.6594	6.9549	6.7869	5.2517	6.0522	7.3311	4.8227	6.2151	5.2311	4.7934	5.8412	4.2319	4.4456	3.6736	6.2098	5.4266	5.3806	4.8875	6.0635	7.135	5.558	6.0193	7.5826	5.9891	7.1526	6.2087	5.2581	4.116	5.1902	5.7189	6.2726	9.8384	5.2668	6.8613	6.3825	5.1293	7.8369	6.127	4.9016	5.5317	6.8472	5.4578	6.2357	6.8544	6.1789	5.7905	10.6279	5.5333	6.6784	6.8532	6.4318	8.6504	5.9243	4.7996	6.0957	7.4081
PF3D7_0100100.mrna1_1	PF3D7_0100100.mrna1_1;1559	1559	6.2889	5.6727	4.9011	9.334	4.1811	5.4607	5.2839	2.9982	3.926	5.8199	5.9509	5.3681	6.8507	4.5342	3.7301	5.3551	6.5421	4.9681	5.5207	6.6886	6.774	5.233	5.2555	7.0392	5.4063	4.0339	4.9805	8.6196	6.9719	5.8032	7.3703	4.0832	7.1309	6.2828	4.6798	5.7096	5.1727	4.2623	5.7323	3.9001	4.1077	4.7981	5.9348	5.5937	5.3698	5.4469	7.0324	5.195	3.266	5.3205	7.0891	6.5236	5.8035	5.7208	6.4019	3.0583	5.9201	5.44	5.8485	8.6529	5.1747	6.441	5.6029	4.4502	5.6047	8.2007	5.0896	5.8607	7.1688	5.4346	5.3255	7.1588	6.3032	6.2943	8.4417	4.8763	6.8757	6.9917	6.1235	6.753	7.6805	5.9887	5.6996	6.8392
PF3D7_0100100.mrna1_1	PF3D7_0100100.mrna1_1;1560	1560	6.6138	5.6124	5.3789	10.9165	3.1587	5.7074	6.057	4.8094	2.905	6.9275	6.4848	5.8212	9.7783	3.8022	6.1461	5.5466	6.0853	6.2137	6.1087	10.8063	7.8439	4.6456	7.0763	8.9134	5.0879	4.4429	5.1014	5.393	11.1019	8.0646	7.0624	5.5304	8.8709	6.2307	5.9423	5.4728	5.5267	6.1896	6.6044	3.9745	5.0277	5.8074	5.4067	5.278	6.3085	5.2615	4.813	5.9864	3.9336	4.047	5.858	5.9491	7.2391	5.2653	5.8171	4.3674	7.0679	6.27	6.8654	5.3885	5.5033	6.8422	7.9426	6.4971	6.8768	10.7516	6.4524	6.2093	5.6991	5.8207	5.4097	7.5104	7.0413	6.4683	5.4812	5.9205	8.0929	8.5029	5.6014	7.7343	10.853	6.2211	5.6531	5.5913
PF3D7_0100100.mrna1_1	PF3D7_0100100.mrna1_1;1561	1561	6.2428	5.8846	4.5478	8.9624	3.6264	4.6041	5.285	4.7677	4.0652	5.8112	5.6273	4.2456	8.3082	2.7203	4.5928	5.5304	6.157	4.2593	3.847	4.4912	5.3663	4.2203	5.7153	4.6865	4.1309	4.4155	3.7442	5.3391	4.8822	5.8128	5.5756	4.5589	5.0553	4.8369	4.0383	4.1522	4.3903	5.467	5.5677	4.8304	4.9141	4.7279	5.6171	4.934	5.8248	3.5423	5.8517	6.1096	2.9616	5.5922	5.7145	6.0383	5.5481	4.9959	5.0308	4.8669	6.1208	4.9995	5.6616	4.9083	5.3944	6.585	6.9472	5.126	5.8868	6.9576	5.6676	4.594	5.4097	6.0772	5.2153	5.8649	5.6616	6.6757	5.649	5.2098	8.0812	6.5368	5.4057	6.432	6.9522	5.5242000000000004	5.5853	5.076
PF3D7_0100100.mrna1_1	PF3D7_0100100.mrna1_1;1562	1562	6.1064	5.5635	5.2102	5.2709	6.0637	6.0016	5.3537	4.4403	4.278	6.6843	4.6724	5.2668	3.7687	3.3547	6.6824	5.647	5.3789	4.7436	4.9864	5.254	5.8112	4.431	5.2887	4.5135	4.4568	3.5521	4.8043	5.0121	5.5515	7.0963	4.8475	5.3049	3.4803	5.2754	4.5478	0.7398	4.7735	4.969	5.0431	3.8992	4.8895	4.2608	5.6977	4.9686	5.969	4.3111	5.5138	5.3052	3.6893	3.6112	5.128	4.9406	5.1961	7.2861	5.643	3.2234	7.3283	4.7087	6.7327	4.2675	5.5948	7.8101	6.7565	5.5314	3.7495	7.2493	5.9639	5.0121	5.3509	4.9131	3.9551	6.3882	6.1083	6.3903	5.5267	5.0712	7.4856	7.6432	6.201	5.8555	6.898	5.4376	6.868	5.6129
PF3D7_0100100.mrna1_1	PF3D7_0100100.mrna1_1;1563	1563	7.51	7.1613	6.7297	5.2506	5.5154	6.2353	4.6943	5.1231	3.0858	7.5154	9.9798	7.6738	5.0466	4.6588	6.0206	5.204	5.3827	4.6769	5.3544	8.3796	7.2564	4.3161	6.393	5.1018	5.0717	3.1875	3.2311	4.6294	8.4845	6.866	6.5875	5.9359	5.917	5.8286	5.7007	4.3909	5.7474	6.0466	6.0054	6.0306	4.7071	5.8061	5.7981	5.2615	6.5185	6.9467	6.2498	7.3349	5.3947	5.9921	5.4886	6.07	5.9561	6.1173	6.4515	4.4033	9.6575	6.083	6.5467	4.8851	5.7398	7.6975	7.6302	5.2954	4.6536	8.2203	5.605	5.3604	5.5798	6.8541	5.5674	8.7938	7.8362	7.7405	5.7279	4.9486	9.776	6.7884	6.1717	6.2093	7.936	6.2174	5.5125	5.3331
PF3D7_0100100.mrna1_1	PF3D7_0100100.mrna1_1;1564	1564	7.6526	8.8386	5.9184	5.876	5.2895	5.8577	4.6904	5.1338	5.1595	7.7589	7.5295	6.6069	4.6035	4.5783	6.4951	5.0264	6.0367	5.6238	5.6308	5.6415	6.013	5.5518	6.6098	3.9718	5.8283	3.6041	4.4189	5.3954	6.3885	7.306	6.2532	6.1875	4.8425	6.923	5.353	4.4005	5.5786	6.0611	6.5393	8.0951	4.7506	5.0321	5.5286	7.3934	7.742	6.7785	4.9959	7.634	10.1255	7.4654	6.9844	6.2817	6.9958	6.4009	7.8141	5.8369	9.3218	7.1829	5.746	5.5729	5.5002	7.1601	9.9295	5.135	6.253	8.7955	5.6067	5.2087	6.2521	5.8718	6.2325	9.2179	7.197	6.645	6.0657	5.3923	7.5588	8.9053	6.0433	7.1924	8.6879	5.9205	5.7679	5.1001
PF3D7_0100100.mrna1_1	PF3D7_0100100.mrna1_1;1565	1565	7.3694	6.3085	4.6467	6.047	5.7336	6.029	5.5043	4.9727	3.8982	7.8167	6.2415	5.9565	5.6817	5.4293	5.6719	5.408	6.6456	5.1256	5.8497	6.3999	7.3851	4.95	6.2075	5.3122	5.1387	3.8166	4.4283	5.1815	6.2726	7.1002	6.5517	6.812	5.8176	5.392	4.5783	4.2979	6.2401	5.3262	4.9667	5.1363	6.0166	4.1961	4.5053	6.0921	6.4024	4.1953	6.4629	4.9279	3.841	7.7138	5.7431	5.1599	6.8575	5.5892	7.6139	4.8293	5.6622	6.557	7.0856	4.7431	5.406	6.8931	10.9676	7.0657	7.1159	8.798	6.6762	8.392	5.8037	6.9071	5.4084	6.4366	7.6171	6.7777	6.3563	5.3593	8.1578	6.4264	6.8773	7.8466	8.408	6.6418	8.9307	6.0819
PF3D7_0100100.mrna1_1	PF3D7_0100100.mrna1_1;1566	1566	7.3449	5.8912	5.5561	6.0317	5.3111	7.3619	6.2261	3.6299	5.7153	7.8361	6.6754	14.286	4.9736	5.9009	7.3597	5.5996	5.9991	6.6612	5.5954	5.852	7.9452	3.8748	5.246	5.9081	5.7978	4.986	4.9681	4.7268	6.5225	7.3939	7.0234	4.8094	5.9224	5.1663	5.254	4.3709	7.2304	6.3714	5.2928	5.4429	5.5323	5.3927	5.4443	5.0255	7.1138	5.6191	6.2215	5.7732	4.5423	6.6493	5.1367	5.3568	6.079	5.6041	7.627	5.5469	5.3085	6.3264	5.7377	5.7745	5.4725	7.2148	9.3797	5.96	5.862	8.7147	5.5546	6.2155	6.0352	7.1067	5.2983	5.4209	7.8374	7.1122	6.5018	5.8664	8.2406	6.1077	6.7534	7.4136	8.4907	5.4627	7.0744	6.1719
PF3D7_0100100.mrna1_1	PF3D7_0100100.mrna1_1;1567	1567	7.8624	5.7382	6.6755	5.9134	5.6946	6.5578	4.5423	5.1518	6.0575	7.5055	5.2776	7.0519	5.7602	5.5478	6.4376	5.862	5.6363	4.729	6.3459	6.4138	7.1976	6.3391	5.877	4.3688	5.9688	5.5564	5.704	5.8045	7.3084	7.7169	7.0423	6.4045	6.2608	6.0413	4.8763	4.9878	7.6179	6.6054	5.4835	5.2063	4.5304	5.1326	5.903	6.1249	6.563	6.1566	6.467	6.2568	4.332	6.2172	5.4718	5.5491	5.5537	6.7518	7.5648	5.8741	5.9088	6.0779	5.9472	5.7991	4.0126	6.9349	6.7968	6.9962	5.4634	10.5007	6.1426	5.9373	6.4947	6.9226	5.6724	6.2236	8.1508	7.1667	5.7671	6.4413	9.1891	5.853	7.7049	7.525	10.2271	6.1791	5.5487	5.7071
PF3D7_0100100.mrna1_1	PF3D7_0100100.mrna1_1;1568	1568	7.9535	6.3216	6.0695	6.7681	5.0639	6.7013	5.6817	5.1894	4.8405	7.717	5.306	6.3658	6.079	5.8826	6.4146	5.6002	6.3981	5.3416	3.9011	7.4543	7.6774	5.6185	5.5364	5.4383	5.1655	4.7876	5.0426	5.3625	7.5006	8.0436	6.4827	4.0781	5.5951	5.7774	6.1534	3.7772	6.4138	5.0224	5.9702	5.1783	5.0431	4.5454	5.8189	5.9832	6.5174	6.261	6.0796	6.1739	5.223	10.1343	5.6594	5.554	5.6594	9.2786	6.3147	6.3646	5.8834	6.6343	5.5747	2.9279	6.2985	7.247	6.78	6.1227	6.1741	6.7083	5.8555	5.846	6.1912	6.5387	6.1001	6.4816	7.4749	5.7793	5.2453	5.8258	8.8007	5.8738	7.4949	7.593	6.5549	5.0535	6.644	5.9605
PF3D7_0100100.mrna1_1	PF3D7_0100100.mrna1_1;1569	1569	8.1812	8.3444	7.0528	5.7947	5.5185	7.1411	7.3745	7.7464	5.6218	8.9148	7.7475	10.3368	6.2313	5.4107	6.9211	6.535	8.3538	7.7485	7.7838	6.6039	8.4403	4.9593	6.539	10.0419	6.035	6.0317	5.4689	9.2009	6.9121	8.4645	6.8837	6.3811	9.6297	5.8084	5.7586	4.904	6.7694	6.1073	6.0851	9.4221	4.6859	4.4222	9.4278	12.3898	8.1245	7.93	6.6222	6.5289	4.6346	9.5364	5.7996	7.3411	7.3459	9.517	7.699	8.1569	5.1918	6.888	6.4305	4.5759	5.9307	7.1152	6.7013	6.1457	6.1502	6.1697	4.2547	6.8911	7.2945	6.7351	6.8022	6.6056	7.1246	6.7564	5.6522	5.6761	8.5628	5.6982	7.1719	7.4636	6.7625	5.8237	7.2394	7.6923
PF3D7_0100100.mrna1_1	PF3D7_0100100.mrna1_1;1570	1570	7.7574	6.7658	6.2137	11.6532	6.2804	5.9193	6.1125	6.4152	4.6229	8.2954	6.8834	7.588	11.3685	4.9593	5.9607	6.3503	6.4323	3.6599	6.2804	6.3611	7.9815	4.9397	6.1239	6.8296	4.7892	4.5777	2.9598	5.8475	7.0649	7.9145	7.4345	5.5524	6.5467	5.5762	4.9658	4.4343	8.3142	5.3462	6.1355	6.4296	6.1363	4.5957	5.8362	9.7704	5.7282	6.5323	5.9775	5.8907	5.0391	8.757	4.7772	6.0398	8.192	7.369	8.0279	5.6308	5.8522	7.0285	9.3811	5.9844	5.0272	6.6892	7.3603	7.6405	7.3323	6.1125	3.9855	6.3067	7.4511	7.3859	6.0723	6.6579	8.4611	9.7006	5.857	5.6946	8.0679	6.0345	7.7865	7.89	6.6726	3.9946	7.2795	8.1945
PF3D7_0100100.mrna1_1	PF3D7_0100100.mrna1_1;1571	1571	7.8378	7.0791	6.5587	12.1992	5.0475	6.3523	5.8941	5.4777	5.1481	8.003	7.3815	7.2607	12.0614	4.1457	6.5211	6.1795	6.0448	5.3872	6.6943	7.3059	8.1655	5.3635	6.5385	6.0117	6.5364	5.0352	5.4634	6.2315	7.1641	7.9634	6.8674	5.9498	6.1045	6.5514	5.0968	5.9362	8.878	5.4376	5.7049	6.5127	6.0018	5.4744	6.3901	5.1886	6.4458	5.5466	5.0909	5.1875	4.6921	8.3947	6.2612	6.3682	4.1953	8.9009	8.8937	5.4634	6.235	10.1269	9.1061	4.9523	5.2563	7.268	8.3833	8.2725	7.1191	6.5276	5.1396	6.1247	7.4002	9.0116	5.6473	6.2746	10.8781	9.3226	5.7145	5.7544	7.2549	5.6803	8.3654	7.6151	6.4243	4.9635	6.5657	6.9784
PF3D7_0100100.mrna1_1	PF3D7_0100100.mrna1_1;1572	1572	7.2229	6.3085	5.8921	7.7858	5.1926	6.2106	5.8222	4.985	4.851	7.735	5.5705	6.4279	7.9235	4.582	5.7377	6.5495	5.1164	5.6326	4.9768	5.6212	8.014	6.1206	5.2876	4.2479	5.6415	5.6946	4.2257	5.5423	6.4128	7.5776	6.9027	6.2987	5.1906	5.9607	4.7939	4.7225	7.4234	5.6282	5.557	5.3316	5.1309	4.8555	4.8535	5.8743	6.4217	6.0592	6.4492	5.9153	4.8176	8.4848	5.7407	6.3254	4.6311	7.2897	8.3319	5.5942	5.6605	6.588	5.133	5.0695	5.5304	6.8526	7.5766	7.0363	8.1879	6.0453	5.323	6.4443	7.2346	8.1467	5.7306	6.1016	8.3075	6.2649	5.3288	5.5789	7.5902	6.4175	7.5434	8.5824	6.12	3.7761	5.6177	6.1241
PF3D7_0100100.mrna1_1	PF3D7_0100100.mrna1_1;1573	1573	6.8761	5.7772	6.1886	7.0659	4.99	5.4634	5.8063	3.852	3.1094	8.0778	5.8994	5.7552	5.6687	3.6993	5.3212	5.7655	5.6185	4.0875	6.1052	7.1183	8.1737	5.359	5.9131	5.281	5.3761	5.4893	5.7918	5.7869	6.7901	7.5535	6.0717	5.4469	6.4907	6.0429	7.3309	5.0233	6.5853	5.7669	7.6145	5.2928	6.0772	4.5033	4.8227	6.2246	6.3851	6.1071	6.1029	7.3866	5.0947	9.4941	5.8427	4.7093	5.5966	7.4822	5.8972	4.9639	4.6177	6.0228	4.0985	5.5765	5.2987	6.6538	6.8352	5.8652	6.1108	5.8143	5.7339	6.217	6.3471	6.319	4.4899	7.1893	7.0184	4.3916	5.8741	5.2426	7.1222	5.3782	6.487	5.6395	5.797	4.9392	5.7594	7.1452
PF3D7_0100100.mrna1_1	PF3D7_0100100.mrna1_1;1574	1574	7.5648	4.9439	4.7517	7.3081	3.7613	7.062	5.1094	5.712	1.7698	8.1588	6.1715	5.5419	6.868	3.2869	7.2079	6.121	5.8179	4.7098	5.9227	6.2376	8.3279	5.4209	5.5604	3.9203	4.2196	5.366	6.1487	6.7725	6.4288	8.2252	7.0631	4.6041	5.6118	6.0054	5.5447	6.5526	6.4358	5.0904	7.6318	5.5043	4.7629	5.0587	4.8202	5.438	7.1869	6.6518	7.2197	4.9635	4.8197	9.2481	4.8415	5.4761	5.4777	7.667	5.1715	4.8263	5.3625	6.2128	5.5447	4.6112	5.2806	5.8785	6.6629	5.6605	5.8255	5.275	4.7164	5.6153	5.9362	5.3491	5.8782	6.3352	7.248	5.9288	5.7385	5.8163	7.5869	5.1799	6.9718	5.5279	5.2627	5.0613	6.6707	5.434
PF3D7_0100100.mrna1_1	PF3D7_0100100.mrna1_1;1575	1575	7.5311	6.842	5.0103	6.6986	4.7323	7.1209	5.3635	5.6901	4.4995	8.1522	4.8176	3.9946	6.3158	4.441	6.3134	6.2893	6.3236	4.4101	6.4315	5.9741	8.1863	4.8115	5.7252	4.9644	4.1506	5.7184	5.14	5.1558	6.4751	8.1155	6.6381	4.9189	5.1081	5.1119	6.4504	5.7629	5.0224	4.8202	4.5662	5.7936	9.0452	4.067	5.7159	6.0553	7.0084	5.5592	5.5762	5.5361	4.4828	9.3081	5.432	5.8222	4.6358	8.0634	6.1649	4.393	5.7758	5.9265	5.5895	4.6826	5.4565	6.3916	7.0259	6.8847	5.8232	5.3245	6.0581	5.275	4.5223	5.4323	4.4529	6.6352	6.4947	6.0717	5.3147	4.7409	5.9402	5.5345	6.746	6.0985	4.8968	6.9474	6.2957	5.9326
PF3D7_0100100.mrna1_1	PF3D7_0100100.mrna1_1;1576	1576	7.8424	8.0306	5.5382	6.5406	4.4121	6.5429	5.5795	5.6363	2.7719	8.3732	6.2325	5.1763	6.6697	4.1969	3.8115	7.3318	4.916	4.8777	5.7698	6.5051	8.7031	5.9948	5.6194	5.6966	5.4406	4.813	5.1886	5.5756	6.3391	7.9571	6.8704	4.9819	4.5116	5.8372	5.9317	6.304	5.2277	6.5721	6.0396	6.929	5.2008	3.8728	4.7934	4.774	7.6891	4.3618	5.9399	5.0483	5.1177	9.5802	4.9542	4.8202	5.1993	9.2148	5.8557	4.9528	5.4947	5.7816	5.7452	4.942	5.7162	5.7021	7.684	6.6162	4.9658	5.1223	4.9059	6.0607	5.0639	5.9873	4.7939	6.3001	6.6347	5.9729	5.6988	5.1022	6.6608	7.6226	6.7862	4.9505	5.4232	4.4666	6.4346	5.9968
PF3D7_0100100.mrna1_1	PF3D7_0100100.mrna1_1;1577	1577	7.3399	9.3002	5.645	6.2711	3.8125	4.859	5.7115	4.0858	4.4336	7.4089	6.1564	3.9523	6.9779	4.5466	5.5868	6.4184	3.1795	4.5807	3.7344	5.0272	8.13	5.4289	5.1743	1.5801	4.0678	4.3434	4.2585	4.5248	5.6502	6.9444	6.8347	5.2791	3.6519	4.5046	4.9231	4.7538	4.8585	6.0949	6.2012	7.4872	3.8278	4.3561	4.8006	4.5129	6.0913	3.3205	5.9989	4.9103	4.6548	8.3551	5.8785	4.7463	5.3074	8.0574	5.9458	4.0045	4.4216	5.6859	5.0725	5.9932	5.0934	4.6786	10.5802	7.1557	4.5398	4.9392	5.4835	5.269	5.1683	5.4124	4.5129	6.0166	6.3118	4.4323	5.4656	4.433	6.1451	10.5435	7.4789	5.5686	6.1655	3.6702	6.3496	4.7991
PF3D7_0100100.mrna1_1	PF3D7_0100100.mrna1_1;1578	1578	7.1034	5.3635	6.0925	5.9713	5.1144	5.8331	4.9322	4.5711	2.0496	7.436	7.0821	4.5342	5.2052	3.6588	6.4221	4.3597	5.7051	3.4828	4.712	5.7658	8.2534	4.6017	4.8425	4.9732	5.5686	5.4728	4.926	5.6387	5.2716	8.5351	6.7958	4.5969	3.546	5.9866	4.9937	4.6954	5.3208	5.1627	5.3554	5.0067	4.9122	2.189	4.2063	5.6679	6.0665	4.2563	5.2311	4.8773	4.7808	9.318	5.9991	4.7334	4.9388	9.7914	4.2517	4.7576	3.4594	5.6182	5.7626	5.3628	5.4728	4.4019	7.2197	6.6967	4.701	4.8309	4.4744	5.0561	4.466	4.8654	4.4121	5.5705	5.8151	5.857	4.8934	4.9621	6.0279	6.5755	7.582	5.2924	5.8331	3.969	5.709	6.3316
PF3D7_0100100.mrna1_1	PF3D7_0100100.mrna1_1;1579	1579	7.5502	6.263	11.9915	5.9267	4.0215	5.8427	4.4809	4.7164	3.7301	7.6664	7.0913	4.0917	5.3674	4.3111	6.5977	5.3684	5.5744	4.8909	5.5898	6.1661	10.4059	5.0347	5.4886	3.7824	6.0494	4.8733	5.2954	5.0121	6.4323	9.4138	6.3968	4.5223	5.0993	6.5907	4.995	4.9932	4.1851	6.2623	5.9882	4.5329	9.1734000000000009	4.431	5.8146	6.0881	6.4336	5.5426	6.5461	5.5311	5.4376	8.7526	5.4026	5.327	5.057	11.1661	4.9069	4.4867	5.5179	6.3388	5.2304	4.5217	5.5711	5.7184	8.6641	5.561	4.9021	9.741	4.888	5.839	4.4777	7.2556	4.3074	6.1181	5.8647	5.3621	5.9038	5.4179	6.911	7.8011	5.5021	5.6579	9.3302	4.6229	6.9649	5.5254
PF3D7_0100100.mrna1_1	PF3D7_0100100.mrna1_1;1580	1580	6.4155	5.804	5.9491	6.3216	3.8319	5.9314	5.2596	3.3118	3.3547	6.0864	5.0921	4.9198	5.5996	1.7991	5.0413	5.278	5.2176	3.4101	4.1859	5.1052	6.2436	6.1853	3.4236	4.6814	6.1665	4.7761	4.6334	5.021	5.3649	5.5342	7.3825	4.5166	4.9284	5.4922	4.054	3.8227	5.7658	6.6704	4.9914	5.2743	3.4276	3.9505	5.0045	4.1235	4.1946	3.9495	6.1735	4.1747	3.7538	4.8575	5.1526	6.0233	4.1185	5.3038	4.2578	3.9736	5.3359	5.5242000000000004	5.0875	4.9193	5.3455	6.077	5.8102	6.0944	5.6247	7.9407	5.0054	4.9449	4.6826	7.1613	4.0286	6.2466	6.0339	4.5097	4.9098	4.8273	6.77	5.6665	5.3906	3.9919	7.8425	3.9001	4.9932	4.6904
PF3D7_0100100.mrna1_1	PF3D7_0100100.mrna1_1;1581	1581	6.0811	5.4845	4.3632	5.0352	3.111	5.5892	6.045	3.2001	3.0583	6.2685	5.6786	6.306	4.0435	4.1481	5.6456	7.1822	5.2946	3.5286	5.9864	6.1451	5.202	4.3533	3.839	5.0985	4.6999	3.905	5.6533	5.0488	6.0099	5.0308	6.1572	4.5179	4.4686	5.1223	5.2536	5.9853	4.4423	5.4731	5.1595	4.488	4.3356	4.9551	3.1906	4.8395	5.3674	5.3533	5.9427	5.0557	3.8934	4.4121	5.5298	4.5267	4.8063	5.527	5.2426	4.7263	5.714	5.0215	5.696	5.3614	4.5874	5.6713	5.3747	4.0747	5.3937	7.0364	4.9782	4.8545	5.643	4.5261	4.7049	5.2772	6.288	5.7181	5.251	4.266	6.6185	4.6076	6.2987	6.3891	7.9846	3.3978	5.073	5.1811
PF3D7_0100100.mrna1_1	PF3D7_0100100.mrna1_1;1582	1582	6.3009	5.6343	5.4666	5.0045	3.6882	5.0112	6.0011	4.0644	2.4931	6.5443	4.3813	3.8349	4.8861	2.8258	5.5674	5.3951	5.6047	3.4828	5.2373	4.9505	6.7237	6.0168	4.6398	6.3074	5.1243	3.4647	4.7458	5.4022	5.6704	7.5385	6.9676	3.3882	6.1518	6.2737	4.6938	4.4289	4.1611	6.5645	5.8919	5.1855	3.251	2.2479	4.9449	4.9887	5.337	5.6053	5.9404	4.5008	3.9439	4.8104	4.673	4.8639	4.0824	5.5512	5.0682	4.6809	5.5705	5.4453	5.3001	4.8329	5.2836	11.1524	5.88	6.7178	4.5625	6.3027	3.9699	5.0206	4.3909	4.9146	4.3298	5.9491	5.9921	5.983	6.0303	4.6966	10.635	5.4036	6.5749	5.6369	6.6339	2.6041	5.489	5.5426
PF3D7_0100100.mrna1_1	PF3D7_0100100.mrna1_1;1583	1583	6.2728	5.9766	5.0807	5.3611	3.5323	6.2746	5.5668	3.9791	0.2388	6.8429	4.6605	2.7485	4.2219	4.314	5.6631	5.9614	5.7929	4.6311	5.1591	6.561	5.4803	5.1526	5.8148	4.5478	5.5264	3.275	4.5441	5.4111	4.4222	5.9784	6.7036	4.0531	5.0444	5.4832	4.189	4.0841	4.585	6.6594	6.1623	5.0849	5.3909	3.7431	4.7517	4.554	4.673	5.6738	5.4158	5.3747	5.5469	4.9528	4.9841	4.3434	4.6831	4.5392	4.8022	4.8792	6.8075	4.121	4.9222	4.6444	6.4419	8.2709	5.3455	7.6383	4.5435	7.694	3.9809	5.575	4.2972	4.408	4.1424	6.3432	5.5771	5.7173	4.9891	6.002	7.9827	3.8207	8.3866	4.8227	7.626	4.2288	5.4893	5.8467
PF3D7_0100100.mrna1_1	PF3D7_0100100.mrna1_1;1584	1584	5.7517	5.9336	5.889	4.862	4.1144	5.5342	5.5925	3.9174	2.969	5.8711	6.0762	5.1359	3.7159	1.3161	6.1033	5.746	5.2261	3.6264	4.4469	4.7692	5.9837	4.669	5.2716	5.669	5.5404	3.1699	5.5005	4.7306	5.3074	5.761	5.6879	4.9593	5.7495	5.128	5.3052	4.8982	4.9378	6.1239	4.7511	5.3572	4.9035	4.4854	8.8562	4.2585	5.5075	5.7903	5.4091	5.8037	5.5969	4.1334	5.641	4.8324	4.6724	5.1342	5.8058	5.2581	4.1227	4.6369	5.5726	4.8314	6.826	9.3692	5.0849	8.2399	3.6485	7.9272	4.6112	5.1977	6.9841	6.2841	5.5856	5.6974	5.3391	5.7544	4.4828	6.9559	9.0961	5.2728	8.6143	5.7063	7.7007	4.1326	4.9198	6.3199
PF3D7_0100100.mrna1_1	PF3D7_0100100.mrna1_1;1585	1585	5.6599	5.8079	4.6129	5.1276	4.588	6.6594	5.6232	4.8197	2.6576	6.6221	6.0477	5.9937	5.2342	1.4699	7.0871	6.606	5.1695	3.4343	5.3434	5.2102	6.6428	6.7773	5.3212	5.9079	5.9695	4.0798	5.1739	3.4263	5.4306	6.9931	7.3114	4.3695	5.6126	6.1357	5.3359	3.669	5.4199	7.2032	5.9435	4.8304	5.7926	4.7819	4.5392	4.8699	4.8625	7.5097	6.4274	4.6736	7.0399	4.8359	4.8099	5.5904	4.8987	4.4162	5.5904	4.1819	5.2976	5.3985	5.0947	4.2456	5.3491	9.4758	5.4019	7.5057	4.9155	8.7485	4.2906	6.188	5.9832	4.9621	4.7137	5.7671	5.9243	5.8207	5.8001	5.5404	9.5484000000000009	4.7708	7.6092	5.218	8.7803	3.0909	4.8001	6.0633
PF3D7_0100100.mrna1_1	PF3D7_0100100.mrna1_1;1586	1586	6.784	6.0516	6.2407	5.5292	4.2157	6.1504	4.7623	5.0488	4.565	6.8929	5.738	6.0753	5.1538	4.841	6.5173	6.1791	4.7065	4.2824	7.4618	6.3663	12.2651	6.9698	5.2596	7.0354	6.2863	4.6764	5.2315	7.0528	6.3431	12.4281	6.3316	4.0942	6.0757	7.3628	4.5116	5.4806	5.7527	7.7812	5.8667	6.3054	4.0126	5.1309	4.7159	5.2184	4.6076	6.015	6.2143	5.6387	8.0429	6.304	4.7955	5.6772	6.0516	5.9709	4.8684	6.0352	6.2534	6.1056	5.911	5.0317	8.4421	11.0252	6.3796	9.1225	4.6171	5.9658	4.9402	6.0821	6.3853	5.8958	5.2891	6.5089	6.4468	5.3778	5.5638	8.2482	10.7003	6.1581	8.9169	5.2683	5.9038	3.4594	5.2102	6.0909
PF3D7_0100100.mrna1_1	PF3D7_0100100.mrna1_1;1587	1587	7.6376	7.7891	7.7614	7.0351	6.7201	6.7614	6.5755	4.5116	5.7629	8.2856	5.8773	7.0856	6.5859	7.0705	6.924	6.3103	5.7703	5.0422	7.4288	6.6975	8.7197	7.5516	6.6522	7.0356	7.4273	6.0858	6.1641	6.1843	6.5823	8.7957	8.4482	6.3834	7.3654	6.9395	6.1465	5.6002	6.8746	7.25	6.9913	7.4543	5.6531	5.3916	6.0755	6.3752	7.1388	6.9202	7.5502	6.7118	7.1433	6.4029	7.1815	6.2748	6.8644	7.1497	6.1797	6.2758	6.4904	6.2926	5.6008	5.6633	7.1483	8.1615	6.0947	7.7863	5.5907	5.8527	4.5963	5.9653	5.9791	8.2291	7.4617000000000004	7.2876	8.5126	7.7087	6.9132	8.2539	8.9875	7.1352	8.3168	5.9369	7.1752	6.2453	6.5546	7.0801
PF3D7_0100100.mrna1_1	PF3D7_0100100.mrna1_1;1588	1588	6.4767	5.9568	6.2974	5.5314	3.4816	7.1193	5.0233	4.7142	4.6444	6.9563	5.1831	7.0465	1.8797	4.6633	7.0413	4.7252	5.2679	4.251	6.9445	6.6469	10.5659	5.9481	4.2906	6.1402	6.1629	4.5135	4.701	6.6967	8.5413	10.4481	6.5301	3.4919	6.0494	6.7208	5.1445	4.5354	5.3409	6.3262	6.4869	5.8048	5.1691	4.3183	5.0135	4.851	6.35	6.0667	4.8329	5.1169	4.8615	7.0113	4.3992000000000004	5.6188	4.3038	6.717	5.4938	4.3089	4.9579	5.1206	5.5668	3.7708	8.37	10.0914	6.2615	8.6906	5.0904	5.8701	5.1518	6.1538	5.2277	6.4004	5.0678	5.7798	4.9001	4.4121	5.4482	8.8298	9.6636	5.9651	8.3419	6.3584	5.8324	4.3646	5.9706	4.0892
PF3D7_0100100.mrna1_1	PF3D7_0100100.mrna1_1;1589	1589	6.6191	7.014	7.6945	5.8209	3.9212	7.9791	4.8278	5.5632	5.6932	6.4363	6.4298	6.7812	5	5.3427	8.0052	6.2475	5.5204	4.6871	6.4248	6.6119	11.7305	5.1663	5.5267	6.2018	5.9402	4.8822	5.2798	7.363	7.0717	10.0941	6.5993	4.4476	6.325	7.2107	4.814	5.433	6.7169	6.1518	6.3056	5.9871	5.3406	4.7565	5.5762	6.5641	6.0356	5.4426	5.2772	6.5133	5.5826	6.0596	5.7063	5.067	5.5759	8.2118	7.2739	6.0246	4.7452	6.0702	5.6633	10.2079	8.3785	8.6395	6.5	8.1515	5.017	6.3236	5.4689	8.6093	6.1381	6.4699	5.9577	4.926	5.9071	6.4031	10.58	8.4552	10.6411	5.2832	7.786	6.0405	5.8462	4.9923	9.0675	6.2329
PF3D7_0100100.mrna1_1	PF3D7_0100100.mrna1_1;1590	1590	7.0318	5.6702	10.6323	4.8037	5.4594	7.3276	5.8853	5.2315	5.3327	6.8576	9.4179	7.0707	4.9946	5.2884	7.4864	5.5024	6.1175	4.8595	6.6234	6.7616	11.6391	5.0747	7.1252	5.3409	6.5578	5.1926	4.844	6.8815	7.2915	10.7991	6.4136	6.7225	6.1853	7.4289	5.6159	4.9982	6.9149	6.0228	6.947	5.2642	5.133	5.0514	6.6523	6.7975	6.2261	6.0228	5.6924	6.7071	4.8846	5.7385	5.696	6.3695	6.0079	7.831	6.8179	5.8873	6.0157	6.2612	5.4046	10.3045	8.0494	10.0584	6.7538	7.9749	6.4793	5.7076	5.3743	7.3979	6.4316	6.3232	6.4692	5.5008	5.9554	5.8878	10.6494	7.6468	11.0129	6.3563	7.7548	5.6693	5.91	4.5747	9.0516	6.6737
PF3D7_0100100.mrna1_1	PF3D7_0100100.mrna1_1;1591	1591	6.0422	6.3201	6.9425	6.609	4.9846	7.1622	5.3413	4.5595	5.4459	6.8769	7.235	6.9622	5.7487	4.8192	7.8425	5.3423	5.2016	5.3255	7.1272	6.3897	7.887	5.257	5.9586	6.58	5.438	4.3111	4.5065	6.115	6.8644	6.8601	6.2221	4.9217	6.2498	5.246	3.4581	3.3349	6.0319	5.5981	8.3651	4.6023	4.144	5.2079	4.073	5.5789	5.6381	5.2392	6.2279	7.2511	6.6453	5.8814	5.3067	4.5059	4.4046	7.1426	6.3593	5.5245	5.5916	5.4767	4.7782	8.0554	6.4419	5.7358	4.9575	5.7695	4.4263	6.0533	5.857	7.1132	7.1321	6.8276	6.1003	5.8951	5.5762	4.6058	8.3425	5.7401	6.685	6.2334	6.76	5.7892	5.729	2.7093	6.3835	6.3524
PF3D7_0100100.mrna1_1	PF3D7_0100100.mrna1_1;1592	1592	7.0498	7.1111	6.6709	6.3554	6.0424	6.0587	4.8743	5.2657	5.1106	7.0616	6.7323	5.6005	5.2525	5.4702	6.3604	6.102	5.6608	4.4588	7.1901	7.396	7.8053	4.8787	6.2311	6.0652	5.7312	2.1859	4.8186	6.3221	7.3365	7.7033	5.4835	6.1534	6.0193	5.8066	4.5135	3.9937	5.6904	5.822	8.7425	5.8071	5.2479	4.1938	5.5702	5.5475	6.2884	10.0407	4.5141	8.0919	6.5106	5.9484	4.8812	5.706	5.0734	5.55	4.8329	9.7882	5.2071	4.7949	4.6781	8.594	6.8052	6.1755	4.6165	5.8336	5.06	5.6433	4.6848	5.7777	7.0361	5.7301	11.2927	5.9853	6.2852	5.8265	9.0916	7.1534	6.8378	5.9172	6.0697	5.272	5.3771	4.2024	6.2196	6.8629
PF3D7_0100100.mrna1_1	PF3D7_0100100.mrna1_1;1593	1593	6.804	5.9784	6.6915	5.632	4.843	6.6897	5.8045	5.0708	2.272	7.5967	6.1532	6.1449	6.015	4.6439	5.3406	5.0596	4.9274	3.5509	6.1083	6.854	6.8259	6.1653	5.4256	5.714	5.9512	3.9533	3.6542	6.854	7.2905	6.0896	5.7687	4.5607	6.1906	5.6913	4.2884	5.1073	5.6106	6.3178	8.6105	5.8237	5.8758	5.8435	5.2036	6.1428	6.0246	5.0405	5.1771	8.2716	7.5933	5.8875	5.5043	5.0781	5.4046	6.5367	7.0466	4.5583	5.8607	6.4254	5.0596	9.1784	5.8153	5.8204	6.5824	5.4182	4.9946	5.9775	4.8027	6.44	7.0358	5.5708	5.9628	5.9521	6.7075	5.1566	9.7499	6.5273	6.8669	5.3892	6.6953	5.4276	5.4998	4.8728	7.1022	7.3019
PF3D7_0100100.mrna1_1	PF3D7_0100100.mrna1_1;1594	1594	6.7259	5.9944	6.7336	5.6602	5.1867	4.8395	5.0807	5.0785	4.7655	7.3266	5.8895	5.3001	5.5049	5.1763	5.5883	5.9605	5.9841	5.2165	5.0909	6.6532	5.5832	6.3199	5.6485	6.4489	4.6724	5.1977	4.4182	6.027	6.9178	5.5972	6.1142	5.3298	6.6138	5.7109	4.314	2.9222	4.2802	5.5065	7.8221	6.4704	5.318	4.4744	5.7361	5.8938	5.6308	4.3009	6.3654	6.7987	6.1779	6.007	5.4591	5.7398	3.5472	6.4795	5.4825	5.7344	5.2653	6.7227	5.7487	8.074	6.8296	5.7409	6.2593	5.3646	5.9775	6.5932	4.1603	6.2205	7.337	5.7503	5.4104	4.8615	6.771	5.4899	8.6379	6.0336	6.8041	5.7126	6.1315	6.5187	5.7382	5.0955	6.7534	7.2666
PF3D7_0100100.mrna1_1	PF3D7_0100100.mrna1_1;1595	1595	7.2228	6.1599	5.8304	6.0953	5.0219	5.5033	5.2728	5.8467	4.6129	6.4444	5.1985	5.7942	5.6444	6.0411	5.591	5.0678	6.3556	4.0461	6.217	7.2248	5.9928	5.8014	5.8733	5.7589	5.1807	3.9864	4.3604	6.0041	7.0347	6.2673	6.4888	5.723	6.2363	5.4466	4.1803	4.4336	5.9479	6.1717	8.0441	5.133	5.1871	4.7549	5.0605	5.5798	5.4236	4.9467	5.5774	7.8286	6.1412	3.3505	5.1177	5.7863	5.3947	5.8706	5.0909	4.5261	4.9212	6.0568	6.2065	8.0175	7.0468	6.0527	5.4229	5.6719	4.7544	5.7498	5.0938	5.9409	7.8378	4.8938	5.8758	4.8125	6.2968	4.504	8.161	6.6995	6.5771	5.9549	6.8867	6.3007	5.537	4.3291	6.0266	7.2324
PF3D7_0100100.mrna1_1	PF3D7_0100100.mrna1_1;1596	1596	12.8436	5.1322	5.7647	6.4308	5.4466	4.1707	6.3516	4.5286	4.3118	13.0015	4.7479	4.4067	5.5068	4.6358	5.2998	5.6713	6.203	4.7027	5.191	7.0482	5.7107	6.3208	5.1819	7.3201	5.0938	4.5904	5.5942	5.5954	7.3062	6.4431	6.5138	5.5192	7.1468	5.1969	5.2453	5.025	4.3561	5.5823	7.077	4.842	4.3568	4.8953	6.0522	5.9463	11.894	5.2453	5.9667	7.2053	6.1461	5.5426	5.6363	5.4212	3.4168	5.8985	5.8522	5.223	4.0985	5.7197	5.6091	7.085	6.4738	6.2555	6.0188	5.5192	5.6433	6.1995	6.0323	6.2992	7.6815	5.4588	4.7296	5.2215	7.1479	5.8985	8.9848	6.2242	6.2044	6.5458	6.7097	6.3306	5.5201	5.1408	6.0255	7.2942
PF3D7_0100100.mrna1_1	PF3D7_0100100.mrna1_1;1597	1597	5.9803	6.3478	5.7921	5.7973	5.1554	5.7503	5.6929	4.6229	5.2709	5.9383	3.9486	5.087	5.9298	2.9126	5.1687	5.8462	6.2935	3.6633	5.9081	6.9917	6.8696	6.4725	5.0561	5.0457	4.9869	3.9551	3.0704	6.1352	7.4325	6.1607	6.986	3.7835	6.2143	4.4182	5.0661	3.797	5.2168	4.9986	6.556	4.4976	5.3614	4.3096	5.6795	5.7353	4.8861	2.3391	5.7455	6.5027	4.8268	5.887	5.7216	6.1241	5.1006	5.8723	5.439	4.2188	4.1069	5.9395	6.7862	7.058	6.4486	6.3651	4.6781	5.0892	4.6235	4.7803	5.4624	5.4356	7.7775	5.7159	4.6685	5.8535	6.7483	5.278	6.7736	5.9472	6.7092	6.8802	7.2363	6.0323	4.0045	5.5091	6.1071	7.7054
PF3D7_0100100.mrna1_1	PF3D7_0100100.mrna1_1;1598	1598	7.5422	5.7517	6.2437	6.1924	5.522	5.852	7.2933	8.6383	5.5242000000000004	6.7753	6.0949	7.0587	6.4835	3.6017	4.2441	5.2913	9.0477	7.7725	5.4346	7.6803	6.8211	5.6778	5.7131	6.4614	5.3067	5.4803	5.047	5.4967	7.7325	7.9014	5.673	5.9122	6.948	5.0993	4.5795	6.3293	6.0418	5.6636	8.1527	5.2254	5.504	5.4276	5.2861	6.7807	6.9568	7.7077	5.4336	8.3666	5.8273	6.0468	7.1939	5.4033	6.3382	6.8121	9.3105	8.7221	5.5978	7.1902	10.0962	9.2953	5.9229	6.9958	6.5826	7.0846	6.1396	6.2739	6.4606	5.9006	9.2975	6.5812	8.2679	5.5613	8.1147	10.4431	9.6659	5.5385	7.098	6.9827	7.057	6.8908	5.8379	6.9628	7.0047	9.0504
PF3D7_0100100.mrna1_1	PF3D7_0100100.mrna1_1;1599	1599	7.0085	5.8143	5.7845	6.0579	6.3257	4.9736	6.0505	6.5969	6.0461	7.6453	6.2254	8.7203	5.9588	6.4446	5.4502	5.888	6.8931	5.2979	4.9805	5.9962	9.7214	4.2265	5.7447	6.6168	5.1779	5.2376	5.2353	5.1771	6.3702	8.8378	6.1477	4.8324	5.4604	6.2643	5.1886	5.845	6.3259	7.262	7.1357	5.9212	4.7975	5.2203	3.9307	5.8268	6.6641	5.7195	7.5557	7.6291	5.4896	4.5385	6.7858	6.0715	5.0832	5.6061	8.9508	6.619	6.4065	6.0723	6.0477	5.4998	4.8919	6.2143	5.407	5.0544	5.7708	6.6966	6.8672	5.9267	4.4019	8.182	5.7057	5.878	6.6611	4.8156	6.1869	4.0678	7.2862	5.6314	5.9882	6.3498	7.1581	6.9231	5.4812	5.6921
PF3D7_0100100.mrna1_1	PF3D7_0100100.mrna1_1;1600	1600	7.0443	5.7336	6.4185	6.0363	5.1094	6.6812	6.1305	6.4189	4.9472	6.2271	5.8048	5.5138	6.3145	4.1579	6.4704	4.8319	7.1531	4.7393	5.903	6.9966	6.762	4.4141	4.8777	5.1202	5.7452	5.5841	5.0339	6.4489	6.1031	7.1781	6.2737	4.1218	4.6334	5.3277	6.21	4.8125	5.5592	5.6355	5.7584	5.2296	5.5732	5.1022	6.0585	6.0819	5.2137	4.6831	6.5902	6.0085	6.0991	5.2806	7.08	6.6568	4.6932	6.0237	9.1849	4.6854	5.6288	5.373	4.9284	5.0479	5.8953	7.2579	5.3205	5.856	5.8347	6.373	5.2028	5.8527	8.4835	6.3846	4.3399	7.5607	6.1396	6.1152	4.7361	5.856	7.3827	6.0103	6.8486	6.6285	5.7021	5.2083	5.4634	9.3154
PF3D7_0100100.mrna1_1	PF3D7_0100100.mrna1_1;1601	1601	6.5225	5.7173	4.969	6.1627	5.2133	6.7694	4.5392	4.4423	4.7153	6.4366	5.0613	5.3245	5.1289	4.8629	4.3681	5.7458	5.1052	3.7538	5.9528	6.7944	6.2361	6.3347	6.359	6.1817	4.441	4.9088	4.6809	5.8841	6.592	5.5765	6.1506	5.7957	5.8017	5.5382	5.7889	3.4957	5.0828	5.0904	5.7415	5.1069	4.6803	4.3023	4.6576	6.2542	4.3723	6.4254	6.1544	5.9138	5.7407	4.0993	6.901	4.8001	4.5348	7.4526	4.9491	4.9059	4.797	6.0611	5.6687	6.3236	5.3709	6.4273	5.2649	5.5056	5.4571	6.1965	4.841	5.8686	7.4267	4.5801	5.4902	4.963	6.4029	6.8625	7.785	5.8298	7.1651	6.3642	6.7884	5.4482	7.4213	3.6147	6.0824	8.7672
PF3D7_0100100.mrna1_1	PF3D7_0100100.mrna1_1;1602	1602	6.7413	5.8824	6.1761	6.4967	5.0023	6.6957	5.9743	5.2353	4.3219	6.5636	7.8805	8.5276	6.5347	4.3882	6.6002	5.5524	5.6579	7.689	5.588	6.8178	5.8861	5.2935	5.879	5.7334	5.738	6.3366	4.84	5.7874	6.7304	5.991	6.1679	5.8004	5.7921	6.0279	7.4639	4.1514	5.6633	5.6427	7.9888	3.466	5.299	4.9869	6.4893	5.5647	6.1859	5.4699	5.7631	8.0457	4.9212	8.0481	8.1911	5.7584	5.1396	7.2159	6.3825	5.8507	5.6826	7.1567	6.2137	4.8763	5.5942	7.166	12.3876	6.0839	6.3604	6.9752	7.2347	6.7346	10.1674	5.3161	6.2765	5.2052	8.2804	6.9982	6.5577	6.2718	8.258	9.5464	6.9003	6.473	7.6834	7.7715	6.8223	8.5091
PF3D7_0100100.mrna1_1	PF3D7_0100100.mrna1_1;1603	1603	8.3436	6.4373	6.3828	7.8077	5.0466	7.4004	5.8632	6.5797	5.2265	7.9317	5.7774	5.4922	7.5526	4.2839	8.4896	6.0815	6.1218	4.9246	6.0646	7.0692	6.4824	9.2429	5.6602	5.4545	5.55	5.9839	5.7968	5.7353	7.7183	7.2717	9.8983	5.6834	5.5674	5.9646	5.6614	4.8485	6.217	5.9402	6.9931	4.1285	8.115	5.7404	6.3361	6.763	7.6706	6.5108	7.0671	6.9099	5.8787	6.9259	8.6735	6.1377	4.8048	6.705	7.1385	5.7853	6.2515	5.054	6.4765	1.8679	6.0025	7.1132	6.4486	5.8265	6.5306	8.2432	5.0798	5.4767	6.9023	6.4393	6.0433	7.3699	7.8109	5.9798	5.2634	6.5803	9.1749	5.9198	6.3966	7.759	7.1961	5.6809	6.31	5.9397
PF3D7_0100100.mrna1_1	PF3D7_0100100.mrna1_1;1604	1604	7.0228	5.6817	5.0917	6.453	4.8831	6.2215	6.1839	4.8068	5.5558	6.7107	5.8104	5.0738	6.2532	4.4316	6.3416	5.3031	6.0938	3.9146	5.6619	6.4843	5.3226	6.1389	4.7093	6.7328	5.4864	6.3246	4.3183	5.706	6.8658	6.2132	7.7637	4.7301	6.5786	5.7716	6.1424	4.4614	4.0815	5.5373	5.6533	5.3947	5.6602	4.4725	6.3455	6.4575	6.3892	5.2645	6.6767	5.8605	5.2032	6.2666	8.951	5.5185	5.7525	6.607	6.1029	6.0635	5.0488	6.0858	5.5385	5.1027	8.7072	7.3431	6.2612	6.7786	5.8527	7.9585	6.044	5.4861	8.0933	5.4396	5.3743	6.5141	8.6993	7.0392	6.4014	6.8556	7.8296	6.2407	8.2235	7.7288	7.7934	5.7156	6.3593	9.1045
PF3D7_0100100.mrna1_1	PF3D7_0100100.mrna1_1;1605	1605	7.4485	6.875	5.328	6.2931	4.9026	8.8079	5.6337	6.074	6.34	8.5477	6.4143	5.9766	5.9512	5.2887	9.7979	5.0457	6.3496	5.9435	6.1683	6.9627	7.7221	5.5217	5.4446	4.3799	6.2054	5.5286	5.1502	5.6659	6.7342	7.6426	7.586	4.5033	4.2211	6.4173	5.5913	4.7474	6.3637	6.5865	5.7882	5.2694	8.3497	5.3452	5.5062	6.6447	6.8722	7.2058	5.6032	5.1428	5.862	6.062	5.6619	6.3114	5.8535	6.5157	8.4641	6.0228	7.3051	6.0787	6.5187	5.2581	6.1167	7.9346	6.0802	6.9121	8.2753	5.5068	5.1687	5.532	6.6178	8.6964	5.2976	7.9227	7.8861	7.1505	5.8914	7.5979	9.2792	6.2108	7.9258	8.5114	7.148	5.7469	5.9439	7.497
PF3D7_0100100.mrna1_1	PF3D7_0100100.mrna1_1;1606	1606	6.7517	6.1266	5.1485	5.7096	5.6079	9.5506	6.2254	5.079	6.7415	7.1834	5.7785	4.5856	5.0005	4.0224	9.9202	4.5692	6.7096	4.9699	5.6097	6.2305	6.6665	3.3964	4.9556	5.4584	5.407	3.6542	5.0691	5.5644	6.7643	6.7992	6.7732	1.7655	5.1449	5.4555	4.6415	4.347	5.4124	5.5426	5.7236	4.4114	6.0186	5.6741	5.3089	5.5638	6.0257	7.1054	6.3052	5.2161	5.1391	6.3279	4.9699	5.4777	6.4502	5.7431	7.9564	5.3208	7.7097	5.8652	5.8009	4.9777	5.7727	7.2799	5.2555	6.5962	8.2896	5.8163	4.7371	5.193	6.1218	8.4584	6.2815	7.4577	7.1612	6.8384	5.9248	6.3923	8.6318	5.7002	6.7758	9.0381	6.2028	4.025	6.1528	6.0115
PF3D7_0100100.mrna1_1	PF3D7_0100100.mrna1_1;1607	1607	6.6668	5.7353	4.8263	6.4955	4.9542	9.4489	5.9362	5.5326	6.8934	7.611	4.9672	4.9146	4.8968	5.7684	10.2271	4.7618	6.7458	8.0236	4.841	5.8316	5.8829	4.9179	4.157	5.121	4.7949	2.8934	3.0841	5.4867	6.2386	6.3374	6.4728	2.4276	4.4893	5.4376	4.7772	2.2928	3.8856	5.5789	4.7098	5.4393	4.7398	4.5577	5.5179	6.9598	5.8492	7.2714	5.0772	4.435	4.9653	5.354	5.7401	5.0005	5.6244	6.0081	7.9967	5.3927	7.4647	4.6753	5.5978	5.3868	7.0673	7.2833	5.684	6.3484	8.7149	6.7408	2.774	5.2987	4.8237	8.6378	5.275	8.0263	7.2777	6.1014	5.3273	7.2507	8.4259	5.4627	7.1416	9.0735	6.7618	4.8374	5.8921	5.649
PF3D7_0100100.mrna1_1	PF3D7_0100100.mrna1_1;1608	1608	6.7657	6.0041	5.4373	4.8748	6.2413	9.8456	4.8953	6.0433	7.7323	7.8999	5.4822	5.824	5.0794	6.3399	10.0952	5.7714	6.8283	7.9495	5.4828	6.0894	6.7631	4.6633	4.4269	7.0495	5.7317	4.6328	3.7398	4.0866	6.3167	7.0923	6.5474	4.2118	6.6569	5.3951	5.8537	2.6803	4.963	5.0781	5.4627	5.5404	5.5996	2.926	4.6843	5.7021	5.2199	7.4088	5.5503	5.0514	5.4819	5.8281	4.7991	5.0045	5.2713	6.0712	7.8396	6.3716	8.5426	6.4661	5.9681	5.554	7.3871	7.3682	6.0347	6.8824	8.9427	5.6767	4.7618	4.7981	4.4764	9.1877	5.3576	8.3775	8.4794	6.1352	6.1767	6.9934	8.7804	6.5484	7.2624	9.3194	6.8674	3.4263	6.2329	4.7004
PF3D7_0100100.mrna1_1	PF3D7_0100100.mrna1_1;1609	1609	7.0607	6.1568	5.3484	5.3316	6.6336	9.7338	5.4565	6.3635	7.4738	7.2242	6.1723	6.3778	3.8846	6.0009	9.8743	4.7247	6.8763	8.1055	4.8288	5.3882	4.2525	5.8669	5.0527	4.8304	4.373	3.5361	4.3646	5.0067	6.8004	7.5025	6.2572	0.774	5.0431	5.7666	4.4276	3.2001	5.5329	5.6218	5.7493	5.5774	6.3029	4.5229	5.7777	5.6238	4.6288	7.0996	5.4941	5.3056	4.4575	5.0938	5.155	5.1022	5.1587	5.431	7.0403	4.1739	8.3143	5.8161	6.4976	5.243	7.4212	7.0934	5.4226	7.057	8.9037	6.067	3.7887	4.5008	4.4919	8.079	5.1639	8.5452	6.6676	6.1018	6.3503	6.9824	8.4258	5.3045	7.313	9.3614	6.5019	4.7328	6.0947	4.101
PF3D7_0100100.mrna1_1	PF3D7_0100100.mrna1_1;1610	1610	7.3476	5.0955	4.9236	5.5826	6.3766	9.3201	4.887	6.3949	7.4335	7.4581	6.0173	6.0308	5.7244	6.5333	9.9531	4.9026	4.9923	8.3679	3.8866	5.435	6.7962	5.1379	5.302	5.7827	6.0195	3.9773	4.4925	4.9222	5.9343	6.4512	6.1108	4.2935	5.7942	5.2802	5.9928	4.0968	5.0268	5.1679	5.1755	5.4469	5.641	3.5497	5.0188	5.2946	5.3981	7.6358	5.9105	4.0522	7.9355	4.6513	5.3649	5.7923	5.7721	5.6238	4.3923	3.849	8.5177	5.5804	7.9512	5.1946	6.7505	6.6779	6.3416	7.4427	8.853	5.0959	4.4443	4.8202	5.6047	7.0788	4.4535	8.2669	7.4418	6.2559	5.8768	6.4783	8.597	5.4919	7.3566	9.1197	6.2063	3.3533	5.5738	4.6053
PF3D7_0100100.mrna1_1	PF3D7_0100100.mrna1_1;1611	1611	7.4065	5.7816	5.6308	5.4673	5.6264	9.4283	5.7698	5.6687	8.0428	7.7582	5.8204	5.7369	6.1396	6.4237	9.7206	5.3427	5.9493	8.457	4.9533	5.954	6.7075	5.2895	5.1098	5.7743	5.5607	5.375	4.8161	4.2434	6.2998	5.9196	6.7335	4.1514	5.5644	6.1556	5.2698	4.4209	5.0496	5.2791	5.8644	5.6662	3.6369	5.1177	5.6834	6.7421	5.1767	7.4482	5.1052	4.2133	5.8657	9.9019	5.6337	5.0054	9.2319	6.0672	5.497	4.7236	7.9237	5.7398	6.7857	5.1169	7.5291	6.7392	5.3646	6.6423	8.8257	6.5815	4.8968	5.2876	5.2227	6.7112	5.4702	7.451	7.1019	5.5432	5.8681	6.4965	8.6402	5.5185	7.345	9.0891	6.7274	4.306	5.8462	5.8457
PF3D7_0100100.mrna1_1	PF3D7_0100100.mrna1_1;1612	1612	7.098	4.7554	4.5336	5.5429	6.6959	9.0669	5.3172	4.7756	7.5115	7.4998	5.1843	5.257	5.8681	6.7319	9.2707	5.2168	5.0725	8.0964	4.3205	6.1572	5.8382	5.0405	4.1922	5.0798	4.7527	2.5534	4.5141	4.5229	6.0025	6.6663	6.8651	4.3674	4.9369	4.6696	4.8841	2.8817	5.3366	5.841	6.0387	5.2075	5.6599	3.9486	4.4148	5.057	5.2649	7.2879	5.4538	4.9759	5.1763	9.7226	3.3561	5.7626	9.0226	5.9656	4.3291	5.2036	7.0753	5.5339	5.5874	4.8841	6.908	6.819	5.8809	6.5328	8.603	5.5286	2.5826	4.3096	4.3625	6.0297	5.1863	7.858	6.8705	4.0365	4.4712	6.7094	7.9655	5.2273	7.2685	9.0015	5.1851	3.2645	5.1252	4.4012
PF3D7_0100100.mrna1_1	PF3D7_0100100.mrna1_1;1613	1613	6.575	5.1747	5.5487	5.3455	6.0957	9.0835	4.5674	5.6331	7.381	7.4541	5.4067	5.5783	5.2649	7.3098	9.0695	4.9579	5.5686	8.0603	4.4931	5.2137	6.3591	4.7312	5.1359	5.0583	4.9016	4.2327	3.5509	4.2832	5.9371	5.9554	6.4827	3.7485	5.7325	5.4947	4.7892	4.6421	4.1619	6.4471	5.7425	5.8432	5.5398	4.0985	4.6241	5.0175	5.1977	7.4323	6.2634	4.4854	5.302	9.6327	4.7371	4.975	9.2281	5.7965	4.6177	6.0561	7.3295	5.0909	5.5689	4.4963	6.8384	7.5298	4.4396	6.4291	8.3407	5.1775	4.5478	3.5789	5.225	6.414	4.5987	7.3828	6.4568	4.2787	6.2657	6.2418	8.2894	5.1119	7.2139	8.8724	4.5963	4.0566	4.8445	5.5741
PF3D7_0100100.mrna1_1	PF3D7_0100100.mrna1_1;1614	1614	8.0238	5.4229	5.1526	5.2396	5.9189	9.1443	6.1285	5.8006	7.7473	8.4399	5.9411	6.1761	5.2257	7.4795	8.9544	5.4091	6.0622	8.2823	4.7965	6.0672	7.2295	5.4386	5.527	6.1888	5.4744	3.7442	4.9103	5.0887	5.9467	6.2897	6.7732	2.06	6.5552	5.4303	5.0219	4.9165	4.4336	5.5454	5.1106	5.4529	5.5091	4.9593	5.8058	5.9288	6.1837	7.3878	5.5889	5.5364	5.288	9.1051	4.0233	4.862	9.1412	6.6813	6.0721	5.6279	7.2612	6.0845	7.1083	5.2791	7.5307	7.0289	5.1522	6.7451	8.3121	5.2983	4.5466	7.5272	5.4686	7.1413	5.3505	7.0072	7.0951	6.0704	5.4168	7.3666	8.261	5.6918	6.0915	9.2711	6.4668	5.0157	5.9277	5.044
PF3D7_0100100.mrna1_1	PF3D7_0100100.mrna1_1;1615	1615	7.4511	5.1906	5.2739	5.8755	7.091	9.0595	5.2106	5.898	7.9495	7.7427	5.7029	4.7442	5.0575	7.3357	9.1614	5.1081	8.472	8.6349	5.7514	4.8545	6.0804	4.0695	3.8217	6.2296	5.3494	3.585	4.5279	4.3377	6.4525	6.3025	6.2568	1.8718	6.2416	5.8237	5.5251	3.6971	5.3056	4.2071	4.2063	5.1747	5.0678	2.5898	4.9026	6.0685	5.701	7.4566	5.6038	4.5348	5.2976	9.5964	5.2211	5.1755	9.1871	7.0113	7.681	6.126	7.4099	5.3273	5.9021	4.5454	7.7396	6.1918	5.5065	6.51	8.7331	5.2898	4.5747	4.4803	5.0117	7.5506	5.5804	7.4433	6.7334	5.2071	5.4219	7.4015	8.4908	5.1835	6.6946	8.6881	5.8885	4.5311	4.8435	4.5008
PF3D7_0100100.mrna1_1	PF3D7_0100100.mrna1_1;1616	1616	7.167	7.4179	6.0687	5.432	5.7745	6.2415	6.0023	4.2079	6.7149	8.2236	5.797	5.1562	5.4019	5.7164	6.1959	6.2959	5.392	6.8925	5.0583	5.5898	6.53	6.616	4.6628	6.6521	5.7057	4.4679	5.6753	5.1803	5.9371	6.3457	7.5409	4.7986	6.0847	5.5844	5.2593	6.3246	5.1942	6.218	6.8856	6.989	5.2698	4.017	4.7682	6.5045	5.8407	7.4878	5.823	5.1779	5.3533	9.1467	5.4637	5.4614	9.5968	6.4955	6.5836	5.4053	7.8137	6.0828	6.0112	4.0365	6.7331	5.9662	5.3341	8.1585	7.655	5.9435	4.9222	5.7594	5.133	6.8575	6.986	7.6573	7.9768	5.0369	5.8329	7.1455	7.4851	6.8111	7.6631	8.7621	5.2434	6.2602	6.0849	5.8161
PF3D7_0100100.mrna1_1	PF3D7_0100100.mrna1_1;1617	1617	6.2359	5.546	4.8339	5.9054	4.4141	5.7331	5.223	5.3349	6.7823	6.7856	6.8288	6.0279	5.6005	4.4443	5.8985	4.8909	5.7038	2.8679	5.8156	4.8094	5.9914	4.6358	3.3434	7.286	5.3431	3.7887	5.2095	5.093	5.578	5.8787	5.9941	2.9146	6.328	6.5629	3.7949	5.842	4.6404	6.0455	6.6299	4.7038	4.4303	4.7452	5.328	6.7743	5.2008	6.7978	5.1526	6.6488	4.8738	9.5633	4.2713	5.6064	9.1555	7.0274	6.0923	5.5919	7.8567	5.1322	6.0455	4.7263	7.7714	6.1906	5.5871	6.1577	8.9808	4.9364	5.1942	4.7581	4.2795	6.5215	4.1522	7.0505	6.6005	4.6656	5.6548	7.6144	7.1658	5.8092	6.3813	9.6953	5.6803	3.9598	5.5141	4.7735
PF3D7_0100100.mrna1_1	PF3D7_0100100.mrna1_1;1618	1618	6.1912	5.7918	5.1731	5.8158	6.5035	5.5741	4.8743	5.1655	7.5105	6.9185	4.4673	5.8306	5.2257	7.0073	6.134	5.2858	6.4335	4.1127	4.7793	5.2895	5.953	5.4175	4.5747	5.615	5.7211	6.1971	6.0531	5.855	5.9262	6.0862	6.2248	3.1043	5.151	5.8515	5.9184	5.5774	5.2563	5.9932	13.4501	6.2981	4.1675	4.0652	5.1449	5.4611	5.4356	7.8817	5.9062	13.3788	5.3667	8.8956	5.3052	5.5922	9.3453	7.4074	5.8387	5.5304	4.3161	5.5276	6.1445	4.85	8.2235	6.3329	4.9598	5.0014	8.052	5.243	5.5744	4.431	4.8156	5.0909	7.1723	5.4273	7.7223	6.5747	5.7208	8.4451	8.2128	6.0137	6.5535	9.1424	5.348	4.6259	4.4575	4.3702
PF3D7_0100100.mrna1_1	PF3D7_0100100.mrna1_1;1619	1619	7.7033	7.1736	6.4029	7.1124	6.5132	6.7033	6.5053	5.4111	6.7328	8.4035	7.4686	6.4479	7.512	7.0062	6.407	7.4891	6.2513	5.1574	7.1483	6.5718	7.7717	7.4636	8.0231	5.7557	5.9586	6.7022	6.8149	6.3625	6.7901	7.2446	8.8367	7.0466	6.1502	6.5792	5.0321	6.9657	5.779	7.0179	6.8811	6.997	5.9467	5.5182	6.5755	6.7865	7.0553	7.0913	7.6072	7.0703	6.394	8.8819	6.0389	6.759	8.2977	7.1024	8.2452	6.1283	5.969	6.9889	7.0599	6.8045	6.0103	6.3138	5.9793	5.8342	7.9742	5.4094	4.2296	6.1054	4.7425	8.0609	7.4607	5.9925	8.4988	8.6887	7.2338	7.4636	7.893	7.1942	6.3083	7.5453	5.9743	6.7425	7.6129	6.0815
PF3D7_0100100.mrna1_1	PF3D7_0100100.mrna1_1;1620	1620	6.4358	5.8171	5.1659	7.1034	5.3082	5.4148	5.292	3.9011	3.4816	6.0766	4.5122	4.2847	7.5453	3.0993	5.0587	7.6629	6.1223	4.8253	5.9086	4.1867	5.6885	6.5289	5.5518	5.7848	4.4087	3.856	4.09	5.4222	4.3923	5.1123	7.2273	4.3813	5.558	4.4396	4.3681	3.9819	5.251	4.9579	5.5426	5.5195	2.844	4.3785	5.6392	6.0188	5.295	6.8013	6.0663	5.7046	4.0721	9.0802	4.7708	5.3698	8.6263	7.6129	5.6862	5.2388	3.4101	5.3331	6.4986	5.779	4.7565	5.6453	5.3656	4.7312	6.8998	5.073	5.3719	4.8115	2.4436	5.8227	6.3787	5.5853	6.9571	4.8425	5.8926	5.8326	7.4258	5.3896	6.5269	6.3201	4.2758	4.847	5.2954	3.8146
PF3D7_0100100.mrna1_1	PF3D7_0100100.mrna1_1;1621	1621	6.2089	5.2265	5.4269	11.6314	4.9491	5.5314	6.0453	6.0367	4.263	7.684	5.7222	4.9991	11.333	6.2878	5.8286	5.9265	6.8527	10.3954	4.8644	5.9352	5.5179	7.4315	6.5689	7.2885	4.7687	5.6988	5.9828	5.0938	5.8512	6.1119	7.9135	4.4469	7.1164	3.9955	4.5373	5.7436	6.9646	5.4594	4.6311	5.7098	4.4686	5.1285	5.6384	4.862	3.9782	8.397	7.5192	5.3491	5.5601	4.1906	4.0687	5.9172	5.1607	6.3018	8.575	8.0666	4.3154	7.0566	5.3241	5.2261	4.6076	5.7178	5.4538	5.223	5.7339	5.3085	5.0764	4.5342	4.9126	8.8506	7.6217	4.1603	8.3123	4.8615	5.5931	5.6308	7.3484	4.4033	7.0111	6.2028	4.8258	4.1514	5.7772	5.2475
PF3D7_0100100.mrna1_1	PF3D7_0100100.mrna1_1;1622	1622	5.8392	4.8006	5.8565	5.0934	5.2307	4.3406	4.2479	2.8339	5.1811	7.0846	5.243	4.8079	4.4168	3.6439	5.3016	4.7257	4.4121	4.7203	4.5999	5.5103	6.1434	3.9126	5.8094	4.6485	5.36	4.2227	2.7824	5.1073	5.8032	4.6165	5.3377	3.4396	5.6343	5.8291	2.6871	2.4699	5.073	5.144	5.8582	4.0426	3.8699	4.6605	5.2437	4.4542	5.2403	5.7842	3.359	5.2578	5.7634	10.7875	4.849	5.7186	5.2854	6.4765	6.781	5.643	4.2994	5.7661	5.4209	5.0081	4.9968	5.238	6.318	5.3639	7.7242	5.0409	4.9639	4.5916	4.6404	6.993	6.8616	5.2311	6.6855	5.0691	5.5708	5.7858	7.5185	5.779	5.8917	6.6203	5.0934	5.6673	4.8217	5.4479
PF3D7_0100100.mrna1_1	PF3D7_0100100.mrna1_1;1623	1623	5.5552	5.0579	9.2321	4.6358	4.7761	5.7142	5.2067	4.1651	3.1077	6.1104	4.9509	4.9616	4.916	5.4696	5.4145	5.7522	5.9279	4.7479	4.9416	5.6579	5.4094	6.9224	5.594	6.2664	5.6932	5.0041	4.5838	5.299	5.6459	5.1412	7.1384	1.3045	6.0369	5.2861	4.6882	4.2979	4.5632	5.9317	5.9651	5.7175	4.546	3.9754	5.6162	3.0652	3.9782	8.7469	4.673	5.5996	4.5348	6.0457	5.4033	5.5413	3.5185	5.8726	7.7532	8.0784	3.8797	6.1274	6.288	3.5957	5.3656	5.8676	4.2884	4.8733	6.6931	5.1755	4.3978	5.8495	4.6899	6.8975	8.7138	4.2884	7.217	3.9098	5.0152	5.1647	7.8731	4.2869	5.359	8.5152	5.0339	5.8497	5.4594	4.6439
PF3D7_0100100.mrna1_1	PF3D7_0100100.mrna1_1;1624	1624	5.1043	5.6439	8.1766	6.3815	4.0099	5.3899	4.0018	4.7829	3.3813	6.3858	4.5454	5.3413	6.7428	4.0942	5.6668	6.0566	5.6516	4.5223	4.8156	5.1538	6.8516	6.2091	4.7829	5.8012	4.9805	4.9298	5.0041	5.2032	5.3782	6.1983	7.875	4.8465	5.7096	5.269	3.2645	3.862	5.3885	4.017	6.1493	5.0126	4.1326	4.3016	6.1516	4.4336	4.116	8.3302	5.5248	5.6267	3.6508	5.1831	5.0365	6.11	4.1481	6.7688	5.7027	8.8301	3.3909	6.8077	5.7589	5.3259	5.4091	6.7728	4.7082	5.257	7.5081	5.1639	5.5444	5.07	5.1819	6.5935	8.2775	4.2555	7.6263	5.2137	4.4634	5.8125	8.0015	3.7708	6.4591	7.2458	4.9397	6.565	5.1416	2.7181
PF3D7_0100100.mrna1_1	PF3D7_0100100.mrna1_1;1628	1628	5.9463	5.6085	4.9373	5.033	4.8339	4.9184	5.5577	5.8664	5.0081	8.0201	7.686	5.2207	4.4039	4.7015	5.2126	6.1713	5.4276	5.013	4.847	5.2238	4.5014	4.7214	4.5298	5.1783	5.2672	5.6702	4.4886	5.607	5.8194	5.5555	6.258	2.8758	5.582	6.0785	4.9625	3.7452	5.0535	5.0374	6.2022	4.4886	4.5242000000000004	4.0721	5.8797	4.905	3.0036	5.4212	5.6915	6.9533	4.6536	5.1687	4.8958	5.9533	5.4175	6.5443	5.477	4.2832	2.4699	5.2828	5.6115	5.7503	6.8287	8.9301	5.318	4.9307	5.1371	5.7093	5.3854	5.7353	4.4101	6.6972	3.7527	6.6343	6.5033	5.1014	6.3607	7.1945	8.8955	5.846	5.4512	5.7913	5.4822	5.8522	6.205	6.0717
PF3D7_0100100.mrna1_1	PF3D7_0100100.mrna1_1;1629	1629	5.7829	4.5981	5.0764	5.2983	3.6171	4.541	4.8125	5.5665	2.9964	7.9655	5.9326	5.0496	4.9959	4.7527	5.4253	5.3999	5.2858	5.121	4.382	5.5308	5.5119	4.2487	4.5558	5.2475	5.0639	4.7425	5.8245	6.8466	5.7978	6.4838	6.6616	5.3165	6.5466	5.6159	4.853	5.5008	4.3806	4.5491	5.6261	4.4777	3.8207	4.3089	4.6719	3.9203	5.5625	7.5086	5.7821	7.3137	4.8758	3.7159	4.3284	5.6814	4.4963	7.882	4.9869	5.1318	4.0531	7.6084	5.1144	7.6006	5.3473	12.0401	5.8664	5.8909	5.0255	5.8866	4.4087	4.6404	4.7861	6.0527	5.5298	8.7623	8.2503	5.5392	7.4998	6.07	11.9316	5.6058	5.8795	6.1485	6.6745	5.6899	6.9404	6.9768
PF3D7_0100100.mrna1_1	PF3D7_0100100.mrna1_1;1630	1630	6.2532	4.6218	6.0607	6.2839	3.3854	4.5254	5.6226	4.7824	4.3916	8.0488	5.3971	6.9723	5.673	3.9098	3.7613	5.4571	5.7514	5.5577	4.8924	5.6147	6.0757	4.7991	4.7087	4.2668	6.0352	3.844	4.6651	6.8112	5.756	6.7715	6.9092	4.8354	6.2576	5.5276	5.5333	5.0592	3.3632	5.6809	6.8549	4.2638	3.1243	4.3505	5.1322	4.7835	5.5154	7.4799	5.7051	7.8398	3.4919	5.4741	4.7479	5.8099	4.6035	7.3911	5.0913	4.3118	8.4417	10.5185	5.1627	8.6521	5.2787	12.2934	6.4313	6.0966	5.0875	5.3118	4.6605	4.8792	5.3176	6.1805	4.8753	8.8876	10.6143	5.9905	8.447	7.0874	11.566	5.9568	6.6933	5.218	5.3944	6.0616	6.4832	8.9821
PF3D7_0100100.mrna1_1	PF3D7_0100100.mrna1_1;1631	1631	7.3654	6.4632	4.2024	6.07	5.5148	6.0034	5.4502	7.7306	3.1043	8.3825	7.262	6.4965	6.0041	5.6531	6.3167	5.7616	5.013	4.0704	4.1416	5.887	6.8161	4.4699	7.6015	5.9754	5.7244	5.8826	5.0794	6.1703	6.635	7.4607	6.1815	7.6522	7.1917	6.7589	5.3533	5.1206	5.6129	7.5112	5.2114	5.5314	5.266	4.5336	5.0708	5.1322	6.0206	7.9977	7.7132	7.561	5.3547	7.1473	5.8074	5.1851	5.3684	8.2772	6.0725	5.347	5.1922	6.9103	5.8402	8.3263	6.1152	12.0462	6.5723	5.3501	5.6326	6.4935	5.0509	5.8577	5.4383	7.2469	6.2248	7.497	7.7091	6.4674	9.3395	6.7919	12.1816	5.2513	6.5848	5.9771	7.7592	6.2619	8.1633	7.5792
PF3D7_0100100.mrna1_1	PF3D7_0100100.mrna1_1;1632	1632	6.5818	10.658	5.9336	7.2959	5.2133	5.2581	6.9982	8.4859000000000009	5.0312	8.6504	6.6924	6.922	6.6663	4.5705	5.6261	6.2672	9.0109	3.9326	3.0496	6.5339	7.4488	5.2044	6.0957	6.2346	5.7926	3.7613	5.6996	6.5601	7.0363	7.6819	8.7432	6.7704	6.9153	5.9172	5.6479	6.2913	4.607	6.2733	5.7098	9.8241	5.5928	5.2453	4.2418	5.2334	6.4316	7.9997	7.0282	7.1264	5.761	5.7115	5.0644	6.3679	4.9098	7.8364	4.7137	6.1693	4.5154	7.2847	5.2585	7.3947	6.1894	12.8817	6.07	4.1077	5.0548	6.7267	4.1763	4.9547	6.6887	6.647	6.4576	8.6574	8.5012	6.405	7.5424	6.4665	12.7534	5.8517	5.8379	6.0911	7.0151	6.2623	7.6351	7.8848
PF3D7_0100100.mrna1_1	PF3D7_0100100.mrna1_1;1633	1633	7.7159	10.3438	6.2898	6.8974	4.7334	5.9495	5.2273	6.6257	5.2898	8.7588	6.2348	7.5107	5.8209	4.7219	6.1711	7.0485	6.4712	5.2634	5.8437	7.3012	8.3513	5.9047	6.3406	6.6837	6.6193	5.5475	6.5673	6.8189	7.4492	8.0656	8.4977	4.8625	7.2238	7.9526	5.6378	6.4381	5.4883	7.7919	6.2437	7.8926	9.0348	3.4529	5.6011	6.4454	7.3523	8.6971	7.5083	7.1981	6.4259	6.2679	6.6187	6.1408	8.2707	8.1536	7.6311	6.3316	5.2765	5.6974	5.9079	7.1062	6.4849	12.6409	6.202	5.6355	6.7762	5.7568	5.7629	5.067	5.6056	7.101	6.1735	8.5657	8.0438	7.4221	7.7784	7.3299	12.3983	6.3172	7.0023	8.3084	8.101	6.4361	7.8292	8.2419
PF3D7_0100100.mrna1_1	PF3D7_0100100.mrna1_1;1634	1634	7.1929	5.1743	5.3674	6.5272	5.6713	5.3448	5.8829	5.057	5.7655	8.3068	5.7687	6.3623	5.6803	5.9907	5.1346	6.0708	5.8951	3.6392	5.4124	6.1967	7.6024	4.6218	5.5388	4.6023	6.134	2.7485	4.3597	5.7939	6.4736	7.442	8.5262	2.797	4.7393	5.8352	4.8053	4.4107	3.5021	6.3649	5.1989	3.2898	4.3743	4.3226	4.342	4.3125	5.4617000000000004	7.405	6.6216	6.545	6.9461	5.354	6.3639	5.347	3.8934	7.2092	6.0819	5.4283	5.1106	5.4449	5.5065	7.6772	6.2397	10.8312	5.0005	4.8339	6.4212	6.2096	4.3262	5.0618	4.1457	8.0852	5.5276	7.7376	7.0979	6.1863	6.8008	7.0675	12.3638	4.7735	5.803	7.0407	7.1853	4.1867	7.3726	5.406
PF3D7_0100100.mrna1_1	PF3D7_0100100.mrna1_1;1635	1635	6.7458	5.779	6.1443	6.5379	5.5426	6.3352	7.317	6.0742	5.6854	8.1532	5.8148	6.8125	6.3277	6.2445	5.7309	11.4469	6.959	12.2405	3.1276	7.1584	7.7961	6.636	6.3214	4.85	8.3017	6.3731	5.5942	5.8681	7.3751	7.6241	8.4602	4.7517	6.4431	8.3488	5.694	5.1119	5.1379	7.3568	6.312	5.1408	4.8987	5.4637	5.2987	5.0312	6.9846	8.6432	8.2183	6.9264	5.2873	7.0721	6.9587	4.98	9.9636	9.6806	5.3923	6.364	5.3533	6.2933	5.3023	5.9491	6.6717	11.6426	5.9928	4.1675	6.5087	6.097	4.5097	5.4591	6.3349	6.8911	5.9593	8.6519	8.0708	6.1894	6.6907	6.681	11.9304	5.7597	5.2087	7.3633	6.9657	6.2782	7.5746	8.3514
PF3D7_0100100.mrna1_1	PF3D7_0100100.mrna1_1;1636	1636	6.8244	5.8649	6.1056	6.2106	6.2022	5.4673	7.2153	5.3579	6.4471	8.7644	6.293	6.5521	5.3933	5.858	6.2102	12.2143	8.2894	7.9915	5.067	6.4043	7.8444	5.2203	4.5699	5.0509	6.2815	5.4854	4.8972	5.7983	6.7479	7.8438	7.4799	3.904	6.4045	6.6523	5.6212	3.06	5.1683	6.2227	6.2411	5.6707	4.4705	5.0687	4.0224	4.7306	5.9165	8.1579	6.9629	7.0793	5.6159	5.5119	6.466	5.3045	9.1636	8.5525	5.2891	6.1455	3.8866	6.2373	5.3092	4.408	6.3096	10.7903	6.4315	5.4627	6.3663	6.3904	5.0259	6.0947	5.465	7.6251	7.74	7.055	7.5942	5.5804	6.0457	7.2973	11.0312	6.2534	6.2378	7.2156	7.5174	5.4489	7.5071	7.7867
PF3D7_0100100.mrna1_1	PF3D7_0100100.mrna1_1;1637	1637	7.4263	5.5777	5.1227	5.7842	7.0593	6.0704	6.0056	4.2172	6.2275	8.0036	6.1542	5.9887	5.2223	7.601	5.8931	11.3751	5.9442	4.8278	5.8349	6.5322	8.2479	4.6548	5.347	3.541	6.0475	5.6682	4.3031	5.2627	6.7125	7.8379	7.798	3.9364	5.7175	5.9262	5.2024	3.4634	4.9959	6.0887	6.635	4.3847	5.3298	3.98	5.1855	5.4532	6.2255	8.4645	6.8607	5.7871	6.0303	4.5729	6.774	4.1424	8.5287	7.3503	5.3726	5.9991	5.5668	8.1883	5.5053	3.847	6.4232	10.3673	5.6843	4.6966	6.6922	6.0587	4.7751	5.2806	6.5744	6.7733	7.5649	7.3337	8.9309	5.3813	6.4919	7.0098	10.8694	6.049	6.0485	7.1155	6.8717	4.8278	7.1453	6.9864
PF3D7_0100100.mrna1_1	PF3D7_0100100.mrna1_1;1638	1638	7.3699	7.4975	4.6792	6.083	7.5083	6.7207	6.0461	5.4548	6.9592	8.0043	6.3775	5.5491	5.4482	7.8769	5.88	11.3388	6.432	4.435	6.7094	6.4062	8.0765	5.7926	4.8485	5.2075	6.1552	6.2739	4.7939	4.269	6.1035	7.8332	7.6007	3.6633	4.8058	6.1483	4.2713	4.3413	4.6088	5.2141	6.102	5.367	4.2203	4.9222	5.7793	5.8718	6.6304	8.692	7.068	5.8572	6.1741	5.2983	6.4413	5.4456	8.324	7.1146	5.9303	7.489	5.1272	8.1568	5.6473	5.0009	6.6166	7.0733	5.263	4.6387	6.7186	6.0503	3.6171	4.5122	5.7315	6.9154	7.8597	5.8158	9.3677	5.3878	5.6792	7.4189	8.9406	5.6876	5.8079	7.4237	6.6328	5.3705	6.7836	7.7027
PF3D7_0100100.mrna1_1	PF3D7_0100100.mrna1_1;1639	1639	7.233	5.9607	5.2928	6.269	6.3509	5.7225	5.6378	4.669	6.3171	7.6892	6.0522	6.9007	5.3656	6.0472	6.2194	10.6005	6.0184	5.047	4.7565	7.2137	7.2062	6.5151	5.2016	3.5741	5.3733	6.2481	3.7634	5.3642	7.286	7.8954	7.8957	5.1144	2.254	5.8377	4.9449	3.6381	4.3498	6.2604	6.266	4.5059	5.1313	4.9026	4.4783	5.1603	7.0129	8.6498	6.7079	5.3782	6.559	4.6363	6.4725	5.8215	7.7908	7.3289	5.7671	7.1274	5.0674	9.3535	5.5008	6.0061	5.7629	7.3575	5.2269	5.4731	6.7233	5.5744	4.7148	5.193	5.5217	7.1535	8.3056	6.4111	10.1218	4.8171	5.6076	7.2456	9.1544	5.09	5.6241	6.8386	6.3352	4.5103	6.2726	7.6727
PF3D7_0100100.mrna1_1	PF3D7_0100100.mrna1_1;1640	1640	6.8485	6.0781	5.2998	5.8367000000000004	3.6404	5.7425	5.2376	4.5072	4.7098	7.5605	5.393	6.7832	4.3241	5.2709	5.0492	9.8022	5.4976	5.682	4.8364	6.4444	7.8185	3.839	5.1599	4.6369	5.7162	6.4512	4.1085	4.8354	7.0147	7.3716	7.2132	3.4383	3.7268	5.6404	5.9912	4.4906	3.7835	6.7049	5.7533	4.2728	4.9359	4.5644	5.4912	5.1667	5.6433	8.8694	6.8771	5.9373	6.1278	4.9198	6.0592	4.6668	7.7793	6.0772	5.5373	7.2721	5.0036	9.4333	6.371	5.7774	5.8492	6.9472	5.814	4.943	5.9229	6.2744	5.4216	5.4809	6.64	5.8502	7.3939	6.8765	10.3839	4.5173	6.1681	6.9262	8.6229	5.2319	5.5094	6.1651	6.6645	3.5361	6.3284	6.9516
PF3D7_0100100.mrna1_1	PF3D7_0100100.mrna1_1;1641	1641	7.5072	5.2709	4.5801	5.1461	6.3842	5.9586	5.3291	5.0819	6.5322	7.7912	5.8148	6.0197	5.0032	6.7065	5.2434	9.5126	6.2447	5.2731	5.392	6.9154	6.9279	5.0925	6.2645	4.6781	4.9823	5.487	4.1127	5.3628	6.9775	7.2675	6.5741	5.8718	4.8006	5.6085	5.4111	7.2307	3.9819	6.3696	5.6441	4.6346	6.1461	5.2257	4.917	5.9598	5.7021	8.747	6.8845	3.7751	6.1948	4.588	6.8541	5.2743	7.759	6.5141	5.9695	7.3709	5.7737	9.4852	6.4872	4.2319	6.2715	7.3825	5.954	6.0498	6.2232	5.2612	5.0361	4.98	5.7396	6.9964	8.2145	6.6837	10.124	5.8357	6.1723	6.7355	8.6458	5.323	5.9649	6.6261	6.5645	4.4568	5.5217	5.1081
PF3D7_0100100.mrna1_1	PF3D7_0100100.mrna1_1;1642	1642	7.3903	6.674	5.3448	5.3406	6.723	6.6288	5.8255	6.6989	5.9944	7.8391	6.0259	6.3611	5.4627	6.5996	5.6857	8.0528	7.2294	6.3307	5.7903	8.2433	7.5986	5.2095	14.0433	4.3045	6.2228	5.0281	4.4893	5.0054	8.0862	7.6555	7.9591	13.7929	5.0334	5.8637	5.3399	4.7565	5.2067	6.6365	5.9889	7.8195	4.9841	4.3695	5.3858	4.9759	6.3802	8.3689	6.388	6.6398	6.1062	4.9001	6.0501	4.9773	7.6977	6.7576	5.0405	7.6903	4.9274	10.1872	6.2494	4.9059	5.852	7.4983	7.2957	4.8812	8.4944	7.4572	4.6305	5.3381	5.7991	6.8334	8.2425	6.1534	10.6586	6.8991	6.6109	6.8625	8.4824	6.4366	5.3579	9.1909	7.3292	4.853	6.9098	6.2332
PF3D7_0100100.mrna1_1	PF3D7_0100100.mrna1_1;1643	1643	7.0058	5.4819	5.2578	5.6921	6.7455	5.9505	4.4101	6.1579	6.1526	7.9441	5.1827	6.5907	4.8929	7.1827	4.861	7.3349	6.1623	6.3517	5.0461	7.0207	6.4002	4.9284	10.5202	4.009	5.6685	6.4264	3.8787	5.825	7.7863	7.6192	7.0116	10.9883	4.4128	6.2355	6.4962	3.251	3.4712	6.0819	6.8959	5.0501	4.3604	4.4867	5.3452	5.0272	4.9122	8.7997	6.5209	6.3005	4.5236	4.4647	6.0347	3.5185	7.7074	7.1358	5.278	7.1867	5.5509	9.7286	4.5993	6.029	6.1289	7.3946	5.3487	5.2456	6.2817	5.6076	4.4886	5.5438	6.2813	7.1522	8.5392	5.5484	10.2559	5.8792	5.8288	6.5552	8.1801	4.7285	6.0328	6.7493	6.4477	3.3743	5.9923	6.8876
PF3D7_0100100.mrna1_1	PF3D7_0100100.mrna1_1;1644	1644	6.9734	4.9658	5.3114	4.8217	5.8873	6.1873	5.2776	5.3338	4.9923	7.4281	6.0917	5.9333	5.6372	5.8316	4.9303	6.9488	5.9793	5.6943	5.2052	6.6051	6.5792	5.1823	8.4827	3.2418	6.0639	5.2434	4.0687	4.2087	7.1566	6.8347	7.5175	7.9387	5.3933	5.1703	4.1318	4.8664	3.4515	5.7876	7.6807	4.9284	6.0099	3.9709	4.7544	4.9846	5.8452	9.6508	6.6279	7.1816	5.9435	5.238	5.6505	5.8642	8.069	6.398	6.2271	8.0323	5.8701	9.613	5.3395	5.5264	6.106	7.0571	6.2388	4.8304	4.8268	6.0646	5.3906	5.6112	6.8585	7.0458	8.6103	6.705	10.0913	5.5345	5.4886	6.5532	8.6332	4.4548	5.7866	6.7519	6.6733	4.9103	5.269	6.7549
PF3D7_0100100.mrna1_1	PF3D7_0100100.mrna1_1;1645	1645	7.6723	5.6079	5.0161	5.5283	5.8795	5.3568	5.5116	5.1659	5.0233	7.8949	5.5021	6.9178	4.4303	4.8089	4.4356	7.7072	6.6495	4.4323	4.7661	6.51	6.8636	5.843	4.6194	5.5413	5.4525	5.5942	5.0535	5.0076	6.2197	7.0503	6.8163	5.435	5.4519	5.7918	6.2087	4.9146	1.144	5.6539	7.5224	5.2884	3.645	5.1755	5.0531	5.5251	6.3289	10.05	6.3085	7.334	4.5934	4.8329	5.9432	6.26	8.0439	6.6581	5.5844	8.6947	5.0161	8.8991	4.9411	3.8115	6.0261	7.365	4.8822	4.6554	5.496	5.8237	4.7236	6.0533	7.3035	6.4927	9.336	6.3696	9.8826	6.0398	5.6545	5.8319	8.846	6.2593	5.963	6.5351	6.5361	5.323	6.2813	7.6154
PF3D7_0100100.mrna1_1	PF3D7_0100100.mrna1_1;1646	1646	7.1909	7.3232	6.6492000000000004	6.3462	5.0674	6.5232	5.2675	3.8699	4.4107	7.5907	6.5962	7.6743	6.9691	6.1741	6.6415	7.0395	5.9923	6.1185	7.4269	5.6177	6.8156	7.5125	7.7134	5.7096	6.5452	5.2566	6.1052	5.9484	7.3349	7.2946	8.4851	6.6813	6.1445	7.0756	4.5198	6.5501	6.1198	5.1906	6.2355	6.7188	4.9973	2.9373	5.4832	5.8336	6.34	7.7096	5.5043	5.1102	6.06	4.4983	5.6097	5.292	8.2085	6.581	5.1751	6.0723	4.6769	10	6.0626	6.029	5.6829	7.216	6.8792	5.7495	5.4976	7.0277	4.4867	5.9371	6.0188	7.5521	7.982	5.8324	9.7975	7.3379	7.2597	6.7694	8.706	6.7032	6.3818	6.2323	6.0391	5.594	7.0995	6.6496
PF3D7_0100100.mrna1_1	PF3D7_0100100.mrna1_1;1647	1647	7.6807	7.0833	5.3132	8.2782	4.9832	5.0596	4.6921	5.278	3.0548	7.924	4.1457	8.5619	7.4027	4.963	6.0824	6.0479	5.2664	6.5794	5.0161	5.647	6.8146	5.0785	5.6974	4.0144	7.761	4.4222	3.9458	4.5317	6.0736	6.8997	6.4263	4.3512	4.812	7.5667	4.4383	4.1651	5.3995	6.2922	5.7983	6.6928	6.7719	4.8273	4.765	5.1432	7.6435	7.9924	5.3049	4.9369	5.1643	4.2683	5.288	4.9923	2.157	6.0369	4.7777	5.5053	7.2386	9.1273	5.8839	7.8437	5.6436	6.7485	4.4067	5.4886	4.7501	8.9693	5.988	7.334	4.5441	6.406	4.9378	7.3395	9.6142	5.5886	7.1673	6.3375	7.9934	5.0657	5.6851	6.0085	7.5801	5.0076	6.7686	5.4002
PF3D7_0100100.mrna1_1	PF3D7_0100100.mrna1_1;1648	1648	10.6604	11.4679	5.8209	12.0143	5.7439	5.9284	4.995	3.6171	4.0959	10.9974	6.77	11.3053	12.3727	5.6387	6.2126	6.89	5.6203	3.2987	6.5294	5.0308	5.9243	6.9044	6.1463	5.5665	9.7943	4.337	4.1326	6.1202	5.9196	7.2773	8.5274	4.26	5.7751	10.7949	4.8232	4.7939	5.1077	6.3597	5.7706	11.6476	10.3964	4.1562	6.4925	5.3583	10.0842	7.7362	5.9718	6.239	4.5638	5.3625	5.3878	7.0929	5.2296	7.9409	5.5856	6.6592	10.6914	5.6574	5.7554	11.7203	6.1779	6.6282	5.1871	5.6384	9.3516	11.6364	10.8236	10.3519	5.2817	7.1153	8.1246	11.4137	8.0195	6.6734	10.3661	7.0911	7.0744	6.5264	6.0257	9.6246	11.7986	10.2211	9.9103	4.6531
PF3D7_0100100.mrna1_1	PF3D7_0100100.mrna1_1;1649	1649	8.0168	6.2885	4.8151	7.4429	4.1018	4.2547	6.2977	4.6904	3.8094	7.7193	6.3961	8.707	6.3731	4.2563	4.8895	7.5026	6.2885	4.7038	5.0014	6.6584	6.2319	4.3205	4.8851	7.222	7.0443	8.4354	6.6426	5.4067	7.1147	6.0985	4.8768	3.228	7.0076	6.5801	8.6835	6.9971	7.1699	4.8575	9.0248	4.6519	5.2242	3.8639	5.202	4.366	5.6845	6.2319	6.0257	9.0998	3.5705	4.4822	6.5657	5.6056	6.9123	5.0828	11.4198	5.3551	5.5361	6.7096	5.3698	8.6931	5.6921	7.3292	4.7021	5.1085	9.6635	7.0884	5.394	9.2673	4.2891	10.0033	4.8192	6.2128	8.1928	5.6591	7.8642	5.5823	8.4452	6.2052	4.9639	10.5905	7.4919	5.0418	8.2316	5.0751
PF3D7_0100100.mrna1_1	PF3D7_0100100.mrna1_1;1650	1650	6.6799	6.2069	4.588	5.0815	4.5298	6.0128	6.7531	5.8975	4.9126	7.6426	7.2035	5.6424	4.8904	3.8992	6.5447	7.4628	6.3432	4.8344	4.3226	5.2311	5.8186	3.842	5.3716	7.425	5.1938	8.2534	5.1747	4.2157	5.9565	5.9777	6.0877	4.3434	7.4296	5.6653	8.1513	5.2743	5.1085	4.0687	6.5176	4.8841	4.8146	4.9991	4.5928	3.7203	5.5011	3.991	5.532	6.3849	3.2839	4.2854	6.5008	5.5919	5.2802	5.285	7.1549	5.0352	5.4283	5.931	5.5774	6.1449	7.2877	6.7964	4.5404	4.723	13.1493	6.4057	3.7581	5.5027	4.1875	6.156	3.839	5.1659	6.4308	5.5987	6.0117	5.726	8.4659	6.8908	5.7054	13.0782	6.4207	3.0721	5.5625	6.8906
PF3D7_0100100.mrna1_1	PF3D7_0100100.mrna1_1;1651	1651	7.1837	4.95	4.7252	10.8213	6.8456	5.3519	5.7287	4.5546	7.7766	7.6819	5.3089	4.1875	10.3691	6.7692	4.682	6.7846	5.6957	5.915	5.3878	5.6118	7.4277	5.1069	5.6871	6.1789	5.0836	5.0479	4.8176	5.2836	6.1164	7.4362	5.729	4.4443	5.4867	5.6741	5.9688	3.6194	6.0925	5.4581	7.3899	5.121	4.8831	5.1538	5.9453	4.6094	5.7616	7.112	5.5342	7.2505	3.9653	4.5765	8.6857	6.5329	7.0612	5.5641	5.6848	5.6633	4.3847	7.0428	6.1556	5.1878	5.5987	6.399	5.2791	4.8525	11.0629	5.348	4.5342	5.749	1.2079	6.6731	6.3556	5.0076	7.4922	6.0029	6.0405	6.1087	8.3304	7.6666	5.5901	11.6113	5.779	5.266	5.157	3.7093
PF3D7_0100100.mrna1_1	PF3D7_0100100.mrna1_1;1652	1652	7.0369	6.5304	5.8775	5.8344	6.1123	5.3291	6.4306	5.1878	6.1123	8.0553	5.7203	4.812	6.3505	6.2613	4.861	8.0693	6.1035	3.4087	5.318	7.1834	6.9593	3.0072	6.1367	5.9754	4.4989	6.1623	4.3736	4.0453	6.5018	6.8867	5.9803	5.1546	6.2532	5.8731	6.033	3.862	5.537	4.9891	8.1556	5.8612	9.3257	4.1169	4.8181	4.6769	6.0717	6.011	5.0067	8.0576	4.8232	6.4145	8.2406	5.4738	6.4063	6.6125	6.0179	5.9623	6.1942	7.2025	5.5116	5.9823	5.8217	6.3616	5.7913	5.1396	11.4023	5.5264	4.3505	5.5027	4.995	7.4689	5.2832	6.2298	7.9791	7.326	6.2619	5.3136	8.65	7.1701	5.8992000000000004	11.3987	5.7401	4.4627	6.504	4.6605
PF3D7_0100100.mrna1_1	PF3D7_0100100.mrna1_1;1653	1653	7.7479	6.2904	5.2873	5.4555	6.2114	4.0909	6.3297	4.9117	5.9397	8.288	6.1322	4.6611	5.9449	5.8567	6.1977	6.8928	5.7618	3.9288	6.3675	6.5367	6.5512	2.6871	5.607	6.2098	5.7908	5.7233	5.0277	5.3161	6.6857	7.2565	6.2296	5.1214	5.5497	5.2965	5.8455	5.6182	4.5053	5.4433	9.2256	5.9579	5.235	4.7934	4.2906	4.8354	6.7092	7.5517	5.568	8.7318	5.4744	5.005	6.9642	6.4472	6.626	6.3234	6.5928	5.6602	6.0775	6.7428	5.4718	5.6704	4.7965	6.3236	4.6611	5.0099	10.2854	6.8309	5.0303	4.9588	4.0687	8.4943	5.6545	5.7309	7.7178	6.2604	6.7178	5.408	8.2797	7.3751	6.4534	10.0247	7.3431	3.2141	4.4861	6.2891
PF3D7_0100100.mrna1_1	PF3D7_0100100.mrna1_1;1654	1654	7.6972	8.5976	4.9709	6.3183	7.0577	5.1595	6.9564	6.807	6.8757	8.7888	6.7104	4.8068	5.1691	7.0148	5.6625	8.8135	6.0195	3.5198	5.5595	6.4313	6.5402	5.5065	7.0744	6.009	6.6118	6.2756	4.4951	4.193	6.606	7.4723	7.5514	6.025	6.0928	7.4041	6.4661	4.888	5.1039	6.2544	8.6195	9.0121	5.0479	2.2016	5.6812	5.2828	6.7667	7.5324	5.7798	8.8049	5.0005	6.2143	8.7753	5.9009	5.9686	7.1454	6.1173	6.2014	6.5786	7.5111	6.6291	5.6413	4.9923	6.7305	5.8977	5.4039	10.1789	5.9535	6.3261	4.9059	5.7074	6.1506	6.6027	6.2504	8.2572	6.9773	5.8467	5.7578	8.4761	8.0511	6.3176	10.7564	6.3866	7.2037	7.3837	5.5385
PF3D7_0100100.mrna1_1	PF3D7_0100100.mrna1_1;1655	1655	7.3281	6.4205	5.4373	5.5217	4.2464	5.4259	6.7546	6.1216	6.133	7.6907	5.9153	4.3277	5.7098	4.7474	4.7677	7.9438	6.6618	3.1276	5.3331	6.2265	5.9581	8.2809	5.2917	6.5589	5.4259	5.7082	4.3462	4.2296	6.1524	7.0239	9.0111	5.0531	6.9863	6.6519	5.6276	4.735	5.6082	5.3466	7.1144	6.1241	5.1823	5.3823	5.3462	4.0259	8.2904	8.6974	5.4446	7.1969	5.554	5.5419	9.583	4.6548	6.3266	5.8253	5.6097	9.4152	5.5329	6.573	5.8217	5.235	5.8895	6.8898	6.1946	5.246	9.0436	5.7063	4.8053	5.8392	5.3885	6.1896	8.1347	4.6809	7.9854	6.7381	6.4434	4.7923	8.357	6.2941	5.7706	9.1157	6.0875	4.5323	5.2931	4.915
PF3D7_0100100.mrna1_1	PF3D7_0100100.mrna1_1;1656	1656	7.8652	5.9284	4.6668	5.5907	6.6064	5.3565	6.988	6.5295	6.8744	8.1012	7.8733	4.6915	4.8515	6.4885	5.1627	8.2729	7.4308	5.9155	4.497	5.9681	5.7772	5.5877	5.7968	4.925	5.6493	4.4449	5.0609	4.7798	6.2014	6.7526	6.0157	3.8797	3.9059	6.0868	5.2315	3.8278	5.1231	5.8755	7.8021	4.3052	5.348	5.1719	5.7923	4.4316	6.4131	7.9945	6.3431	7.5489	5.0259	4.9317	9.6864	6.3961	7.0436	6.1469	5.057	6.1926	5.5351	6.619	5.1851	9.9559	5.1739	5.9697	5.4155	5.076	8.5035	5.1477	4.5279	5.7173	3.9212	4.9093	5.7671	5.4253	8.1329	6.4652	10.2343	4.7787	8.2878	5.3226	6.367	8.5611	6.314	4.6305	5.9502	4.0277
PF3D7_0100100.mrna1_1	PF3D7_0100100.mrna1_1;1657	1657	7.7266	5.5254	5.5053	6.7302	6.0911	5.847	7.7418	9.2442	6.4111	8.3243	6.5578	6.0083	6.3583	7.0622	5.3208	7.7576	10.0198	5.2261	3.479	6.628	6.2038	7.8384	5.2102	5.4509	4.5279	4.6064	5.1574	4.8723	6.5948	6.1108	8.1946	4.1383	5.2869	6.2576	4.2418	4.5601	5.6702	5.9465	6.9515	5.2858	4.9246	5.675	5.1027	4.4141	6.6584	7.101	5.8288	6.4959	5.6829	5.9572	8.7933	5.7002	6.689	6.3658	5.5084	6.1022	4.853	6.374	5.6308	9.1098	5.8268	7.3738	6.0659	5.213	8.0256	5.0396	4.439	5.7536	2.842	6.4604	6.7987	5.7173	7.2607	6.9492	10.1588	5.5847	8.465	5.554	5.8681	8.636	6.1127	3.5385	5.9702	5.0648
PF3D7_0100100.mrna1_1	PF3D7_0100100.mrna1_1;1658	1658	7.5687	6.3192	5.4293	6.2955	7.0699	6.2884	6.5276	5.496	6.2055	8.3493	6.9714	6.9728	5.7079	7.2663	6.2941	7.3059	6.286	6.204	6.7174	6.2675	6.347	7.7509	6.2344	5.4229	5.855	4.5777	5.033	5.3923	6.2455	5.9136	8.4874	5.3885	6.1048	6.0038	4.846	6.1847	5.8834	5.4571	7.6123	6.0866	6.4029	5.9848	5.2806	4.8679	6.2621	7.204	6.152	6.9725	5.946	5.5699	8.005	4.9208	7.2022	6.6286	5.7024	6.6267	5.4835	6.4599	5.2754	6.7381	5.3607	6.7527	6.4803	5.3947	7.3212	6.3815	4.3089	5.6439	4.5429	6.7392	8.2152	5.3448	8.3981	7.4502	6.7654	6.555	8.5774	6.1167	5.7814	8.0919	6.374	4.591	6.3185	4.9649
PF3D7_0100100.mrna1_1	PF3D7_0100100.mrna1_1;1659	1659	6.1146	6.0919	4.3903	6.0228	6.1558	6.4249	5.7602	4.5185	3.8758	7.597	5.813	5.0708	6.6805	6.0663	5.8647	6.6915	5.142	5.6778	4.9528	4.9782	5.6082	3.0356	4.9136	5.3537	5.1566	4.8207	5.1847	4.6375	6.5814	5.2596	5.9692	3.6531	4.7274	3.3771	4.6685	3.6724	4.7274	5.6673	5.6736	4.9505	4.0815	6.7116	5.0587	5.8293	5.0157	5.5385	5.3132	5.704	4.2133	3.7268	6.6163	3.9279	7.1169	5.6769	5.8654	5.3775	5.4809	5.6209	5.4259	6.5371	5.8639	6.4561	4.7214	5.2207	6.3455	5.7848	4.0934	4.251	5.2623	6.3621	5.7737	5.5273	6.4566	5.5732	6.4619	4.7142	7.9405	4.5033	5.0488	7.2513	6.3332	5.0188	5.1914	4.8639
PF3D7_0100100.mrna1_1	PF3D7_0100100.mrna1_1;1660	1660	5.9236	5.5487	4.4463	6.7503	5.5423	5.1363	5.557	5.8427	5.4256	6.7597	5.4114	5.3136	7.2433	4.4731	4.3653	6.4543	6.7229	5.2769	4.7115	5.1977	4.995	4.7268	5.0032	5.3572	5.3169	4.0764	3.1359	4.464	4.5916	4.797	6.4401	2.0976	5.1031	6.4469	3.3646	4.1659	4.8904	4.9122	5.1835	4.3161	4.4148	5.0277	4.7923	4.359	3.5173	6.3183	5.1755	4.5735	4.2585	4.8948	6.6275	4.9873	5.7708	5.8099	5.8204	6.0802	5.6047	5.1771	5.9584	7.4108	4.4899	6.853	6.2065	5.853	6.7221	4.845	4.211	4.8125	7.6573	6.308	4.7981	5.3916	6.5038	6.1839	7.2351	5.0652	8.5455	5.1106	6.4621	8.022	5.1477	5.2338	4.6786	6.1445
PF3D7_0100100.mrna1_1	PF3D7_0100100.mrna1_1;1661	1661	6.2598	6.5033	4.2257	7.0395	4.7126	5.3868	6.3705	5.6966	4.7661	6.0494	6.499	3.546	6.7448	5.1803	5.1957	8.5431	5.2437	4.306	4.3944	6.0892	5.9993	5.9172	3.0618	4.7109	4.9946	4.627	6.1121	4.4383	6.9053	5.142	6.6179	3.3757	4.1094	5.9288	4.8895	5.6328	2.8875	6.0764	5.0734	4.9932	2.6253	5.1807	5.1731	4.889	3.5838	6.3199	4.6519	6.2139	4.3834	5.4954	8.9456	5.1735	6.8959	5.6485	6.7021	7.6789	5.3878	5.615	5.3248	8.9678	5.6533	6.7904	5.4983	4.4376	12.3741	4.9955	4.7425	4.4423	5.5138	8.9803	5.746	4.4705	6.7175	6.1757	8.9297	6.5067	8.3315	3.9203	5.5969	13.0676	5.0828	5.6194	6.1483	5.625
PF3D7_0100100.mrna1_1	PF3D7_0100100.mrna1_1;1662	1662	5.8977	5.6772	4.8053	6.0736	5.8919	5.0461	8.073	6.7926	3.9373	7.1512	5.0339	4.2802	6.497	6.6865	5.4558	9.7547	7.6535	5.7268	4.1457	4.8181	8.7112	6.4751	5.6834	4.7798	5.8977	5.1699	4.4607	5.0798	5.1445	8.8726	7.6791	3.9727	4.7602	5.5379	4.7409	4.0798	5.076	4.7634	8.6732	5.5053	4.1085	5.1031	5.1131	4.8861	4.8718	9.904	5.8555	7.6681	4.4963	7.3702	10.452	6.1418	5.5264	6.2904	6.3125	10.5087	5.6079	7.9173	5.2415	7.1601	6.4946	6.829	2.8032	4.6513	6.0343	4.9579	5.0644	4.9411	5.9639	6.5841	9.0185	5.3778	8.271	5.7581	7.4294	6.7169	8.149	5.4259	5.3533	7.2786	5.4212	5.7257	6.1855	6.0594
PF3D7_0100100.mrna1_1	PF3D7_0100100.mrna1_1;1663	1663	6.6686	6.5484	3.84	5.7369	4.5192	5.7861	5.7189	6.1187	5.2196	7.6523	4.5059	5.3909	4.4666	2.6346	5.9222	6.6659	6.4386	2.9411	1.8359	5.2357	5.8161	2.8992	3.9184	4.7772	6.3025	4.7719	2.5705	4.7104	5.6453	5.3561	6.4051	4.0892	5.822	4.8861	5.0299	2.9653	4.9198	5.128	6.3366	5.6118	4.4919	5.06	4.5248	4.917	5.2972	6.3505	4.4489	6.1092	5.1018	5.3688	7.5176	4.8679	4.8709	6.3698	5.4963	6.3783	5.5916	5.2338	4.861	8.1366	6.0014	7.5967	5.9425	5.009	4.5892	5.5173	4.5503	4.8689	4.4555	6.1483	5.7729	5.4838	6.6784	6.0137	8.3692	6.3942	8.7385	5.1276	6.5441	6.7866	5.9757	4.4053	6.2365	5.7428
PF3D7_0100100.mrna1_1	PF3D7_0100100.mrna1_1;1664	1664	6.5136	6.5583	5.4239	5.3927	4.7252	5.9376	5.9614	5.8866	4.3632	7.3915	6.6194	5.1506	5.5254	3.228	6.4869	5.3452	6.6063	4.3519	5.1871	6.1087	6.1827	5.6636	5.3995	5.204	6.5232	4.6479	5.013	4.969	5.9112	5.394	8.1263	3.3674	5.1338	7.0221	5.0453	2.06	5.7856	5.8809	5.4423	6.1781	4.8384	5.1056	4.9136	5.4449	5.3082	5.673	5.3194	5.8943	4.0444	5.3837	5.8309	4.4141	4.7296	6.2453	6.0036	5.2873	5.1902	5.9303	4.7098	8.5623	5.8982	7.8439	7.1055	5.2832	5.7057	6.0092	4.3604	4.9059	7.9569	5.8189	5.7063	6.1469	6.4736	6.9208	7.7517	5.2067	8.4005	7.1003	5.4376	7.0708	6.0168	4.2079	5.5185	7.5942
PF3D7_0100100.mrna1_1	PF3D7_0100100.mrna1_1;1665	1665	6.5625	7.4322	5.7798	6.6576	5.0014	6.7936	5.8161	6.3338	3.4957	8.0044	4.9941	5.554	5.6427	5.0997	6.4251	5.405	7.0245	5.1194	5.0139	4.7485	6.0755	5.5625	5.4033	6.0159	5.8858	5.4575	5.2806	5.2585	5.4124	6.4048	8.1248	4.2645	5.7562	6.3804	4.8135	4.784	5.7761	5.6165	6.2151	7.2432	5.0396	5.1453	4.8718	6.2647	4.2979	7.1742	5.7581	5.6029	4.6594	3.8963	6.2649	5.4741	4.5317	6.5703	5.6707	5.7495	5.0824	5.6328	5.2223	6.7949	5.3537	7.0975	7.1231	4.8268	6.2288	6.366	4.4686	5.4764	8.0469	5.6848	7.4394	5.5367	7.0612	6.2456	6.5427	6.1795	8.7435	6.0466	6.5554	6.954	6.6411	4.6993	5.6843	8.2956
PF3D7_0100100.mrna1_1	PF3D7_0100100.mrna1_1;1666	1666	7.1594	7.3585	6.0325	6.1447	5.4053	7.5018	6.1615	6.038	4.4396	8.0867	6.4135	5.8253	5.7404	5.0201	6.5835	5.7004	5.917	4.054	6.6765	5.4175	6.3009	7.0772	6.5276	11.2545	5.2675	5.4333	5.9837	6.1189	7.3789	7.0157	8.4239	5.7835	11.1489	6.3878	5.3992000000000004	5.5777	5.3916	6.5774	6.1849	7.34	5.2525	5.2987	4.3903	5.8699	6.3391	8.6696	6.3882	5.5323	6.6817	4.7479	6.586	5.1326	6.3551	6.6475	5.3635	6.3098	4.9547	6.2996	6.0029	5.2987	5.1763	6.6143	6.5826	5.6857	4.9732	7.3847	4.319	4.9107	5.5841	7.3899	8.073	5.5625	8.944	7.8524	6.7702	6.9124	7.7814	6.9886	7.1075	6.3245	7.0303	5.5388	5.8679	7.0386
PF3D7_0100100.mrna1_1	PF3D7_0100100.mrna1_1;1667	1667	6.0422	5.4101	5.7214	6.9845	4.0303	5.9971	5.4449	5.7032	4.0027	7.0683	5.7913	5.353	6.5951	4.1489	6.0076	5.2581	6.1544	3.7719	5.4429	4.7772	6.2733	4.7344	5.1098	4.8166	4.5789	3.9193	5.1098	2.7845	6.2054	6.6741	7.5629	3.6792	5.6837	5.7156	5.1847	5.1497	5.0413	5.596	5.1918	5.4676	5.2118	4.6328	5.4413	5.1342	5.2728	6.9959	5.8652	5.0099	4.848	4.4128	5.8502	4.4822	4.8364	7.9977	6.4652	4.7334	5.6817	5.033	5.4896	4.7866	5.5907	7.4727	6.5971	5.2211	5.2679	5.2547	4.8237	5.1538	7.6475	7.228	6.1003	5.756	7.2386	6.739	6.3849	6.5279	8.6553	6.2166	6.417	6.4946	5.9637	2.5509	7.5017	7.3996
PF3D7_0100100.mrna1_1	PF3D7_0100100.mrna1_1;1668	1668	8.2943	5.332	6	6.4609	6.8022	6.0442	5.6476	6.1837	6.6175	7.9705	6.5254	5.0665	5.8602	7.0572	5.9467	6.2359	6.6457	4.2713	5.2338	5.6619	5.858	5.0005	7.0215	5.3628	5.5984	4.6323	4.9477	5.7522	6.1424	6.2867	7.3605	5.6665	5.7431	5.7522	5.5333	4.0197	6.2931	4.9227	5.6317	4.7698	5.1942	3.4343	4.9722	6.076	5.4276	8.3894	6.0328	5.7074	3.7236	6.2267	6.6314	5.1404	5.4761	7.8926	6.7584	6.5409	5.8834	6.7065	5.522	5.5856	6.8061	7.55	6.2778	5.4439	5.1014	5.6843	4.4634	6.1777	6.2024	7.2199	7.2629	7.5335	8.5306	7.2655	6.7407	7.6454	8.3683	6.3932	7.3891	7.0018	6.1562	5.0041	6.9746	6.9642
PF3D7_0100100.mrna1_1	PF3D7_0100100.mrna1_1;1669	1669	7.2715	5.3466	4.7554	5.8907	3.7949	6.0525	5.9138	5.6381	4.1144	8.1243	5.9825	6.3872	4.957	5.1938	6.219	4.9481	6.2176	4.1293	5.3816	5.8012	6.4366	5.2876	5.8225	4.7148	5.9669	3.1359	5.0815	5.3136	6.4519	6.5228	7.8555	5.093	6.3067	5.8465	4.1562	3.5705	4.3255	5.6873	6.8203	4.14	5.2327	4.5898	5.4152	4.98	4.218	7.7967	5.6545	5.191	4.5644	4.1683	6.2219	6.1489	4.235	8.4782	6.3047	4.6076	5.2311	6.7056	5.7568	4.4376	4.8904	7.6741	6.9518	5.1247	6.6063	5.4783	4.5392	5.0422	7.3439	6.2422	5.8542	5.6235	7.624	7.0431	7.6926	5.4423	8.5624	5.9236	6.9635	6.6988	5.6002	5.2529	6.0054	7.8423
PF3D7_0100100.mrna1_1	PF3D7_0100100.mrna1_1;1670	1670	6.4933	5.8897	5.7388	5.7249	4.811	5.636	5.6375	5.3277	4.8253	7.388	6.0503	6.9849	5.4482	4.943	5.9662	5.6011	6.0177	5.0317	5.2593	5.8878	5.5999	4.6363	6.1491	5.0575	5.8107	4.4976	5.0934	6.4123	6.2016	7.0791	7.5046	5.3576	4.6381	5.9064	5.0339	4.3161	5.6946	5.5753	5.0121	4.9787	5.1218	4.4614	5.0648	5.7661	4.9006	7.9609	5.9486	4.3882	4.2203	5.2668	6.3297	6.9419	4.2234	8.1376	7.4534	4.157	5.4107	6.5538	6.1131	5.7493	5.3501	7.6775	6.5749	5.4276	6.47	5.2246	4.749	5.7407	7.8603	7.1927	6.9301	5.7274	7.5392	7.6366	7.2186	5.9584	8.6644	6.5814	6.8675	7.8369	6.234	5.2338	6.5054	8.2309
PF3D7_0100100.mrna1_1	PF3D7_0100100.mrna1_1;1671	1671	7.2935	6.7842	5.6177	7.3096	4.8595	6.4373	5.7079	5.366	5.7779	7.9311	6.1508	8.0703	7.3228	5.9239	5.5129	6.0575	5.9129	5.3306	5.6144	6.2223	6.6232	4.5435	7.0009	4.847	5.7889	4.6212	2.757	6.0934	6.5908	6.6609	7.6969	6.9201	5.0527	5.9131	5.4947	3.8738	6.6932	6.6886	5.4718	5.2246	5.3494	4.5046	5.9674	5.5889	5.88	7.6108	7.4917	4.723	5.204	9.1555	6.0157	6.6566	4.8074	8.5014	9.4656	4.6565	5.5515	7.6465	6.7761	4.6685	5.1807	7.375	7.3262	5.7576	6.335	5.2118	5.067	5.4094	10.1195	9.0858	6.3171	6.0503	9.2565	7.1979	7.0444	6.0817	8.7894	7.1534	6.4825	6.9736	6.3406	5.009	6.4141	9.3238
PF3D7_0100100.mrna1_1	PF3D7_0100100.mrna1_1;1672	1672	7.2688	7.2382	5.2307	6.0568	5.3194	6.9344	5.8465	5.5333	7.2789	7.8823	6.952	9.3898	6.0208	6.0347	6.2657	5.7978	5.9272	5.5604	6.5045	7.2374	6.4767	6.2906	8.0824	4.7371	5.9656	5.649	4.5097	6.682	7.5847	8.1461	8.3423	7.6634	6.8955	6.2141	5.1687	5.8045	4.8324	6.6658	5.9071	6.1185	4.9208	4.8555	5.6153	6.4909	6.2819	8.0987	6.5596	5.8997	4.9676	8.0069	6.631	7.6797	4.9392	8.1089	8.0744	8.1691	5.6358	7.6122	6.9643	5.6943	5.4725	8.3089	9.1183	5.8999	6.377	6.2416	4.5298	5.1206	10.6024	9.4371	8.0442	6.2298	9.4296	8.7523	7.4758	6.9149	8.8499	8.2348	6.6619	7.9605	6.8858	6.6565	6.5159	10.402
PF3D7_0100100.mrna1_1	PF3D7_0100100.mrna1_1;1673	1673	8.0039	6.2357	5.7975	6.8056	5.5339	6.6266	5.7178	6.5272	6.2917	8.09	6.0936	8.7844	6.2551	6.3279	5.9105	6.7525	6.8597	5.7721	6.6822	6.4034	6.9074	6.7618	8.2018	4.1243	6.0999	5.5103	3.7991	5.9248	7.7382	7.5532	8.3429	7.6655	5.9042	6.4603	6.3978	5.9941	5.7425	5.8669	6.4725	5.6302	6.4148	4.2795	5.1285	6.2867	6.6598	7.9176	7.2961	6.7332	4.9709	7.376	6.8579	7.8597	5.0206	7.835	7.968	5.9898	5.7452	9.3728	6.5328	5.0781	5.9803	7.9174	6.9554	5.582	7.3515	5.8349	3.9681	6.416	10.8716	8.3692	6.9468	5.9369	10.1545	7.6897	7.4676	6.8622	9.0537	7.2402	7.2149	7.6168	6.8072	6.4466	7.0118	10.1612
PF3D7_0100100.mrna1_1	PF3D7_0100100.mrna1_1;1674	1674	8.0863	7.2088	5.6375	9.914	6.6586	4.193	5.406	6.978	7.4559	8.5436	6.8903	9.7072	9.3888	7.2675	5.8402	6.151	6.4365	5.5835	6.6882	6.9278	7.5264	7.3282	9.0106	5.7063	6.4686	6.3517	3.9809	6.9646	7.5436	8.1414	8.7542	7.6714	6.5977	6.7315	5.8644	5.5292	6.1342	6.9353	6.6157	6.3878	5.7562	4.8258	6.8641	6.0904	7.3739	8.0014	7.2401	6.0453	5.779	8.1597	6.5045	10.3977	5.2832	8.7994	8.6044	7.3841	4.2434	7.4948	7.1766	6.7544	6.2095	8.8196	9.5885	6.0115	7.3404	5.9011	4.8053	5.4446	10.6819	8.2952	7.2368	6.51	8.9725	8.2747	7.119	7.4079	9.0317	9.4054	7.4812	7.9994	7.9322	6.7582	7.3437	10.5672
PF3D7_0100100.mrna1_1	PF3D7_0100100.mrna1_1;1675	1675	8.6319	7.7938	6.4216	7.6091	6.9718	7.0432	6.451	6.9994	8.3128	8.6338	6.9178	10.2311	6.4289	6.7865	6.239	7.1779	6.7871	6.5788	6.3801	7.8447	7.5647	7.4369	8.559	5.8654	6.3052	6.1669	6.7443	7.4653	8.284	8.4135	8.2713	8.8184	6.0693	7.094	6.4848	6.0241	5.7944	6.3107	6.8212	7.5778	8.1335	4.9491	6.568	7.447	8.1646	7.522	7.7693	6.5292	6.1307	8.969	7.0773	9.6928	5.8273	7.4823	8.5963	5.986	6.2703	8.7024	7.7545	5.2634	7.0725	9.5028	6.583	6.9592	7.7777	6.2789	6.0195	5.189	11.1556	9.3492	6.7821	7.2323	9.8412	8.9195	7.6316	8.0412	9.605	7.1303	7.7248	8.7136	7.4482	7.5838	7.5065	11.1117
PF3D7_0100100.mrna1_1	PF3D7_0100100.mrna1_1;1676	1676	8.8351	6.9887	6.6915	6.9287	5.3082	6.7018	6.6871	7.0267	7.6756	8.7194	7.3861	10.2291	5.8701	6.5174	6.6769	6.9749	6.9147	5.0148	6.9813	7.8808	8.188	8.0717	8.2707	7.1174	6.721	6.1623	6.794	7.5904	8.321	7.781	8.6245	7.9289	6.9571	7.5818	6.7913	6.7874	5.7706	6.7413	7.1725	7.4421	5.8081	4.7442	6.9797	6.78	7.5979	9.0626	7.1921	7.6902	6.3632	9.3098	6.2765	9.8982	6.1434	6.5682	8.2446	8.8766	6.5959	7.6829	7.6396	6.1827	6.7392	9.2725	6.4361	7.5901	7.1648	6.5174	5.1926	7.2088	10.8834	8.9043	8.0035	7.3986	9.2405	8.3535	7.8075	7.1529	9.3423	7.1714	8.2174	8.5067	7.7105	7.0121	7.7912	11.1911
PF3D7_0100100.mrna1_1	PF3D7_0100100.mrna1_1;1677	1677	8.62	7.8014	6.6385	6.4121	6.111	6.9842	6.6358	7.0475	7.7949	9.0473	8.2739	10.5702	5.796	6.9885	6.4866	7.3287	7.2718	5.8296	6.8273	7.8553	8.0657	8.7921	8.1937	6.4256	7.3988	6.67	7.4092	7.4705	8.4745	8.3072	8.7917	8.7632	6.8717	7.5925	5.6843	7.0559	5.6144	5.8535	7.1105	7.4309	5.3402	4.7677	6.6317	6.8748	8.5247	8.0154	6.6771	6.9068	6.6858	9.9794	7.2086	9.5469	6.3712	7.6979	8.18	8.0775	7.176	7.4949	7.65	5.8535	6.8502	9.2685	6.7812	7.8462	7.9339	6.9631	5.3674	5.6851	10.8854	8.9662	7.7429	7.7509	9.1538	8.8338	8.0304	7.6136	9.4248	6.8429	8.3415	8.613	7.8032	7.3181	8.0069	10.8949
PF3D7_0100100.mrna1_1	PF3D7_0100100.mrna1_1;1678	1678	9.2157	8.0016	6.872	7.5051	7.4166	7.3815	7.0229	7.7229	8.1506	9.1088	7.8099	11.1063	6.143	7.7608	7.1714	8.3919	7.745	6.1894	7.9565	8.555	8.5678	8.4113	8.3898	6.7643	7.3017	7.279	7.1457	7.8916	8.6234	8.1829	8.9793	8.5688	7.0438	7.7248	7.3339	6.856	7.0882	7.5268	8.0135	7.7827	6.0691	5.4063	7.6457	5.9921	8.2835	9.8817	7.1329	7.5821	7.2483	9.9953	7.2483	10.0001	7.1217	7.3415	8.2456	9.9311	7.4744	7.7636	8.1825	6.2591	6.735	8.6766	7.9513	8.2773	7.021	7.1037	6.5019	5.7469	10.9671	9.3173	9.4576	8.4366	9.2449	8.751	9.148	8.3622	9.3364	7.4603	8.8258	8.5781	8.0516	7.3795	8.0589	11.1364
PF3D7_0100100.mrna1_1	PF3D7_0100100.mrna1_1;1679	1679	9.8462	8.0725	7.2762	6.6616	7.5472	7.3415	6.7339	7.2746	7.6083	9.598	7.4575	10.9955	6.6741	7.8795	6.7808	7.4237	6.941	6.0132	7.6573	7.8134	8.3617	7.9813	7.7667	6.6793	7.6324	10.4249	6.4845	6.8717	8.4155	7.9402	8.4558	7.7219	6.6784	7.9684	9.9836	6.7856	6.4308	7.3836	7.344	7.9545	5.0772	3.9069	6.643	7.0325	10.0314	8.5398	7.4776	7.009	6.1847	10.1	6.0609	9.4625	6.0557	6.7932	8.0939	8.5703	7.1592	7.4082	7.5279	6.2464	6.4506	8.5201	7.1241	8.8693	6.8768	6.3051	6.1534	5.7706	10.3386	8.7425	8.2684	7.841	8.7231	8.6237	7.8319	7.2868	9.2733	7.1692	9.0431	8.3629	7.5003	7.2128	8.0391	10.0811
PF3D7_0100100.mrna1_1	PF3D7_0100100.mrna1_1;1680	1680	10.8353	8.1617	5.972	6.5083	7.9494	7.6929	8.4188	8.3264	7.9624	10.6167	7.8956	10.8432	6.9281	7.5515	7.1352	9.9413	8.2503	6.4197	7.818	9.1765	11.0155	9.642	7.9899	7.423	7.5927	14.497	7.933	7.8807	8.9218	10.1937	9.1353	9.0924	7.2045	8.5385	13.9727	7.6591	7.4564	8.4894	7.8921	7.8183	6.0551	4.7655	7.7407	6.9466	11.2485	9.8252	8.6283	8.2517	7.5754	10.8622	7.8885	10.1504	11.427	8.6657	7.8992000000000004	9.7787	8.3648	7.5599	8.0284	6.8723	7.2914	8.6021	10.2342	9.2388	7.9936	7.4415	7.866	6.2623	10.0681	9.2065	9.4049	8.9651	9.0326	8.9068	7.5161	7.3707	9.6892	7.999	9.5219	8.7765	8.0972	8.5873	8.5031	10.5649
PF3D7_0100100.mrna1_1	PF3D7_0100100.mrna1_1;1681	1681	11.4271	7.9581	7.3948	7.3163	7.9541	6.9412	7.5554	8.5707	8.4931	11.5316	7.3696	10.7063	6.8391	7.7521	7.3736	9.8681	8.514	6.0074	7.5537	8.9864	9.7916	9.5908	9.1386	7.5142	8.2232	14.5671	8.3951	7.5304	8.9527	10.9787	8.9961	9.0097	7.3884	8.3432	14.3635	8.1431	7.5839	10.0195	8.377	8.0048	5.5211	4.9126	8.1137	7.3102	11.1626	10.0611	10.3531	8.6721	8.2371	11.038	7.3809	10.449	10.7949	8.415	8.1326	9.7776	8.6832	7.4372	8.4765	6.5848	7.9418	9.1637	9.7923	9.2584	7.7627	6.8382	6.9323	7.2037	10.6928	9.161	9.1468	8.3671	9.1018	8.9965	7.9483	8.6566	9.9206	7.8395	9.7267	8.7525	8.1935	7.9144	8.178	10.1918
PF3D7_0100100.mrna1_1	PF3D7_0100100.mrna1_1;1682	1682	11.0971	8.0538	6.5561	7.2357	7.8456	6.9077	8.1575	8.6242	7.8056	11.6937	7.5262	10.9762	6.9056	7.9209	7.251	10.1754	8.271	6.7604	8.036	9.2934	11.1627	9.7001	8.6093	7.7673	7.9893	14.5312	8.3053	7.7007	9.0924	10.7775	9.4035	8.728	8.0321	8.8572	14.0016	8.378	7.1181	10.3471	8.4641	7.8936	5.8662	4.6826	8.1451	7.1643	11.6496	9.8416	9.5755	8.6676	8.3862	11.0648	7.799	10.0375	11.889	8.5754	8.4486	9.885	8.2266	7.5697	8.4795	7.0175	8.1133	9.3593	10.6667	9.2915	7.5612	6.5589	6.8046	6.9558	10.2172	9.3043	9.0424	8.5846	8.9249	9.0135	7.6066	8.5936	10.2989	8.0927	9.8629	8.5497	7.9812	8.2787	8.481	10.0394
PF3D7_0100100.mrna1_1	PF3D7_0100100.mrna1_1;1683	1683	11.313	8.3695	7.0559	7.4307	7.5294	7.2203	8.4021	8.3185	7.4432	12.0051	7.902	9.971	6.4853	6.7533	6.7764	9.6264	8.5189	5.8696	7.4786	8.8869	10.8593	8.5357	8.6734000000000009	7.3444	7.9233	14.3374	7.7526	6.7134	8.9054	10.1585	8.9324	8.7035	7.2533	8.5318	14.1009	7.8236	7.1972	9.0384	8.0999	8.2851	6.4204	6.1295	7.5557	6.9667	10.9085	9.5975	9.2726	7.7627	7.9488	10.3332	7.4845	9.6758	11.3292	8.3087	7.7566	8.9909	8.43	6.6128	8.0418	6.4274	8.3446	8.7762	8.8395	9.2905	7.4786	6.9799	6.8092	5.8582	9.6576	8.6537	8.4382	8.1943	8.8077	8.812	7.8099	8.5448	9.629	8.5023	9.7144	8.5107	7.4495	7.8151	8.1082	9.6219
PF3D7_0100100.mrna1_1	PF3D7_0100100.mrna1_1;1684	1684	11.955	6.907	5.8763	6.3356	7.6984	5.7463	5.2513	4.9973	6.5762	11.7389	8.7099	8.2968	6.5555	8.0223	5.6798	7.6306	5.825	4.4568	6.2112	7.9275	6.4767	7.5357	7.9632	5.9516	5.8617	12.1055	5.243	6.2715	7.9811	6.8949	7.1171	8.0374	6.3927	6.7621	12.6135	5.9812	5.9442	9.6036	9.1109000000000009	7.6666	6.1127	4.842	6.2553	6.3338	8.0122	5.9632	10.0217	8.3312	7.8316	8.7194	5.4864	6.4854	9.8065	6.7833	6.5709	5.4138	5.6218	6.9317	6.3432	5.6447	7.5029	6.8285	7.1581	6.0009	8.308	4.8953	4.8595	5.5729	8.3763	6.2434	6.2527	6.3382	8.187	6.1876	5.7782	7.3794	7.1841	6.2007	7.4669	8.7876	6.3178	4.6915	5.5641	8.2259
PF3D7_0100100.mrna1_1	PF3D7_0100100.mrna1_1;1685	1685	11.6096	7.5624	7.1735	6.4561	6.7162	7.0556	7.7835	8.6716	5.6957	11.6004	7.8853	9.2225	6.3318	6.3716	7.2386	10.3326	8.6128	5.3245	6.5868	8.7625	9.3247	7.2505	8.2265	6.5289	7.0737	14.2344	6.3716	5.9907	8.5383	7.8806	8.1241	7.0994	6.2172	7.9138	13.8574	6.8339	5.6384	9.7916	8.4062	8.4824	6.4785	5.3056	7.1908	6.4749	10.4147	8.8641	9.8745	8.363	6.8402	9.3749	6.7313	9.0692	11.4287	7.0792	7.8336	7.3612	7.6127	6.8826	8.3969	4.2311	7.9378	7.7435	9.0116	9.0236	5.7225	6.2782	5.8158	6.7296	9.553	8.0102	6.8755	6.7552	8.5176	8.4527	6.3635	8.3147	8.7506	8.0865	8.8816	8.1482	7.9502	7.1687	7.5431	9.2691
PF3D7_0100100.mrna1_1	PF3D7_0100100.mrna1_1;1686	1686	10.4943	7.5727	6.6833	6.4011	8.0259	6.1418	7.1642	7.2971	7.6416	11.3376	8.805	8.7818	5.8084	7.0084	6.2731	9.0548	7.5637	4.4509	6.0616	7.0658	7.6115	4.5267	6.8174	7.8651	6.0011	13.6128	5.7093	5.7871	7.4274	7.2195	8.4266	4.6223	6.6659	7.303	13.0976	6.0009	4.8535	9.1151	8.5211	7.2575	5.2102	4.5638	6.2527	6.0365	8.8764	8.0793	9.4514	8.0723	4.9373	9.2516	6.8179	8.303	8.628	7.2534	7.6244	6.1839	7.8077	7.3251	6.6636	4.4931	7.2208	6.9357	8.1302	8.8054	8.6988	6.646	5.9586	5.0811	8.0467	7.7342	4.9869	7.5696	8.7735	7.2486	6.0286	7.3703	8.5634	7.9953	8.4093	8.5945	6.6182	6.0361	5.348	8.6096
PF3D7_0100100.mrna1_1	PF3D7_0100100.mrna1_1;1687	1687	10.5573	7.5137	7.4121	6.0047	6.076	6.8726	8.0038	7.4513	7.6851	10.9827	7.6862	8.7044	5.3172	6.5198	6.1497	8.8885	7.6333	5.5135	6.4496	7.5865	7.2051	6.6401	7.7634	5.9722	11.0533	13.7034	5.6979	7.688	8.1406	6.6237	7.2318	7.4353	5.8422	10.156	13.6949	5.6132	8.5076	9.0882	9.4666	7.558	6.3363	5.5874	8.0836	9.4419	8.592	8.1886	9.9438	8.4094	5.7735	8.3123	8.7944	8.675	9.2448	9.775	6.7747	6.8269	6.6286	6.7777	6.7943	6.3523	6.3232	8.1725	8.5136	10.2522	7.4816	6.3145	6.7748	8.532	8.9499	7.0433	7.7694	6.6814	8.2034	7.4064	6.8124	7.1528	7.9373	7.6371	10.4496	8.19	7.6646	6.4981	8.7721	7.8505
PF3D7_0100100.mrna1_1	PF3D7_0100100.mrna1_1;1688	1688	6.5569	5.9722	6.435	5.7238	6.4084	5.7637	5.4909	5.054	5.3576	6.7056	6.6368	6.1214	5.275	5.9809	5.7519	5.5613	5.4063	4.3484	5.3985	6.4051	6.2871	5.7692	6.2979	6.2215	7.4463	5.4353	4.3723	5.9754	7.5114	6.4424	5.9201	5.7621	5.9745	6.6378	6.555	4.6011	5.0246	5.8841	6.8613	6.2583	6.2649	5.2902	4.4222	5.8122	5.44	6.2464	6.7259	6.8459	6.1247	5.0794	5.0557	5.5546	4.1268	7.1638	6.2443	5.2869	5.2001	6.4383	5.487	5.2075	6.1613	6.4459	6.3349	6.1971	4.6288	5.3136	5.7793	5.8931	7.0759	5.732	6.1711	5.1687	7.2775	5.0674	6.4436	6.3796	6.6439	5.9577	7.4935	6.3539	5.213	4.889	6.3399	7.3578
PF3D7_0100100.mrna1_1	PF3D7_0100100.mrna1_1;1689	1689	7.1031	6.2294	5.6323	5.8639	5.9413	5.3049	4.9986	5.3882	5.6693	7.1329	6.1243	3.4356	5.8926	5.0717	5.805	5.6064	5.6456	5.0613	4.6576	6.2585	6.8499	5.5236	6.0197	5.5466	9.3701	5.0626	5.0993	5.7647	6.7082	5.6845	6.416	6.6966	7.3809	7.1865	5.0383	3.7463	4.1755	6.4063	6.3131	5.2196	5.7129	7.1876	5.2199	6.7185	4.8364	5.8868	6.513	5.9439	5.5999	4.645	5.054	4.8253	3.7388	9.335	5.3757	4.4835	4.7829	6.0081	5.5423	5.8605	6.3447	6.3554	5.9844	6.4751	4.0347	5.3981	3.9193	6.1369	7.0675	6.1581	5.842	5.3212	6.3956	5.1815	5.6017	6.6101	6.6317	6.6903	6.0764	6.7951	5.6851	2.7634	5.9816	7.5376
PF3D7_0100100.mrna1_1	PF3D7_0100100.mrna1_1;1690	1690	8.0262	5.9973	7.7485	4.9556	5.8775	6.0949	7.7156	5.8607	7.8192	8.1597	8.8149	7.601	5.4222	5.9119	6.4676	8.5825	6.1957	4.2403	5.8595	7.6559	6.1024	6.0768	9.2788	7.4044	12.6321	5.2791	4.5379	6.5209	7.5934	6.3667	6.9201	9.4464	7.6908	11.2527	5.299	4.86	7.7351	5.3056	9.73	5.3409	6.3282	4.6599	8.0726	8.8984	7.3051	5.9665	7.0407	8.7867	6.5024	7.9741	5.9898	8.0164	4.2891	10.0748	5.7926	5.9754	5.2418	7.1378	6.1266	7.1092	5.2016	7.508	7.7651	10.374	7.3501	5.8447	6.233	8.85	9.5289	5.4453	6.3702	5.8293	8.2172	5.9537	7.5514	6.2294	7.5407	6.4202	10.7358	8.6491	4.2079	6.5971	8.5316	7.9401
PF3D7_0100100.mrna1_1	PF3D7_0100100.mrna1_1;1691	1691	9.1353	6.0094	7.7977	6.1075	6.2361	6.6222	8.1254	6.407	6.8531	9.1232	8.3478	6.9132	5.813	5.2199	5.9446	9.1635	6.2819	4.4848	5.9805	9.4947	7.2494	7.0226	8.2426	6.5323	12.5386	4.942	5.2787	7.1688	9.5301	6.7861	11.0778	8.7682	6.1599	11.0664	5.5429	5.8334	7.4156	6.7313	7.4958	6.5696	7.3858	5.3491	7.3822	9.0424	8.1663	6.769	8.0171	6.9275	6.7076	6.6917	7.0126	7.6552	5.7549	9.4575	5.9923	6.4525	5.6241	6.0065	9.0509	7.7523	5.4989	7.6191	8.952	10.2337	7.7147	5.8873	7.5507	8.4074	8.8904	5.8657	7.309	5.144	7.7755	6.9373	8.4755	6.8085	8.5741	9.0933	10.2767	8.1936	5.9495	7.6088	9.1294	8.3951
PF3D7_0100100.mrna1_1	PF3D7_0100100.mrna1_1;1692	1692	8.5505	5.4735	7.7072	5.7317	7.0186	6.0367	8.5532	6.6064	7.7996	8.0198	9.2088	7.6392	5.8063	6.0159	6.6991	8.8858	6.038	3.5765	4.9584	7.6076	6.1514	6.2277	8.949	6.9395	12.7914	4.3427	3.0531	6.4438	8.4942	6.2007	12.5332	8.961	6.225	11.35	6.7714	3.9288	7.939	6.3572	5.9939	6.6913	5.7608	4.8787	8.2186	9.2776	7.9513	6.8124	8.3059	7.0671	4.7892	7.0457	5.0819	7.5917	5.85	10.6369	6.0972	6.9255	6.3595	5.2059	5.8377	7.7942	5.8738	8.1337	8.0493	10.6701	7.8991	5.4053	6.0697	9.1307	10.2658	5.9738	7.1622	5.7447	6.7764	5.8309	7.2447	6.0904	8.4698	7.4754	10.1471	8.6651	6	7.5629	8.9467	10.7421
PF3D7_0100100.mrna1_1	PF3D7_0100100.mrna1_1;1693	1693	6.4705	6.0639	8.0562	5.6153	7.0142	6.7412	8.1313	5.7112	7.7657	7.7363	7.6647	6.9327	5.8836	6.1522	6.5076	10.2188	6.2453	5.0448	5.5877	9.1435	7.0053	6.7238	9.3646	6.0755	12.6642	5.2118	4.8826	7.0576	9.16	7.092	13.2051	9.3653	5.4614	11.1929	4.796	4.1627	7.6917	6.3609	7.9138	7.8269	4.7164	6.2133	8.1143	9.1047	7.0598	6.4092	7.7359	7.4215	5.375	5.1731	5.8642	7.6398	5.489	11.6681	5.8043	7.0611	5.5469	5.9158	5.1938	7.5243	5.4246	8.1284	7.8192	10.5064	8.0239	5.1119	6.9661	8.8463	10.1357	6.7056	7.2956	5.4346	6.9154	6.1436	7.8163	6.7463	8.66	7.1501	10.6994	8.4436	6.0481	7.3873	9.441	9.9897
PF3D7_0100100.mrna1_1	PF3D7_0100100.mrna1_1;1694	1694	6.5005	5.5607	6.8268	6.0594	5.5423	6.3201	5.6699	4.6662	4.6206	6.4957	5.3975	5.1518	6.4268	5.3903	5.6781	7.5616	5.5087	3.8207	6.3719	6.8969	6.1479	5.2265	7.2038	6.2032	9.1866	5.1177	5.1371	5.7729	7.5646	5.9416	9.6135	7.3852	5.8912	8.0387	5.1651	5.2843	5.7431	5.9413	6.5714	5.3205	4.4912	5.7076	5.7816	7.7084	5.4624	5.5531	6.713	7.3413	4.7181	6.0516	5.0972	5.0281	4.7824	7.0102	5.2946	5.7339	5.3452	5.5398	5.5429	5.732	6.5423	7.1158	5.5567	7.5392	4.5491	5.2724	5.7153	5.8339	7.4322	5.4216	5.8298	4.9832	7.0726	5.0492	6.3971	6.3031	6.9752	5.4012	7.7547	7.2264	5.218	5.7447	6.4089	8.0745
PF3D7_0100100.mrna1_1	PF3D7_0100100.mrna1_1;1695	1695	6.1221	5.8575	5.431	6.0583	6.1876	5.6817	5.7647	4.4555	5.2724	6.2815	5.7477	4.1069	5.4353	4.7485	4.6299	6.0551	5.2323	4.9093	3.9317	7.038	6.415	5.691	5.7727	6.2517	8.6587	3.4222	4.3016	5.1735	6.8312	7.0571	6.5854	4.9364	6.2399	6.4774	4.8197	3.5981	5.5829	6.0603	6.3067	4.5595	4.5509	4.3992000000000004	5.5298	7.4261	4.916	4.5717	6.2112	5.7703	5.3381	5.3176	6.2357	6.0343	4.1843	7.8889	5.0682	5.6502	5.4413	6.493	6.3207	5.9362	5.2939	6.1783	4.5317	7.2178	5.3663	5.0312	5.3561	6.5399	7.5934	5.2184	6.8491	4.393	6.29	5.2769	5.8902	5.5457	6.7234	6.8067	6.9728	5.4022	4.8334	5.1375	5.8797	8.5925
PF3D7_0100100.mrna1_1	PF3D7_0100100.mrna1_1;1696	1696	6.5989	6.4229	8.4648	5.5795	6.6685	6.8796	8.2632	5.7669	6.6495	6.9752	8.4849	5.7777	6.2798	6.6026	5.5135	11.2479	6.4378	4.2016	6.4891	8.2898	6.8195	5.7637	10.4765	6.8822	12.4206	6.5765	7.6356	7.519	8.6463	7.0927	7.7403	10.7382	6.2046	11.486	6.2294	6.3909	8.4093	6.1815	5.8293	8.2931	4.431	3.5583	6.9627	9.3877	5.4383	7.0019	7.2015	5.6041	5.6696	5.7936	6.0215	7.0526	5.673	8.3453	5.5714	6.8796	6.4583	5.0652	5.8045	6.7197	4.9759	9.4387	8.2216	9.6599	7.2974	6.4979	6.5815	9.2869	8.8053	5.4683	7.055	6.1595	7.1093	5.7751	6.5554	5.0356	9.5621	7.8078	9.8606	7.9579	6.2223	6.5301	9.4935	8.2829
PF3D7_0100100.mrna1_1	PF3D7_0100100.mrna1_1;1697	1697	7.1476	5.5441	8.0598	5.7913	5.9932	6.0849	6.1293	6.1066	6.2096	6.2118	6.6128	5.3537	5.9523	3.9837	5.6459	7.5389	6.1516	4.4182	5.8721	7.7787	7.1707	5.898	8.57	6.5492	10.3753	6.6101	7.094	6.9734	8.3679	7.5336	8.0444	8.884	6.8683	9.7197	6.4722	6.5738	8.2804	5.3968	6.319	5.5354	5.4928	4.9855	6.2841	8.2122	5.5823	6.5971	6.7725	6.4393	5.7708	6.2992	6.0796	6.4243	6.2155	7.8663	4.7918	8.3735	6.9235	5.6719	5.9134	6.7459	6.0224	7.4963	7.9876	10.1886	6.9138	5.8043	7.3276	8.0405	10.1461	5.2824	6.8616	7.5504	7.5346	6.4994	6.8596	5.1346	9.1452	7.2076	10.3971	7.5113	6.5767	6.3698	8.8801	10.4623
PF3D7_0100100.mrna1_1	PF3D7_0100100.mrna1_1;1698	1698	8.1221	5.6294	5.7203	6.19	5.669	5.8585	7.4705	5.6296	5.2001	7.1856	6.1137	5.9679	5.6699	5.9155	4.7355	6.53	6.8199	4.4256	5.0678	7.1693	6.5195	6.513	6.859	6.9099	7.4241	5.2876	6.9348	5.9224	7.3317	6.9247	7.1817	6.3925	6.0849	8.1674	6.6026	4.7247	5.299	4.7404	7.0104	5.6531	6.5862	4.7409	6.418	6.7529	7.0792	5.3896	5.9115	5.9076	6.555	7.5265	6.5668	6.6275	7.4659	6.8822	5.7498	7.4759	5.9891	6.1008	6.1249	7.0617	5.9832	7.7272	5.3792	7.2516	7.1927	5.7766	6.6456	6.7747	8.3576	4.5229	8.0829	6.8613	8.3311	7.2019	7.3673	7.5324	9.0321	7.9871	8.0663	8.585	5.7222	5.7793	7.3189	8.9383
PF3D7_0100100.mrna1_1	PF3D7_0100100.mrna1_1;1699	1699	9.6546	6.0119	5.7711	8.6865	5.9117	6.0374	6.9184	6.3478	5.5361	8.5004	6.9335	7.192	8.5623	4.6023	5.0479	5.6073	6.7018	3.9155	5.2036	7.4043	6.4557	5.6496	6.405	6.9039	7.1821	6.4837	6.9076	5.7085	7.924	7.4694	7.8688	5.157	6.8497	7.3573	6.266	5.745	5.8824	5.6662	8.2737	5.4699	7.5081	6.212	6.3863	4.4854	7.8997	7.6606	6.1683	8.2688	6.2325	7.6651	6.4886	6.4553	7.5535	7.5559	5.4141	8.3849	5.6996	5.6488	6.7416	7.6229	6.2451	8.3299	5.5195	7.5063	8.2406	5.3649	5.8507	11.0137	8.5042	5.6946	8.1396	7.9685	8.2065	6.7951	8.0804	6.4182	8.3235	5.7312	8.9409	8.8208	5.8605	7.0922	10.9825	8.8891
PF3D7_0100100.mrna1_1	PF3D7_0100100.mrna1_1;1700	1700	7.4043	5.8271	6.5211	6.9125	6.6549	6.0577	7.9294	6.9372	7.4152	8.0304	6.8914	11.2761	6.7251	6.3399	6.9769	11.0711	7.1147	6.2455	6.3987	8.4137	8.8376	7.5632	5.5021	7.9992	7.6056	7.3583	8.2998	6.2468	8.6414	8.8559	8.3307	4.5046	7.9294	7.8189	6.4428	8.2391	7.8147	7.0661	7.8286	5.0682	5.4607	5.4383	6.7486	7.5962	6.7155	10.2602	7.6426	6.4973	7.4053	6.4648	6.7082	7.1521	7.8463	8.3776	6.1847	10.304	8.3913	7.1601	6.0968	7.4593	6.0572	8.436	6.0877	8.8003	8.8317	6.3334	8.1925	9.056	8.5141	6.8195	7.2593	9.2623	8.9217	6.0755	8.3553	7.4143	9.9951	6.0516	9.2176	8.846	7.2155	8.3617	9.5135	8.6694
PF3D7_0100100.mrna1_1	PF3D7_0100100.mrna1_1;1701	1701	7.4948	5.9477	6.5449	5.691	5.9535	4.9982	7.8652	5.9784	6.9372	7.7382	4.7634	7.6	5.7934	4.7082	4.5404	10.3223	6.5262	6.5388	5.4239	7.2378	7.6006	7.2333	6.3023	10.4404	6.5452	6.6299	6.5931	5.986	8.1271	7.4287	7.3475	6.6536	10.287	7.0037	5.7415	7.6675	6.8667	6.7051	6.5507	6.973	6.1058	4.8958	5.7629	5.2437	6.77	9.834	6.5956	6.3152	7.2012	6.0092	6.6771	6.684	8.1865	7.1728	5.8384	10.3489	7.1927	6.6118	6.3918	6.7816	6.0029	8.9817	6.4116	8.7332	8.9035	6.6476	6.2615	8.9636	10.3365	5.8025	7.7349	7.978	8.6511	6.8416	7.2522	7.4829	8.6905	7.1257	8.093	9.131	7.1959	7.4062	9.8949	10.1483
PF3D7_0100100.mrna1_1	PF3D7_0100100.mrna1_1;1702	1702	6.3315	5.765	5.6662	6.1171	5.43	5.6551	6.6296	5.4333	6.2483	6.9423	4.8895	5.4259	5.3691	6.2305	6.4909	6.0762	5.2581	5.8866	5.9745	7.0336	6.0959	5.5777	4.6949	10.0283	5.7821	5.0708	6.9808	6.5236	7.2819	6.7291	6.9339	4.7533	9.805	6.9477	6.3313	6.2063	5.7331	5.4809	5.5267	5.76	5.1831	5.005	4.9704	6.378	5.4883	6.202	6.3494	5.0947	5.6346	6.8562	6.5306	6.5188	5.7803	6.5812	5.3526	8.406	5.903	6.8652	7.5576	7.2227	5.3067	7.9601	6.3614	7.615	6.9594	5.9255	6.9474	6.7429	8.6121	5.4896	7.1762	6.88	8.207	7.619	7.4261	6.1843	9.3544	6.7127	7.9781	7.6488	5.7996	6.6376	7.8186	7.4566
PF3D7_0100100.mrna1_1	PF3D7_0100100.mrna1_1;1703	1703	7.9527	6.5689	6.4594	5.9119	7.352	6.6855	7.4335	6.8953	7.5272	8.5269	6.9202	8.3311	6.8362	6.9245	6.465	10.8863	7.3175	6.914	6.3949	8.2729	7.3383	8.4589	6.0092	8.8541	7.3517	6.9738	7.952	7.0685	8.8479	8.0803	8.4741	6.4563	8.564	10.5532	6.4666	7.513	8.0491	7.3976	7.4668	7.675	6.6822	5.5154	6.7361	6.156	7.1489	8.4538	6.9233	6.2001	7.4709	6.4113	6.7639	8.4778	7.5217	8.0251	7.1292	8.5346	8.2721	7.9363	8.7894	8.2813	6.5507	10.1944	6.9214	9.6228	9.7965	6.7334	7.7411	10.9082	10.5888	6.3665	7.2252	7.9113	8.8453	9.1163	8.2161	7.6237	10.3243	7.7804	8.8467	10.4083	7.2003	8.6618	11.4079	10.8479
PF3D7_0100100.mrna1_1	PF3D7_0100100.mrna1_1;1704	1704	8.1425	9.2727	6.4234	6.9879	7.1216	7.6477	5.8763	7.6443	7.1511	8.9127	9.2022	8.7184	6.6088	7.3625	7.8484	10.2173	7.5311	6.6184	7.7182	7.4154	8.3857	9.2902	6.102	8.47	6.6343	7.2798	8.2079	6.8477	7.9934	8.2336	9.0285	5.4718	8.3688	10.777	6.7721	9.2991	8.8226	8.0829	7.4267	7.3822	6.6389	4.1627	6.4614	6.5469	7.251	9.1586	8.0229	7.2576	7.7187	7.8739	7.4778	8.8236	7.9449	7.8114	7.0195	9.3888	8.9336	7.4803	8.2444	9.0957	6.646	11.3456	7.4423	9.4016	9.7959	7.1523	8.6798	10.9017	9.1634	7.5422	7.6917	9.1942	9.167	9.6359	7.8968	8.0722	11.5305	7.8667	9.1645	10.0824	7.931	9.2495	11.1384	9.4646
PF3D7_0100100.mrna1_1	PF3D7_0100100.mrna1_1;1705	1705	8.2713	11.3027	6.8099	6.4306	6.7394	7.9559	7.0791	7.4616	7.1153	8.5519	8.3944	7.8599	5.7608	7.4874	7.1918	9.7722	7.5916	5.6913	6.8872	7.0586	8.5342	7.2925	5.5948	9.1977	6.8628	7.0951	8.4243	5.7546	8.7318	8.2097	8.8818	3.8369	9.0506	10.036	7.3977	9.2897	8.5307	8.7587	6.8178	8.5217	7.3275	6.4355	6.3297	6.6165	7.1572	8.7322	7.8345	6.9748	8.4114	7.0149	7.0194	8.558	8.3622	7.2481	6.8869	8.2472	8.358	9.2188	8.2292	9.3188	6.3098	10.7188	7.4947	9.5504	9.9887	7.2719	7.9455	10.9927	10.279	8.1748	7.0388	8.7502	10.0331	8.9764	8.3529	8.1652	10.5894	8.1949	9.0637	10.5558	7.7264	8.2804	11.2548	10.5887
PF3D7_0100100.mrna1_1	PF3D7_0100100.mrna1_1;1706	1706	8.1914	8.1943	6.9382	7.3374	7.4674	6.9242	7.4346	7.841	6.8531	9.0536	6.8593	7.552	7.0559	7.6497	4.7981	10.4068	7.7566	5.9948	6.5929	7.3807	8.0722	8.4595	6.4609	7.8943	7.4053	6.5182	7.8329	6.8283	8.4223	8.4927	8.7499	6.0947	8.1398	11.041	7.3848	8.4493	8.3494	9.2402	7.5019	8.4263	6.9754	4.9579	7.6139	8.3628	7.3378	8.8424	8.0073	7.2441	7.7882	7.2433	6.8234	9.3692	8.5813	7.8219	7.2069	7.6067	7.049	6.7589	8.5953	9.4086	6.8883	9.9705	7.6541	9.4392	9.8997	7.4222	7.6601	10.495	9.1619	7.919	7.8268	8.6686	8.7178	9.709	8.6277	7.9062	11.23	8.1354	9.2723	10.0313	7.8306	9.0843	11.0938	9.2925
PF3D7_0100100.mrna1_1	PF3D7_0100100.mrna1_1;1707	1707	8.3562	8.594	7.7784	8.7751	7.9599	8.1425	7.2239	8.6084	8.5703	9.0663	9.2797	6.6122	8.0773	8.4042	7.8401	9.7552	8.5951	6.4635	5.7514	7.6672	7.9067	8.3534	8.8941	7.892	6.9632	6.3611	8.5818	6.0358	8.8737	8.3225	9.1961	8.6024	7.9814	10.1388	6.614	9.1533	7.5249	9.4186	7.213	7.3273	7.5126	5.8014	7.1272	8.7546	8.0352	8.3889	8.2977	6.7354	7.5031	8.1726	7.0779	9.2927	8.1848	7.8441	7.5781	7.9307	5.5333	6.6254	8.2775	10.7305	6.7045	10.7156	8.5933	6.3733	9.8238	7.5679	8.5273	10.5166	9.2061	7.9713	7.2164	8.1375	8.9961	9.3604	8.9307	8.1677	11.1162	8.309	8.26	10.4337	7.9265	9.4581	11.0081	9.1207
PF3D7_0100100.mrna1_1	PF3D7_0100100.mrna1_1;1708	1708	8.5438	6.9403	6.5814	7.9949	7.1128	7.9974	7.0865	7.8881	7.8155	8.6272	7.6845	7.3051	7.2691	7.8495	8.6799	8.8433	8.3521	6.6499	6.106	8.5228	7.9122	8.604	7.5358	7.1308	6.9744	7.0582	8.7772	7.1856	8.9018	8.3897	8.8246	7.6179	7.8564	9.9304	6.9256	8.6856	6.228	8.5675	8.1402	7.7291	7.7336	6.8232	8.9162	11.3434	7.7589	7.6601	8.5309	8.111	7.4296	7.7872	7.1633	8.9368	8.0929	7.6309	7.7406	7.0829	6.6115	7.2778	8.6997	9.9892	5.7065	11.8758	8.051	6.2008	10.0303	6.8925	8.0479	11.2523	9.2883	7.3176	8.0567	8.0122	8.8579	9.8588	8.692	8.4953	11.4973	8.3362	8.3706	10.2282	8.1414	8.2031	11.2519	9.3051
PF3D7_0100100.mrna1_1	PF3D7_0100100.mrna1_1;1709	1709	7.7152	6.1926	6.8757	8.463	5.9146	6.06	7.6695	7.5622	6.6479	9.0783	7.3607	7.6724	7.4715	6.9486	6.3635	8.4659	8.0779	5.878	6.0847	9.9017	7.4252	7.7068	7.9444	7.5313	7.524	6.5273	8.7516	6.692	10.1533	8.2892	8.7266	7.7843	7.4964	10.0782	6.5449	9.1254	5.6153	9.3593	9.5158	6.9172	7.406	6.0498	8.967	11.078	8.2893	8.6065	8.4681	9.0864	7.5916	7.2633	6.4607	9.7107	7.1546	7.6104	6.7736	9.1718	4.8919	7.3644	9.0449	9.453	6.7638	10.8932	7.7596	6.6541	9.7764	7.1206	7.1716	10.3462	9.0763	7.6681	8.0344	7.6132	9.0855	10.3048	8.2375	7.9548	11.6348	8.275	8.4449	10.0788	7.7931	8.3409	10.5077	9.2116
PF3D7_0100100.mrna1_1	PF3D7_0100100.mrna1_1;1710	1710	8.2202	8.2424	7.1642	8.7928	7.0047	7.8029	6.646	7.8223	7.5853	9.4217	8.3186	7.8549	7.9873	7.5382	7.3031	9.298	7.5197	6.6515	7.7022	7.8331	8.7631	8.3271	8.2211	7.0118	6.7061	7.1873	9.4472	6.4987	8.4019	8.7529	9.5977	8.1293	7.4543	9.3692	6.7032	9.3786	7.356	8.4094	8.1021	7.8556	8.1833	7.3289	9.012	11.2808	8.2666	8.5373	8.5362	8.0141	8.0458	7.8447	7.7993	8.6936	7.4702	7.6937	6.7938	8.2476	5.6488	7.6983	8.3758	6.8875	6.9298	11.6242	8.0085	6.5851	10.5259	7.1491	7.0345	8.4908	6.5395	8.4538	8.7795	8.0696	8.9093	10.0377	7.0009	8.3845	12.0137	8.2009	8.8193	10.5974	7.8645	7.4215	9.1633	8.0257
PF3D7_0100100.mrna1_1	PF3D7_0100100.mrna1_1;1711	1711	8.1516	6.9377	5.4886	8.6333	6.4596	7.7521	5.3501	7.1822	7.2506	9.2194	10.6151	6.7431	8.0156	7.6176	7.9206	6.7125	7.8262	5.7463	6.3961	7.5698	8.1635	8.05	8.6695	6.1336	7.2195	6.1029	8.6558	6.0993	7.9517	8.8001	10.2389	8.8595	7.4606	10.2405	6.4534	8.9703	6.36	7.9102	6.1675	6.7036	7.413	6.4375	9.1236	11.1508	7.3704	8.5576	8.0591	7.195	7.8372	7.6594	6.7251	8.3263	7.2262	7.8161	5.9465	8.5884	6.2394	6.8717	8.4292	6.7479	7.0408	11.4341	7.2797	6.4249	10.464	6.1963	7.2512	7.9995	6.3165	8.0014	8.7008	8.4236	8.7999	9.9255	7.3917	7.9647	12.061	7.9527	8.4221	10.3059	7.9882	7.6225	9.299	7.5184
PF3D7_0100100.mrna1_1	PF3D7_0100100.mrna1_1;1712	1712	8.5546	7.7511	7.9879	8.2125	6.8142	7.3667	6.7478	7.3156	7.0766	9.1061	7.5972	7.2475	7.4002	7.2939	7.4925	7.3327	7.796	5.8495	7.4181	9.127	8.2362	8.6437	8.1738	6.9473	7.0672	7.8677	8.2052	6.7204	9.2294	8.7261	9.7178	7.8735	7.6162	9.3706	6.8848	8.0668	6.1291	6.9919	6.7897	7.232	6.2439	6.2163	8.5004	10.7224	7.8725	8.2519	8.0919	6.1434	7.3985	6.9039	7.4561	8.181	6.6584	7.1232	6.7557	7.2005	6.6147	8.5641	6.1849	7.8316	6.2638	10.9963	6.9883	6.0764	6.8237	6.5937	5.857	6.2217	6.3801	8.2359000000000009	8.7734	8.137	9.1054	8.7751	8.0543	7.8598	10.7872	7.7789	7.715	8.3342	8.0493	7.6463	8.0859	7.5743
PF3D7_0100100.mrna1_1	PF3D7_0100100.mrna1_1;1713	1713	7.07	6.5777	5.9697	9.5197	6.1773	8.2899	6.1841	5.8765	5.7184	8.6836	7.9173	7.5819	8.4696	6.5746	8.3185	6.1309	7.6663	3.8197	5.2858	7.6806	7.4662	6.04	8.0457	5.1599	5.7978	6.6933	7.7381	7.6426	10.5163	8.0023	10.5485	7.6888	7.5437	7.3918	6.9146	8.8143	6.1363	6.7278	6.382	5.4423	6.1216	6.971	8.7948	11.4047	6.094	8.9834	6.8074	8.546	6.9389	7.8088	8.4101	8.5882	6.8215	7.3397	7.2285	7.9688	5.0027	7.6319	6.0657	6.2089	6.5467	11.4793	6.3665	6.9059	6.7204	6.4456	5.7126	5.854	8.198	8.8711	8.3579	7.3802	8.934	8.3404	7.1153	7.9534	12.2973	7.6168	7.8425	8.067	8.2849	8.2285	8.4555	8.446
PF3D7_0100100.mrna1_1	PF3D7_0100100.mrna1_1;1714	1714	7.1838	5.7706	5.9035	7.6012	5.8597	7.596	5.5987	6.3961	5.7642	7.9543	6.2108	6.6344	6.8379	6.9132	8.2028	5.9658	7.1682	4.211	6.0702	6.4627	6.788	5.7018	6.8003	5.1703	5.1965	5.017	7.0347	7.2652	7.1627	8.3451	8.8298	6.1564	7.1255	6.6653	5.4046	5.896	4.2288	5.5223	7.3979	4.2713	5.9741	5.2939	8.8359	11.2415	5.7769	8.4938	6.2155	7.784	6.3514	7.1342	6.2357	6.8295	5.6253	6.6785	5.6159	8.0268	4.8125	6.2468	5.4366	4.8968	5.5226	10.3274	6.7222	6.7964	6.0637	5.6682	5.2994	5.9227	5.9565	7.7263	8.1125	7.4299	7.6855	7.3419	7.8199	7.0951	11.4415	7.5879	7.2988	6.8222	7.3388	6.3445	7.7515	7.6348
PF3D7_0100100.mrna1_1	PF3D7_0100100.mrna1_1;1715	1715	8.3314	7.8592	7.0471	8.5942	5.7774	8.066	6.7487	7.4967	6.4236	8.6994	8.0418	8.3147	6.878	6.7991	7.5679	6.1202	8.0524	6.2811	7.7206	7.147	7.5404	8.7528	8.0794	6.4752	7.5002	4.5632	6.4333	7.2169	8.2357	8.0665	9.2641	8.2178	7.4811	6.9796	5.857	7.2528	8.5072	7.2172	6.4269	6.9956	6.9914	5.8689	8.5281	11.2812	7.1546	7.9167	7.2666	6.1307	6.7138	8.1571	7.4515	7.4105	6.5753	7.5616	5.8963	7.382	6.1625	7.4085	6.4576	5.7156	6.3808	11.6206	7.3942	6.9172	6.7241	5.4489	5.696	7.516	5.7936	7.8163	7.4784	7.6728	8.502	8.7957	7.9535	7.7012	11.7425	7.3368	7.8763	7.8338	8.0344	7.758	7.6544	7.755
PF3D7_0100100.mrna1_1	PF3D7_0100100.mrna1_1;1716	1716	7.8438	7.3281	5.5258	7.4063	6.1797	11.203	6.2718	7.0612	6.3391	8.2969	6.7225	8.3302	7.2475	7.6434	11.057	6.709	7.547	6.4479	7.6076	8.5421	7.5123	8.3991	7.8861	6.668	6.4552	6.4978	6.8787	7.0761	8.5795	8.1716	9.4046	8.4205	7.5334	7.5256	6.5356	7.0405	7.5292	6.9178	6.2137	6.4131	6.2908	4.8733	8.884	11.4026	7.0862	8.1247	7.9812	6.9216	7.1186	7.2779	7.1764	7.4243	6.6859	7.7777	5.8951	7.7655	5.4386	7.5811	6.4696	5.4386	5.8377	11.4482	6.9375	7.2851	7.1035	6.353	5.4229	6.606	6.5467	8.7971	7.7804	7.8541	8.6846	9.2618	7.2966	8.014	11.6958	7.6538	8.092	8.6235	8.534	7.7718	8.5772	8.5374
PF3D7_0100100.mrna1_1	PF3D7_0100100.mrna1_1;1717	1717	7.7215	7.3179	5.8309	6.954	6.6375	7.6977	4.6334	5.6375	5.9572	8.7077	7.3005	7.4868	6.2228	6.9646	7.6418	6.8886	6.606	6.1367	8.3219	6.7961	7.0134	8.7187	6.2065	5.9272	7.045	5.7897	6.9713	7.547	6.855	8.0933	9.2871	7.1553	7.8452	7.8548	6.1295	6.6498	10.6291	6.1332	8.033	6.7643	5.5732	5.4259	7.6123	8.9229	7.4954	8.1838	6.0195	7.7379	6.2733	6.6516	6.7906	7.416	6.2598	6.9349	6.0877	7.5491	5.4944	7.2583	5.9324	5.6317	5.8058	11.8824	8.0021	6.0045	6.0007	4.9722	4.4575	6.539	6.098	7.3607	8.9529	7.4188	8.6456	8.2512	7.7106	7.369	12.5771	7.7112	7.7292	7.3524	6.7439	7.4581	7.9272	7.49
PF3D7_0100100.mrna1_1	PF3D7_0100100.mrna1_1;1718	1718	5.9267	6.211	6.6584	5.6904	3.2079	6.1829	5.3071	6.1892	1.9373	7.3495	5.1871	6.3067	4.3505	4.3889	6.5838	5.223	5.6713	4.8615	5.1518	5.9556	6.7237	5.2165	6.5797	4.257	6.0061	5.857	5.1514	5.9222	6.5723	8.0803	6.4325	6.0433	5.5527	5.7153	6.8834	5.4091	6.8364	5.6253	10.2461	4.5398	5.3252	3.7517	5.7711	6.2981	4.9823	7.0095	4.934	10.2112	5.4647	5.9409	5.6901	4.4861	4.5699	5.7096	10.8678	6.0727	5.615	5.288	6.3257	10.4522	5.7301	11.0575	5.8868	5.2357	5.5592	5.6639	4.8758	9.0266	4.8733	8.614	5.5342	6.6869	7.454	6.2178	9.8317	6.6421	10.6257	5.9977	5.9035	6.1098	5.9709	4.0197	9.1589	6.7764
PF3D7_0100100.mrna1_1	PF3D7_0100100.mrna1_1;1719	1719	6.4702	5.4121	5.4925	7.0896	3.3132	6.1675	6.0365	5.9021	5.1731	6.9357	5.0575	4.6887	6.2651	4.839	8.1613	5.2257	6.0464	4.2071	4.7219	5.4492	6.8883	5.3586	5.3547	3.3618	5.2861	5.5874	4.9103	5.4413	5.5413	7.178	5.723	4.7882	4.6982	6.2649	5.1985	5.4466	4.6651	5.9038	6.7939	2.263	5.6817	3.4983	5.8153	4.0832	5.6591	5.5889	3.8329	7.1679	5.2784	5.2754	5.6147	5.4689	5.1743	5.9338	7.1786	3.8787	4.8314	5.5662	6.5592	4.845	6.3382	9.7018	5.8699	5.4423	6.2052	6.6276	3.9307	7.1125	4.9189	6.5732	4.295	4.4816	6.2228	6.3891	5.7735	5.6276	9.2971	5.6267	6.054	5.8253	6.8912	3.8197	8.0438	6.5686
PF3D7_0100100.mrna1_1	PF3D7_0100100.mrna1_1;1720	1720	7.5177	5.5686	6.2935	4.9458	4.4496	6.2095	5.3085	6.0477	5.1989	6.4746	6.2854	6.229	5.0281	5.1338	6.0166	5.7842	6.4609	5.1898	5.4026	5.4915	6.5264	5.3313	6.3313	4.3512	5.8384	5.8836	4.7861	5.9846	5.8495	7.774	6.6621	5.2327	5.5062	6.1483	5.434	5.6949	4.8084	5.7695	6.1787	3.7666	4.851	4.3096	6.1906	5.1619	5.2102	6.9158	5.4009	6.7366	6.2275	5.8053	6.9125	5.846	4.8027	5.7947	5.7057	4.7148	4.3262	5.7244	6.1693	6.6124	5.854	7.0924	6.0255	5.878	4.6792	5.746	4.89	5.0592	5.6282	5.8674	5.5342	5.4152	7.0902	7.0187	6.2022	6.3145	8.844	5.9614	6.8092	6.0492	7.2414	4.2728	6.7653	6.6388
PF3D7_0100100.mrna1_1	PF3D7_0100100.mrna1_1;1721	1721	6.0472	4.9887	5.1871	4.5398	2	5.7227	4.1152	4.9986	1.6369	5.2102	4.7698	5.1334	5.1827	4.0883	5.978	4.7581	5.157	4.2464	3.8288	4.7361	5.9537	5.0072	5.3851	5.1056	5.1554	4.706	5.359	4.111	4.7939	6.8866	5.1779	5.0613	5.7772	5.5283	4.26	2.0738	3.9709	4.0391	5.6585	1.7398	5.0369	4.3505	4.9982	4.8445	3.5993	4.2906	5.0228	4.8048	5.9736	3.511	5.5832	4.121	3.7398	5.2334	4.7698	3.7592	3.5814	5.7592	5.5747	4.5179	4.7903	5.9697	5.4728	4.6011	4.7355	5.1485	4.5447	7.2372	4.1408	4.5981	4.1497	5.2585	6.7348	5.1027	4.7317	5.1027	6.8959	5.5129	5.7589	5.2836	4.8768	2.9946	7.476	5.2184
PF3D7_0100100.mrna1_1	PF3D7_0100100.mrna1_1;1722	1722	6.1981	4.7501	5.2071	4.9977	3.6611	4.4627	5.4067	4.6076	3.8288	6.835	4.7214	4.5091	4.6982	4.3455	5.0947	5.0219	5.5659	2.9635	4.1185	2.7908	5.5367	5.8492	4.9279	4.669	4.393	2.26	1.3951	4.8904	4.5916	6.4004	5.2724	4.582	4.8405	4.5789	4.8743	2.6041	4.2365	4.4634	5.3313	4.7819	5.5937	3.6792	4.8738	4.3009	5.1815	4.9982	5.2821	5.7645	5.756	4.1144	5.0112	4.7344	4.3248	4.5329	2.3306	2.6041	5.263	3.8186	5.6079	4.3971	4.6943	5.7197	4.594	5.2638	4.435	4.1043	2.8972	4.254	3.6915	4.673	2.9709	5.2008	4.4363	6.7335	5.6854	4.6118	6.5789	4.9241	5.1659	5.1815	5.0457	3.4019	4.6696	5.0005
PF3D7_0100100.mrna1_1	PF3D7_0100100.mrna1_1;1734	1734	4.8379	5.1276	5.0553	4.4263	4.3291	5.2765	4.4951	3.5497	1.84	5.4486	4.9681	3.3771	4.06	2.7613	4.7323	4.5589	4.5429	2.3103	4.2487	4.5503	4.1715	5.0622	5.1683	4.5993	5.5783	3.0959	3.3291	4.7164	4.2578	5.0009	4.6594	2.4854	3.0652	4.9293	4.5385	3.5135	1.5607	3.853	5.9612	4.3205	4.7835	4.4848	4.9814	2.26	3.4236	2.4303	2.9616	4.9732	5.0609	3.8217	4.6921	4.8856	2.26	5.0879	4.5311	3.4356	4.2456	5.9973	4.8748	4.6571	5.1022	4.0339	3.8679	4.1953	3.366	4.7404	4.1359	5.3646	3.5546	4.0072	3.5211	4.7452	3.3089	4.7225	4.5423	4.4496	6.073	5.2075	5.4283	3.319	4.6112	4.1102	4.3625	4.6433
PF3D7_0100100.mrna1_1	PF3D7_0100100.mrna1_1;1735	1735	5.1619	5.2802	5.1144	4.7939	1.1309	4.796	5.1073	3.6473	4.5267	5.2787	1.7355	6.4976	5.1202	1.7613	4.5304	4.8027	3.7887	2.3448	4.3082	3.5472	4.1334	5.1148	4.0496	3.5945	5.0413	3.2403	3.1077	4.0798	4.7501	4.4614	5.2059	4.2396	5.1223	5.1934	3.3219	4.4731	3.5558	4.319	5.3792	3.0303	5.4542	4.3957	3.6005	4.1763	4.5558	4.6915	4.9676	4.8379	4.2547	3.61	4.6764	3.8817	3.0356	4.2547	3.6848	4.4249	5.054	4.5656	5.1783	3.4699	5.2207	5.281	5.2544	4.1391	4.8037	5.0197	2.9819	4.4686	3.116	3.6041	4.1906	3.9625	4.2994	4.6854	4.9481	4.7819	5.8158	4.2304	4.9246	4.4476	4.144	3.0875	3.2311	3.8817
PF3D7_0100100.mrna1_1	PF3D7_0100100.mrna1_1;1736	1736	5.1119	5.2456	4.5987	4.5945	3.6485	4.8217	4.4336	4.1359	2.7908	4.5292	3.6938	1.9069	4.1285	2.3646	3.1619	5.2627	5.047	2.9107	4.2645	4.0976	5.6473	4.5892	4.106	3	5.2898	3.8953	4.0892	4.5329	4.7181	5.3954	4.8802	4.3875	3.319	4.6904	4.554	4.1667	4.8963	4.2016	5.2821	4.6352	4.7861	4.5078	4.706	4.1619	5.0461	5.2399	4.8565	5.288	4.9973	2.7527	5.029	4.3234	2.441	5.2008	3.9973	3.2854	5.1077	5.2578	5.1396	5.4584	4.3298	3.9919	6.1647	4.7398	3.1651	4.995	5.193	3.9973	4.26	4.327	5.4423	4.2001	3.8639	3.9336	4.5795	5.3771	6.0264	6.101	4.669	4.7666	5.0853	4.2743	4.3399	5.1289
PF3D7_0100100.mrna1_1	PF3D7_0100100.mrna1_1;1737	1737	4.8992000000000004	4.8777	4.3363	4.4323	2.6112	4.1651	4.8104	3.9873	3.4128	5.1114	5.1214	4.1914	4.588	2.943	4.1177	5.43	4.144	4.9959	3.275	4.6724	4.0951	4.9937	5.1583	3.4489	4.4195	4.6542	4.5644	3.6542	5.0605	4.9288	5.8765	2.5753	6.134	5.2468	4.6854	4.7098	4.5154	4.0704	4.701	3.8699	4.4403	3.5311	5.9057	4.054	4.3597	4.441	4.7257	4.8258	4.2095	5.7331	3.366	5.3981	4.466	4.943	4.5323	4.6264	3.8329	5.266	5.1791	4.9607	5.1027	5.9928	6.3243	5.0828	5.2735	4.7554	3.8329	4.6628	7.4575	4.0081	5.4679	5.4793	5.4263	5.3854	4.4692	6.451	5.68	5.8814	5.2828	7.2068	4.4874	3.903	4.9406	5.669
PF3D7_0100100.mrna1_1	PF3D7_0100100.mrna1_1;1738	1738	6.7451	4.5008	5.1081	5.9639	3.991	4.073	5.0448	5.2052	3.3001	4.3526	6.009	4.0188	4.8465	2.541	5.0014	5.0378	4.86	4.0712	4.9011	5.0725	4.4343	4.2987	4.342	6.134	5.2479	4.9439	4.1819	5.2411	5.4256	5.1579	5.7677	4.4912	4.9896	4.4899	4.7903	5.005	4.479	4.3306	5.3323	2.2839	2.926	4.6223	4.986	3.9477	5.6971	4.7361	3.5546	4.5367	4.1432	4.2141	5.1043	5.295	2.2987	5.6112	4.8831	4.852	4.942	5.3334	5.4219	3.856	4.5008	5.5699	4.6702	4.6865	4.7344	4.1953	5.1412	5.8336	5.8721	4.4276	4.0678	5.1566	6.1471	5.5441	5.921	5.373	5.3302	4.701	5.5192	5.4919	4.2578	4.3327	4.8938	5.9523
PF3D7_0100100.mrna1_1	PF3D7_0100100.mrna1_1;1739	1739	5.673	4.4182	4.9593	4.9791	3.2615	3.9937	4.6645	4.8836	2.2987	5.327	4.2456	3.3854	4.3681	4.1235	5.3306	5.0514	5.3431	4.2585	4.649	5.6904	5.7301	3.5607	5.1189	5.0742	4.1969	5.3614	3.9069	5.0815	6.3431	5.8174	5.7814	4.251	6.033	5.0365	5.7934	4.6147	5.0896	5.299	5.8746	3.8268	4.3363	5.2472	1.2327	5.8505	4.9217	4.1953	5.392	5.4744	4.7004	4.9841	5.3334	5.3223	4.5625	5.5304	5.013	4.2869	4.7082	5.7015	5.0828	5.5049	6.0792	5.0925	4.6427	4.6548	4.6439	4.6848	3.9533	5.6614	5.9033	4.3854	2.9709	4.6966	3.0374	5.3903	5.3377	5.0488	6.2895	4.6118	5.6508	5.532	6.544	5.7544	5.7853	5.5078
PF3D7_0100100.mrna1_1	PF3D7_0100100.mrna1_1;1740	1740	5.5711	5.6496	5.2909	4.8314	3.2048	5.2976	5.327	4.7918	3.6633	5.4232	5.0845	5.2585	5.7024	4.1391	5.233	5.366	5.5429	4.373	4.995	5.6485	8.3168	5.1424	4.384	4.8364	5.2615	4.8629	3.926	5.0255	5.5607	5.634	5.7396	3.6323	5.8071	5.3172	4.99	3.8217	4.3868	4.8595	5.4607	5.0466	4.796	5.4492	4.8283	5.1566	3.5668	4.1603	4.6177	4.9741	4.2713	5.0535	5.3259	4.9891	3.3016	5.9875	4.3219	4.497	4.5862	5.5481	5.191	4.0135	5.7076	6.1243	5.8689	4.8186	5.1926	5.6568	4.5229	5.155	5.7263	4.1635	4.0755	5.1894	4.917	5.0175	5.7684	6.0433	6.7926	5.1579	5.1326	4.8684	4.0976	3.7038	5.0197	6.062
PF3D7_0100100.mrna1_1	PF3D7_0100100.mrna1_1;1741	1741	5.7586	5.374	4.6713	5.0237	2.6713	4.4627	5.3809	4.5392	2.2418	5.9042	4.7913	4.607	4.9598	4.6966	3.9891	6.5467	5.3445	3.6993	4.6229	5.1465	5.0457	4.7404	5.9561	5.517	5.5868	5.2578	4.3743	5.6352	6.009	5.2983	5.2254	6.4984	5.4767	5.3754	5.0618	3.8237	4.8768	4.9841	5.433	4.6628	3.4046	5.1635	3.857	5.704	4.8914	4.839	4.7021	6.0175	3.5248	3.3016	4.8773	5.2653	4.3999	6.0745	5.1546	3.8817	4.4429	5.7806	5.3338	4.975	5.8215	5.5738	5.3078	5.2396	5.1918	5.6673	4.4705	4.86	6.0286	4.903	4.7043	4.4899	5.1554	4.6764	5.4709	5.7238	6.5703	5.2619	5.6966	6.3944	5.1243	4.375	5.2342	5.9319
PF3D7_0100100.mrna1_1	PF3D7_0100100.mrna1_1;1742	1742	5.7793	5.0188	5.3688	5.2087	3.5753	5.2161	4.4848	4.7698	3.9174	5.5185	5.2083	4.5261	6.2491	4.9463	5.0255	5.0951	5.4022	5.5308	3.4276	4.9896	6.2948	6.0687	5.2574	4.9383	5.328	3.7887	5.319	4.7312	5.8714	6.0429	4.9112	4.6988	5.922	6.1146	4.8851	4.6554	5.0875	5.2884	6.8987	5.2342	5.1579	4.9928	4.554	4.8176	4.6954	4.1102	5.5699	5.6826	3.7148	3.6473	5.2067	5.2075	4.406	5.8834	5.2475	5.5273	5.7482	5.3702	4.9402	5.5329	5.4439	6.2422	5.3096	4.8207	5.6755	5.4229	3.3799	4.4249	6.5278	5.6591	4.9695	5.2188	6.2968	4.9537	6.2098	5.8071	5.9467	4.0009	5.4973	6.7405	5.2784	4.9165	5.4506	6.2098
PF3D7_0100100.mrna1_1	PF3D7_0100100.mrna1_1;1743	1743	5.5862	4.7015	5.4219	6.5127	3.4828	5.7304	5.4757	3.4816	3.6311	5.6273	4.1309	3.511	5.5401	5.7897	5.8384	6.1971	5.9402	5.6197	5.2203	5.5361	4.9131	5.155	5.04	5.5577	5.5242000000000004	5.0712	3.1375	4.6798	6.0719	5.2563	6.493	4.0356	5.7409	5.2265	5.0845	3.5814	5.2687	5.3103	4.8395	5.076	4.0072	4.1843	5.3933	4.1102	5.7698	4.6392	5.2513	6.359	5.1027	5.8649	4.0695	4.5361	4.0312	5.4175	5.5348	5.1882	4.4039	5.6795	5.846	4.5292	6.4029	5.3234	5	5.0951	5.2095	5.4944	4.4363	5.0959	6.8039	4.3377	3.4867	5.7642	5.5638	5.4683	5.6005	6.3834	6.1997	2.7004	5.8306	5.822	5.5653	4.8758	6.4204	6.4301
PF3D7_0100100.mrna1_1	PF3D7_0100100.mrna1_1;1744	1744	5.3554	4.153	4.861	6.0453	4.3399	5.337	5.9067	4.3441	4.0866	5.1687	5.3709	4.1898	5.6002	3.9551	3.0339	6.0845	5.2776	5.0678	3.796	6.6237	6.6013	5.3628	5.5789	5.1526	4.9547	3.9174	4.0295	4.6005	6.732	6.7329	5.9038	5.0488	5.5954	5.5059	4.8253	4.0858	5.0985	4.9322	5.5564	3.9174	4.8982	5.1081	4.975	4.4634	4.859	4.3103	4.8354	5.6378	3.0479	5.6126	5.2246	5.3809	3.2957	5.8958	4.7581	4.1707	5.0219	5.1297	5.6226	5.1977	5.7347	6.9592	5.2902	5.1416	4.862	5.7035	4.4303	6.1344	6.9526	4.9458	4.3505	5.5008	4.7861	5.3882	4.7527	6.2944	6.5458	5.0072	5.712	5.4519	4.757	2.5922	6.9941	6.4406
PF3D7_0100100.mrna1_1	PF3D7_0100100.mrna1_1;1745	1745	6.4045	4.8268	4.8445	5.9234	4.3951	5.0018	6.4885	4.337	5.1185	4.9222	5.3395	4.497	6.0358	3.0072	5.0777	6.8234	5.8163	4.4496	4.797	6.8822	5.6741	5.128	7.1085	6.2223	5.4403	4.0909	5.2384	5.2095	7.0097	5.6465	5.5416	4.4666	6.524	6.1037	4.5558	5.1387	4.5472	4.6159	6.7971	2.9373	3.7355	5.2365	4.2817	5.2589	6.08	4.4783	5.5537	5.4232	5.1131	5.7905	6.1585	5.1276	3.6182	6.2634	5.6314	4.3161	5.3802	5.6197	5.7602	5.3823	5.7848	7.2155	7.0118	5.4992	7.0095	5.712	5.3341	6.3078	7.2918	4.7618	4.6988	3.9644	4.9064	4.7756	5.8192	5.8066	7.1658	6.1777	5.5984	5.6519	5.3183	5.2048	6.25	6.9316
PF3D7_0100100.mrna1_1	PF3D7_0100100.mrna1_1;1746	1746	6.4454	4.5317	5.3427	5.6112	4.7436	4.9584	6.5692	5.8505	3.8904	5.9326	5.5138	4.5922	5.392	3.7137	4.1867	7.394	5.6076	4.8615	4.859	6.8456	5.3754	5.0997	4.8924	5.9551	5.7666	4.8166	5.2184	4.541	7.2208	5.3903	5.3882	5.3558	5.803	5.8795	5.0435	5.0365	3.2403	5.0631	5.7616	4.8283	3.957	4.2456	5.1048	4.7208	5.7671	4.9928	6.4401	5.5157	4.3568	6.8364	4.7109	5.302	3.189	5.4841	5.2765	4.5844	5.1699	5.8032	5.8992000000000004	5.1703	5.8048	6.8942	6.671	5.739	4.4263	4.7671	5.2821	5.5922	7.1319	5.6879	4.8758	5.0527	5.4111	4.511	5.5245	5.9277	6.7148	6.2409	5.021	5.0027	5.155	5.8948	5.7793	7.6441
PF3D7_0100100.mrna1_1	PF3D7_0100100.mrna1_1;1747	1747	5.8215	6.0821	5.5457	4.6023	5.1235	5.374	7.9226	3.3785	4.2418	5.9761	5.9355	4.8615	5.254	4.8263	4.6971	7.946	5.3516	4.9598	4.7639	6.558	5.3071	5.025	5.3844	5.7842	4.7645	3.9402	4.4283	4.7554	7.2971	5.6693	5.7769	4.0135	6.3092	5.4614	4.375	4.8171	4.634	4.5179	5.1558	3.6381	4.5441	8.9026	9.3253	5.3284	5.465	4.4189	6.4141	6.1089	3.8836	6.2902	4.5583	9.9448	3.2157	5.6153	3.9928	3.4195	4.6809	5.939	5.1127	6.8326	6.0394	6.7521	6.4599	5.2865	5.7876	5.3778	4.855	6.0058	6.5295	5.7145	5.6904	5.6574	6.1691	4.5644	7.7291	6.2664	6.5424	6.0719	5.6727	5.9948	5.9507	4.849	5.2608	7.3802
PF3D7_0100100.mrna1_1	PF3D7_0100100.mrna1_1;1748	1748	6.2924	5.9637	4.7549	5.463	4.2257	5.1239	7.8147	5.1077	4.3896	5.1619	6.0849	5.3621	5.7597	3.6747	5.4666	8.2897	5.8158	5.1562	5.2238	6.7256	5.4935	4.0678	5.5441	5.6488	5.4757	4.0976	5.2494	4.5534	6.8793	6.3516	6.1603	4.5435	5.4722	5.3981	3.6041	5.3782	5.5732	5.4222	4.6843	6.3496	2.5361	5.0742	5.8907	5.6548	4.9754	4.1851	5.735	6.2081	4.0117	6.6187	4.7671	5.503	3.441	6.3078	4.9241	5.1481	6.0374	4.8283	5.3695	7.64	5.2361	6.2026	6.3649	4.7285	5.3049	5.6395	5.5925	6.1247	8.2092	5.5245	5.8834	5.3909	6.0531	5.0148	8.2457	4.8237	5.9533	6.2024	7.8832	5.4179	4.9941	5.0544	6.1829	7.8295
PF3D7_0100100.mrna1_1	PF3D7_0100100.mrna1_1;1749	1749	6.4353	5.4303	5.2083	5.2091	5.1189	4.8787	6.9247	4.1851	3.4423	6.3846	5.121	3.8329	5.7751	3.4944	3.1683	7.4689	6.0009	3.6508	5.8053	5.496	6.532	5.1546	5.3988	4.7323	5.7015	3.9991	5.0682	5.1542	6.2227	6.2132	5.6349	5.3621	4.9322	4.5723	5.2653	4.7608	5.3909	5.4741	5.7186	5.6433	4.1643	6.3649	4.1882	5.5814	4.7608	3.9222	5.2342	5.1276	4.6444	5.6533	6.0609	5.4087	3.8639	5.3016	5.0587	5.4617000000000004	5.2551	5.9982	5.9399	5.8281	5.746	6.3584	5.5783	5.6436	3.9203	5.302	5.295	5.7871	6.8763	5.5577	5.6519	4.5771	5.8395	4.3399	7.8234	5.9607	6.0985	6.0058	6.3695	5.6267	5.7594	4.9905	5.2798	7.674
PF3D7_0100100.mrna1_1	PF3D7_0100100.mrna1_1;1754	1754	6.3816	6.8392	5.4179	6.5612	4.6047	4.6611	6.4741	3.6415	4.382	6.1043	4.8826	4.9995	6.0426	3.8288	4.6662	7.8126	5.5823	3.7181	4.8768	7.186	5.8273	3.9607	5.61	6.2823	5.9612	4.7661	5.6829	5.025	6.4798	6.8455	5.7827	4.5862	6.5091	4.841	5.5201	4.6124	4.6147	5.0148	5.5317	5.1619	3.9837	4.9198	7.9555	7.2654	5.0909	4.4588	5.6736	4.9639	4.554	7.5462	4.6229	6.4864	4.7835	5.5068	5.5113	4.7104	4.2772	5.1264	5.6806	5.8721	6.4411	7.736	5.2861	5.3169	5.1755	4.6628	4.7252	5.7487	4.6467	4.9621	5.0365	5.4731	5.6775	4.568	6.4053	5.9773	7.4902	4.7236	5.3462	5.8535	5.4263	4.0721	6.035	5.8612
PF3D7_0100100.mrna1_1	PF3D7_0100100.mrna1_1;1755	1755	6.3605	5.4591	4.7175	4.8074	3.8094	4.8176	6.4451	0.2869	3.7887	6.0422	4.1391	5.1243	4.926	2.903	5.1018	5.9212	5.155	4.5546	5.3031	5.5053	5.6311	5.1189	4.6288	5.8777	4.7247	4.8384	5.0197	3.8278	6.2238	6.2294	4.8919	5.251	5.1243	5.7279	4.9098	4.0849	5.1206	4.6628	4.5717	5.054	2.3674	4.9406	6.9281	7.7916	5.7811	3.8288	6.7302	5.1855	4.2319	7.5896	3.9402	5.5311	4.5129	5.6873	4.8856	4.5951	5.5494	4.4033	6.4194	5.4594	7.5091	8.1792	5.1198	6.0477	4.5521	5.5116	4.292	4.7501	5.0117	4.7126	5.8176	5.2388	5.2407	6.098	5.8997	6.202	8.5211	5.4313	5.3477	5.4735	5.4453	5.2012	5.6085	4.7463
PF3D7_0100100.mrna1_1	PF3D7_0100100.mrna1_1;1756	1756	6.3198	4.5771	5.1194	5.1651	2.406	6.0807	5.1855	5.3078	3.6415	6.1001	4.4588	4.5723	5.0219	2.7549	5.5444	4.0365	4.9542	3.7991	4.6982	4.3052	5.3107	4.4403	4.7708	5.1391	4.7312	4.0832	5.3183	4.9241	5.2242	6.6424	4.9621	3.3434	5.1926	5.3089	5.0161	2.0108	5.0361	6.5838	5.1185	3.7268	4.0866	5.2506	7.4988	10.2672	4.9727	6.0585	4.3896	4.8943	3.4168	8.0586	5.0925	4.3854	3.6837	4.8181	5.1396	3.0161	4.4005	4.9117	5.2865	5.3621	4.8968	6.488	3.6848	4.5789	5.3118	5.8334	4.7334	5.939	6.2336	4.7442	5.1264	5.2055	5.8644	5.1639	6.0738	5.2604	8.1481	5.6171	6.0023	5.3041	5.3782	4.6159	6.0775	5.3702
PF3D7_0100100.mrna1_1	PF3D7_0100100.mrna1_1;1757	1757	6.1485	4.2403	5.554	5.7131	5.0036	6.3171	5.1743	3.5497	3.9136	6.2976	4.0321	4.3462	3.9809	1.3161	5.684	4.3799	5.4611	3.7004	4.9449	6.1631	7.033	4.7181	4.5868	6.3359	5.5922	4.861	4.3519	5.3747	6.0121	6.669	5.6516	5.1457	6.2282	5.4326	5.1981	4.5503	5.6094	6.0866	5.6384	5.306	4.9955	4.7866	6.7313	9.247	4.1043	6.9689	6.1999	5.3096	3.6724	7.1431	5.0347	4.8283	4.4529	6.7192	5.9392	5.1293	5.4158	6.5068	5.2028	5.8929	6.0076	6.3429	6.3167	4.7913	5.067	5.1683	4.7618	5.1202	5.1085	6.6423	5.1338	4.9639	5.4731	5.5251	6.247	9.7032	8.458	5.9757	5.8714	5.9619	5.9784	5.4363	5.6682	5.1847
PF3D7_0100100.mrna1_1	PF3D7_0100100.mrna1_1;1758	1758	6.6349	5.5726	4.4209	5.5768	4.7247	3.2479	5.3892	5.1603	4.1562	6.6855	2.9126	6.3593	4.7787	3.1699	5.879	8.2905	6.0354	3.5741	4.1514	5.2604	6.3695	4.9514	5.5877	5.7671	6.3352	5.354	4.5625	5.3284	6.3866	6.713	7.0974	4.0764	5.6602	6.1999	4.7474	5.4725	6.3667	5.6907	5.4426	4.7452	3.6713	4.4496	8.8764	11.2924	7.8509	4.862	5.228	3.8248	2.2928	6.7882	6.3264	5.0509	5.3512	5.6991	5.4128	4.1243	4.9598	5.7227	5.5195	6.3842	5.5853	6.6826	5.1755	4.9782	5.4482	5.5129	4.7623	5.4263	4.9392	4.3434	5.0544	4.8982	5.6378	5.3558	8.0295	6.2453	8.5604	5.8457	5.8605	6.1117	6.0633	5.7671	6.439	4.7986
PF3D7_0100100.mrna1_1	PF3D7_0100100.mrna1_1;1759	1759	6.4888	4.6496	8.8815	5.7474	2.9709	4.6082	5.1293	4.6954	5.1811	6.2001	4.8659	4.9006	4.8135	3.1359	5.4931	5.3248	5.3519	5.4532	3.3205	6.4621	6.156	4.7148	4.8919	5.7942	4.6147	3.8934	5.4026	5.2836	6.4686	7.0321	6.3766	3.7845	5.2491	6.2001	3.8359	5.0152	6.6806	4.7038	4.8125	5.0268	3.8217	4.4899	8.2808	9.9905	4.9453	5.438	5.6296	5.2634	4.225	5.7104	5.354	4.3561	4.6124	5.8225	5.2219	3.9298	4.8243	5.6238	5.0553	5.917	5.3034	6.7886	3.5945	5.3234	4.8278	5.9803	5.2596	5.1214	4.845	4.4067	4.7939	5.017	5.3434	5.6957	7.4838	5.6424	8.3163	5.302	5.6614	5.2157	6.228	5.7795	5.6758	6.1922
PF3D7_0100100.mrna1_1	PF3D7_0100100.mrna1_1;1760	1760	6.267	5.3523	4.2758	5.4012	4.0383	5.36	4.9083	5.8929	4.6088	5.8309	4.8929	5.2242	4.6559	3.6194	6.2418	5.2403	6.025	6.1154	4.2032	9.1815	6.1898	5.7874	7.3868	4.641	5.4121	10.3433	5.3377	2.9616	8.8831	6.9878	6.965	7.4133	5.6696	5.6311	9.9242	4.0858	5.6505	6.5883	3.7613	3.61	8.9701	4.5129	6.6408	8.242	5.7735	6.2334	6.5699	4.6949	4.8455	5.0339	5.0678	5.3909	5.7145	8.934	4.9718	3.5021	5.8595	9.6306	5.3306	6.2209	4.8904	6.9815	5.7404	3.942	5.7137	7.3624	4.4101	5.4363	5.0005	5.4209	5.3027	5.585	11.2643	7.0032	7.0786	5.0853	8.1078	6.0609	4.7082	6.3241	7.4151	5.5469	5.9155	6.321
PF3D7_0100100.mrna1_1	PF3D7_0100100.mrna1_1;1761	1761	6.5429	5.218	5.3632	5.7769	4.5423	5.7493	6.0665	5.8587	7.13	6.5908	5.3183	5.853	5.6966	5.0682	5.3604	6.5065	6.4484	7.9801	3.7104	6.4155	6.7444	5.7721	4.5192	6.3937	6.0821	5.2739	5.7151	4.6218	6.6876	7.8021	7.8626	3.1243	6.4016	6.5113	5.0682	4.0951	6.2893	5.1018	5.6585	5.6407	5.3395	3.8934	7.4215	10.7209	5.7087	6.4849	5.9231	5.3837	4.2675	7.0842	5.7431	5.9732	4.6639	7.1864	5.6924	4.6479	5.714	5.4979	6.0157	6.1493	5.7618	7.2866	5.8457	5.6256	7.0697	5.3646	5.6556	6.6822	5.599	3.0339	4.5644	5.9839	6.3228	7.4456	7.194	6.0921	8.7424	6.194	4.9255	8.0752	6.347	5.6079	5.5094	6.7188
PF3D7_0100100.mrna1_1	PF3D7_0100100.mrna1_1;1762	1762	7.0796	6.2589	5.2728	5.9953	5.3607	5.7371	5.3565	7.5591	5.6038	7.2216	7.7414	7.0344	5.4219	4.696	6.2261	7.0899	7.9761	8.0391	4.757	6.3928	7.2255	4.5963	5.0453	6.7568	6.1928	4.2713	5.1293	4.9754	7.085	7.3182	6.8361	4.3547	7.4144	7.1234	4.669	1.5059	7.5669	6.1473	6.0336	5.1094	4.3709	2.4033	9.4149	10.7787	5.9491	7.5457	6.1999	6.1135	4.7549	8.845	5.2307	5.86	5.9889	6.3925	5.5874	5.2261	5.568	5.1755	5.856	5.9898	6.1293	6.9172	10.2147	6.2561	7.3482	6.3399	5.4263	4.8943	8.0302	5.8785	4.7021	5.2028	7.3766	7.1472	7.1753	6.4819	8.9562	8.967	8.8636	7.6283	6.9495	6.8582	6.9234	8.2664
PF3D7_0100100.mrna1_1	PF3D7_0100100.mrna1_1;1763	1763	7.4669	5.2702	4.9727	5.8904	4.7393	5.263	5.6921	6.35	5.0674	8.1902	6.0407	6.4727	4.6299	5.4469	5.2441	6.4234	6.4335	12.0978	5.2813	7.5637	7.8051	8.4418	3.855	5.5503	4.8354	4.7181	4.6153	5.6932	7.4328	7.1918	9.2367	2.6938	5.6798	5.5068	5.2513	4.4705	6.0166	5.6352	5.8357	5.0764	5.373	4.5354	7.1927	8.4536	6.1087	7.0357	6.6751	5.9766	5.2615	6.9397	5.2758	6.3271	5.8787	7.4057	5.5132	5.6599	5.8321	5.3583	5.7015	3.8074	4.1683	6.9877	10.8327	6.2867	5.5251	5.6129	4.5021	5.7594	7.0161	5.8199	4.9112	5.6499	6.3014	5.4938	6.0108	5.7536	9.1645	10.2857	7.2689	7.1535	7.1028	5.394	7.2207	5.7929
PF3D7_0100100.mrna1_1	PF3D7_0100100.mrna1_1;1764	1764	7.6079	5.966	6.1871	5.7706	4.4094	5.8465	5.7287	6.9931	5.572	8.3279	5.0751	5.8487	5.5747	5.2979	5.6441	6.1022	6.9306	12.1737	5.4002	6.5515	6.7382	8.5405	5.7719	4.382	5.0058	5.6761	5.6803	4.9528	6.5712	6.9628	8.6784	3.842	6.1739	5.9565	5.5829	4.3512	6.6984	5.7517	4.8836	5.5407	5.0674	4.8802	6.2234	7.7707	6.6572	6.9738	6.0226	5.497	4.5135	5.875	5.671	5.3277	7.5184	6.4749	5.9704	5.6488	5.2472	5.6935	5.1835	6.9493	5.7436	8.0197	8.309	5.7049	7.0315	5.7663	5.0717	4.1018	6.5432	5.6141	4.3806	5.9016	6.7889	5.6696	5.5922	5.5644	8.9118	7.4984	5.6659	7.6873	6.0928	4.4568	6.9756	5.7317
PF3D7_0100100.mrna1_1	PF3D7_0100100.mrna1_1;1765	1765	7.0151	6.0715	5.4877	6.2636	4.1819	5.7882	6.11	4.5509	5.4158	6.8	5.824	5.6622	5.3338	4.5002	5.4861	5.6279	5.6317	6.979	6.5639	6.8124	6.1416	5.5984	7.0638	5.5814	5.6218	4.6548	4.5323	5.0448	7.3559	7.2364	5.392	6.9411	5.5223	5.3427	5.1715	4.2772	5.0712	5.7178	8.6846	5.8432	5.9062	5.5361	5.9212	6.1434	6.2869	5.6499	6.4697	6.949	5.5361	5.9231	5.2854	5.0836	4.7949	6.8274	5.9371	5.7608	4.4469	5.9616	5.5185	5.5702	11.328	6.1807	6.466	5.269	5.986	4.7038	4.9565	9.3107	7.1957	5.2098	5.6389	5.5113	6.2797	5.328	5.9598	6.695	7.5192	6.2397	7.0283	6.0618	5.8079	4.712	10.1596	7.5484
PF3D7_0100100.mrna1_1	PF3D7_0100100.mrna1_1;1766	1766	6.7542	5.8765	5.4979	6.8776	4.735	5.9809	5.6704	5.2415	4.9322	7.0575	5.4643	5.9674	5.615	4.04	5.2645	6.0496	5.5106	7.418	5.299	7.1619	6.1299	5.8288	7.0641	6.6119	5.7134	4.8293	4.4269	5.2802	7.2991	6.1689	6.1479	5.4604	6.9207	5.7428	5.3761	4.0772	5.2102	6.4571	6.371	6.0288	5.916	5.5065	5.3716	6.9789	6.8514	4.9026	6.3764	7.3194	6.4634	6.0011	7.2343	5.1342	5.204	6.6626	6.6266	5.2483	5.0858	6.6493	5.9174	5.5326	6.1179	6.5011	5.328	5.1514	6.1701	5.6628	4.1383	7.2358	7.6901	6.5261	5.1214	5.4356	7.0461	5.3909	6.0464	5.8445	6.5563	6.8597	6.1522	6.5365	5.4529	4.8084	6.8232	7.2155
PF3D7_0100100.mrna1_1	PF3D7_0100100.mrna1_1;1767	1767	8.2776	5.5154	5.0246	6.1119	4.4336	5.6493	4.8359	4.5521	7.2134	8.2227	5.6702	6.4692	5.9279	2.905	5.4718	4.8958	5.2165	7.5948	4.7479	6.5986	6.0682	6.4145	4.516	6.151	5.3865	4.9837	4.1747	5.2683	6.9612	6.1725	6.0356	5.1457	6.2477	6.0896	4.9016	4.3313	5.6115	5.6764	5.3947	4.9383	5.2702	4.8807	5.7227	4.4983	7.3707	4.5699	5.204	5.4535	4.0575	6.2135	6.5607	5.6467	4.4336	6.1058	4.6904	4.588	4.9713	6.3756	6.0749	6.2132	6.3425	6.534	5.6993	5.1309	6.1204	5.2795	5.5625	8.506	7.039	5.7916	5.3341	5.2319	6.4118	4.9016	5.682	6.3284	6.8704	5.6685	6.5226	5.985	5.1847	5.0259	8.6731	7.0176
PF3D7_0100100.mrna1_1	PF3D7_0100100.mrna1_1;1768	1768	6.1003	5.8946	5.3858	5.0152	6.5598	5.9481	5.2005	4.6707	5.9224	7.0308	6.4588	6.5427	5.6932	5.694	5.7401	5.0501	5.5527	6.0702	5.5518	6.3365	6.8111	6.8502	5.0391	5.2234	5.7353	4.8625	5.4158	5.1867	6.8711	6.1733	6.9736	3.8207	5.5046	5.135	5.8417	5.7724	5.0997	6.0553	5.7401	4.5589	4.1497	3.9625	5.2292	5.5583	5.5592	5.7538	5.6384	6.3865	5.8184	6.0058	6.0455	5.8639	5.1969	6.1229	5.2192	5.4796	3.3827	5.6244	5.5512	6.7181	6.4273	7.0018	6.0978	6.0811	6.2327	5.3614	5.1465	9.0722	7.4854	5.6668	6.1293	5.4182	6.3802	5.2106	5.8822	5.985	7.393	6.2165	6.1443	6.7344	6.5546	5.8369	9.5968	7.7581
PF3D7_0100100.mrna1_1	PF3D7_0100100.mrna1_1;1769	1769	5.8148	5.3768	4.9887	5.805	4.0583	4.4195	5.3792	5.2479	3.9598	6.6768	4.5478	5.581	5.9941	1.3334	4.5975	5.4039	5.4761	4.2079	5.1599	4.4033	5.8883	6.1524	5.706	4.9832	5.5481	4.8856	4.641	4.6588	6.1973	5.7063	6.1177	4.5844	6.1003	5.8156	5.3176	5.0431	4.8525	5.0175	5.4957	3.7719	4.7495	4.04	5.8868	5.3381	4.6017	3.3462	5.5795	5.4396	5.2192	5.2972	5.9411	5.4598	4.6223	5.5948	4.3096	4.5999	4.5874	5.7503	5.5192	3.9467	6.1445	7.3353	6.0637	5.0413	5.8309	5.4718	5.4963	8.0877	5.4764	5.911	5.4074	5.1823	8.3192	5.9803	5.8741	5.4476	6.2574	6.3434	5.7552	6.5875	5.2983	4.9995	8.7441	6.8057
PF3D7_0100100.mrna1_1	PF3D7_0100100.mrna1_1;1770	1770	5.6761	5.029	5.4496	4.0858	3.7049	4.5204	5.3413	5.0308	4.2638	5.922	4.6387	6.9936	4.1675	1.3618	3.5323	4.903	5.0661	3.4436	4.9284	5.0609	4.557	5.7197	4.7871	5.1546	4.0798	4.9284	5.3005	4.9561	5.6901	5.441	6.1508	4.8595	4.9026	5.2334	4.7098	3.4647	4.5765	4.9914	5.2939	3.7887	4.504	4.5342	5.6499	5.1554	5.4366	4.5619	4.7306	3.7708	4.437	5.8686	6.0785	5.1022	3.6769	4.8104	4.5981	3.9079	5.0041	5.9554	5.1679	5.1445	4.6444	6.5494	5.9272	5.9348	5.6238	4.6576	5.7639	8.7645	4.8212	5.2791	4.8914	4.4848	5.8432	5.4152	5.6784	4.607	6.3505	5.2743	5.5975	6.5141	5.7923	4.4121	8.7691	6.5037
PF3D7_0100100.mrna1_1	PF3D7_0100100.mrna1_1;1771	1771	5.6326	5.2754	5.5753	5.0626	3.4841	3.342	5.0747	5.0045	4.2884	5.8081	3.6747	5.3416	4.306	3.5801	5.7544	4.6485	4.6177	3.7751	5.2223	5.1081	7.3837	5.06	4.4653	4.2913	5.0018	2.7655	3.8369	4.4141	5.0103	6.6857	6.2001	3.1938	5.2702	4.6141	4.6656	4.1554	4.6171	5.7506	5.4998	5.3923	5.116	3.3688	5.0009	4.0968	4.4469	5.3252	4.441	4.3052	3.6781	5.3649	5.7317	4.3427	4.4383	5.204	3.85	3.1408	5.3074	5.2219	4.5564	4.7252	4.627	6.8089	4.588	4.4699	6.1875	5.9071	5.4002	7.9631	5.785	4.1651	5.1173	4.466	5.4954	5.5916	3.8166	5.6264	7.5158	4.2839	4.9486	6.2255	3.9937	4.2735	8.2628	5.9444
PF3D7_0100100.mrna1_1	PF3D7_0100100.mrna1_1;1772	1772	5.7479	6.5211	4.5644	4.9658	2.5033	3.1043	5.5826	5.3438	3.5741	6.7262	4.7148	5.6929	4.9064	3.796	3.7485	4.7666	5.405	3.9411	4.6047	4.4777	5.8834	4.025	4.6462	4.8958	5.2491	4.6645	4.3547	5.6459	5.9793	5.4114	6.0961	4.4195	4.1383	5.3345	5.0742	4.5595	5.0531	5.1371	5.0435	5.3074	4.2079	5.0828	5.6764	5.2657	4.61	4.9189	4.4135	4.852	3.6135	3.3001	5.5345	5.2133	4.1334	5.7268	4.8694	4.2638	4.2373	5.3331	5.5166	4.5625	5.6047	6.7569	5.0635	4.9561	2.8319	4.0081	4.2095	7.1166	6.2161	6.067	4.6415	4.6932	4.8802	5.0777	5.5033	5.464	6.0607	5.641	6.0426	5.6602	5.1264	3.516	7.4248	4.9141
PF3D7_0100100.mrna1_1	PF3D7_0100100.mrna1_1;1773	1773	5.4581	5.6508	4.7687	5.1611	3.8094	4.6323	5.5625	5.2418	1.384	5.3466	4.8369	5.1647	4.3806	3.0072	4.849	5.1114	5.6294	5.1683	5.3023	6.6219	4.3183	5.04	4.2593	4.5844	5.4656	3.5185	4.3688	4.7949	6.2321	5.3764	5.4316	2.6017	5.2483	5.4343	5.3733	3.852	4.1457	5.04	5.0228	4.6519	3.8012	4.904	5.3667	5.0036	4.6611	3.7751	4.6129	5.0862	5.6331	4.7087	4.5267	4.7629	3.9736	4.9855	3.8237	4.1843	4.3597	5.133	5.3944	5.0909	5.0811	6.1769	4.7576	4.5856	5.5877	5.5423	4.5103	6.568	4.6679	4.382	2.8679	4.706	4.8919	6.1991	5.682	4.915	6.4034	5.511	5.7002	5.9018	4.5229	3.9212	7.6087	5.6285
PF3D7_0100100.mrna1_1	PF3D7_0100100.mrna1_1;1788	1788	7.2188	5.862	4.8202	7.8026	7.7162	4.8405	7.719	3.9449	7.6036	6.8411	5.366	6.535	8.7361	7.452	4.7892	10.249	4.3716	3.9439	6.1797	6.1751	8.1856	4.3313	5.7104	4.0644	5.7903	5.8212	3.8012	5.6525	5.9993	8.1273	7.0725	3.7049	4.6444	4.9964	5.9803	1.7004	4.3009	5.7737	6.2455	4.9773	5.7682	4.8802	5.0976	3.8649	5.8938	4.8555	6.1102	5.4774	4.2772	4.3183	8.4204	4.7618	3.5385	6.1623	5.9646	5.1227	5.6656	3.3896	6.7803	4.7109	5.5214	6.6743	5.3813	5.8045	4.6299	6.9404	5.4979	6.2897	5.732	6.0065	4.6982	5.1408	6.3932	7.9643	4.3561	5.9709	7.524	4.9222	6.9809	5.7164	6.9279	5.0909	6.4143	5.814
PF3D7_0100100.mrna1_1	PF3D7_0100100.mrna1_1;1789	1789	6.5963	6.2359	4.4822	8.528	7.3666	4.8485	5.8329	6.6476	7.4346	7.9605	5.704	5.6713	8.4492	6.2445	4.9467	8.7857	6.6961	5.7674	6.7216	6.3325	6.5474	6.2996	7.3603	5.1506	5.7669	5.588	4.14	5.3789	6.3782	7.6537	6.3331	5.9805	5.6859	5.1558	5.4983	4.6899	3.7148	6.6201	6.0622	5.2052	5.7317	5.3719	4.6035	5.1169	5.8807	5.5065	6.7452	5.6985	4.3896	5.9456	6.5353	5.1297	5.6296	5.9305	5.3816	4.8885	6.3496	5.582	6.3742	5.4053	5.7988	6.9378	5.5823	5.405	6.5392	6.6047	5.4333	6.4642	5.3151	5.3309	5.8122	6.5779	6.5558	8.056	6.0689	5.328	8.0385	4.8909	6.23	6.993	6.4832	4.9607	7.468	6.1024
PF3D7_0100100.mrna1_1	PF3D7_0100100.mrna1_1;1868	1868	7.0129	5.3757	5.4463	4.9639	5.4634	6.0415	6.1245	5.5783	5.1355	7.4902	6.8031	6.7329	4.784	5.8907	6.4463	5.0303	5.6308	3.8012	5.3201	5.671	8.4347	3.6622	5.2657	14.3815	5.9681	5.6291	5.5258	5.8989	5.8907	8.1407	6.3076	3.6893	14.4163	5.9234	4.7109	3.5385	4.4209	5.4179	5.5753	5.0824	4.1827	5.1481	5.0152	4.7479	5.7455	7.524	6.0535	5.9771	4.8369	6.9697	5.7874	5.7358	5.2376	5.6594	6.263	7.1711	4.6375	5.2215	6.1175	4.6112	5.5298	6.6786	6.5667	5.3349	8.0672	5.5984	5.3234	5.0206	4.1293	4.9579	7.1217	4.9453	5.9141	6.4395	5.8552	6.1006	8.1697	5.7244	6.6004	8.8386	5.0858	4.7164	4.3785	5.1485
PF3D7_0100100.mrna1_1	PF3D7_0100100.mrna1_1;1869	1869	8.2131	6.1777	6.9803	5.9554	5.8723	6.435	6.1562	5.8502	7.2379	8.6678	5.5382	7.44	5.2483	6.7798	5.1659	5.0444	5.7729	4.9312	5.6747	5.9577	8.7694	6.4463	6.133	14.3223	6.5963	6.3626	3.9458	5.9955	6.3834	8.7921	7.3042	5.5674	14.0794	7.444	6.2315	4.9001	4.09	5.822	6.1173	4.9083	7.1833	4.0618	5.4532	6.9664	8.6207	7.829	6.572	6.0378	5.4666	7.2529	5.4565	5.7876	3.9973	5.9131	6.1406	6.3957	5.8542	5.1367	5.2176	4.1465	6.3282	6.5409	6.0755	5.6223	8.8861	5.1977	4.7377	5.5577	5.3352	6.5118	5.4819	6.4033	6.7721	6.4496	5.1683	7.0808	8.0192	5.8753	6.2513	9.2841	5.348	7.0627	6.7336	5.9866
PF3D7_0100100.mrna1_1	PF3D7_0100100.mrna1_1;1870	1870	7.8343	5.3875	6.2741	5.5573	5.3981	6.0957	5.7328	6.4525	7.6669	7.9662	5.5907	9.9462	4.9425	5.554	6.1309	5.5898	7.36	3.5435	6.6511	5.8286	9.1118	5.5865	4.4673	14.4951	6.737	5.31	5.9741	6.5786	6.0719	8.9024	7.0623	5.9435	14.5515	6.8188	4.9809	6.0896	4.9322	6.2494	5.6639	4.6241	6.0159	4.1367	5.1346	5.6977	8.3326	8.0874	6.0387	5.1346	5.3868	7.6035	6.3261	5.7219	5.9907	5.862	5.7674	7.6495	4.1506	5.2483	5.9862	5.5987	6.5703	7.1281	5.0764	5.0785	9.0797	5.1256	5.3302	7.6033	4.8977	8.018	6.0989	5.5239	6.7076	6.3747	5.8384	6.2954	8.2059	6.7859	6.1611	10.1024	6.0083	6.9632	7.7999	5.1554
PF3D7_0100100.mrna1_1	PF3D7_0100100.mrna1_1;1871	1871	8.2347	11.329	5.488	6.354	6.7192	6.0712	6.1338	7.1841	8.4721	8.4287	7.2771	7.2316	6.1825	7.377	5.9923	4.6702	6.6188	8.6545	5.9971	6.7412	9.0202	10.3946	9.764	14.3176	6.5789	5.9119	6.6875	6.3663	6.3834	9.0988	10.4054	9.6864	14.3334	7.2372	5.3273	7.4074	5.5027	5.8826	5.7533	11.4153	5.8427	4.9982	6.4917	6.5504	7.7874	7.2673	5.5919	5.6144	5.5087	7.8056	7.6029	6.354	6.0697	7.0726	6.8374	5.8507	6.7397	6.1027	6.7962	6.4439	7.7188	7.1982	7.205	5.1969	9.8494	6.471	6.6447	6.0663	5.6404	6.6717	7.0508	7.9111	7.5976	6.5968	7.7136	7.8665	8.782	7.1957	6.7541	10.5639	6.9607	7.2658	6.8163	6.7156
PF3D7_0100100.mrna1_1	PF3D7_0100100.mrna1_1;1872	1872	8.0488	6.9468	6.3411	5.7123	6.0695	6.903	6.8358	6.1751	7.3085	8.4085	5.9416	6.2487	6.6042	6.9053	6.9745	5.8006	6.667	8.1562	6.6995	6.539	8.2471	8.5353	6.9336	12.1914	6.3537	6.7748	6.5625	6.1795	7.1026	8.3639	8.6713	7.211	12.2983	7.1097	5.701	7.3853	5.848	6.8126	6.5795	7.3853	6.0085	5.0785	6.1711	6.2527	7.7772	6.6802	6.8222	6.2802	7.1185	8.1533	7.1157	5.7271	6.7424	6.9921	6.7889	6.2845	5.753	7.1035	6.3207	7.2046	6.726	6.5732	8.0011	5.6005	7.9666	7.0186	9.9764	5.7827	5.4443	8.046	7.4144	6.9718	8.7749	8.068	7.7527	7.3682	8.4077	7.4755	7.03	8.8964	7.1605	10.7405	7.1166	10.6386
PF3D7_0100100.mrna1_1	PF3D7_0100100.mrna1_1;1873	1873	7.2576	5.5326	5.9591	5.2821	5.5416	6.9836	6.224	7.3483	6.3275	7.6823	6.019	5.4545	5.6901	5.6424	6.534	5.0557	6.9587	7.7983	5.2059	5.2168	7.4291	4.2472	5.8422	9.4632	6.6063	5.3519	5.8919	5.825	6.6762	7.2127	6.8186	4.7225	9.2616	7.4449	5.3565	4.991	5.2008	5.6585	5.3352	4.0892	4.228	4.4744	5.3345	5.0041	5.7955	7.5811	5.8863	4.6334	4.3978	5.5426	5.2917	6.3707	5.0396	6.3503	6.6915	4.8812	5.745	6.4346	6.1605	5.5999	7.3688	7.3063	6.1775	5.6952	7.5707	4.4182	8.9855	5.0587	5.5037	6.7758	5.9378	6.8812	7.5756	5.6812	6.6178	7.2149	8.4582	6.0695	6.7178	8.3374	6.4259	10.3723	5.8369	6.4301
PF3D7_0100100.mrna1_1	PF3D7_0100100.mrna1_1;1874	1874	8.2375	5.9437	6.0828	4.735	6.2445	7.3051	6.4301	7.9816	7.616	7.678	5.2227	6.1487	5.3158	6.0868	7.6513	5.522	7.8803	5.4883	4.8728	7.0887	8.8119	5.7716	6.3752	7.9887	6.535	4.6966	7.2856	5.2895	6.5975	7.8563	6.7696	7.0038	9.0142	6.9039	5.6223	7.9649	5.8629	5.3621	5.9224	5.7409	5.4986	7.1194	5.0934	6.3397	6.9584	7.5404	5.6276	5.1098	5.9451	8.1702	5.126	5.4976	6.0002	6.5789	7.7145	5.8627	5.7511	6.3382	6.0676	7.9712	6.9403	6.7904	9.6052	5.3498	7.7258	5.7692	7.5887	5.6528	6.7565	7.5105	4.3604	7.138	6.4923	7.0289	7.5423	6.335	8.7493	9.3233	7.572	8.5834	6.1857	8.8858	7.3671	7.9537
PF3D7_0100100.mrna1_1	PF3D7_0100100.mrna1_1;1875	1875	7.5915	6.3118	7.2846	5.9665	5.0553	8.2367	8.0218	8.7573	7.3882	7.9585	7.7206	6.5149	6.0873	6.4632	8.1366	4.7544	8.7691	9.1139	6.0297	6.1391	8.3145	6.5309	7.7897	6.6421	6.6669	5.6707	7.5167	5.7962	6.2961	8.6643	7.7515	8.0581	9.3199	6.5033	4.3646	8.2135	4.889	5.6803	4.5717	6.1404	5.238	9.0347	5.3632	6.4501	6.7011	7.6958	5.5807	6.3901	6.5211	7.1551	6.3266	5.9444	5.9432	7.3328	7.7216	6.831	5.6061	6.6482	5.6536	6.4837	7.8646	7.8169	7.5526	5.7076	7.9509	6.0909	5.9948	4.591	7.8115	6.704	6.7378	7.18	7.5527	6.4002	7.1357	8.0744	8.5817	5.9748	7.1497	8.1104	6.6085	7.1133	6.3896	7.9321
PF3D7_0100100.mrna1_1	PF3D7_0100100.mrna1_1;1876	1876	8.1793	7.151	7.3981	5.5049	6.2174	10.5096	7.3894	8.0252	8.008	8.7881	6.513	7.3634	5.3768	7.0835	10.6002	5.5065	7.8906	10.1537	6.1591	6.9161	7.7809	8.1288	6.8276	5.9028	6.0727	6.1892	8.4868	5.7905	7.4718	8.1515	8.3836	6.9236	7.6052	6.9917	6.2996	9.6445	5.9991	6.4288	6.1853	6.7812	6.0308	9.5017	6.1765	6.1651	7.0214	8.5145	6.5099	6.4827	7.4548	9.2247	6.6465	6.3928	6.8696	7.7495	9.4578	7.7033	5.7219	6.2232	5.9741	7.7432	8.352	11.0131	8.2437	6.493	8.0922	6.805	5.2176	6.3975	8.6195	9.1501	7.4098	7.9533	8.5952	6.8567	8.4147	8.2323	10.9254	7.1315	7.1093	8.8946	6.6424	6.5656	6.0527	7.531
PF3D7_0100100.mrna1_1	PF3D7_0100100.mrna1_1;1877	1877	9.0936	7.8279	8.2274	6.6259	6.4466	9.325	8.145	9.4178	7.6655	8.8726	6.7643	9.6015	7.0277	7.1957	9.6638	6.2935	9.5513	8.7256	7.7266	7.3652	8.8012	8.7568	7.1628	7.6768	7.1619	6.0804	9.0005	6.2602	7.5426	8.8733	9.5317	7.5247	8.6354	7.9796	6.2016	8.979	7.3721	7.7146	7.3464	8.0306	6.2466	10.1847	6.6646	7.7776	7.9906	8.5209	7.214	6.9386	8.7893	10.3086	7.4131	7.7178	6.9375	7.2806	9.5502	8.2031	6.9659	7.6967	6.3916	7.197	9.0976	9.4903	8.5875	6.8134	8.7711	6.7334	5.8848	6.9746	8.6294	9.7185	8.6111	8.1992	9.1133	8.6549	8.5801	9.2655	9.9666	8.032	7.5915	9.3701	7.5893	7.2733	8.1678	8.8856
PF3D7_0100100.mrna1_1	PF3D7_0100100.mrna1_1;1878	1878	8.2709	7.3863	7.6177	6.6792	6.7542	8.1652	10.7398	11.6996	6.5469	8.8926	6.948	8.8306	6.017	6.6193	8.962	5.957	11.5312	7.7852	7.819	8.7883	8.8141	8.8566	7.0138	7.0546	7.1081	6.0963	9.2623	6.9995	9.4625	8.8165	9.4238	6.6879	8.1013	7.079	5.925	8.6549	7.0005	7.3304	6.94	7.6146	6.4458	10.3642	7.0171	8.937	9.3791	8.9219	7.1904	7.1549	8.1726	9.2776	7.2678	6.9769	7.5834	7.1207	9.5145	7.9074	6.9765	5.9683	6.2615	7.0191	9.1082	8.5514	7.0209	6.5256	7.5497	6.5404	4.2418	6.3947	8.1415	9.3955	8.2665	7.8966	8.7751	8.118	7.646	9.2713	8.8255	7.6247	7.3627	8.2635	7.5458	6.5429	8.0732	7.9898
PF3D7_0100100.mrna1_1	PF3D7_0100100.mrna1_1;1879	1879	8.9601	7.7242	7.0016	6.6369	6.8444	6.4885	7.6013	7.7313	7.3351	8.9539	6.299	6.6318	6.3357	6.7956	6.398	5.8045	8.3636	7.7633	7.4125	6.7531	9.1268	7.3617	6.7129	6.887	7.3479	6.7331	9.2645	6.667	7.2731	8.6916	8.7696	6.079	6.9577	7.8779	6.1332	8.6777	7.4566	7.0104	6.6128	7.6945	6.105	9.6929	6.5821	8.1379	9.7017	8.4348	6.9086	5.1214	7.4171	6.7778	8.2688	6.4303	6.8297	6.1322	8.5031	7.5614	6.7002	6.2079	6.203	7.0649	6.9601	8.2926	6.6893	7.2033	6.8833	7.0527	5.6427	6.4031	7.0016	8.9843	8.1245	7.0761	9.0344	8.3206	7.7274	8.1088	9.3755	7.7947	8.0328	8.0372	6.8288	6.1223	6.9205	7.6327
PF3D7_0100100.mrna1_1	PF3D7_0100100.mrna1_1;1933	1933	7.3337	5.5027	5.0448	4.7142	3.7708	7.4192	5.98	6.5685	3.9505	8.0994	5.1819	7.4881	4.7436	1.257	8.4401	6.0887	6.3496	4.9727	6.7737	6.0661	7.2204	5.2858	5.7153	6.1912	5.4492	4.8753	6.8326	6.3528	5.488	6.8001	6.36	4.701	6.3056	6.2645	3.6576	6.2055	4.9126	7.4974	5.5195	4.5753	5.8189	4.0339	5.2016	5.9208	5.9676	5.5883	6.8434	4.6685	5.3111	5.3165	6.3056	5.3716	3.6041	6.0161	5.8512	5.2638	4.4699	7.0648	5.7892	5.0027	8.1066	7.0564	5.2242	5.3441	5.6687	5.7546	7.9272	5.128	8.0891	6.0079	4.2928	6.295	8.1661	5.8407	6.5003	7.5664	8.1976	5.7306	6.3304	6.9715	5.2876	8.7563	5.854	7.9427
PF3D7_0100100.mrna1_1	PF3D7_0100100.mrna1_1;1934	1934	10.1649	5.8965	5.8522	5.84	4.7436	7.874	6.0828	5.1164	5.2095	10.8361	5.7996	6.559	6.0079	5.8897	7.0929	5.9572	5.7195	5.5756	7.2725	6.2128	8.5492	5.2067	6.194	9.0244	6.5248	9.0957	7.1871	7.0198	6.5177	7.998	6.1878	5.0522	8.7888	5.9333	8.2696	5.1449	4.4269	7.0069	8.7756	6.2472	6.5382	5.1671	6.3404	8.3466	8.573	5.0561	6.7687	8.0101	5.8212	6.1655	5.1052	5.8555	6.0768	6.4436	5.3212	5.3356	4.7897	6.8994	6.1878	4.3971	6.9165	7.377	7.8153	4.9165	7.0645	5.5922	7.3371	4.8904	7.7281	6.7145	4.8181	5.2422	8.4301	6.4731	6.0832	6.971	8.1922	6.2521	6.6292	7.6641	5.5907	7.4321	6.3546	7.1729
PF3D7_0100100.mrna1_1	PF3D7_0100100.mrna1_1;1935	1935	9.1965	5.6032	6.5871	4.9059	4.7682	7.814	6.503	4.696	6.851	10.0122	6.1593	7.384	5.6871	5.0755	6.4939	6.3087	5.4738	4.669	5.2898	6.8393	8.6326	4.7554	5.3526	5.3533	5.9669	4.0009	7.1092	7.0831	6.7355	7.0532	7.019	4.9006	5.6129	6.2487	4.7645	5.1627	4.9991	7.1209	7.5186	5.5804	6.8722	5.1739	6.4885	7.4347	8.7691	3.2824	7.1592	7.2628	5.1591	4.6679	6.0208	5.238	6.0909	5.5798	4.5868	5.1355	5.6305	6.6548	5.0383	4.5279	7.0489	6.1239	6.5371	5.5972	8.6336	5.4555	7.5908	5.2426	6.4453	5.8547	3.6747	5.3158	7.4182	6.6689	5.753	6.5705	8.1862	6.0807	6.1297	9.2292	4.6702	8.5509	5.0303	7.73
PF3D7_0100100.mrna1_1	PF3D7_0100100.mrna1_1;1936	1936	8.8528	5.9736	5.4748	5.4373	5.4094	7.8298	6.4074	6.4532	5.2008	9.6465	6.4211	7.0896	4.8684	3.0461	7.0066	6.3937	6.353	6.1377	4.1359	6.5654	8.7962	5.0241	6.4828	5.7952	6.2075	4.9284	6.3092	7.8404	6.822	7.486	6.1809	5.9265	6.292	7.1439	5.4499	6.002	5.0579	8.5839	6.0936	4.5021	6.6134	6.3933	6.5276	6.2666	7.6792	7.2021	8.309	5.7706	5.1603	8.0749	6.1821	7.4896	5.7304	6.0085	6.1875	6.235	6.3884	6.405	5.9153	5.3628	6.681	6.2941	6.8951	5.3001	5.5798	5.599	8.1746	4.7913	6.8728	7.5577	6.4039	5.3154	7.2734	6.1731	6.0798	7.2599	8.2124	6.8093	6.8249	6.7221	6.1278	9.1328	6.0864	6.357
PF3D7_0100100.mrna1_1	PF3D7_0100100.mrna1_1;1937	1937	8.7458	6.1365	6.0605	4.9236	8.7806	7.9366	6.3025	4.1619	7.1654	8.9666	5.5987	6.1703	4.7355	8.1087	7.1917	6.5932	5.975	5.2196	9.128	6.1876	9.7961	5.6088	6.314	6.8774	5.9955	3.3001	8.2126	7.6945	6.7101	7.8617	6.727	2.2418	7.2288	6.3818	4.1731	6.3572	3.9477	8.2801	5.8019	5.9957	6.1024	5.3992000000000004	5.6395	5.6241	7.338	4.0268	7.4468	4.9298	4.4777	6.0461	4.5472	6.2632	4.7777	6.6018	6.8471	4.1771	5.4489	6.6574	5.6519	6.0923	5.9243	7.8763	6.9085	6.3459	5.7562	5.6648	8.7002	5.4861	5.5426	7.7529	6.4522	4.6153	6.8172	6.5529	6.5133	6.7815	8.5059	7.6509	6.8117	6.0485	4.8048	10.4193	6.0312	5.4581
PF3D7_0100100.mrna1_1	PF3D7_0100100.mrna1_1;1938	1938	8.6878	6.7553	5.6395	4.4383	4.3327	9.1797	6.3471	2.4931	3.9727	9.5673	5.3695	5.4476	3.6724	2.266	9.065	5.4111	4.4686	3.2327	8.1655	6.0221	8.6183	3.8176	5.1639	5.8953	5.3027	3.7323	2.4087	6.4041	5.1408	6.5544	5.3161	3.8875	5.6631	4.5154	4.5503	4.4323	3.0356	6.5664	4.7301	4.2623	4.7829	2.9317	5.0312	5.3248	7.1656	3.7751	5.6579	6.8975	5.1156	5.9444	4.466	4.9713	5.128	5.6088	4.9973	4.101	4.6542	5.0378	5.3313	2.5607	5.4336	6.1221	4.5868	4.4666	4.2891	5.0725	6.3635	3.8125	5.6112	6.1807	3.757	4.9045	5.2288	5.6784	5.2418	5.8387	7.097	4.7192	4.7098	4.4841	4.9928	7.1289	5.2184	5.3423
PF3D7_0100100.mrna1_1	PF3D7_0100100.mrna1_1;1939	1939	11.1041	6.079	5.825	5.1819	5.2254	8.0066	7.0374	7.3918	2.1953	11.236	6.364	5.7263	5.2979	3.9317	7.9858	5.2619	7.3399	2.7719	10.2066	5.6809	8.4994	5.1206	5.9855	8.6611	6.0186	4.1675	5.114	8.9898	6.0533	7.9469	5.3799	5.2873	8.1829	5.0206	4.7131	3.8807	5.384	6.9925	5.0139	4.8773	5.2946	3.6904	5.7024	6.6453	9.0347	5.3352	6.6275	4.89	4.682	5.6144	5.6707	5.3023	4.1359	6.1479	5.8212	4.2675	4.9317	6.5046	5.5835	3.9828	4.5515	5.8342	5.3374	5.4735	6.0268	4.6758	6.0067	4.7871	6.8268	6.3574	5.6366	4.6954	5.8329	5.4548	6.1942	6.6942	7.7612	6.7984	6.2449	6	5.218	6.0106	5.2277	5.7118
PF3D7_0100100.mrna1_1	PF3D7_0100100.mrna1_1;1940	1940	5.578	5.3284	4.3778	4.3462	3.7247	7.3607	6.2778	4.3978	2.848	6.5108	5.218	5.6499	4.9098	4.3356	7.5627	4.1875	5.7819	3.5059	5.1223	4.9203	6.5057	3.1811	4.6005	6.2778	5.1687	2.757	5.4107	4.4443	5.4286	6.156	5.0387	4.1827	4.4469	5.3381	4.5844	4.6508	3.9001	5.9364	5.6744	5.2861	3.8777	4.8314	4.3785	4.8022	3.6369	2.5211	5.7203	4.8639	3.5484	2.3674	5.3151	4.8207	2.7398	5.1106	4.8324	2.8797	5.0378	5.7666	5.1819	4.5607	4.8649	5.302	4.7054	5.2909	5.0609	5.4735	5.1875	3.1619	5.4506	3.9402	4.7247	4.3547	5.1771	4.4469	5.5886	5.2133	6.3036	5.2847	5.9602	6.3462	4.0321	3.8237	4.6047	4.9764
PF3D7_0100100.mrna1_1	PF3D7_0100100.mrna1_1;1941	1941	6.1398	5.7892	5.3356	4.9307	4.2979	8.6189	6.0708	3.7687	3.7312	6.3956	6.5935	4.9069	4.7366	3.5286	8.1671	5.3537	5.6551	4.6241	5.0596	5.826	7.9623	4.4303	3.7729	4.479	5.0708	3.6871	6.2157	2.7093	6.0074	8.069	6.72	4.6398	5.7934	5.8032	4.9959	4.8171	3.9964	5.823	6.0949	4.3716	2.8156	4.7861	5.7186	4.7506	5.4973	4.9336	5.963	5.6415	4.645	6.2998	5.6017	5.6073	2.4699	5.3377	5.2578	4.1408	6.2874	5.0631	5.3823	4.6803	4.9718	5.0246	6.2491	5.4306	5.7296	5.5113	6.8331	4.9402	5.7708	3.8807	2.9069	6.035	5.2965	4.1489	4.7175	5.2946	6.1699	6.0652	5.7474	6.2999	4.9695	7.4566	5.3611	4.4216
PF3D7_0100100.mrna1_1	PF3D7_0100100.mrna1_1;1942	1942	6.0179	6.3036	5.9312	3.9383	2.5993	6.6194	4.8354	4.4835	5.0081	5.4803	4.4423	3.7824	4.9528	4.1227	7.4682	5.541	5.8017	4.204	4.0652	4.6639	4.2456	4.8629	5.2713	5.2802	5.5527	5.2242	5.3208	4.3813	4.466	5.599	7.2208	4.8773	5.3012	5.0648	4.9435	3.8629	4.0548	6.0409	4.8283	4.9001	3.8146	5.1711	5.2961	5.6168	4.1027	4.5211	5.8022	4.7629	5.1481	5.6014	5.2219	4.4542	3.6949	4.9383	5.233	4.61	5.889	5.6005	5.7882	5.1743	4.7576	5.9889	6.0266	5.436	8.0203	5.4653	4.6129	5.7711	4.858	4.5179	4.8485	5.087	6.2568	6.5776	5.5789	5.7663	5.6282	5.23	6.453	8.5818	5.0866	4.3477	5.3768	5.3656
PF3D7_0100100.mrna1_1	PF3D7_0100100.mrna1_1;1943	1943	6.4011	6.6502	5.756	5.2353	4.2126	7.7852	6.3872	5.9864	5.3169	7.0795	5.5877	5.4832	4.8017	2.9373	6.9165	5.3526	5.8281	4.0575	5.2649	5.8133	5.647	4.9695	5.5211	5.3491	6.2544	4.4627	5.5665	4.2743	5.2965	6.325	6.2878	4.6058	4.991	6.4373	5.5928	8.7675	5.0444	6.3695	6.1797	6.1167	4.1027	6.0319	5.7527	5.6823	4.7923	4.3176	5.4722	5.9782	5.3291	6.6712	5.0272	6.1125	8.6035	5.266	5.1823	4.594	5.7903	5.8917	5.5632	4.8339	5.5762	6.3443	7.1563	6.2664	7.1705	5.1387	5.9274	5.79	4.1001	5.8278	4.2126	5.62	5.9914	6.3565	6.1164	4.888	7.2004	7.2465	5.8812	6.7633	3.7549	6.2772	5.6118	4.3161
PF3D7_0100100.mrna1_1	PF3D7_0100100.mrna1_1;1944	1944	6.9697	6.9875	4.9814	4.1739	4.189	7.0528	6.1278	4.8856	4.3298	6.7317	5.5392	4.812	4.8354	4.8115	7.3215	6.2453	5.263	5.9982	5.1894	6.1969	5.8931	4.7861	4.7766	5.8748	5.7988	9.9201	6.1006	5.2787	5.2008	6.5727	5.9086	3.6415	6.34	5.4947	9.3399	3.7729	3.757	6.0581	5.3625	6.6317	4.8639	5.9472	5.8298	5.4979	6.0328	4.2817	6.3665	6.0264	5.005	6.8325	5.4715	6.1944	6.3828	4.9905	5.8184	3.849	4.9625	6.7578	5.8197	4.8171	5.3565	6.8444	6.3438	6.3382	7.1222	5.7162	5.0824	6.1534	5.9702	5.1611	4.6831	4.8977	7.1334	6.755	4.7339	6.5187	7.5691	5.6011	6.6696	7.6101	5.6053	5.7613	6.6713	4.9112
PF3D7_0100100.mrna1_1	PF3D7_0100100.mrna1_1;1945	1945	7.1743	5.9243	4.645	4.5014	4.5674	8.471	5.5304	4.6971	4.6387	7.1207	5.3865	3.7613	4.9533	1.9184	7.9917	5.4571	5.3899	4.4957	5.6935	6.6107	5.9989	4.3226	4.5441	5.2165	6.2434	4.9823	6.9889	5.2913	6.6017	6.0715	7.2049	3.0721	6.5395	6.6686	4.1699	5.9437	4.0993	6.1135	6.4426	5.1202	5.1707	5.7236	5.3455	5.3743	6.439	5.6369	4.9973	6.1432	3.1144	5.382	4.7301	5.9011	4.9198	5.2361	6.0942	3.9336	5.0175	6.2085	5.9968	5.057	5.5229	5.5416	6.7842	6.14	7.5392	6.4085	5.1185	5.7276	5.3409	6.3461	4.9809	4.4751	5.5937	6.7882	6.2392	6.2458	6.8765	5.1177	7.0495	8.1456	5.434	4.7296	5.4832	4.2071
PF3D7_0100100.mrna1_1	PF3D7_0100100.mrna1_1;1946	1946	7.6168	5.5527	5.0997	5.72	4.2891	7.3084	5.1227	5.437	6.4065	7.622	5.4558	4.7629	5.5801	4.6456	6.9491	5.4279	4.9986	3.6253	4.3484	5.6949	6.1953	4.6323	4.9846	4.8314	6.756	4.4502	5.649	4.4673	5.7112	6.4822	5.0369	1.9146	4.7312	7.2587	5.1514	4.5662	3.5509	6.7549	5.9588	3.6622	4.3861	4.2994	6.3808	6.0063	7.9402	2.9745	5.7687	6.286	5.2931	5.8714	4.5329	5.0527	4.384	5.4449	6.4131	3.8237	5.3158	5.4614	6.2373	5.2434	5.4529	6.3927	6.7357	5.4692	7.8404	6.6723	4.5534	4.858	5.3452	5.9472	3.332	5.3782	7.0495	6.1627	4.5862	6.5438	7.4892	5.2865	6.9272	8.0428	6.568	5.2365	5.5043	5.6355
PF3D7_0100100.mrna1_1	PF3D7_0100100.mrna1_1;1947	1947	7.2096	5.9568	5.2865	5.8647	5.005	7.0402	5.2502	4.6235	6.23	6.992	5.4931	5.3205	6.6554	4.9217	7.03	5.3027	5.0139	4.4343	5.2422	5.2615	6.6868	5.4005	5.3226	5.3172	7.2967	4.9021	5.2821	4.8699	5.6433	6.9325	7.0047	3.6508	5.4883	7.8059	6.925	4.9832	5.3968	4.9991	6.0352	5.0409	3.9764	6.0166	4.86	5.7787	6.6346	5.327	5.8522	5.5351	4.6305	5.6141	5.1542	4.8166	4.0678	5.6814	6.8934	3.6882	6.1548	5.3985	5.8711	6.3969	5.0639	6.7712	6.9774	6.0314	7.3677	6.9059	4.5416	5.8992000000000004	5.3999	5.6893	4.8243	5.9948	7.3561	7.1057	7.0726	6.513	8.2038	6.318	7.6933	7.8098	6.9226	5.9745	5.4627	3.9279
PF3D7_0100100.mrna1_1	PF3D7_0100100.mrna1_1;1948	1948	6.7039	5.7374	6.7083	5.5258	5.4216	4.7934	5.6433	6.9176	5.565	7.0251	5.7764	5.1791	5.1906	5.2917	5.0909	5.2979	6.9054	4.6651	4.99	6.2848	7.7988	5.9784	4.735	3.0858	7.109	5.6038	5.6935	5.4909	6.405	8.9341	6.6728	3.7038	5.8592	6.9785	6.0892	5.4419	5.0725	5.3792	6.0616	5.1301	4.5981	5.5084	6.3332	5.5659	6.2159	5.6809	4.7798	6.7683	4.995	5.9514	5.5948	6.3388	3.0993	5.5002	5.5635	4.853	6.5871	5.2813	5.9784	12.0938	5.2165	7.1657	6.2048	6.2428	6.6098	5.2437	5.0704	5.327	5.0157	6.0387	4.9439	7.3487	7.0463	6.9671	12.3672	5.8319	8.055	5.4699	7.855	8.1906	6.031	3.925	5.4479	6.2376
PF3D7_0100100.mrna1_1	PF3D7_0100100.mrna1_1;1949	1949	7.0138	6.8659	10.8897	4.9222	4.8679	6.3658	7.2437	7.2195	5.7369	7.4864	6.4944	5.133	5.9314	5.1094	5.7455	5.151	7.0776	4.6904	6.1278	6.143	6.9654	6.8688	5.5008	5.1268	8.0089	6.0241	5.9395	6.1119	6.6938	7.4174	7.3859	5.1123	5.2005	8.0955	5.7142	6.009	6.4762	6.1675	7.0434	4.7442	4.3234	5.7447	5.7908	5.9639	6.9325	6.6175	7.5499	6.8355	5.7936	6.7781	6.0126	6.2576	4.8595	7.1775	6.6124	5.7584	6.5381	5.8415	6.4096	12.0099	6.4642	7.1321	6.2042	6.5323	7.531	5.7049	5.88	5.4983	6.0094	7.3382	2.8856	6.6323	7.5811	7.9396	12.1698	6.851	8.2874	6.4486	7.4895	8.1456	6.1922	6.6391	7.0117	6.4806
PF3D7_0100100.mrna1_1	PF3D7_0100100.mrna1_1;1950	1950	7.6293	5.6528	5.5756	5.8207	5.9059	6.5645	6.9239	7.7308	5.545	7.8691	5.5945	6.1383	5.6381	4.2016	6.0766	6.3966	8.1386	6.1092	6.3212	6.1493	7.0519	6.9971	5.1731	5.6862	8.092	5.8138	6.1721	5.6328	6.8774	7.7419	6.8901	3.1538	6.1295	8.2707	5.4653	5.7002	5.3621	6.0034	6.5447	4.5503	4.858	6.0275	5.0334	6.1645	7.1502	5.522	7.2073	6.8014	5.3459	6.3644	6.0385	5.3165	5.8071	6.4185	5.9653	5.6017	6.9285	5.5841	6.4114	11.9993	6.8949	7.4571	5.7353	6.5334	7.3066	5.942	8.7279	5.4806	7.7235	6.9237	5.3259	6.8579	7.6402	8.3527	12.3011	7.8101	8.8693	6.2898	7.5988	7.34	6.5469	9.0528	6.6174	8.6445
PF3D7_0100100.mrna1_1	PF3D7_0100100.mrna1_1;1951	1951	7.3192	6.3681	4.6915	5.5726	5.0352	7.1542	6.4867	8.109	5.3903	7.3954	5.2091	5.3933	5.3576	5.1627	6.6683	5.51	8.3437	6.4723	5.5367	6.4274	7.36	6.2593	7.0128	5.3726	7.7218	5.5711	5.4135	5.5632	7.9215	7.5147	6.9591	6.9902	5.6058	7.4698	5.9115	4.6323	5.8592	6.1627	7.2895	5.5686	7.2631	6.5432	4.6194	6.6283	6.4661	6.4441	5.9796	6.5024	5.2931	6.6334	5.7848	6.11	4.5656	6.7977	5.3212	5.5735	6.7443	5.5484	6.4656	12.0295	6.363	6.6423	6.4189	5.9727	5.6226	5.3583	8.3408	5.8455	5.8814	6.7681	5.4647	7.231	7.2222	8.7504	12.1945	6.2042	8.1916	6.5193	6.8947	6.4986	5.1416	8.262	7.0226	6.9629
PF3D7_0100100.mrna1_1	PF3D7_0100100.mrna1_1;1952	1952	7.5442	5.9916	4.4094	6.1487	6.9654	6.6375	6.6518	7.4165	7.5184	7.35	6.0347	4.439	5.9695	7.3964	5.9509	5.6775	7.7998	6.9861	6.1043	6.7408	9.0572	6.7935	6.5253	7.5645	8.374	6.3052	6.7849	5.3698	6.755	8.7983	7.6596	6.155	7.6829	8.3109	6.0141	6.5076	5.5527	5.7903	8.3219	5.1989	4.9946	6.9831	6.3354	5.6244	5.9764	7.0611	6.2709	7.814	6.7151	7.8738	6.9035	5.3757	5.9115	7.5499	6.0757	5.7903	6.5236	6.0676	6.5329	11.5093	5.726	8.6141	6.8331	5.4777	6.674	4.8354	5.2869	4.6854	5.5616	7.1991	4.366	7.3404	7.5599	6.8343	11.7632	7.0315	8.7477	6.6407	7.6312	8.7113	6.866	7.2188	6.7682	6.5174
PF3D7_0100100.mrna1_1	PF3D7_0100100.mrna1_1;1953	1953	7.1472	6.0301	4.1619	6.5887	5.3038	7.8254	6.6673	7.3848	3.6702	7.3112	5.8662	6.2976	6.0115	6.1928	7.3693	4.774	7.872	5.0942	6.9174	6.8348	6.9861	7.172	6.2902	4.2048	6.6521	6.086	4.8283	5.2238	6.6512	7.442	7.0275	6.6384	3.6415	6.7085	5.4222	4.1969	5.4463	5.4754	6.7588	4.144	4.6229	5.5024	5.5714	5.3597	5.9174	6.2688	5.8873	6.3315	4.1993	7.1394	6.5992	6.3199	6.1497	7.8184	6.3409	5.4346	6.5798	5.2273	5.8917	11.6496	6.4681	6.9525	6.359	7.7287	5.9234	5.7068	6.1861	4.2464	5.8582	7.4966	4.4744	6.754	7.0788	7.3598	11.8862	6.8981	8.2521	5.9045	8.3231	7.6459	6.5239	6.8032	7.1439	7.2531
PF3D7_0100100.mrna1_1	PF3D7_0100100.mrna1_1;2028	2028	5.8497	6.4542	4.8758	5.9191	1.3334	4.9805	5.7962	6.6165	3.6135	4.7208	6.4954	4.1659	5.4232	3.2157	3.9635	5.2242	5.4289	5.2694	5.8654	5.3526	5.4363	4.8258	4.3462	4.4067	5.8704	5.2928	5.2795	5.4046	5.6865	6.3835	6.0915	7.1508	5.4906	6.3122	4.6317	5.3957	5.353	4.408	4.4995	5.3978	2.7698	5.4249	5.9962	5.2687	5.5686	5.5242000000000004	4.6554	5.5033	4.0522	5.6082	5.3484	5.1123	4.5534	5.7751	5.6979	4.5699	5.4029	5.9369	5.7594	4.7586	5.5832	6.1579	5.3118	5.4832	6.1532	5.4439	4.8027	4.99	6.033	4.4796	3.4906	5.5046	5.5053	5.6508	5.4253	5.8615	6.6185	6.598	5.6845	5.0635	5.7993	4.9274	4.9222	7.1974
PF3D7_0100100.mrna1_1	PF3D7_0100100.mrna1_1;2029	2029	6.5561	5.4416	5.3125	5.5119	4.5558	5.135	6.2683	4.8202	4.7398	6.7027	5.2739	5.0295	5.848	3.7049	5.151	5.1001	5.6502	2.8836	5.7107	6.2564	5.5659	4.797	5.742	6.7679	4.3861	5.1607	5.2854	5.779	6.7612	6.4034	5.0259	4.3118	5.632	5.714	5.6531	4.5329	5.9272	6.4279	5.5937	2.8319	5.5735	6.3322	5.8941	6.2679	5.9787	5.1453	5.5008	6.5665	4.1961	5.5373	5.7525	6.1729	5.6302	6.0472	6.1655	3.8248	5.4226	5.5239	6.6352	5.1695	6.1227	6.4896	4.7344	5.6465	5.4406	6.0023	5.1022	5.823	6.0644	6.102	4.7856	5.6141	5.3827	5.9281	6.4453	6.5753	6.408	5.431	6.4109	5.9004	5.2994	5.6253	5.8194	7.1162
PF3D7_0100100.mrna1_1	PF3D7_0100100.mrna1_1;2030	2030	6.0083	5.9523	5.9359	6.4754	5.9189	6.2085	5.3056	4.8629	5.0892	6.6588	6.153	5.5413	6.9789	3.9672	5.7743	5.302	6.2754	6.4229	6.5259	6.4266	6.0226	5.4705	5.5075	7.0561	5.9916	4.957	4.8006	6.027	7.5201	6.2685	6.0485	4.2795	6.817	5.6699	4.0027	5.7057	6.5657	5.6415	5.5385	4.0206	5.3374	4.9887	6.0356	6.3447	5.729	6.3609	6.1827	7.3688	3.541	5.8467	5.6882	5.9563	5.6786	6.2538	6.9602	6.3295	4.9556	5.732	5.8437	7.2825	5.2698	8.1393	6.2778	5.8379	5.7266	6.4021	6.0306	5.9632	8.2144	6.8986	4.9676	5.6011	6.3906	6.3007	7.3121	6.1119	7.4975	6.6298	6.5526	6.2515	5.7282	6.4034	5.496	8.656
PF3D7_0100100.mrna1_1	PF3D7_0100100.mrna1_1;2086	2086	6.1443	5.9274	6.6807	5.3234	2.7803	7.0092	5.3092	5.6837	3.225	7.0069	6.4468	7.1689	5.142	4.9467	7.2942	5.3854	4.7703	3.9155	4.5211	6.0843	6.0585	5.4979	5.1663	7.899	5.7626	4.9713	9.2689	4.9467	6.1087	7.015	9.6068	0.6135	7.7853	5.6088	5.496	8.0894	5.1518	4.846	6.1655	4.8359	4.153	3.8992	7.3689	9.5881	4.8248	5.7544	6.4874	5.5783	4.135	4.2943	4.8374	5.6191	6.2137	5.717	5.2529	4.7279	5.5014	6.3983	5.9158	7.9756	4.8684	6.101	7.2306	4.8953	4.9704	6.8116	4.9584	3.3771	4.9556	7.0986	5.5129	5.8094	7.2631	7.3281	8.5805	7.3833	7.3584	6.2182	5.4944	6.3654	5.939	4.5033	6.3111	5.7666
PF3D7_0100100.mrna1_1	PF3D7_0100100.mrna1_1;2087	2087	7.7264	5.3023	6.8107	5.8716	5.1396	6.1508	6.1438	4.9809	3.9819	8.5258	5.8542	7.7186	5.7916	3.5801	5.6109	6.0949	5.905	6.3116	5.5116	6.6996	6.6765	7.1754	4.1587	8.8227	6.3816	6.0466	9.3998	4.6904	6.6385	6.973	10.4161	2.4803	8.3058	6.5712	5.2935	8.6163	5.554	6.0516	6.6024	3.8217	5.1993	4.5564	7.8571	10.3302	6.645	5.9305	7.0327	6.4987	5.6921	5.8104	5.7669	6.5114	6.8334	5.9697	5.1583	4.1699	5.3712	5.5426	5.8941	9.2086	6.1216	6.8492	7.5841	5.0023	4.8934	6.9673	5.1562	5.8202	5.3565	7.1038	4.2265	6.0917	6.9886	7.6263	9.564	6.8324	8.0915	6.8025	5.6296	7.3254	6.1803	5.6845	6.1715	5.0622
PF3D7_0100100.mrna1_1	PF3D7_0100100.mrna1_1;2088	2088	7.2771	5.578	5.8649	5.5714	4.4243	5.1989	6.5546	4.8992000000000004	6.3293	5.5555	6.702	8.4719	5.8477	4.2653	5.4828	5.1081	6.1579	3.0721	4.7452	6.098	5.8848	7.1813	5.431	7.3448	7.6231	5.6103	9.6488	5.4469	6.3964	7.9851	8.6125	4.4963	7.7693	8.3509	5.6596	9.621	4.2563	5.4558	6.3486	5.0343	5.2192	4.7404	6.492	7.9957	4.8104	4.1481	6.437	6.379	5.4715	6.1552	7.1174	5.709	5.8417	6.1516	6.4949	6.1198	5.0644	5.921	6.1012	9.3091	5.9741	6.4846	12.5904	6.2327	5.7423	6.8963	5.2634	5.4121	6.1117	5.2087	6.4456	4.9727	6.0575	7.1589	9.2603	6.3349	7.5699	8.3458	6.6753	6.6981	6.5639	5.6106	5.6299	7.6553
PF3D7_0100100.mrna1_1	PF3D7_0100100.mrna1_1;2089	2089	6.6733	5.9516	6.3429	6.2445	4.2735	6.3988	6.7378	6.1154	4.8639	7.7798	6.5234	9.7807	8.1894	5.6901	6.3846	6.3149	6.1202	5.5996	5.6625	6.8386	6.9958	7.4427	7.1054	7.6132	8.4911	6.3304	9.5714	5.5072	7.0329	7.7992	8.4188	6.2141	7.1136	8.9959	5.7485	9.1961	6.7002	6.1985	6.8981	5.9699	5.6594	4.8555	6.819	6.6817	6.635	4.7415	6.7147	7.3709	4.9791	6.6153	5.9982	6.7328	5.087	6.0762	6.3987	5.6223	6.1402	6.2806	6.4433	8.7873	6.3023	7.0214	13.4699	6.3623	6.9673	6.8357	4.437	5.9023	5.9329	5.3761	5.1064	6.6376	7.3661	8.3662	8.7671	6.859	9.0282	10.7881	6.3524	7.2023	7.0609	5.9296	7.5392	7.5121
PF3D7_0100100.mrna1_1	PF3D7_0100100.mrna1_1;2090	2090	6.9586	5.8268	6.8006	6.3891	4.6235	7.3442	5.8271	4.0892	3.7929	7.7145	7.0094	10.5723	5.2746	4.1043	6.7289	6.641	5.9463	3.7431	5.8268	6.9204	8.7809	6.1052	5.1743	6.6552	8.5342	5.047	9.2279	5.101	7.0307	9.555	8.913	3.009	6.946	8.6761	5.9357	7.8479	6.1629	5.3273	7.3414	2.7949	5.5049	4.0018	6.3526	5.9134	6.2196	6.2802	6.8642	6.8542	5.9957	6.6533	5.8615	6.2946	6.7215	6.7181	6.0875	5.3349	6.3266	6.0007	6.2722	6.782	6.4448	7.1707	13.1563	5.2288	4.8273	6.8071	3.9873	4.6153	5.8432	6.2159	4.7148	5.5314	7.158	7.9522	7.9165	6.7534	8.4719	10.1381	5.8143	6.8701	7.1301	5.3723	6.0239	7.5119
PF3D7_0100100.mrna1_1	PF3D7_0100100.mrna1_1;2091	2091	7.2076	5.6659	7.169	6.266	4.8748	7.1658	6.224	5.8235	2.157	7.5795	6.5657	10.3424	6.3897	2.9107	7.5377	7.0229	5.568	5.6064	5.7634	5.2246	9.9591	6.3987	4.6775	7.0527	9.605	5.4189	9.4335	5.2713	6.844	10.3285	7.8022	4.4502	7.3401	9.8632	4.9035	8.6645	6.8836	5.9269	7.7657	5.9234	5.3656	7.3422	6.6596	6.4857	4.5392	4.8171	6.0507	7.6809	5.3448	6.8197	6.2057	7.5487	7.4459	5.8112	5.4236	4.813	6.1711	5.7249	7.0922	5.4676	5.7035	6.8271	12.328	6.5487	4.4336	5.6809	4.7115	5.8012	6.132	6.4021	4.9841	6.3105	6.777	8.1275	6.7421	6.3851	7.796	9.1174	6.4128	5.5097	6.0987	4.9117	5.4957	5.8387
PF3D7_0100100.mrna1_1	PF3D7_0100100.mrna1_1;2124	2124	6.5247	5.5534	4.8807	6.0811	10.8412	6.3542	6.3775	7.0712	10.4374	6.8584	7.4127	10.7514	4.332	10.9108	6.3537	5.3356	7.2504	4.06	4.8151	5.7018	7.546	5.3844	5.6957	7.4041	5.7692	3.1953	4.1457	4.8753	5.7404	7.601	6.7639	4.5392	7.5457	6.6518	5.2939	4.1827	4.4155	7.9199	5.8235	5.2487	4.4751	4.5336	6.2248	4.1102	4.3111	9.4328	6.7943	5.3295	3.342	12.3772	5.4963	6.2176	9.2309	6.2346	14.0997	9.7879	5.359	4.5814	6.3689	5.9803	4.4376	7.9027	6.9849	7.3827	6.4005	7.6355	3.5729	6.8025	10.5917	14.3215	8.0459	6.5908	7.5599	6.6837	5.8296	5.5814	7.6449	7.2042	8.3464	6.8935	7.0347	5.2456	7.4136	9.4842
PF3D7_0100100.mrna1_1	PF3D7_0100100.mrna1_1;2125	2125	8.4941	7.6146	6.4684	6.7087	4.1367	7.1907	7.8122	8.6867	5.2012	8.8483	7.7489	4.9937	5.1683	4.4005	6.4491	5.5379	8.3992	4.7344	5.3709	6.4733	8.8097	4.8232	6.499	8.3236	5.5103	6.2536	5.2798	5.1993	6.7905	8.4011	7.2836	6.0824	8.1503	5.342	5.3923	4.6456	5.1807	7.9941	6.0648	6.73	3.8309	5.2876	8.0403	5.5711	8.1651	10.1237	7.7863	5.2876	5.2513	6.0396	6.3092	8.6249	4.079	5.0347	7.5062	9.5563	5.4029	7.2978	6.4119	6.3619	5.9498	7.2443	8.7827	6.7286	5.1396	7.098	5.0041	7.1122	4.6605	6.8459	8.1885	6.3913	8.5856	6.7342	8.1022	5.7642	8.7682	8.8238	7.4284	7.7902	7.2652	5.709	7.3295	5.96
PF3D7_0100100.mrna1_1	PF3D7_0100100.mrna1_1;2126	2126	7.3391	9.3771	6.4919	6.3554	4.2048	7.44	9.6475	10.5611	4.926	7.5544	11.5291	5.2016	6.3023	4.9298	7.6795	6.2075	10.7461	4.7565	5.9706	5.9369	9.9571	5.489	6.5003	10.0167	6.1418	6.0913	6.5171	5.4489	6.9267	8.8891	8.2847	6.7483	10.1007	6.51	6.73	6.1597	6.6109	8.3603	6.69	9.4729	5.204	5.3273	6.3163	5.5901	6.6414	11.3334	8.3326	6.4524	7.7034	7.0725	8.8208	7.3478	6.8796	6.3804	7.0268	11.2189	6.2481	9.3088	5.7436	6.3783	7.005	8.2204	10.416	7.2224	6.0029	8.575	5.5416	7.4291	6.5797	7.3647	9.435	7.6553	9.9587	7.1269	7.6788	7.7721	8.8647	10.0144	7.8906	7.419	8.2878	5.8637	8.098	5.796
PF3D7_0100100.mrna1_1	PF3D7_0100100.mrna1_1;2127	2127	7.2878	9.2412	5.6716	6.3183	3.0321	7.0902	9.5009	10.6173	4.4529	7.4251	10.9302	4.7729	5.8194	3.5223	7.6191	4.9064	10.861	5.8768	5.0993	5.7029	10.8701	8.2981	7.7217	7.1069	6.2928	7.1537	5.479	4.1473	6.6201	9.2647	8.5487	7.7835	7.3991	6.4016	6.9704	6.3457	6.6892	8.3127	6.009	9.1529	5.7151	3.0807	6.6672	5.5689	6.1583	11.5441	8.8806	5.5132	8.3558	4.8535	8.7502	7.641	4.1914	6.0985	6.3112	11.4308	5.9871	8.984	6.5269	6.0727	5.8432	7.8331	6.8393	7.596	5.4728	6.88	5.0772	6.2865	5.1338	7.1038	10.0563	7.351	9.6447	7.2836	6.5749	7.053	8.5191	6.9684	7.7698	5.5987	7.1048	5.2627	6.7733	6.3477
PF3D7_0100100.mrna1_1	PF3D7_0100100.mrna1_1;2128	2128	7.4491	9.9153	5.392	6.666	5.4476	8.0309	8.7844	9.7838	4.4848	7.9178	4.6536	3.516	6.6852	4.1202	7.9742	5.8112	9.8054	5.0657	4.4983	6.5899	8.5859	6.4254	6.6185	7.5283	6.3199	9.0913	6.6554	5.0036	6.6093	8.0493	8.775	6.6018	7.9513	6.3913	9.2673	6.7385	5.5625	9.8867	6.7004	8.769	6.6172	5.6282	6.7729	4.1851	7.3372	11.5196	9.5251	5.8482	13.7928	5.1135	9.105	7.2488	5.5942	6.4995	7.3788	11.1715	4.5945	9.5736	6.6215	6.7272	5.8352	7.8832	8.1677	8.9636	4.6639	6.6755	5.4922	7.4373	6.2549	7.9868	9.1214	6.3731	10.5333	7.0657	6.2797	7.4748	9.216	8.4377	8.2773	5.5668	7.4791	5.7887	8.0905	5.805
PF3D7_0100100.mrna1_1	PF3D7_0100100.mrna1_1;2129	2129	7.1667	5.8861	6.1647	6.7525	3.8934	6.9058	10.2573	6.9984	0.774	8.2176	5.4594	5.2615	6.5342	4.0259	7.5635	10.15	7.2094	10.668	5.4699	6.0248	8.6367	4.6513	5.7565	10.6915	4.9246	3.1326	4.1803	4.9392	6.2353	8.1548	7.4923	6.3185	10.5776	5.8296	4.4718	4.8334	4.3951	7.6843	6.4862	5.7519	6.1324	5.0237	5.875	5.3995	6.0583	7.1518	7.9789	6.238	8.4527	4.8972	5.9189	7.2321	4.5229	6.7036	7.7051	6.7731	4.7175	7.3332	5.7798	5.8004	6.0503	9.243	6.7523	5.1647	5.269	4.7923	4.8714	6.9093	5.6029	8.1018	5.8099	7.0636	8.5858	7.3444	6.0811	6.9585	9.4446	7.8501	6.6721	6.19	6.7035	6.1487	7.5998	5.8987
PF3D7_0100100.mrna1_1	PF3D7_0100100.mrna1_1;2130	2130	7.5665	8.7224	7.0481	6.7282	4.6679	7.1541	4.6876	4.2304	3.3561	8.0886	3.5957	4.9878	6.0693	3.6311	6.3656	4.5735	4.8156	7.1803	5.2219	4.3045	7.6474	5.2044	5.4482	7.0993	5.3702	7.6126	5.6602	5.3691	5.9338	8.4965	6.5043	2.4168	6.6847	5.1457	7.8324	5.5232	2.8339	6.6273	6.2555	8.2975	6.5524	4.6323	6.7617	4.6011	6.2519	6.1239	6.7732	6.4931	6.1081	5.5555	5.8946	6.9432	5.1156	6.7056	7.2623	5.8746	9.2082	6.592	5.4774	5.8012	5.044	6.4975	6.2718	5.2724	5.7162	4.6999	5.1659	6.8144	4.079	8.6902	4.9814	9.5296	8.4202	6.7234	7.6546	6.946	7.9875	5.04	6.6465	7.2074	5.7952	4.8012	7.5342	5.2498
PF3D7_0100100.mrna1_1	PF3D7_0100100.mrna1_1;2131	2131	7.6081	6.0687	5.7385	6.1087	2.2418	7.7595	5.9864	4.4436	1.4383	8.1612	6.3156	6.2012	5.8115	3.6462	7.5752	5.2694	5.5125	5.896	5.3768	5.9905	6.7629	3.3349	5.3896	5.7271	5.5311	4.7918	5.3096	4.9246	6.0365	7.9459	6.9979	3.9928	5.7991	6.0906	4.3262	5.0989	4.813	6.8218	6.3561	5.605	6.0667	5.0879	7.1722	5.5826	6.5629	5.9124	7.1184	6.3041	5.4002	4.6141	5.8143	7.0327	5.7347	5.8037	7.6792	4.6696	5.2517	7.2372	6.4216	5.5081	5.8602	6.6605	6.0792	5.9775	5.5248	6.3464	4.7452	8.6179	3.4396	8.4725	6.8053	6.1334	9.1244	7.7191	6.7222	6.8066	8.2889	6.4418	7.121	6.2884	6.8862	5.779	8.9968	5.6135
PF3D7_0100100.mrna1_1	PF3D7_0100100.mrna1_1;2132	2132	7.3083	6.1733	5.7428	6.6106	4.4764	7.8349	5.6829	5.7452	2.9542	7.4586	5.8746	5.546	6.057	4.0347	7.7795	5.8679	5.4152	5.0152	5.7871	5.1973	6.6288	3.5558	5.4479	7.1212	5.7142	4.2869	5.2865	5.8387	5.7469	7.4122	8.4062	4.3576	7.4436	5.7761	4.7506	5.1739	5.1639	5.9825	6.5937	6.1673	8.8634	4.5008	7.3931	6.5699	6.275	9.4689	5.6591	5.8686	4.3154	4.5454	6.0633	7.6094	5.739	6.0277	6.3802	10.1981	5.2001	6.0906	8.4873	6.4443	6.2672	8.0624	6.6857	6.5382	5.1371	6.1342	5.4336	8.7565	5.9984	6.753	7.9217	5.545	8.4261	9.4076	6.8386	7.0894	8.2158	6.8475	7.2594	5.9819	6.7821	4.8435	9.6852	5.9713
PF3D7_0100100.mrna1_1	PF3D7_0100100.mrna1_1;2133	2133	6.9543	5.8515	6.7148	5.9011	3.7203	6.1811	5.3172	6.127	2.6253	7.5902	8.2963	5.6171	5.4699	5.3309	6.543	5.6733	6.201	5.6058	4.7975	4.1946	6.6312	4.6639	5.3016	6.8693	6.0783	2.9392	3.4249	5.306	5.4838	7.4946	6.7602	5.3698	6.6679	6.5407	5.3872	3.8022	5.7377	6.0613	6.624	5.8875	7.9432	4.6147	6.9944	8.4027	5.7671	9.9207	5.9841	6.3409	4.0045	4.4509	5.0509	7.346	5.9064	5.3459	6.0764	9.7182	3.7431	6.0689	8.2902	6.3968	5.4273	7.7631	6.3712	5.0858	4.7225	5.211	4.278	5.2075	6.1043	6.3056	7.6599	5.2887	7.1176	8.9834	6.8323	6.8825	8.928	6.1689	5.4039	6.5635	5.7988	5.347	5.3858	4.7929
PF3D7_0100100.mrna1_1	PF3D7_0100100.mrna1_1;2134	2134	6.6984	6.115	6.6476	5.9754	4.257	6.0237	5.4492	5.9474	3.5945	6.8892	8.9144	6.1179	5.861	4.5856	6.3646	7.4436	6.1256	5.5413	5.4423	7.3827	8.0293	6.1898	6.9659	6.636	5.5475	4.5223	3.5801	5.3544	7.8048	8.9055	6.7431	6.393	6.3289	5.114	5.5376	4.6392	6.9062	5.5075	7.9994	6.1477	6.3072	6.9889	6.0387	5.0997	5.6436	9.8071	6.2305	7.8506	4.5886	4.6932	6.04	7.2389	6.0038	5.7485	6.202	10.3961	4.263	5.5059	7.5723	6.9111	5.6727	7.7786	9.3656	6.4825	4.2884	6.1355	5.6525	5.8834	5.9281	6.4555	7.8659	5.1587	7.1187	8.0958	7.097	6.6915	8.7598	8.8605	6.3158	5.8787	5.9057	4.7501	6.5247	6.5495
PF3D7_0100100.mrna1_1	PF3D7_0100100.mrna1_1;2135	2135	7.5361	6.2007	6.9398	4.8384	5.2983	6.8869	7.3731	6.0356	2.7803	7.6428	8.3952	7.9888	5.8492	4.437	6.2519	5.7293	6.3001	5.9989	5.6982	8.7362	8.6827	6.2808	7.7089	6.0277	5.2403	5.3266	5.8797	5.9866	8.9659	9.6744	7.9744	6.9773	6.9711	5.8948	4.8232	5.8283	8.1736	6.0123	6.6509	5.4479	6.2785	6.0785	7.0631	4.8475	6.2974	9.8039	6.2426	4.4216	3.7845	5.8207	5.4525	6.904	6.235	5.9045	7.1413	10.3614	5.1465	6.1125	7.9226	5.3726	5.8627	8.6253	8.1912	5.6924	4.3198	5.7721	5.033	5.5972	4.1867	6.7131	8.0352	5.7404	7.3083	7.8528	6.5581	6.565	9.5503	7.8432	6.7015	6.726	5.1783	4.4535	5.7887	6.0334
PF3D7_0100100.mrna1_1	PF3D7_0100100.mrna1_1;2136	2136	7.1084	6.7119	9.9725	7.8888	4.1301	8.0553	12.2339	11.0964	5.0352	7.8985	9.8927	12.3644	8.0634	3.8339	8.158	9.7427	11.2035	5.7079	6.7216	9.6545	11.0088	10.841	9.1913	8.3863	10.2566	3.9477	11.355	6.2374	9.8695	11.8222	10.3403	8.8459	8.3462	10.5092	5.2536	11.1187	9.2263	11.6648	6.7572	8.9585	5.9873	6.9064	7.2831	5.9444	6.0723	12.31	10.9562	6.3286	7.7117000000000004	6.8157	5.5759	7.145	6.0813	5.8714	8.2937	12.3499	5.3743	7.0225	10.1396	6.6156	5.5364	13.2391	11.8652	5.7999	9.0944	6.756	5.2694	5.2687	4.8929	7.7327	10.9631	5.8946	8.4694	11.0392	7.4898	7.292	13.2589	10.2992	6.6906	9.1586	6.9895	5.1375	4.8248	6.9426
PF3D7_0100100.mrna1_1	PF3D7_0100100.mrna1_1;2137	2137	7.2374	6.3439	7.5946	5.8951	5.6645	7.3125	7.6777	6.8902	5.1243	7.661	8.4417	9.566	6.2836	5.347	6.9968	5.3764	6.203	4.2578	5.4689	7.4025	9.4165	5.858	7.2332	7.2811	6.2591	4.2698	6.8903	4.7225	7.7011	9.5965	6.3539	6.7593	7.3491	6.5733	5.2277	7.351	6.8249	7.7449	6.5399	7.4121	5.5432	6.035	5.1787	5.5087	5.3266	11.7978	8.6903	6.3174	6.2874	5.3526	4.6247	5.1926	5.1069	5.8056	7.135	10.3251	5.1926	6.3109	8.0946	4.9745	6.2804	8.3909	6.9554	5.2487	4.5868	5.405	5.3494	5.0976	6.8309	6.1367	9.475	5.1651	6.6473	8.7131	5.1436	6.4959	8.2749	6.9729	6.6482	5.738	5.4893	4.6041	5.8135	6.1699
PF3D7_0100100.mrna1_1	PF3D7_0100100.mrna1_1;2138	2138	6.8808	5.5948	8.3451	6.9773	4.8723	7.3418	7.8726	7.0773	4.1771	7.4777	9.8626	8.809	7.5743	3.6949	7.2615	7.679	6.8366	4.5644	4.6927	8.1536	11.441	6.1574	8.4487	7.1951	6.3801	5.1227	6.3409	5.7503	8.2903	11.9502	6.7703	7.9549	6.031	6.8408	3.5261	7.6767	7.0434	5.9709	7.9461	7.631	4.6571	6.8402	7.9792	4.0391	5.8834	10.2512	7.5874	8.3411	4.5447	4.691	5.5484	6.9465	6.2032	4.9288	7.6003	10.0292	3.1359	5.72	8.1888	4.729	5.4175	8.955	8.8599	5.9174	5.1651	5.5008	4.1554	5.2596	5.4689	7.2426	9.4579	5.9117	8.0892	9.0767	5.7897	5.9839	8.9393	8.07	6.0817	5.4373	4.8495	3.6358	5.4243	6.3595
PF3D7_0100100.mrna1_1	PF3D7_0100100.mrna1_1;2139	2139	5.9479	5.6736	5.8704	6.0639	4.1683	5.55	5.2895	3.7538	4.8723	7.2321	6.2576	4.8425	4.8866	4.7214	5.4989	5.306	5.0117	4.3455	4.916	6.9146	7.8741	4.9676	6.0253	5.3366	5.8467	5.0997	3.6769	5.342	6.3632	6.9085	6.2176	5.2227	4.9179	5.5972	3.9514	4.5084	5.6938	5.5948	5.4469	5.0121	4.1375	6.3399	4.153	5.4709	4.6559	7.412	6.2007	5.9759	5.3313	5.3809	5.0747	5.272	5.1428	6.6892	4.7027	7.1362	4.3519	5.9093	6.3111	5.1243	6.1849	6.5774	3.7463	4.7203	5.0896	5.3172	4.905	5.6854	6.2553	5.5616	7.6628	5.2254	6.3675	6.575	5.2536	5.9793	6.6472	5.846	5.6676	6.4168	4.5723	3.796	5.1375	6.8194
PF3D7_0100200.mrna1_1	PF3D7_0100200.mrna1_1;20	20	6.2346	9.5244	4.4718	4.7808	2.86	7.9012	5.9222	4.5217	3.8125	6.1769	6.0121	5.009	5.281	1.3561	8.0536	4.8273	5.7109	4.238	4.797	5.2315	5.0303	4.8192	4.0583	5.1823	5.4741	4.6496	3.3306	4.7388	5.7296	5.55	5.4637	0.4542	5.0067	5.4195	4.5478	4.235	4.2373	4.8395	4.5916	8.8175	4.9741	4.4906	5.4744	4.9481	4.6369	6.6761	5.0378	2.991	4.5392	3.8856	4.8826	4.1043	2.4568	5.9989	5.3978	3.9745	5.1493	5.6696	9.8369	4.0081	4.6456	7.4882	5.8006	6.2711	4.6375	5.3241	5.1123	5.2472	5.8344	4.4135	3.5423	4.9373	5.8555	7.6389	5.1655	5.8997	8.4814	5.7101	7.7045	4.8545	4.5662	5.0312	5.903	6.5148
PF3D7_0100200.mrna1_1	PF3D7_0100200.mrna1_1;21	21	6.0561	5.5289	5.3716	4.5619	3.3001	6.7743	4.8836	5.3484	5.4851	5.5245	3.942	5.7479	5.6302	3.8207	5.9873	5.3604	5.5166	5.7576	4.3611	5.2273	5.6865	4.2304	4.3334	5.4951	5.6929	5.5382	4.5342	3.991	6.1959	6.1548	6.0007	2.3016	5.5919	6.0557	4.7474	5.0665	4.2327	5.5844	5.1412	3.8156	3.846	4.9864	4.6005	5.6758	4.6993	4.682	4.5204	6.56	5.0596	4.7939	5.7032	5.8861	4.2861	5.7758	5.6218	3.9718	4.5398	5.1169	9.8524	5.5336	5.7764	6.7661	5.7104	6.5201	5.4998	5.6837	5.4777	6.6502	4.5993	4.9896	4.6496	4.5248	5.3547	7.245	4.934	6.0193	7.6571	5.7698	7.4142	5.6568	5.9423	4.466	6.7626	6.5851
PF3D7_0100200.mrna1_1	PF3D7_0100200.mrna1_1;22	22	5.7409	5.1148	5.1542	5.1064	2.4751	5.8045	5.7477	4.6206	2.1667	5.2513	5.1404	4.7442	5.2551	1.257	5.9713	5.6174	5.0281	4.844	5.0152	5.7777	6.4736	4.1416	4.0592	7.339	4.6531	5.0444	5.8199	5.2709	6.5791	6.0538	5.8225	4.025	7.455	6.0173	4.7882	3.4396	5.1085	5.4748	4.9547	3.8288	1.3161	5.0365	5.561	5.9572	4.9406	5.101	4.7409	4.5254	4.557	4.6247	5.2199	5.9493	5.5491	6.2479	4.7442	4.8992000000000004	4.0374	5.7049	10.3102	4.269	4.9388	7.0611	5.5892	6.8828	5.4353	5.2114	3.61	5.1069	6.6119	4.5705	4.7148	5.5647	5.4053	8.4759	5.1289	5.5348	7.0648	5.9977	7.5514	5.5348	4.4535	4.546	5.2847	7.1655
PF3D7_0100200.mrna1_1	PF3D7_0100200.mrna1_1;23	23	5.6631	5.1424	4.7629	5.3487	4.0081	6.2201	5.7991	5.2203	5.0325	4.7629	4.5613	5.2502	5.218	2.0496	5.6893	4.9973	5.6949	5.3291	5.5708	6.3904	5.5792	4.9919	5.2858	6.2001	5.4712	5.4016	6.0494	5.3374	6.9246	6.4353	6.4689	5.6106	5.8863	5.3649	4.1432	4.2172	5.4463	5.5907	4.2149	3.009	4.6129	5.3593	5.9018	6.4856	5.2668	5.2472	5.2036	5.3995	3.3391	5.3455	5.6056	5.8887	3.8982	6.3891	6.506	5.7546	4.9303	5.9841	10.2125	3.7301	4.9832	5.7018	5.366	6.6519	10.8385	6.1773	4.843	5.1619	6.558	5.2369	5.0879	4.7808	5.2012	8.2542	4.6456	5.7065	7.002	5.6924	7.8065	11.0101	6.059	4.3526	4.99	6.9032
PF3D7_0100200.mrna1_1	PF3D7_0100200.mrna1_1;24	24	6.057	5.4861	4.2048	4.9727	4.3653	5.3964	6.258	7.0028	2.8738	6.2705	5.1485	5.2453	5.5214	4.4053	4.3074	4.9713	6.3975	5.1106	4.8885	5.5113	4.7479	4.7608	5.0435	4.5329	5.5592	5.251	5.696	5.9898	5.7304	6.065	7.7285	3.6182	6.1707	5.6865	5.77	5.7401	3.1473	4.5723	4.9117	3.7495	4.3067	4.6548	5.489	7.5159	4.9869	4.1268	4.3743	4.2456	5.1497	7.413	5.0768	4.3716	4.2079	5.4581	6.6477	4.2832	5.3656	4.384	10.2066	4.1969	4.5304	7.6817	6.0036	7.6847	9.2626	6.4888	3.6218	5.1148	4.9307	5.2141	5.6576	4.6177	4.669	9.0386	6.6207	4.5229	8.0082	5.853	7.5833	9.8637	6.4182	4.3427	6.3588	5.8965
PF3D7_0100200.mrna1_1	PF3D7_0100200.mrna1_1;25	25	6.0594	5.1871	5.3063	5.1318	4.1326	6.7857	5.7482	5.1639	2.6848	5.7388	4.8807	5.694	4.9359	1.4854	5.7793	4.2257	6.0851	3.7845	5.5937	6.7385	5.4453	8.1296	5.0566	3.4249	6.0121	4.6576	5.6479	5.0505	6.2494	6.0483	10.4628	4.8161	5.6177	5.0858	5.7109	4.2839	5.2612	4.9307	5.1723	3.541	4.6212	5.0575	4.8585	7.2657	4.9079	4.5546	5.9095	4.2683	3.9336	4.9773	4.8545	5.5934	6.6479	5.2961	8.115	4.406	4.5711	4.9995	9.5037	4.4686	4.5993	6.3138	5.8681	7.0119	5.4353	6.3001	4.1177	4.073	4.8919	6.5223	5.3327	5.2199	5.3733	7.7741	4.7109	6.071	7.6387	5.6938	7.7711	6.696	7.1458	3.4236	6.1593	5.1946
PF3D7_0100200.mrna1_1	PF3D7_0100200.mrna1_1;26	26	6.1206	5.2653	5.374	4.437	2.5705	5.6772	4.6165	4.1506	4.6938	5.5512	4.8017	4.5298	5.076	3.5509	4.9103	4.6594	4.7137	4.5454	4.1715	5.6267	5.3698	4.7257	4.1268	3.3978	5.2315	4.9709	5.7049	4.6159	6.3863	4.7824	5.6453	4.3484	4.4899	6.1599	3.8679	5.2608	5.0268	5.029	4.6576	3.6747	4.4046	4.6927	5.2566	5.3663	4.6513	4.1152	4.9704	4.6358	5.1799	4.2585	5.985	4.6865	4.126	5.347	5.0094	4.8714	5.0334	5.5125	10.8889	5.2806	4.3052	5.8437	5.6053	8.0379	4.9284	5.7189	5.5289	5.033	5.9977	3.3001	4.8674	5.3572	5.6129	9.4522	5.3183	3.7463	7.3409	5.9621	7.7127	5.7866	5.7051	4.7787	4.6404	6.6519
PF3D7_0100200.mrna1_1	PF3D7_0100200.mrna1_1;27	27	5.6485	3.4463	4.1383	4.8089	4.1771	4.9644	5.7576	4.7393	3.1359	4.9986	5.3628	5.6369	4.6188	3.1699	5.0626	4.7772	5.1305	4.2441	4.3597	5.6778	6.5511	5.5239	4.8334	2.7866	5.3143	3.4476	3.6369	5.2581	4.7104	5.438	5.9474	4.1755	5.6513	5.3063	4.3448	3.1603	4.7263	4.5987	5.1214	4.295	4.3505	2.4621	4.9411	4.4423	4.9891	2.7929	5.1379	4.3298	3.2016	4.6753	5.0605	5.3698	3.849	4.3526	5.6261	4.5354	4.0968	4.0268	4.5674	3.8053	5.2994	6.8924	5.9432	8.6138	4.0566	5.3889	4.5217	4.8017	4.9644	5.5765	5.2532	5.5119	5.0148	4.4588	5.2145	3.9392	7.4353	5.1623	7.7032	5.7848	5.1747	3.8826	5.1252	4.4182
PF3D7_0100200.mrna1_1	PF3D7_0100200.mrna1_1;28	28	5.1098	5.3237	5.2114	4.7131	3.6439	5.761	5.503	3.7257	1.5607	5.2122	5.9812	3.4995	4.0909	0.2141	4.8465	4.8639	4.8384	3.9326	5.0575	4.8171	5.6256	4.366	4.3547	4.4067	5.278	4.5254	4.439	4.9364	3.8329	5.9284	4.8679	2.7803	5.0418	5.1514	5.0418	1.511	4.6719	4.3736	4.7137	3.8379	2.9355	4.2728	4.7634	4.1018	3.0444	2.8797	5.4751	4.3519	5.2746	4.797	5.2593	4.8329	3.9662	4.3937	5.2028	4.1635	4.3923	4.4229	6.1843	4.8068	4.7469	6.4019	5.856	4.9001	4.263	5.6387	5.3198	4.6299	5.0691	4.95	3.2001	5.3498	3.9809	4.3785	5.2016	5.0917	7.1696	4.8723	5.7991	4.1859	5.384	3.5122	3.3262	5.696
PF3D7_0100200.mrna1_1	PF3D7_0100200.mrna1_1;29	29	6.1669	5.9198	4.915	4.8728	3.1779	5.9474	5.2821	3.8217	2.7027	5.6539	3.9345	4.4686	4.925	1.6135	5.4598	4.1069	5.4983	1.6826	5.3158	5.4189	5.5577	5.2578	4.756	5.8676	5.4486	6.4373	5.0094	5.5629	5.2083	5.9423	6.0239	4.0356	5.4482	4.7897	5.4731	5.5689	4.4874	5.6556	4.9588	3.742	4.1367	4.1359	4.3792	5.0112	4.0374	5.121	5.4581	5.4558	4.4121	5.2453	5.1268	5.0622	5.1173	4.9481	4.3154	5.1985	4.6893	5.9215	6.3661	5.0807	4.6135	5.8787	6.2038	5.6594	3.9882	6.8695	4.8212	3.9001	5.1898	5.6625	4.5534	4.5173	5.7309	6.1361	5.4236	5.1579	7.9045	4.9873	5.4057	5.1723	6.9507	4.8022	4.6741	4.0126
PF3D7_0100200.mrna1_1	PF3D7_0100200.mrna1_1;30	30	6.0112	3.7377	4.5741	4.9236	4.09	5.7798	5.1085	3.3785	4.0678	6.6125	4.9269	5.1691	5.3165	4.235	5.7848	4.9995	3.557	3.7538	3.4803	4.9136	5.6171	4.435	4.7312	5.6424	4.7236	5.6296	4.8797	4.9189	4.3597	6.7234	6.3262	3.8349	5.9477	5.1667	4.0704	3.3491	3.8718	3.86	4.6662	3.8146	3.5717	3.855	4.9388	4.431	4.0824	5.8938	5.0866	4.9208	4.306	4.9035	3.9203	4.4614	3.9653	5.4864	4.957	5.2517	5.2839	3.6171	5.7895	4.2758	5.9598	6.1789	5.9352	5.204	4.7388	6.7297	3.1715	4.1359	4.6565	6.8643	4.6328	5.2946	5.5838	5.8912	6.0548	5.0063	7.6472	5.6103	4.8268	6.5086	6.6486	5.1518	5.6682	2.8836
PF3D7_0100200.mrna1_1	PF3D7_0100200.mrna1_1;31	31	6.3749	5.1691	4.9709	3.9635	3.2172	5.6444	4.6088	3.0755	3.5323	5.8831	4.7808	4.554	5.4155	3.0721	6.0845	4.2311	4.7415	1.3219	4.5552	5.3903	5.769	3.4449	5.2357	5.4419	4.9928	4.9336	4.0832	4.9864	5.013	5.79	6.2726	3.7527	4.2327	5.607	3.3505	3.0391	5.1123	4.8866	4.2861	2.6826	2.0286	4.2675	4.8334	4.266	4.8595	3.8689	4.6803	4.5435	2.8659	5.285	3.8084	4.862	4.1739	3.86	6.1048	4.1119	5.1239	4.6323	4.8575	3.4906	4.2645	6.3109	4.5577	4.7361	4.4581	6.7973	5.225	4.4289	4.6264	4.9561	2.9819	5.7024	5.6496	6.5484	5.7407	5.5987	8.0295	4.8237	5.6857	4.6519	6.6088	4.6029	4.5928	4.854
PF3D7_0100200.mrna1_1	PF3D7_0100200.mrna1_1;32	32	6.3806	6.1233	5.1526	5.3089	3.8787	6.4738	4.3799	4.3226	1.9107	6.1603	5.0435	3.9709	5.2884	4.3827	6.4857	4.4861	4.8585	4.435	5.582	5.7178	9.4169	4.9896	4.2403	4.8227	5.6784	3.4854	4.153	5.5211	5.4005	6.898	4.682	3.3248	5.5786	5.4026	3.8787	3.9837	4.0108	3.7981	4.691	4.1052	4.7856	3.3951	4.4963	4.6182	4.4647	5.4643	5.9148	3.851	3.6473	5.2494	4.2728	5.6138	4.565	5.2304	5.3604	5.5552	5.3537	5.4973	5.8035	5.6302	4.8515	6.134	6.5899	5.5239	4.7115	7.7891	5.7249	5.7227	4.0496	5.7861	4.7479	5.0005	6.0894	4.8669	5.2615	4.904	7.3549	3.9345	5.5251	5.5668	8.1239	5.8809	4.9331	4.845
PF3D7_0100200.mrna1_1	PF3D7_0100200.mrna1_1;33	33	5.8043	5.7074	4.3349	4.6616	4.3089	6.0074	4.5662	3.8659	1.3103	5.673	5.4825	4.4912	4.497	5.5635	6.8349	5.2361	5.6135	1.3161	7.6485	4.2172	7.8175	4.4482	3.7908	3.0755	5.5251	4.784	4.193	7.4519	4.5741	6.774	6.7922	2.0215	4.3702	4.5595	3.5632	3.706	4.8555	5.1723	5.405	4.6719	4.8304	3.5838	5.6829	4.8841	4.7043	5.5478	5.7366	6.323	3.7538	1.0704	4.9279	4.8773	3.5838	4.7071	5.328	4.0798	3.9955	5.2578	5.1759	3.5046	4.8288	6.3839	5.3338	7.1771	4.627	11.5582	4.6456	3.8649	4.7766	5.2544	5.9789	3.9764	5.4283	5.0717	4.8664	4.9298	7.1102	4.8914	6.8898	5.0947	11.7233	4.62	4.1538	5.0219
PF3D7_0100200.mrna1_1	PF3D7_0100200.mrna1_1;34	34	5.6568	5.1164	4.8968	4.2765	4.6519	6.0787	3.1177	2.7398	0	6.0036	3.1731	5.1918	4.1094	3.0959	5.4683	4.5279	5.0883	2.5435	4.4489	6.8912	5.5512	5.067	5.1886	4.4718	5.0535	2.4594	0	4.3111	7.5932	4.554	3.8787	3.0531	4.8812	4.3847	3.257	1.2928	2.275	5.0387	5.1243	3.9174	2.6803	3.9718	3.98	3.729	4.4548	3.5298	4.9593	4.3889	3.4343	5.5072	3.7268	4.8202	3.0018	4.488	5.0522	4.314	5.5696	4.7876	4.0609	4.3327	4.5021	5.2257	4.406	5.1639	4.812	5.9521	2.7225	4.62	3.9326	3.8699	3.211	3.9873	3.0652	5.1855	3.9088	3.3234	6.6642	4.565	4.5192	4.0755	4.6375	2.1375	4.9179	3.0755
PF3D7_0100200.mrna1_1	PF3D7_0100200.mrna1_1;35	35	6.4039	5.0751	5.4803	4.9991	5.009	6.0928	4.0609	2.9241	2.251	5.9882	3.861	5.3089	4.1514	4.8943	5.8846	5.0648	4.1667	2.7312	5.1914	3.3618	6.5245	3.3909	4.6094	5.0887	4.5509	3.0233	4.0259	4.8099	4.9575	6.0235	5.6648	3.0993	5.0448	4.292	4.1795	3.488	4.847	5.6141	5.1412	4.7861	4.9625	3.2095	4.2196	4.09	3.8053	3.6427	6.1181	5.2649	4.0179	4.6404	4.8733	4.2242	2.2869	4.0841	5.1518	4.2772	5.2388	5.516	5.1791	5.2426	3.5398	5.5444	5.31	4.6229	5.0347	5.0188	3.8943	2.8972	4.7065	5.0764	3.2479	4.0858	5.4057	3.9069	5.2555	4.6082	6.6709	4.4383	5.9766	3.9607	5.2513	3.1667	4.7274	5.6067
PF3D7_0100200.mrna1_1	PF3D7_0100200.mrna1_1;36	36	5.8331	6.2161	4.3667	5.2596	4.6588	4.8968	3.7687	3.8943	2.8972	6.4828	3.9736	5.6565	4.5103	1.5993	4.7586	4.62	5.288	4.0858	4.9378	5.3427	6.1721	3.7772	6.2336	5.0751	5.2005	3.6334	4.0126	4.3413	5.7214	5.3882	4.5723	6.2426	4.9832	4.2118	3.4854	3.359	2.6112	5.3255	5.2288	3.4841	4.5122	5.0575	4.1152	4.8495	4.7032	4.4931	6.0103	3.8728	4.2525	4.853	4.7756	4.7655	4.4336	5.2593	5.4643	5.6602	5.2772	7.6995	4.6966	4.0409	5.1198	6.8743	4.9565	4.6485	4.4854	5.2976	4.295	5.0583	5.9591	4.7323	3.9745	5.375	7.8963	5.6605	5.0708	5.496	7.5357	4.6882	5.3768	5.9898	5.9916	3.6826	5.6331	5.5699
PF3D7_0100200.mrna1_1	PF3D7_0100200.mrna1_1;37	37	5.8662	6.1637	5.1859	5.7247	4.0934	5.6966	5.07	3.7203	5.3999	6.8566	4.14	5.1189	5.7347	4.5367	5.1957	4.8364	5.0989	3.7495	5.2876	5.2207	6.0173	5.0841	5.2449	4.5423	5.029	6.0199	7.2906	5.0063	5.3906	5.5835	6.339	3.6229	4.6713	4.7104	4.3052	6.246	5.2787	5.318	5.0522	3.4841	4.4449	4.7703	5.1359	4.4289	5.1006	4.6129	6.87	5.3023	4.2334	4.4363	4.2464	5.7038	5.1202	6.1823	5.0807	5.8723	5.7142	5.9222	5.5472	5.4138	5.6721	7.3629	4.8525	5.9727	5.6094	5.546	4.4229	5.4565	5.4509	5.1119	5.2765	4.8709	7.339	6.0099	4.9695	5.4002	8.3831	5.6616	5.4199	5.4269	5.6704	3.7236	5.5398	5.6991
PF3D7_0100200.mrna1_1	PF3D7_0100200.mrna1_1;38	38	6.2874	5.4202	5.4722	5.8809	5.0853	5.6372	4.5795	3.3363	4.8099	6.1645	5.7884	6.0987	4.9006	5.1043	5.0295	5.153	5.68	5.191	5.128	6.1568	6.4038	5.2547	5.8839	6.5797	5.3041	5.2642	5.851	5.5975	5.5166	6.7777	6.3892	4.4816	5.266	5.8143	5.3816	5.1867	4.4135	5.9686	5.5078	4.6662	4.6798	4.7306	4.7576	4.2593	5.2664	6.0054	6.6714	5.5481	3.0618	3.9336	5.8258	5.5091	5.3241	6.0422	6.3284	4.8997	5.7312	4.9016	5.5261	3.157	5.43	6.5184	5.0509	4.516	4.9919	5.6398	5.4253	4.6141	4.8768	6.2133	4.5832	4.7065	6.6519	6.8383	5.5895	5.7968	8.4684	6.7891	7.0297	6.5237	6.8608	4.8836	5.8948	4.6982
PF3D7_0100200.mrna1_1	PF3D7_0100200.mrna1_1;39	39	7.9801	5.8592	5.4673	5.7323	5.1264	6.267	5.5549	4.2102	3.1391	8.1927	6.2409	6.1338	5.2365	5.0286	6.3447	5.7848	5.4941	4.3277	6.5648	5.6519	7.4727	5.4175	5.5616	6.1685	4.5166	5.7903	6.0915	6.6568	6.7893	7.102	7.1766	5.7085	6.0135	5.295	5.761	4.4647	5.6011	5.8689	6.7015	4.7677	4.6235	5.1779	6.0268	5.1502	7.2153	7.3384	5.7944	5.3913	4.6479	4.2472	5.7115	6.3199	5.4276	5.1839	5.6513	5.5786	4.3799	6.07	6.0985	4.712	6.242	6.7932	5.6212	5.8143	4.2388	6.5027	6.2884	5.682	6.3633	5.6611	5.4486	4.926	7.9339	6.4253	6.0546	6.8472	8.8925	6.9141	6.5889	6.3464	7.3895	7.4007	6.519	4.9519
PF3D7_0100200.mrna1_1	PF3D7_0100200.mrna1_1;40	40	7.1565	7.13	6.068	5.9891	5.3147	6.7392	5.4496	6.7729	5.4857	7.4099	6.877	7.5187	5.2776	6.1827	6.8362	5.2106	6.4995	4.9649	5.3684	7.0206	7.9045	5.7903	7.0514	6.818	5.3498	4.8807	5.632	5.0496	6.3198	7.137	7.1986	6.9878	7.3845	6.1414	5.0819	6.2344	6.1936	5.8133	6.7435	6.8013	4.7501	6.067	4.2795	5.9083	6.4843	6.0704	5.7527	6.4256	4.8664	6.1355	5.9162	5.4774	6.335	6.1077	7.1681	5.6118	5.2735	6.3309	6.0851	5.6968	6.8892	7.6353	6.9695	5.8258	7.1075	7.0852	6.0204	6.4967	6.9214	6.997	5.9093	5.4535	8.2844	7.2395	6.9202	6.1352	9.2965	7.786	7.593	8.0174	7.0791	6.4532	7.8265	6.8153
PF3D7_0100200.mrna1_1	PF3D7_0100200.mrna1_1;41	41	7.0505	6.3616	5.8379	5.5777	4.4751	5.0892	5.3452	5.2761	4.5416	7.4665	5.5951	5.823	5.6676	8.2516	6.0117	5.2176	6.3431	4.8709	5.9272	5.4386	8.646	3.144	5.7934	7.5681	6.0982	5.0925	5.7298	4.8304	5.1875	7.6769	7.1875	5.1202	6.8628	5.6223	4.1554	5.437	6.9625	7.322	6.321	6.431	4.6882	6.3038	6.029	6.1396	5.9704	3.9672	6.6378	5.4326	5.3295	5.1383	5.367	6.134	6.8512	6.9945	5.9279	2.0772	5.07	6.4449	6.0365	6.1819	6.8017	6.0919	5.3837	6.0437	5.8347	6.7015	6.7848	7.4975	6.6666	6.4393	6.405	5.2913	8.8286	6.3605	5.9488	7.0917	8.3757	7.3031	7.3011	7.0621	7.1844	6.52	8.0249	6.1997
PF3D7_0100200.mrna1_1	PF3D7_0100200.mrna1_1;52	52	7.0611	6.8541	6.3742	7.7631	4.8227	7.7051	5.2998	3.9828	4.2265	7.923	11.8937	5.6727	8.4417	7.0553	8.0837	5.1465	5.3809	3.3964	6.0732	5.7236	6.563	5.4232	5.0466	5.4848	7.243	5.8565	3.6218	5.0947	5.0112	6.0995	8.2914	3.6415	6.6101	7.5991	6.1451	4.9146	11.7135	6.5829	6.8605	7.0879	8.9286	2.6299	6.6911	7.8439	6.5446	7.0459	6.7889	6.997	6.1827	5.5292	5.7271	6.1363	7.9351	7.3789	7.7781	5.6622	5.7942	6.7932	5.5668	4.8425	5.6311	6.3313	8.133	5.7743	6.6187	5.4179	5.5002	10.375	5.5339	8.3636	6.1912	6.7403	8.1894	7.5243	6.2985	6.7795	7.4191	7.9842	7.252	7.4074	6.1821	6.335	11.086	5.6693
PF3D7_0100200.mrna1_1	PF3D7_0100200.mrna1_1;53	53	6.7272	5.6441	6.869	8.4076	5.2593	7.2662	4.4396	4.157	4.4925	7.648	11.8162	5.8339	8.6873	4.7586	7.4191	5.5619	4.8773	5.2839	4.844	4.8319	6.0023	6.3083	7.8634	4.8237	6.5043	6.9985	5.228	5.3016	5.3607	5.8792	10.0668	3.2203	5.223	7.2257	6.4416	4.7192	11.0443	6.4558	7.0519	5.9828	9.0665	5.898	5.8086	7.9086	7.0963	6.2298	5.8053	6.4796	5.826	6.414	5.2627	5.319	7.1262	7.1528	7.179	5.6879	5.9021	6.2735	5.7123	4.9991	5.6645	6.128	8.5187	5.1595	6.8102	6.7562	5.3796	6.9053	4.9383	7.6249	5.925	6.2759	7.2997	7.1565	6.7173	7.1042	8.0165	6.8037	6.6253	6.6253	6.4748	5.3154	6.7186	6.0016
PF3D7_0100200.mrna1_1	PF3D7_0100200.mrna1_1;56	56	11.1696	5.6704	6.8674	10.0831	4.3298	6.3892	5.3288	6.2763	4.3568	11.2765	7.5643	5.7279	10.2508	3.3477	5.5717	5.3262	6.8547	4.0233	4.3448	6.7098	6.8819	6.7342	6.9861	3.6554	6.3302	5.3169	5.0785	5.5972	6.8058	6.2046	6.5359	6.4443	5.9103	6.3441	5.4998	5.2608	6.1639	7.0877	11.4591	4.7787	8.596	7.4705	6.0824	7.5963	10.7265	5.6241	5.4084	11.0899	5.2976	7.3048	5.4002	4.2839	7.0839	7.2477	12.1264	6.1322	5.2536	6.7319	5.7285	5.4296	5.9505	6.8665	10.6236	5.5567	6.2876	5.9234	5.6112	5.0166	6.0072	12.2099	5.4456	5.8442	8.3657	5.5441	5.393	6.6177	8.9337	9.0858	6.6387	7.8272	5.3688	5.6323	5.6673	6.1589
PF3D7_0100200.mrna1_1	PF3D7_0100200.mrna1_1;57	57	11.2896	5.6384	6.08	11.0738	4.2211	6.0957	6.2263	5.3205	3.067	11.2366	9.6172	7.1765	10.9097	3.4594	5.9841	5.9873	6.0527	5.0201	5.6381	9.0044	6.273	5.0117	7.3543	6.6423	6.363	5.7594	4.853	5.7214	9.3603	6.923	6.5498	6.4975	6.5237	7.4988	5.8309	5.3049	10.2842	7.5094	9.2914	5.5789	10.3377	7.9605	5.7988	8.0586	10.9841	8.6362	6.9384	9.2926	4.99	8.1292	5.2608	5.5444	7.5842	7.5354	8.2545	9.1754	4.3455	7.5916	5.6026	4.8192	6.7521	6.9004	9.3185	3.6611	5.5889	10.6343	4.3255	5.1627	6.5409	8.0987	8.4373	6.1016	9.5672	6.7662	6.2623	6.7774	8.0352	9.0633	6.2756	7.2776	11.1029	5.7236	6.1073	6.0738
PF3D7_0100200.mrna1_1	PF3D7_0100200.mrna1_1;109	109	5.8731	6.3399	6.6207	4.6949	4.275	6.9501	6.5122	5.2311	4.4783	6.4038	4.4931	5.5768	5.3366	1.4854	6.3802	7.1798	5.9764	4.3568	4.3462	5.0126	9.4904	4.5154	4.7511	4.9919	4.9695	4.0461	2.6915	4.2555	4.6282	8.4375	5.966	2.4957	4.5304	5.3313	4.1969	5.1969	4.852	5.1056	6.5269	5.7285	4.6264	4.6831	5.4584	3.7719	6.0868	5.3423	7.0145	6.3604	4.3576	8.3454	5.4806	6.299	8.1662	6.7456	5.8768	4.5534	5.4828	5.4158	5.2754	4.3896	5.8515	6.4145	8.4669	5.1763	5.3114	6.1737	5.2619	6.3535	3.101	5.4611	5.6218	6.7487	6.2456	5.0819	5.1751	6.127	6.8702	10.4307	6.7561	5.4246	5.8086	5.5113	5.9857	4.4121
PF3D7_0100200.mrna1_1	PF3D7_0100200.mrna1_1;110	110	6.8662	9.7883	5.1522	5.1309	4.8146	8.4702	5.1795	3.8329	4.0575	6.8717	3.4289	5.3273	5.407	2.433	8.7145	6.7896	5.2284	3.7027	3.8197	5.1035	6.7394	3.8895	4.6542	4.5491	5.2418	3.4995	3.3248	4.7861	5.0575	6.5788	5.3691	2.9542	4.8555	6.7109	4.4627	5.4135	2.342	4.8207	6.3808	10.6098	5.6418	4.8354	6.0781	5.7142	5.98	6.2542	6.414	6.4981	3.6622	6.8646	5.1942	5.3761	7.6685	7.4748	5.826	4.9727	5.7986	5.1379	5.9946	4.4744	6.2963	7.7119	8.3926	7.5631	4.6758	5.9672	5.0201	4.8374	4.8738	7.4724	4.6899	5.3291	5.5512	5.8089	6.7683	7.4765	7.9474	10.3962	7.5093	6.4343	5.5826	4.7268	5.636	5.4496
PF3D7_0100200.mrna1_1	PF3D7_0100200.mrna1_1;111	111	8.1659	5.5795	5.811	5.6996	0.7312	8.9724	5.8664	4.8634	2.6576	9.1273	4.9467	6.1012	6.2106	2.2016	8.734	7.7675	5.9054	5.2126	5.0913	6.8312	7.4513	4.6747	5.3423	6.0002	5.558	6.3334	5.6809	5.2529	5.9472	7.9804	6.0306	5.5753	5.0892	6.2024	6.8527	5.5106	5.233	5.4848	7.749	4.5211	5.3154	5.1497	5.1039	4.9112	8.3509	6.578	7.144	6.6779	5.0303	5.7296	6.8915	6.2265	7.4003	5.6999	13.7226	6.1225	5.1098	6.859	7.7922	4.957	6.0836	6.8193	8.7288	10.5052	4.925	6.342	4.8288	4.6369	6.1859	13.0134	5.9307	5.2342	7.7238	7.9711	5.7903	5.6781	7.6467	10.1209	10.609	6.5429	5.8711	4.9425	6.0624	6.4254
PF3D7_0100200.mrna1_1	PF3D7_0100200.mrna1_1;123	123	6.0747	6.2813	6.8634	5.5005	4.774	6.247	4.6513	5.5774	3.3406	6.8785	5.5091	5.7576	5.9291	4.3306	5.0023	5.9281	5.2865	4.2675	7.2938	6.6897	7.3873	5.0148	6.1357	6.1512	5.0387	3.7613	4.0339	5.9695	7.1768	7.0898	7.6321	4.8861	6.2583	5.769	5.5229	4.4673	5.1831	5.0798	6.0179	6.2371	3.6171	4.7527	5.1313	4.8207	5.6135	5.1144	3.7845	5.1835	4.2373	5.5348	5.005	4.915	4.0798	7.9314	4.5515	5.1322	5.5509	6.5368	4.7431	5.0909	6.0023	6.213	6.8777	5.5329	5.323	5.211	4.594	5.6135	5.1445	5.7093	4.7137	5.1534	7.2243	4.8934	5.1164	4.61	8.0751	4.5981	6.2022	6.434	5.3413	3.6565	6.2987	6.0559
PF3D7_0100200.mrna1_1	PF3D7_0100200.mrna1_1;124	124	5.9612	6.7849	5.8612	4.6921	4.5298	5.7085	3.6576	4.8743	2.8817	6.3709	5.4867	5.2787	4.9837	3.6171	5.0255	5.8027	5.1886	4.6899	6.8439	7.5945	6.4209	3.479	6.2544	5.0772	4.5838	4.0444	4.1202	6.1497	7.5207	6.1041	7.4717	5.3719	4.9928	5.1779	4.4725	3.6076	4.8958	2.9279	5.4104	5.5144	5.5738	5.1619	4.5777	5.3656	3.8001	4.6352	5.2968	3.5583	4.5292	6.0411	6.2718	4.6182	4.6865	7.1078	5.1289	2.991	5.133	5.7178	4.8704	4.4209	4.2698	6.4318	6.0997	4.7186	5.2604	6.1463	4.5564	6.492	4.1227	4.9317	3.9635	5.911	5.9062	4.384	5.605	5.2589	7.7951	5.0794	5.5232	5.6415	5.8497	4.3964	6.1767	6.379
PF3D7_0100200.mrna1_1	PF3D7_0100200.mrna1_1;125	125	6.3241	6.3604	5.7274	5.3988	4.6988	5.328	7.2122	4.4594	3.5546	6.7923	6.4822	5.1198	5.1264	2.6299	5.4016	9.0817	5.7021	3.3533	6.774	8.7599	12.5669	5.2411	5.0738	6.2919	5.7618	4.6662	4.729	6.7047	8.4329	12.0973	7.7377	5.1363	5.6147	5.6932	5.4558	4.4128	5.62	5.7206	5.0045	5.4692	5.0179	5.4124	5.2642	4.8415	5.0383	6.7166	5.4812	6.5424	4.4938	7.5436	5.1131	5.0036	6.7569	7.6132	5.4087	5.8819	5.2445	6.1008	5.2126	5.6026	5.9853	6.7033	6.6793	4.9331	6.4046	5.7978	3.9155	6.1276	5.6182	5.5804	6.2817	5.8577	6.1548	5.1164	5.554	5.5783	8.1405	6.2093	6.0949	7.194	5.9406	4.3132	6.2137	7.039
PF3D7_0100200.mrna1_1	PF3D7_0100200.mrna1_1;126	126	7.3176	7.7707	6.6042	6.0115	5.4283	6.9092	8.3242	5.5348	4.4396	7.364	6.5095	9.5285	5.3882	3.4449	6.8166	9.3452	6.8181	6.9024	7.5636	9.5515	13.3661	7.2897	7.0889	12.5733	6.4936	5.7647	5.328	7.657	9.1774	12.7738	8.2039	6.7189	12.3043	7.0167	6.2317	4.6058	5.439	5.7173	6.3927	8.4511	4.9288	4.8555	8.4197	10.2641	7.0354	7.4258	7.2301	5.4783	5.7325	9.0744	6.0431	5.9059	7.6446	7.7951	6.1235	6.1599	5.5996	6.5659	6.3816	4.8268	5.2939	6.9536	7.7281	5.7578	7.5198	6.5057	4.5441	5.7536	5.5951	7.5663	7.4217	5.1965	7.7252	6.3114	5.1305	6.0286	7.7131	5.9982	6.8329	8.7467	6.6482	4.7361	6.6193	6.7633
PF3D7_0100200.mrna1_1	PF3D7_0100200.mrna1_1;127	127	6.0923	5.465	5.8667	4.5046	4.6358	5.5214	6.6226	5.7257	4.0027	6.8364	5.5382	6.3036	5.0334	3.9174	6.419	8.5444	6.327	5.2634	4.0453	9.201	13.04	4.0522	6.6194	7.1207	5.735	4.0798	4.1367	5.2254	8.9177	12.1906	7.9336	6.4439	6.9617000000000004	6.3001	5.3223	4.8555	5.4376	5.0466	5.1775	5.3212	4.5091	5.0197	5.0453	6.878	4.588	5.814	5.8053	5.3561	3.126	5.1643	5.384	5.6574	6.5264	7.5407	4.963	4.6358	5.1185	5.8547	5.2491	6.2769	5.1687	6.8223	7.6003	5.5859	7.267	4.6513	4.2487	5.8442	5.735	5.6082	5.6264	5.2157	6.6918	6.2754	5.9383	6.1827	8.0384	6.862	6.0383	7.9324	5.5426	4.812	6.7108	7.6226
PF3D7_0100200.mrna1_1	PF3D7_0100200.mrna1_1;128	128	6.7286	5.1391	6.1979	4.4209	5.2102	5.6868	6.6228	4.6651	3.8807	6.9928	5.2055	5.3384	4.7214	3.4476	6.1243	8.8619	5.7282	4.8485	4.7908	9.3786	12.9062	4.5981	6.0444	5.2961	5.292	4.4861	5.8958	5.116	8.4833	12.5779	7.518	5.7093	5.88	6.3757	2.9855	5.2634	5.3775	5.9262	6.0325	5.5441	5.2483	4.8243	5.0644	4.5644	5.4236	5.2369	4.9453	5.9565	4.3183	6.6645	4.3484	5.9704	6.2434	7.1024	6.7957	5.3561	5.5744	6.0858	5.7363	5.2891	4.888	6.9478	7.1664	5.7315	6.8497	5.591	3.8807	5.6789	6.1595	6.4433	5.2098	5.4128	6.78	4.9955	5.3565	5.5786	8.2351	7.0944	5.2126	7.5754	4.8723	4.4443	5.9272	6.8465
PF3D7_0100200.mrna1_1	PF3D7_0100200.mrna1_1;129	129	6.2593	5.2102	6.0957	5.5469	3.4209	5.3837	5.7051	4.4561	3.3491	6.0402	5.3561	9.1531	5.4725	2.2141	5.6639	8.3655	6.1167	6.1231	6.7348	8.591	12.4511	5.2716	6.0685	4.7027	5.605	5.1006	5.2016	6.7305	8.0101	11.8593	7.4481	5.2828	5.7469	5.774	5.23	5.6885	4.7845	4.8963	5.7647	5.4647	4.6554	5.2311	5.6971	5.0691	4.8074	6.2767	4.8017	5.5711	8.7228	6.4294	4.393	5.1611	5.7975	8.0405	9.7028	5.5814	5.9057	7.5007	6.1276	6.6648	6.0074	6.8492	7.0356	7.901	6.3196	5.4702	5.3771	5.8924	5.8245	7.9908	3.9449	6.2621	5.6337	5.8447	7.5329	5.5659	7.916	6.3828	5.8824	7.6047	5.0811	4.3349	6.6042	7.4184
PF3D7_0100200.mrna1_1	PF3D7_0100200.mrna1_1;130	130	6.3473	5.9986	5.7913	5.4087	5.2728	5.7444	6.9836	4.8298	4.7645	6.6772	5.3868	9.2531	5.6565	5.1603	5.3816	8.3714	6.2207	5.3547	5.6616	9.3265	13.3162	5.6899	6.589	4.8445	5.3526	6.4209	5.4718	5.4443	8.8579	12.1351	7.4287	6.4126	5.8582	5.8919	5.1827	5.4489	6.2744	5.1795	5.5552	5.0652	4.9117	4.8585	5.3473	4.9823	4.5242000000000004	4.5856	5.3198	6.8431	7.5847	6.6911	5.0117	5.5711	6.9384	7.9785	6.7862	5.1489	5.8181	5.9672	5.7787	5.6496	5.5379	7.8034	6.8028	7.4522	7.5376	5.2437	2.3618	6.5694	5.7942	6.9882	5.0544	5.8151	6.8859	6.671	6.3588	5.9193	9.7034	6.2093	6.3132	8.1994	4.7317	4.8654	6.1451	7.8663
PF3D7_0100200.mrna1_1	PF3D7_0100200.mrna1_1;131	131	7.0112	5.2223	5.8089	5.2246	3.0959	6.1781	6.7573	5.76	3.645	6.5304	4.7903	8.961	4.6736	2.5583	6.4573	8.1475	5.0409	6.1162	5.8617	8.6687	12.6679	4.7549	6.3993	5.2532	5.4598	4.7814	5.6991	6.8502	8.7858	11.9242	6.7425	6.7255	4.9593	5.4063	5.225	6.0887	5.0815	5.2746	5.7382	5.3607	5.3604	4.6182	4.99	5.2001	5.0764	5.4239	5.4973	4.749	5.8699	6.5609	5.5106	5.6915	5.5027	7.6095	6.2151	5.0094	6.2823	4.851	4.7382	5.7479	5.9181	6.8718	6.3556	6.3799	7.0234	5.4614	4.857	5.4841	7.7783	5.8755	3.8339	5.859	6.0295	6.2491	4.9006	5.3248	7.9728	5.4459	5.6784	6.7483	4.5466	4.8379	5.6764	12.2805
PF3D7_0100200.mrna1_1	PF3D7_0100200.mrna1_1;132	132	6.5413	5.6132	5.694	7.1648	5.155	5.7806	5.9103	4.8669	4.7908	6.0624	5.8873	7.0989	6.6194	2.6781	5.5329	6.4832	5.9944	2.1699	5.6769	7.8306	8.0989	6.0564	6.4356	5.0579	5.2502	3.9607	5.9628	6.4423	6.9866	9.9423	6.6776	5.7671	5.7931	5.4209	5.8331	6.7241	4.649	5.4476	5.8477	6.4552	5.2265	4.7576	5.2296	4.7377	5.5214	5.2513	6.021	5.9621	5.779	6.0363	5.1691	5.4535	5.121	6.7812	4.957	5.578	5.4744	4.7856	5.5999	6.2845	6.0115	6.0687	6.1404	4.7845	6.1127	5.7753	4.8146	5.3716	7.3374	5.8089	6.3264	5.2012	6.8298	6.3131	6.073	6.0938	7.0912	6.1771	6.7206	6.3736	4.7225	4.408	6.111	9.2285
PF3D7_0100200.mrna1_1	PF3D7_0100200.mrna1_1;133	133	6.1963	5.5549	6.1971	6.2806	4.4107	5.8477	5.4754	5.3964	3.319	7.3093	7.0864	9.504	6.5444	4.2487	5.6427	6.1878	4.8227	5.5053	5.3882	7.7182	12.1013	5.4436	5.8782	5.7677	5.7208	4.6938	6.6264	5.5937	7.2353	10.8662	6.1104	5.2623	5.067	6.0496	5.295	6.2617	8.0409	4.5173	5.7637	4.1747	5.4383	4.9672	3.9542	5.1743	5.904	5.5289	4.5084	6.3581	7.2001	6.1809	5.076	5.6574	4.4135	6.0088	6.7925	7.0797	5.7637	6.8151	5.5774	6.2489	5.8475	7.288	7.0057	7.3083	3.9486	5.4303	3.5472	5.8875	3.841	6.0424	5.6952	5.4303	5.4893	6.4854	6.3418	5.432	8.3942	5.7385	6.1434	6.079	4.8048	4.3038	6.1463	4.7608
PF3D7_0100200.mrna1_1	PF3D7_0100200.mrna1_1;134	134	6.6851	5.5166	5.2487	8.4877	3.8166	4.669	5.2052	4.4189	3.8659	5.8532	7.1803	10.1215	8.2667	2.1473	4.6988	5.354	4.9355	4.1127	5.6963	8.4034	10.3184	4.8364	6.4002	3.2203	4.7929	3.4686	6.1247	5.382	7.9561	9.3082	5.805	5.5068	4.1169	4.1135	4.0824	5.6182	5.9998	5.1779	6.2981	4.5423	5.9533	3.9964	4.6954	4.5091	6.0237	4.8585	4.7581	5.2547	7.4146	6.1436	4.2426	4.6398	4.3646	6.1428	5.4598	4.5957	5.8824	4.9481	5.5512	6.3716	5.6103	6.8536	6.3217	7.2495	6.2376	5.7104	7.1322	5.4182	5.306	6.0119	5.4578	3.8094	5.3067	6.5893	5.7592	5.3505	8.1086	5.4548	6.3282	6.9661	4.9467	7.2704	6.6061	4.857
PF3D7_0100200.mrna1_1	PF3D7_0100200.mrna1_1;135	135	7.0958	5.0233	5.9326	5.0018	5.3438	4.3681	5.2784	4.2839	4.2765	7.7649	5.4816	10.1916	5.0613	3.0959	3.1811	6.7415	5.5018	6.1502	5.3868	6.1663	7.8792	4.6954	5.2071	5.328	5.263	4.1771	6.4557	5.2388	5.8321	6.9411	6.1679	5.0501	5.4896	5.9196	3.2234	6.4401	8.1824	7.5355	5.5033	5.7848	4.6826	5.0072	5.1268	4.5148	6.805	5.8919	7.1965	5.3459	7.9323	5.1152	4.275	5.7434	4.2172	6.1849	5.7222	4.4222	5.5509	5.6798	5.791	6.3455	5.4026	8.4015	5.824	6.275	5.1871	5.6605	5.2649	5.8074	5.2238	5.8467	5.3844	4.95	6.3225	5.9679	6.632	4.7975	8.5693	4.7458	5.4293	5.3568	5.6502	4.4289	6.4168	2.7049
PF3D7_0100200.mrna1_1	PF3D7_0100200.mrna1_1;138	138	6.7256	5.3971	6.0112	4.8227	5.4413	5.4767	7.8693	8.9769	3.3132	7.0766	6.132	10.5002	3.7004	4.4886	6.1297	5.8934	9.6829	6.0828	5.0492	7.8538	6.3768	5.4131	6.0261	9.6567	6.8618	5.0383	7.1861	5.1473	8.8773	5.3226	5.5942	5.3806	9.5567	7.6309	4.5987	7.6785	5.2593	7.268	5.4226	4.8992000000000004	4.5503	5.013	9.309	6.5122	6.002	5.6005	5.9709	5.8286	7.8397	5.4718	5.738	9.3524	5.3107	10.4555	6.0108	5.5699	5.7517	5.6616	6.1079	9.0253	6.6402	8.2407	6.5461	6.9805	3.7485	6.4715	3.7082	7.0254	4.9523	5.8736	5.3733	5.7557	5.6921	6.9293	8.9965	5.9732	8.7006	5.1663	6.5406	5.591	8.0704	4.7175	8.0646	5.3554
PF3D7_0100200.mrna1_1	PF3D7_0100200.mrna1_1;139	139	6.9578	5.3709	4.7955	5.7879	5.4578	6.7762	8.1635	10.3608	5.9281	8.573	5.8866	10.0417	5.5354	3.6381	5.756	5.5236	10.8026	6.4123	5.8902	10.5163	5.2802	5.3323	10.5975	10.8038	7.0547	11.3838	7.5579	5.9732	10.2756	6.2305	6.4496	10.6815	10.9599	6.713	11.1549	7.339	5.2943	6.4318	5.1334	5.238	9.3383	3.6702	11.2864	7.6664	8.4982	6.4155	6.7278	5.0892	8.1967	4.7803	6.691	10.9949	5.0561	13.1302	5.986	5.3402	5.8919	10.1415	7.5681	9.8258	4.9713	8.5003	7.7974	6.1589	7.7905	8.4891	4.9083	7.582	5.7109	6.7291	5.076	6.6844	12.7179	8.2799	9.9382	5.0383	9.1788	7.0134	6.643	8.0744	8.2435	4.9126	8.0574	5.7981
PF3D7_0100200.mrna1_1	PF3D7_0100200.mrna1_1;140	140	6.3418	6.0936	5.4509	5.5907	4.2839	5.2887	5.2739	5.3764	3.5273	6.225	5.5444	8.84	4.6633	3.1587	5.6264	5.4806	6.5086	4.8425	7.2964	8.2653	5.23	3.9467	6.6911	6.7623	6.3136	4.7344	4.7549	5.2399	8.7519	5.596	5.1493	6.2378	6.5413	5.8943	4.8914	4.8585	5.3761	5.1227	5.5865	4.4925	4.796	4.6017	7.3111	5.2311	4.9317	5.572	4.7671	4.9307	5.0853	3.4343	4.5999	7.2287	4.6571	6.4714	5.4614	4.516	5.1094	6.8731	5.2979	4.3038	5.7522	8.5898	5.2079	4.6294	5.4799	5.9006	5.1591	9.3006	5.8701	6.7296	5.0951	5.121	8.0942	6.6356	6.7987	5.2203	8.7308	5.0535	6.0246	6.2996	4.4216	4.1235	9.2812	5.5999
PF3D7_0100200.mrna1_1	PF3D7_0100200.mrna1_1;141	141	7.3127	5.9229	5.6938	5.8629	3.3306	5.7131	6.0834	6.5782	4.3341	6.8618	5.3583	6.9982	4.1152	5.0613	6.0228	5.4383	6.2196	5.9231	8.9411	7.5893	5.6032	5.1469	6.5019	9.5001	6.6443	3.1922	4.5229	6.9609	8.2014	6.3828	6.2583	5.9458	9.5378	7.2655	5.3621	4.0488	6.5986	5.1194	4.8738	2.0635	4.5429	4.359	7.1294	7.9291	6.6285	5.5062	5.6044	5.1363	5.607	5.7837	6.7602	7.0618	3.8807	8.1329	6.1707	5.5367	5.0892	7.0754	6.0704	5.0461	5.1691	7.5344	5.9688	6.156	5.1081	6.6495	4.1194	6.8693	6.1771	5.3381	4.4535	5.7431	7.3974	6.2564	6.0058	6.2873	8.1692	5.5777	6.8826	6.6278	7.9731	4.3985	7.4783	6.0411
PF3D7_0100200.mrna1_1	PF3D7_0100200.mrna1_1;142	142	6.4303	5.7647	5.2036	3.0738	3.8166	4.4522	5.2215	4.8197	3.5957	5.8897	4.98	5.9832	5.4419	3.3882	4.3875	4.8822	4.7913	2.4114	3.2795	6.0626	4.6753	5.3957	5.3988	7.2323	6.5278	2.9523	4.2357	4.5674	7.1988	5.432	4.8063	4.5021	7.3366	6.4288	4.3067	4.406	5.3978	4.9231	5.0072	2.4906	4.0036	4.5116	5.7655	5.375	3.4529	4.4841	4.8748	3.5046	4.0626	4.3923	5.3114	6.154	4.0909	9.9943	4.942	5.0747	5.5543	5.9688	4.847	5.8019	5.2739	5.7671	5.1934	5.3865	4.2525	5.5856	4.9782	6.8057	5.4138	5.1006	4.7597	5.2323	4.6764	5.9026	4.9941	5.0126	6.9671	5.7916	5.36	5.4954	5.7076	4.5945	7.3662	3.9184
PF3D7_0100200.mrna1_1	PF3D7_0100200.mrna1_1;143	143	6.1479	5.4989	4.2273	5.9563	4.3764	6.0968	5.3544	6.327	4.5046	5.5385	5.3071	5.8834	5.1795	1.6915	5.6168	5.2091	6.3377	2.8895	5.8999	6.6672	4.546	4.7323	4.8475	7.0104	6.8158	5.0005	3.6311	5.7674	7.0525	5.2787	4.9184	5.1081	6.3085	7.4778	5.1993	4.477	5.2188	6.28	4.9336	5.2517	4.9681	4.9736	5.4767	5.2434	5.0917	4.5692	5.1631	5.1123	3.6792	3.7581	5.8989	6.5449	4.3597	6.2373	5.6707	5.1683	5.6346	5.4621	5.5945	5.0674	4.4854	6.3151	5.6343	5.7112	5.319	5.846	3.5273	5.9919	5.6061	5.5438	5.2137	4.0135	5.0768	6.2789	4.8445	5.7955	6.7344	4.5329	4.9754	5.1031	5.4145	4.1993	6.3614	4.2227
PF3D7_0100200.mrna1_1	PF3D7_0100200.mrna1_1;144	144	5.1169	5.9873	4.3992000000000004	5.2238	4.2426	5.1098	4.5484	4.7463	3.1457	5.8912	4.9174	4.645	4.9279	0	3.7835	3.6656	5.9715	4.9388	4.6017	4.9676	5.3702	3.849	4.4087	5.3646	6.5135	4.8625	4.6305	5.3937	5.327	5.2388	5.1518	3.2048	6.0561	5.844	3.2141	4.9667	4.3618	3.4906	5.6346	0.4005	5.0832	2.7908	5.6369	4.1185	4.784	4.1243	5.769	3.9745	3.5934	2.4383	4.7495	6.253	4.0875	4.4469	4.8924	4.4114	3.4114	5.0448	5.332	5.8377	5.0976	5.4601	4.7682	4.0339	5.1587	5.6767	5.1715	6.4057	4.7661	5.2361	5.6343	4.7382	5.6467	4.8012	4.1961	4.3561	5.3266	5.3161	5.6633	5.3951	4.3951	8.1041	6.3381	3.7602
PF3D7_0100200.mrna1_1	PF3D7_0100200.mrna1_1;145	145	5.8405	5.1906	4.9103	4.2735	4.1723	3.7856	4.0858	2.1922	2.7929	5.2895	5.1799	4.6594	4.0841	0.5656	5.8074	5.963	5.3537	3.8001	5.3423	4.7756	5.1077	4.4053	5.5379	6.2437	4.8135	2.9467	5.0054	5.0635	5.2024	5.9298	5.4423	2.2327	5.6653	5.7164	5.0299	2.6826	4.0072	3.4983	5.5432	5.1318	5.2415	4.4777	5.1635	5.0849	4.6398	3.9317	4.9369	5.1562	4.3212	2.1375	5.3273	5.8288	2.9184	4.1243	5.0277	3.8043	5.1922	5.2627	5.1119	3.7366	4.6182	6.0221	6.5228	4.6118	4.2891	4.5934	3.7856	6.0993	5.5714	4.2965	4.8885	3.729	4.2196	4.0798	4.6554	4.7677	5.856	5.51	5.2847	5.3688	5.3576	2.0704	6.1225	5.2547
PF3D7_0100200.mrna1_1	PF3D7_0100200.mrna1_1;146	146	5.2126	5.4456	4.7361	5.3688	3.0925	5.4832	4.1185	4.9519	0.848	5.0708	6.5531	3.5323	5.4941	3.0721	5.5106	5.5053	5.7703	4.7192	4.6594	5.2581	4.9686	4.8374	4.7447	5.2887	5.2909	4.6848	4.0496	4.0461	5.649	5.9711	5.0772	3.9001	5.2024	4.9855	3.9891	5.1583	4.2824	3.855	4.9079	5.1747	3.3519	3.0391	4.3132	4.9453	2.6206	4.8037	4.9472	4.855	2.6229	4.774	6.3063	4.189	4.1185	3.6088	4.354	4.7032	4.7506	5.0997	5.1747	4.7285	3.4343	5.4874	6.5281	2.5656	3.6264	4.1119	4.3875	4.9439	1.8718	5.1445	4.8972	5.742	4.2615	4.2357	4.6011	4.7845	6.0498	6.3343	5.3533	5.1457	4.1506	2.3561	6.0453	3.9439
PF3D7_0100200.mrna1_1	PF3D7_0100200.mrna1_1;147	147	5.8071	5.8691	5.7758	9.3129	4.8125	4.5625	9.9145	7.4127	3.8237	5.1679	6.3225	7.4291	9.3975	3.8885	3.9212	11.3684	7.1784	8.0621	4.6135	10.3519	8.16	4.7159	4.915	5.6479	6.3029	7.2656	5.4067	5.4744	10.5576	7.6368	5.3628	4.7544	4.9584	5.8273	5.7409	4.2623	8.0514	6.2924	7.0436	4.6259	9.0675	2.1375	4.211	5.2884	5.009	10.007	5.8115	6.3959	3.9616	10.2563	9.1747	6.6975	8.2721	8.5499	5.1485	9.9531	5.0094	5.6467	6.2327	8.3954	4.6029	6.0279	12.4465	5.3747	5.8125	4.8314	4.6576	5.3806	4.3903	5.554	9.7992	4.9616	6.1789	5.591	8.9145	5.0836	6.283	12.6685	4.8694	5.3341	4.7729	4.5046	4.8968	5.0674
PF3D7_0100200.mrna1_1	PF3D7_0100200.mrna1_1;148	148	5.5689	4.6218	5.1579	3.9782	3.5789	4.8919	4.8723	3.3576	4.4189	4.9246	3.0652	4.3854	4.5898	1.111	5.3933	4.8758	4.6899	2.3219	4.0721	4.7666	5.2795	5.0387	4.2494	4.054	5.1489	3.3519	4.0925	4.1579	5.4091	6.3839	4.0312	3.2063	4.3067	5.0312	3.6554	3.0496	4.0108	4.3999	5.1611	3.9098	3.4777	3.6334	3.5323	2.9653	3.1127	4.5311	4.8115	3.2884	4.3169	4.0548	4.8094	4.4087	3.0286	4.8324	4.5053	2.9011	5.2001	5.0557	4.585	4.7323	4.2645	5.0112	5.4091	2.9088	4.9699	5.0374	4.2334	4.7398	3.9069	4.3313	4.3154	5.281	5.732	6.353	5.3052	5.1843	5.9741	3.5348	4.7793	4.839	4.925	3.4276	4.8634	5.4581
PF3D7_0100200.mrna1_1	PF3D7_0100200.mrna1_1;151	151	5.7211	5.9644	4.5904	4.2525	4.0241	5.0764	5.0566	4.3111	1.4957	5.3533	3.854	4.2234	5.1827	3.9855	4.3985	5.337	5.3334	1.6041	5.4588	5.4269	5.4492	3.3813	4.712	4.7975	4.4673	4.3792	4.0259	4.6837	4.1391	5.464	4.9481	4.4336	4.7306	4.9131	3.7431	3.406	4.382	4.8644	5.0544	4.9676	4.7197	4.0798	5.4542	3.8817	1.774	3.9973	5.195	4.7986	4.9274	3.1554	5.1289	5.0682	4.2411	5.6679	4.3089	5.0054	3.1906	5.0179	5.701	4.0635	4.5619	5.2001	4.1177	5.3816	3.541	5.2261	4.2396	5.4774	6.1916	3.7623	4.7043	5.1485	4.6559	4.8248	5.3663	4.4906	6.2715	4.5741	5.7905	5.1404	4.3778	5.3349	5.327	6.2568
PF3D7_0100200.mrna1_1	PF3D7_0100200.mrna1_1;152	152	5.6384	4.6736	4.0934	4.7602	2.5311	3.8768	4.669	4.1252	3.9364	4.7115	3.4647	3.3089	5.4209	3.7918	4.4751	4.9255	4.8895	4.354	4.6559	5.0665	5.4731	4.9425	5.7015	4.7447	4.6679	3.9345	4.6299	4.4202	5.0695	4.2861	4.7996	3.9317	5.6682	5.2418	4.2525	3.2357	3.7981	4.0883	4.4989	4.1739	3.6949	5.3961	4.0892	4.2869	3.4182	4.4343	4.7835	5.367	4.8987	4.3743	5.0157	4.6854	3.2063	5.1969	4.2265	4.1587	4.6017	4.9946	5.1264	4.797	5.0072	5.017	4.591	4.2698	4.1169	5.0605	1.0976	5.3052	4.7317	5.1127	4.7586	4.3923	5.2126	5.1289	5.1206	4.7903	5.9107	3.706	5.2342	5.2555	3.0444	4.8866	4.7929	5.2479
PF3D7_0100200.mrna1_1	PF3D7_0100200.mrna1_1;153	153	5.3834	5.6384	4.263	4.7533	3.7677	4.2203	4.5527	3.7645	2.4114	4.7975	1.9598	3.7398	4.8293	2.6938	4.6971	5.0609	3.9846	2.1473	4.9959	4.1977	4.7814	4.2802	4.9649	3.8176	4.5951	3.4249	1.3219	4.0312	4.6633	3.9355	4.841	2.6781	4.6241	4.2817	4.6949	3.0144	3.366	4.765	4.6605	2.272	5.1006	2.9891	4.5141	2.6645	3.9635	4.7388	3.844	5.1997	3.6496	3.1043	4.7724	5.1635	3.4087	4.6082	5.076	4.7787	4.1375	3.6656	4.8319	3.7071	4.4614	5.0063	3.6542	5.2242	3.8309	4.1027	2.9672	4.9584	4.4189	3.6112	4.6932	5.2683	4.3709	5.3288	3.2234	4.5367	5.0126	4.6147	5.3216	3.0976	4.0303	3.7159	3.1094	4.4303
PF3D7_0100200.mrna1_1	PF3D7_0100200.mrna1_1;154	154	4.2456	5.1574	4.4919	3.8953	3.7181	3.7312	4.6904	4.7131	1.2928	5.3649	2.742	3.3205	5.1148	0.6415	4.9184	3.8104	4.6496	4.1985	3.2203	2.5286	4.1851	2.8074	5.2141	3.706	4.6328	2.2987	2.1699	4.1651	3.7538	4.225	4.9265	3.7192	4.0321	4.6467	1.8797	3.1473	4.3971	4.5229	5.1807	3.7148	4.5021	3.0144	4.4449	4.479	1.757	4.3118	4.2668	3.756	4.5934	3.585	3.6702	3.9011	1.2079	4.8181	4.0259	4.5248	3.9533	5.7501	5.2102	4.0875	4.3327	4.3813	5.0161	3.85	4.7382	3.8237	4.0925	5.193	3.3161	4.7639	4.3212	4.5577	3.1683	4.1473	4.4718	4.111	5.673	5.0334	5.0557	3.7772	3.7485	3.6736	4.7929	4.8186
PF3D7_0100200.mrna1_1	PF3D7_0100200.mrna1_1;155	155	5.0063	5.0682	5.1607	3.366	4.8699	3.8699	4.8505	2.5261	3.1667	5.4799	3.856	2.9561	5.029	2.8895	4	4.6576	4.8156	3.4289	2.9727	4.3089	5.2242	4.6218	4.2802	3.6893	4.5577	4.0993	3.4607	5.2619	3.5838	4.5027	4.4019	3.1875	4.4019	5.432	2.8237	2.6299	4.7015	4.2008	6.0553	2.6135	5.3114	3.9059	3.7887	3.5777	3.3406	3.9458	4.2087	5.2638	4.0488	1.6276	4.4276	3.9937	1.5607	3.7803	4.7175	3.4019	4.354	4.5922	4.1993	3.4303	4.8278	4.7991	4.8288	4.2593	4.4236	4.6971	4.3147	4.8273	5.0081	4.3384	4.1326	5.3927	5.2411	3.7148	4.7703	4.8792	5.3262	2.9411	4.0781	3.4893	4.4607	1.7049	4.5373	4.8773
PF3D7_0100200.mrna1_1	PF3D7_0100200.mrna1_1;156	156	4.5354	4.8807	4.3001	4.0036	3.6218	4.2055	5.1711	1.7824	1.926	5.1703	5.2858	4.7442	4.1707	3.8982	3.7431	4.373	4.5084	0.9561	4.5033	5.4803	5.093	4.6467	4.5759	4.0934	4.8851	1.9598	3.7793	4.8826	4.5868	5.3487	4.8709	0.6415	4.4653	5.1827	3.9477	2.1408	2.9891	4.1961	5.2954	4.1514	3.319	4.9079	5.7101	4.5204	4.2126	4.0687	5.0755	4.8822	4.3597	3.7803	4.7049	4.0644	2.4699	4.6165	5.5367	3.6993	3.8248	5.0561	5.2943	3.9681	4.1843	4.9598	4.6814	5.1898	4.0383	4.5741	4.3219	3.0496	4.437	4.95	3.406	3.8248	4.4705	4.8895	4.9704	4.466	5.5823	4.5546	4.4012	4.7586	4.1018	4.7208	1.3277	4.6212
PF3D7_0100200.mrna1_1	PF3D7_0100200.mrna1_1;157	157	5.1591	5.1102	4.3132	5.3586	3.904	3.3771	4.1961	4.3688	3.0721	4.9741	4.7098	3.1391	4.1465	1.4594	2.6041	4.4383	4.1587	3.2434	4.5862	3.8758	5.0682	3.9439	5.0264	4.0875	4.1763	1.2141	4.0215	4.8817	5.155	6.4639	3.5969	3.7876	3.8258	4.2578	4.8125	4.2055	3.7698	4.3313	5.2585	3.3434	5.4479	3.774	4.5135	3.9616	3.7772	2.7334	3.8288	4.2547	4.3291	3.359	4.8017	4.9107	2.0635	4.1301	4.7323	3.7793	3.8777	5.1843	4.903	3.6949	2.3785	3.5705	4.314	4.1779	4.8545	4.7312	4.2817	4.7761	3.2464	5.0896	3.7279	4.3001	5.51	4.2555	4.1882	3.6724	5.5771	4.3771	5.332	3.9184	3.1144	2.0875	4.6724	5.4036
PF3D7_0100200.mrna1_1	PF3D7_0100200.mrna1_1;158	158	5.1993	4.6977	5.5829	4.6616	3.1424	4.406	4.7554	2.5898	1.8718	5.2234	4.0444	3.6949	4.7208	1.9598	4.8068	5.2365	4.0206	0.7312	4.9402	3.8001	3.7824	3.903	4.6887	3.0548	4.0883	3.9364	3.7334	4.9231	4.3103	4.8758	5.1699	1.7093	4.3038	3.61	3.5273	0.7312	3.8074	3.157	5.1631	4.8435	4.62	4.047	4.6058	3.3391	4.2847	3.6124	4.2211	4.3505	5.1035	3.4209	5.2403	5.2407	2.9279	4.1993	4.1587	2.9467	2.9542	5.8953	5.6628	3.0976	4.8565	4.7576	3.7835	4.4874	4.073	4.9303	4.9345	3.7814	5.0139	2.4303	3.4699	3.8943	5.0483	5.0682	4.7015	5.1001	5.4748	5.3621	5.0422	4.366	4.0687	4.846	4.4323	4.4128
PF3D7_0100200.mrna1_1	PF3D7_0100200.mrna1_1;159	159	5.9948	5.6642	4.3001	4.8324	2.5729	3.5521	4.9676	2.6645	2.157	4.0356	4.4489	3.4944	5.5267	2	4.7279	5.2016	5.7856	4.1699	4.0277	4.3399	4.4229	4.3406	5.2653	4.4429	4.8339	4.1293	4.8243	4.0018	4.4403	5.7129	4.9556	4.9745	4.8171	4.1243	5.5075	2.2327	4.3248	4.1723	5.1871	4.8777	4.4482	4.8243	4.439	4.477	2.1538	4.8283	5.0734	5.1313	4.0215	4.0277	4.439	4.6696	3.2869	3.8084	4.3813	3.8992	5.202	5.1587	5.0892	3.8186	4.7021	4.4216	4.9193	4.934	4.6594	5.2521	4.8738	4.9416	5.1655	2.4828	4.9588	5.0228	4.0054	4.9425	4.4601	4.6053	5.3834	4.0018	5.5182	3.7761	3.8084	3.6485	3.0583	4.7159
PF3D7_0100200.mrna1_1	PF3D7_0100200.mrna1_1;160	160	6.2619	5.1264	4.9103	4.6899	1.7866	4.2016	5.636	4.8495	1.8875	5.931	3.8237	3.4607	4.6696	2.8758	5.2265	5.0461	4.8792	4.272	4.2211	5.7993	4.5969	4.0985	3.7181	5.1759	4.7015	4.6921	4.3298	3.6404	6.6051	5.5053	5.8532	2.9298	3.3964	4.4803	6.0978	3.319	4.2403	3.2203	5.0626	4.7219	5.2227	5.0622	5.3349	3.7279	4.5292	4.917	4.4893	5.3129	5.1309	4.1069	5.0518	3.0618	3.2555	4.7538	3.7279	4.3413	4.3736	5.2687	5.7541	4.1651	4.2472	5.9782	4.995	4.4783	9.0769	4.8914	5.0312	4.2705	5.5401	3.4463	4.0531	2.9107	5.7819	4.7377	5.0862	5.805	6.7923	4.5951	5.3363	9.6336	5.2891	4.1252	4.4653	4.4653
PF3D7_0100200.mrna1_1	PF3D7_0100200.mrna1_1;161	161	5.9456	6.2234	4.2578	4.3695	3.969	5.0947	5.5692	6.1029	3.2972	5.4012	4.4944	4.5166	5.3477	1.4906	4.6076	4.4046	6.9322	4.7856	3.9107	6.002	4.3334	4.4614	4.8344	5.7721	5.3947	4.4107	5.6276	5.6124	6.0479	4.7517	4.9184	4.5934	5.0067	4.9203	4.5103	3.1938	4.2869	4.4951	5.6854	5.0879	5.408	5.7145	5.2126	4.7929	4.7671	4.1851	4.3491	5.487	5.2211	5.3747	4.2765	5.5198	3.8649	6.5785	4.9491	2.3248	3.7527	6.1979	6.2981	5.2161	5.62	5.7164	6.0213	4.9098	5.7748	5.408	4.337	5.9296	4.3764	5.4219	2.4515	5.31	5.5841	6.3726	4.8938	5.4012	6.9395	5.0103	5.3516	6.2778	4.8929	1.84	6.0734	4.8232
PF3D7_0100200.mrna1_1	PF3D7_0100200.mrna1_1;162	162	5.2589	5.8427	4.6938	4.9533	3.4647	3.8135	5.4535	2.8074	4.3561	5.4205	3.7876	4.5497	5.8848	3.3547	3.3743	5.3663	5.4568	4.7981	4.3176	4.5807	7.7889	5.6502	4.723	3.9635	6.2532	2.926	4.7808	3.7897	4.3978	7.982	7.907	3.1953	3.9855	6.3049	3.0161	2.4033	4.1914	4.7021	4.7463	5.3071	4.4548	5.2319	5.7087	3.855	3.9973	3.2403	4.8866	4.4202	4.7918	3.6565	4.855	4.6809	4.3291	4.1795	4.6826	3.4983	5.1946	6.0875	5.8001	5.6112	5.1679	4.0824	4.9528	5.2211	4.3597	5.4692	4.5686	5.5753	5.5567	3.9098	3.6299	4.5928	7.0595	5.2357	5.5937	5.6665	6.599	4.4575	5.2483	5.3872	4.6594	4.6696	6.5765	4.0054
PF3D7_0100200.mrna1_1	PF3D7_0100200.mrna1_1;163	163	5.0875	5.4165	4.9279	5.1878	4.1747	5.0858	5.3288	5.0369	4.847	5.6854	5.3466	3.0215	4.8298	4.0522	4.1309	3.7301	4.9681	4.969	3.7814	4.8777	5.0879	5.62	5.0387	4.1202	5.5014	1.1043	5.0963	4.5832	4.9383	5.5217	5.4637	3.86	4.1375	6.0917	4.7533	4.7131	5.2196	4.3597	5.225	4.7887	5.9488	6.4621	5.2547	5.2254	4.7819	3.1906	4.0635	5.813	4.5361	4.5053	4.6571	5.0883	3.3923	5.464	4.7618	3.8846	4.8263	5.8166	5.3583	4.859	5.4777	5.3937	5.6727	4.9021	5.4236	5.4396	4.6982	6.1169	3.6171	3.853	3.7474	4.7312	5.4446	5.1198	5.7035	5.4967	6.6598	6.1369	5.1206	6.188	4.6792	4.4502	6.2405	6.1767
PF3D7_0100200.mrna1_1	PF3D7_0100200.mrna1_1;164	164	6.7921	5.1997	4.9796	4.7164	3.8856	3.853	5.6562	5.9326	5.1497	5.3298	3.3868	5.0609	5.9357	0	4.6023	5.4276	5.9593	5.367	4.0286	5.5668	4.5945	6.0383	5.4741	5.7562	6.1117	5.8354	4.6182	5.4686	5.8053	5.3916	6.1669	5.5314	5.2095	5.9277	5.4121	5.2223	4.8314	5.8079	5.3349	5.135	4.7474	5.0295	5.2836	4.6011	5.6387	4.2311	4.3262	5.8339	5.4998	5.3736	5.3165	5.6029	5.4568	5.8186	5.3813	4.1235	4.9986	5.8804	6.1445	6.4111	5.4906	7.9187	5.7452	6.1493	7.1426	5.675	6.0864	5.6704	6.433	5.2238	3.3632	4.1235	5.6011	4.3298	5.6868	5.8278	8.5188	5.5919	6.3771	8.0086	5.9803	5.8112	5.4998	5.8866
PF3D7_0100200.mrna1_1	PF3D7_0100200.mrna1_1;165	165	6.2589	5.6834	5.4094	4.9579	2.2869	5.4057	5.9146	6.1311	5.1683	6.2628	5.8045	6.7823	5.6519	0.111	3.9345	5.9366	5.9925	5.0036	5.5993	5.5188	5.9563	4.2668	5.6041	6.6269	6.1855	4.3234	5.99	5.5166	6.266	6.1861	6.6788	5.1123	6.5415	6.0768	5.898	5.6879	5.07	4.8339	6.2931	4.4256	5.2114	5.3377	6.9411	8.5549	4.6177	4.9026	4.433	5.4581	5.1069	6.0361	5.2327	5.9561	5.0405	6.2858	5.7884	4.6182	5.6294	6.3025	6.1813	6.0505	5.9413	8.5104	5.9514	5.946	7.1039	6.2797	5.0527	5.0157	6.1985	4.852	4.9045	4.7071	5.7192	5.985	6.9153	6.1932	8.457	6.1591	5.8948	7.5807	5.9704	6.4588	4.2342	6.8178
PF3D7_0100200.mrna1_1	PF3D7_0100200.mrna1_1;166	166	5.8848	6.8863	5.857	5.8958	6.2234	4.7442	6.2965	6.1871	5.6404	6.1873	7.1776	5.3726	6.4346	3.6311	5.2067	5.5635	7.1869	6.0815	7.0861	6.3533	6.0437	5.5068	5.4832	5.5398	5.4568	6.4231	6.4857	6.6221	5.9761	6.2941	6.9723	5.5978	6.1158	6.4923	5.8171	6.3302	4.6381	7.0121	6.4133	6.2108	3.9021	5.5379	6.1785	5.3388	5.3151	5.8746	9.2033	6.8026	5.1803	5.8012	6.0603	6.4986	5.4496	7.2237	5.3579	5.2491	4.5273	5.9718	6.4311	6.6585	6.2254	8.543	6.7735	5.7787	8.1147	6.2642	6.3637	6.077	7.1597	5.4158	5.3427	5.3031	5.7517	6.2941	6.7415	6.6199	8.4509	6.4762	7.0217	8.5503	6.4323	6.2655	6.0496	7.5814
PF3D7_0100200.mrna1_1	PF3D7_0100200.mrna1_1;167	167	7.2252	6.5401	6.7304	6.3804	5.4922	6.1741	5.7965	6.5409	3.4738	7.6979	6.093	5.9449	6.5464	3.846	5.998	6.0448	6.6857	6.4158	6.4343	8.1652	8.7225	7.2196	7.1051	5.3356	5.0622	6.2657	6.7659	6.0546	9.0101	8.1058	8.281	7.334	6.1221	5.9493	6.0559	6.8142	4.986	5.6949	7.5359	5.2292	5.5521	3.7687	5.3999	6.9776	5.5132	6.7837	6.0883	6.9645	5.3554	6.0516	5.5795	5.0184	5.8467	7.1752	5.4165	6.6696	4.3169	7.2371	5.2196	7.9431	5.7856	10.0086	7.3346	5.6212	9.4513	7.64	4.8349	8.6193	7.3889	6.7107	5.9208	5.9189	8.8027	6.6575	7.7325	5.5552	10.3573	6.2937	6.905	10.1007	8.0114	6.1863	9.1652	7.8918
PF3D7_0100200.mrna1_1	PF3D7_0100200.mrna1_1;176	176	6.6704	6.377	5.3374	5.0725	4.3349	5.8802	5.7695	6.328	4.1018	8.0784	7.2464	7.7253	5.3402	4.568	4.813	5.7677	6.6505	4.5236	5.8174	8.0659	6.1645	5.3327	6.7814	6.1789	8.1958	6.0325	10.3468	4.6317	8.2215	5.9081	6.5265	5.4306	6.4673	8.2878	5.1001	10.1017	5.4715	5.2483	5.2426	5.6614	7.0641	7.1632	6.6775	8.4886	4.5904	5.8027	8.4683	5.7455	5.7837	5.9944	6.2221	6.2782	5.7942	6.7541	5.9437	5.1867	4.4938	8.1831	4.8379	4.6433	6.057	6.4386	6.4811	7.8191	5.7385	5.9973	6.1619	8.6995	5.2506	7.6671	4.8074	4.375	8.344	5.1006	5.5638	6.2273	7.0375	6.278	8.3616	6.3111	5.6017	6.5314	9.1452	4.7761
PF3D7_0100200.mrna1_1	PF3D7_0100200.mrna1_1;177	177	6.3478	6.5554	4.4283	5.3052	5.3771	5.3712	5.3844	5.8746	4.1276	7.1827	4.5441	8.7112	5.7358	5.025	6.2525	5.5937	6.4557	5.2087	6.1825	8.399	6.9499	4.347	6.5467	7.6338	8.0601	5.0819	11.075	6.434	8.44	7.6551	6.9026	6.7354	7.1035	8.7835	5.7698	10.1922	5.5729	6.1502	5.6115	5.9535	8.7958	7.0861	6.5724	8.9463	5.6767	5.7404	5.7562	5.7393	4.6165	8.6064	5.8625	5.8699	5.8286	7.3082	5.77	4.3646	5.7219	7.887	4.851	5.9709	6.1679	6.0676	6.0678	7.333	6.9261	11.0719	6.4157	9.494	5.0853	5.272	4.0126	4.8856	7.6827	5.8319	6.0159	5.111	7.1348	5.7038	7.4538	6.5171	10.9314	7.5961	10.0877	5.922
PF3D7_0100200.mrna1_1	PF3D7_0100200.mrna1_1;178	178	6.8876	6.2157	5.3837	6.2826	5.9314	5.9761	4.4841	6.2174	5.3049	7.6998	5.1039	7.3398	5.9575	5.634	5.625	5.2979	6.5575	5.3205	6.5406	8.3738	7.4245	6.1039	6.7995	5.6185	7.9045	5.9898	10.8804	9.2377	8.8499	8.5074	6.6526	6.4209	6.0605	8.8803	5.625	10.8654	5.436	5.8851	5.4216	5.8607	9.8935	6.8769	7.098	9.2168	5.2861	4.7522	6.3103	5.9086	5.1639	7.6896	6.5768	6.1595	5.8507	6.4965	5.1518	4.3916	4.1922	8.3292	5.8171	6.071	5.5014	6.4674	6.2248	7.5932	6.1297	6.78	5.8592	11.6751	6.4599	5.431	2.9505	5.2091	7.9423	5.7393	6.6682	6.6658	7.5006	6.5318	7.9579	6.2677	8.3422	6.2952	11.258	6.759
PF3D7_0100200.mrna1_1	PF3D7_0100200.mrna1_1;179	179	6.9009	8.1925	6.1185	10.3247	7.2658	6.2728	5.6806	5.9314	6.6741	6.9518	5.8004	8.3272	10.1831	7.065	6.1801	5.2067	5.8868	5.5457	8.4397	8.6117	10.2036	5.1863	7.3835	6.3728	7.7069	9.6483	8.36	9.5528	8.8406	10.2639	6.7696	6.2003	5.7761	7.847	8.8626	8.9754	6.2294	6.9602	6.5084	8.7633	6.9224	8.8302	7.4116	8.7538	5.3509	5.9212	6.717	6.6078	5.3614	8.4963	7.6426	6.2073	4.5398	6.3872	5.1453	6.1556	5.3885	9.2876	5.4967	6.5534	5.5002	6.9922	6.884	8.72	7.1607	11.0863	6.7463	13.1421	5.3947	5.5729	4.6094	5.1922	8.538	5.6614	6.6185	6.5494	6.9105	6.5972	9.5688	7.5516	11.0089	7.9422	13.8112	4.8851
PF3D7_0100200.mrna1_1	PF3D7_0100200.mrna1_1;180	180	7.243	9.4918	5.4152	9.7926	6.3899	5.9378	6.3078	4.756	5.9381	7.671	5.9071	8.1728	9.6887	5.5577	6.9465	7.3002	5.6014	5.0845	8.6621	7.6741	10.7638	4.3016	7.7205	6.5326	8.3617	5.1843	8.3563	9.6145	8.0098	10.7314	6.1611	6.7897	6.5584	8.8623	6.1008	8.1781	5.957	7.4167	7.7259	9.4439	4.7882	8.7275	7.4402	7.9638	6.8052	10.9835	5.9474	7.0764	9.2934	8.4497	7.8495	8.4444	7.8683	8.0394	7.4306	10.3679	3.4182	7.7677	5.7711	8.6386	5.9734	8.2703	6.3052	6.6222	6.7754	11.0792	7.6115	7.4431	5.5072	7.443	10.4848	5.7703	7.8784	6.1711	7.5334	6.3318	9.0325	6.6248	6.2401	7.4518	11.3159	8.4736	7.9011	5.3049
PF3D7_0100200.mrna1_1	PF3D7_0100200.mrna1_1;181	181	6.0633	5.3558	5.3878	9.4209	4.8485	6.2804	6.644	5.1767	2.5084	6.3702	5.4578	7.4734	9.0359	4.5065	5.9903	6.1123	5.6121	4.1882	8.7886	6.5866	10.5785	3.2126	4.3909	6.2093	6.9885	4.0832	6.625	9.5921	7.117	10.8566	5.7027	1.3618	5.7861	7.4218	5.0501	6.6876	5.636	6.5717	7.2276	4.8797	4.4496	7.9224	7.2589	7.5261	5.7795	3.1922	6.6181	6.8273	4.9709	8.1018	7.8624	6.4451	4.4363	5.804	4.9686	3.9098	4.95	13.3312	5.1562	8.4487	5.6932	5.9676	5.8311	5.2968	6.4728	10.9245	6.5815	4.8958	5.812	5.3462	4.7522	6.1787	12.868	6.3714	9.4077	5.2865	7.4257	4.0303	5.7942	6.8065	11.0881	7.8803	5.3847	5.3183
PF3D7_0100200.mrna1_1	PF3D7_0100200.mrna1_1;182	182	6.8808	5.7777	4.9402	9.9623	4.8807	6.2288	6.6611	3.6182	4.04	6.5457	4.7544	6.7332	10.1736	4.7463	6.2994	7.025	5.013	4.9444	8.4316	7.2237	10.7631	5.4472	4.7339	6.4335	6.1729	2.8217	6.8549	9.6802	6.6774	10.2271	6.7344	2.969	6.1677	7.6618	4.2593	5.6576	6.3089	7.4862	6.7984	4.7939	4.406	8.4669	7.8443	7.6216	5.61	4.9896	6.6372	7.265	5.5379	8.2971	7.5829	7.3583	5.5472	6.3003	5.1043	3.6439	4.701	8.9872	5.9962	7.3881	4.6305	7.7511	6.4962	4.6798	6.817	10.815	7.0433	5.2219	4.5148	7.3469	4.1667	5.319	10.2685	6.0501	7.3464	5.6375	7.2333	5.4896	5.9413	7.5781	11.1679	8.2309	4.6764	3.854
PF3D7_0100200.mrna1_1	PF3D7_0100200.mrna1_1;183	183	7.1795	6.0056	6.2439	9.6917	5.1695	6.8906	6.5059	5.6921	2.3306	8.0257	6.2726	5.2415	10.0239	5.269	6.2032	7.4031	6.5718	5.0058	9.2341	6.6619	10.327	5.6462	4.7708	5.9001	7.3722	9.2312	5.9729	9.9323	7.0354	9.9347	6.9201	4.3681	6.0989	7.7508	9.2061	6.6529	6.3288	7.4042	7.4055	5.7887	5.1387	8.6662	8.3494	6.9192	6.1493	4.5084	7.4837	6.8542	6.392	8.7333	8.1015	8.1439	5.0457	6.3016	5.7837	5.1934	5.7848	8.3316	4.6605	9.0304	5.5122	5.9231	6.0862	5.9586	6.8853	10.9719	7.1686	5.0579	5.5829	7.2414	4.8304	7.8802	9.6865	6.6371	8.6799	6.0917	7.3569	6.7369	6.2207	7.4198	10.6773	7.9288	5.8731	5.1651
PF3D7_0100200.mrna1_1	PF3D7_0100200.mrna1_1;184	184	9.9113	6.2668	6.1969	9.7057	4.7782	5.6679	7.1406	5.1387	4.0583	10.3465	5.8143	7.0854	9.4702	5.3349	6.1328	8.5479	5.1014	3.9809	9.3746	8.1076	9.9509	5.1815	5.0175	7.1937	7.864	4.3813	6.454	10.0425	8.4166	10.1943	7.1166	1.4647	6.7367	8.0352	4.8374	7.3491	5.1711	7.1584	6.4177	5.0325	4.696	7.6166	9.195	6.3523	9.5182	5.3906	7.5194	6.2828	6.0894	7.8409	7.7673	8.8818	4.6311	6.353	5.4443	4.8699	5.5817	8.3694	5.9001	7.1488	6.887	7.0453	8.2112	5.7616	7.3615	10.5286	6.8241	6.8001	5.8694	5.9399	5.0518	5.878	8.9352	6.5547	7.46	7.4174	7.78	8.0235	6.4832	7.4315	10.6635	6.8046	8.0461	5.4074
PF3D7_0100200.mrna1_1	PF3D7_0100200.mrna1_1;185	185	6.2666	6.5253	6.0464	6.6113	4.9336	6.1685	5.4219	6.128	5.1387	6.8559	7.7511	5.0018	6.2939	4.0807	4.9864	5.6165	6.2519	4.6135	9	6.6602	7.8919	5.2832	4.4182	5.8755	7.2959	6.3653	6.1679	9.7101	7.1094	7.8646	6.5589	4.916	5.9521	7.8334	5.5954	5.8629	5.1424	5.4199	4.9402	5.2574	4.915	5.0457	8.4765	6.9664	5.0391	4.5783	6.8149	5.6334	4.5097	6.4423	6.3245	9.1743	5.1819	6.9531	5.7942	5.0144	3.8904	5.7787	6.0843	6.3134	5.0431	6.8157	10.8016	4.9923	7.2619	7.3999	5.5829	9.0085	7.2699	4.854	4.8782	5.578	6.3616	6.3199	6.1202	6.0951	7.516	8.8241	6.7893	6.2598	7.8597	6.7569	8.1085	6.8814
PF3D7_0100200.mrna1_1	PF3D7_0100200.mrna1_1;186	186	6.5129	6.2983	5.1449	5.4152	4.6444	4.7285	5.4043	3.9155	4.4614	6.7201	5.645	5.9896	6.5764	4.6576	5.4131	5.7869	5.6023	5.4131	8.6275	6.6115	7.9409	5.3096	7.6575	5.1727	7.1942	5.3558	5.3813	9.7968	6.4911	8.0851	6.3728	3.5336	4.3103	7.0062	5.4138	5.5308	5.0583	5.9013	4.6047	5.5963	3.2972	4.6736	8.6117	5.7471	6.1528	5.0811	6.7181	5.1018	4.5826	4.8053	8.458	8.4062	4.8237	6.7393	6.2201	4.5336	4.8817	8.2458	6.4365	5.4363	5.9709	6.9675	9.0275	6.0286	6.9585	7.5454	4.9607	11.063	6.9479	5.9474	5.1751	4.969	7.5133	5.7252	5.3899	5.6605	7.0044	5.2095	6.4744	6.6257	7.4853	6.5581	11.0446	7.5409
PF3D7_0100200.mrna1_1	PF3D7_0100200.mrna1_1;187	187	6.9344	6.2091	5.6642	5.7159	4.1546	6.2933	5.7679	5.0018	4.8032	7.5049	7.2667	4.8232	5.2227	2.4141	5.3593	5.9692	6.0455	4.2219	4.9837	4.0286	7.067	4.2403	5.128	4.7054	5.3092	4.712	4.9481	5.1493	5.3298	6.848	5.2795	3.6194	5.4512	5.7336	5.6058	4.6094	3.0892	5.5135	5.0883	5.824	4.785	4.4039	6.7237	4.8595	6.4875	4.7404	5.1214	5.306	4.8263	5.7233	6.2263	8.0053	6.2255	6.466	5.6017	4.3611	4.7153	6.6317	5.6097	4.7071	5.2353	6.5343	5.9227	5.5635	5.1969	5.6267	5.1743	5.7425	5.2161	6.6138	5.0014	4.8943	7.3035	5.126	5.1173	5.7973	8.0731	4.6398	5.6687	5.8268	6.1703	5.7666	6.0137	6.6518
PF3D7_0100200.mrna1_1	PF3D7_0100200.mrna1_1;188	188	10.0523	10.3772	4.7708	8.6621	6.2551	5.2873	7.5838	6.6285	5.9891	11.2508	8.4617	10.4832	8.4154	5.904	6.281	9.2824	7.91	5.266	6.9053	9.3899	10.0446	6.4345	9.8932	6.8068	9.4741	10.6169	7.8491	6.3813	9.3109	9.9078	7.246	9.7379	5.7921	9.9602	10.1401	8.4907	7.8093	6.6997	7.1614	10.1712	8.3115	4.3038	9.6929	6.2604	10.8865	10.4314	6.2439	6.9823	10.4951	5.6707	6.1713	10.1136	12.7795	8.6384	9.7845	10.2924	5.7842	10.1977	6.5495	7.5396	7.1823	9.9669	8.5667	7.1496	7.4527	7.8075	7.403	10.4489	8.6648	9.8848	10.5139	5.4718	10.5592	5.4185	7.7227	7.4739	10.1665	8.3765	7.7099	7.9136	7.9791	7.8598	10.5339	8.8988
PF3D7_0100200.mrna1_1	PF3D7_0100200.mrna1_1;189	189	5.9033	5.257	3.4087	5.1077	3.1127	5.7487	5.0228	6.1815	6.745	7.2464	7.7946	4.9064	5.0644	4.3971	4.7887	5.1387	6.2563	5.1699	5.1743	5.1119	6.6887	5.2645	4.6023	4.2705	6.8989	4.7153	4.5515	5.3844	5.7412	6.9971	5.5792	2.5945	5.4443	7.3229	5.1359	5.6126	4.7425	5.4453	4.3875	4.4919	4.9107	4.6702	5.4463	4.3875	4.712	5.3526	4.9331	6.2791	4.4548	5.4552	5.2219	5.2044	6.2122	5.3096	3.8679	2.7719	4.5173	6.5185	5.671	5.1583	5.4617000000000004	7.2299	5.3176	5.23	6.6642	5.2005	2.5801	5.3154	10.2957	3.9718	3.6622	4.8099	7.2128	6.1164	6.1532	6.0678	8.1544	4.6859	5.7721	6.0885	5.3916	3.3519	5.8475	10.0439
PF3D7_0100200.mrna1_1	PF3D7_0100200.mrna1_1;190	190	7.0674	6.2137	4.9551	5.4502	3.6859	5.3391	5.7415	5.8822	4.8777	7.8836	7.8712	5.1043	5.5351	4.4128	5.1326	5.8652	6.3964	4.1383	5.6786	5.3782	7.0154	4.0772	4.9331	5.0579	8.187	5.0875	5.1871	4.4718	5.9528	8.0787	5.2581	2.774	5.5049	8.3684	3.842	5.0041	4.8415	5.8936	5.0112	2.7761	3.7082	4.4692	5.735	5.2075	6.3951	5.0352	5.7238	5.5438	3.2464	5.8472	5.1747	5.8547	4.7913	5.1135	5.0824	3.847	5.4036	4.7777	5.0475	5.2653	5.6862	7.3084	5.4712	4.6259	7.5664	5.7671	4.1001	4.975	4.7458	4.6605	5.2114	5.6023	5.3038	5.8649	4.7263	6.0056	8.1829	5.3604	6.5105	7.812	6.2178	4.7197	6.5815	6.1787
PF3D7_0100200.mrna1_1	PF3D7_0100200.mrna1_1;191	191	8.2922	6.9191	6.1629	4.8773	1.757	5.2327	5.5053	4.0993	4.144	9.0203	6.3844	4.7241	5.0896	3.3937	4.5668	5.9286	6.3331	2.7719	4.5298	5.0682	9.5872	3.0268	5.151	6.4416	8.9976	5.7503	4.8669	5.3761	5.0887	8.5687	5.3906	5.4767	5.6223	9.0193	4.3771	4.2943	4.841	6.4704	5.6381	6.8826	5.213	2.8135	5.1102	4.5826	7.3776	4.5053	6.6004	6.456	3.7645	2.7334	4.8364	5.4091	5.4725	5.0583	4.4296	4.2698	9.5703	5.4121	5.7916	4.2861	4.7142	7.0882	6.3041	10.3201	6.6085	5.5094	6.6954	4.4686	5.5792	5.4835	4.6843	9.7869	5.62	5.3757	5.2735	4.6809	6.7266	6.3429	7.7955	6.312	5.4741	7.101	5.4118	6.0188
PF3D7_0100200.mrna1_1	PF3D7_0100200.mrna1_1;192	192	6.0128	5.4296	5.4715	4.1102	1.9964	3.6253	5.5091	5.7536	2.4222	6.5035	5.0841	4.8709	4.557	4.7793	5.0691	5.1272	5.7584	3.3547	4.4155	3.9001	3.845	4.6496	4.4951	4.9392	5.0255	3.406	4.0951	5.3951	5.0027	5.8863	4.5844	3.1906	3.2795	3.5135	3.4074	1.281	4.3205	5.0777	4.9791	3.9991	3.6542	4.269	4	4.0704	5.1787	4.3001	3.1922	3.7344	5.0587	5.1169	4.6904	5.6659	5.1973	4.8929	4.6141	4.3147	5.3861	5.5598	4.4796	4.1659	5.3262	5.9761	4.6628	6.1516	4.9255	5.302	3.8094	4.9796	4.3916	4.3169	2.1699	4.7442	5.7238	5.2642	5.5065	5.4012	6.6841	4.8435	6.5753	6.6182	5.2961	3.7761	6.5494	3.5619
PF3D7_0100200.mrna1_1	PF3D7_0100200.mrna1_1;193	193	6.1313	5.4179	5.033	5.3226	1.8836	4.2441	5.8875	5.2246	3.5423	6.3132	3.6218	4.1906	4.5795	3.1027	5.0352	6.0426	6.1579	4.0505	3.4919	3.7887	6.0161	4.3639	4.7835	3.7729	4.8012	2.85	4.5632	4.6259	6.0197	6.2302	5.7682	2.7377	5.2392	5.0968	4.6582	3.8669	4.0807	5.9549	5.478	3.3702	4.6696	3.7517	4.2578	3.9882	4.7666	4.3427	5.3579	4.6305	3.7729	5.9662	4.554	5.5993	5.5091	5.0811	4.8963	4.2388	4.3868	4.9288	3.9523	5.4168	5.1667	6.1681	6.1475	3.9212	5.8575	4.5141	4.9021	5.025	5.8166	5.3434	3.8094	5.2578	5.7255	4.4046	4.6915	4.2342	7.2012	6.2593	6.3397	7.2674	4.6369	4.6171	5.9103	5.8432
PF3D7_0100200.mrna1_1	PF3D7_0100200.mrna1_1;194	194	6.3386	4.9616	5.4754	4.7186	3.9991	6.1791	4.218	3.2884	0.3334	6.9153	4.7485	4.3568	4.9672	2.8156	4.5135	5.1651	5.2683	4.7436	3.5373	4.3861	7.3176	4.3212	7.0468	4.9336	3.861	4.3632	4.963	4.4561	3.8748	8.5194	5.1747	6.8406	4.9846	5.0657	5.557	3.7388	4.9977	4.4822	5.0014	3.905	4.5267	5.1985	4.0286	4.4581	4.785	5.4689	5.2246	4.8733	3.2063	5.3147	5.0492	3.4995	4.7666	4.7366	4.62	4.4874	4.9189	5.2122	4.7181	4.8202	4.9777	6.4045	4.8243	5.1679	6.0953	4.7939	5.541	5.804	5.0352	5.1703	5.1803	4.991	6.3297	6.021	5.4383	4.4012	8.0909	4.8278	5.4111	6.9649	5.2106	5.5314	7.2565	4.4476
PF3D7_0100200.mrna1_1	PF3D7_0100200.mrna1_1;195	195	5.8412	5.9903	4.1085	4.4731	3.1243	5.0431	5.3352	3.6288	3.0755	5.3709	4.607	2.4005	4.366	3.4751	5.1938	4.855	5.1727	3.0356	5.8331	4.4912	5.9521	3.0514	4.3785	3.9193	4.6415	4.4074	2.9635	4.5515	4.9699	6.6215	5.0488	4.8344	4.8288	4.797	4.757	3.3519	4.4886	5.2946	4.7703	4.9612	4.6392	4.3519	5.2839	5.2449	4.5577	5.0755	5.1914	3.8943	2.4673	4.8349	4.1522	3.7949	4.1473	4.5632	4.7361	4.466	4.9359	5.0575	4.5329	4.6542	4.5166	5.1018	4.5613	4.9773	3.511	3.6439	5.5426	5.4976	4.8738	4.5336	4.846	5.2832	4.0347	3.8237	4.3716	4.7735	6.9799	6.0295	5.4293	4.7735	5.2024	4.1243	5.1214	4.7257
PF3D7_0100200.mrna1_1	PF3D7_0100200.mrna1_1;196	196	5.6559	5.9686	5.5573	5.2342	3.6462	4.3154	4.8232	4.3161	2.3618	5.9898	4.8227	5.406	4.8329	1.6915	4.1506	5.0343	5.5708	3.7981	4.6594	4.6479	5.1851	4.2765	3.9551	4.2334	5.4851	4.7887	3.6781	4.645	5.1839	5.6943	4.9727	3.516	5.144	4.1135	4.6559	3.4777	4.7897	4.6999	4.9472	3.756	4.3764	2.0976	4.6444	4.4303	4.8043	2.6645	4.7856	5.3635	4.2441	4.5078	3.4529	4.9184	2.9964	5.3981	4.9006	4.1069	4.3757	5.9732	5.432	4.7236	5.0955	6.0883	3.8895	4.0224	4.5595	4.9519	3.9203	3.8992	3.5521	4.9878	3.5021	4.5632	5.5413	5.4128	4.98	5.6358	6.5517	4.9796	5.6017	4.9732	5.3992000000000004	3.853	4.943	4.1747
PF3D7_0100200.mrna1_1	PF3D7_0100200.mrna1_1;197	197	6.4476	4.6456	5.6554	5.8004	2.4114	4.9378	6.7061	4.5862	3.254	4.9796	4.4983	3.9458	5.4767	3.8248	5.3995	4.6188	5.2137	3.4816	5.0431	5.9704	5.5154	4.6421	4.6058	4.1514	5.6221	5.8263	4.4141	4.9846	7.1961	5.9093	5.0997	3.6758	3.7452	5.0334	5.1465	2.7677	4.9307	5.2048	5.6924	5.054	4.7761	4.0027	4.5534	5.047	3.717	5.0492	6.1689	4.0798	4.6724	4.6317	4.497	4.8465	4.9612	5.3172	3.742	4.9359	5.2943	7.9352	5.5033	7.0626	5.1077	6.4289	4.8053	4.7274	5.2437	4.8288	5.0596	5.3409	4.9537	4.1077	4.8027	5.7923	8.7769	4.8227	5.0913	4.7549	6.4043	5.1562	5.1671	4.0583	1.516	4.8895	5.5801	2.9146
PF3D7_0100200.mrna1_1	PF3D7_0100200.mrna1_1;198	198	6.0374	5.689	5.1902	4.7431	3.2219	4.9174	4.9828	2.8659	4.5292	5.5379	3.4396	4.634	4.5981	3.1938	5.6775	5.2847	5.2353	3.2449	4.6571	5.0862	4.8987	4.554	4.5286	3.9607	3.8629	3.9672	4.3736	4.111	5.1775	6.0561	5.5441	0	3.8846	5.7015	3.4195	3.4529	3.144	2.991	4.2994	5.3452	5.1938	2.856	5.3205	4.6724	4.6433	4.0917	3.3349	5.5179	2.991	4.8253	4.1506	4.9986	3.8125	4.5248	5.353	3.7137	4.7186	5.2008	5.6467	4.8079	4.2288	4.6375	4.5717	4.8074	4.2165	4.5354	4.5892	5.4883	4.7782	3.9193	4.3103	4.2735	4.607	4.2357	5.3143	5.1169	6.0081	4.9519	5.5097	4.9676	4.1763	4.2645	4.7148	5.121
PF3D7_0100200.mrna1_1	PF3D7_0100200.mrna1_1;199	199	5.005	10.9136	7.6031	6.5794	3.0514	4.7955	4.2095	4.1763	1.5059	4.8585	3.6218	3.6334	5.5527	3.2388	5.5607	5.6784	5.2491	3.4489	4.4256	4.7181	5.0561	3.2957	5.1477	4.3576	4.1977	4.0295	4.7527	3.8982	4.8768	5.225	4.862	4.3169	4.3248	4.943	4.9745	0.4114	3.5838	4.2653	4.7991	10.5936	3.5472	3.843	4.2157	4.067	5.4179	4.4601	4.8684	4.9941	4.4529	4.6954	5.0409	4.7388	3.2839	5.8133	4.8084	4.0892	7.835	4.7861	5.7306	8.061	4.4919	5.9495	5.0246	5.6191	4.0312	3.5753	4.9905	4.157	5.4316	2.5729	2.4803	7.9512	5.4838	4.8669	7.7753	5.3491	6.7353	5.1043	5.1131	3.7687	5.6924	5.254	4.6616	4.2585
PF3D7_0100200.mrna1_1	PF3D7_0100200.mrna1_1;200	200	4.7469	6.7574	4.3125	4.9754	2.441	4	4.5975	5.1707	0.9782	4.8615	4.5447	0.8156	4.8197	3.8982	4.5311	5.0228	4.7756	4.1827	4.0687	4.8319	4.3978	4.6444	4.8032	5.0387	4.8846	3.9279	3.5729	4.9021	4.9174	5.4033	5.1094	0.0841	5.2965	4.6899	4.5638	4.2578	4.272	3.2645	4.4731	4.5527	4.9383	1.6369	4.3074	4.3764	5.0631	1.157	4.8841	4.1243	4.6662	4.5053	4.3576	5.4128	5.1461	5.6857	4.8709	3.8156	3.6531	5.2672	4.9126	4.319	4.2638	6.1106	5.9962	5.3395	7.5986	5.2806	5.1522	4.6182	4.1723	4.254	4.1342	4.7098	5.5993	4.7208	5.6648	4.5868	6.4557	5.0959	6.1264	8.2787	3.6668	5.9639	4.6218	5.5871
PF3D7_0100200.mrna1_1	PF3D7_0100200.mrna1_1;201	201	5.572	5.0383	6.2795	4.9336	4.847	5.4741	3.9117	4.1914	0.1506	5.7602	4.8822	5.0836	4.3413	2.342	4.9764	4.7371	4.3944	2.5033	4.4581	4.4423	5.9593	5.366	3.5862	5.9556	5.4552	5.2983	6.0356	3.7592	6.0631	6.3123	8.6701	3.025	6.5105	5.4502	4.6904	5.7761	3.4128	4.5632	5.5711	4.5317	5.0648	3.6229	4.9977	4.7751	4.9083	3.9955	4.2683	5.6758	4.488	5.7541	5.2246	4.1408	2.3016	5.392	5.0193	3.1391	5.6747	6.4179	4.5429	2.9373	3.8074	4.6938	6.0106	4.8171	8.3404	3.6668	4.8565	4.6679	3.9736	3.8709	3.1227	4.61	6.6838	4.7829	4.5552	3.5185	4.9449	2.8679	6.2355	9.1008	4.2265	4.6323	4.2824	5.5046
PF3D7_0100200.mrna1_1	PF3D7_0100200.mrna1_1;202	202	7.6255	5.7474	5.9605	4.7076	1.1699	6.5914	5.8753	3.591	3.9681	5.9602	5.5561	3.8012	4.7939	2.111	6.132	4.9745	6.0119	5.3913	4.1667	5.1465	6.5575	5.3625	4.7882	7.3711	5.3423	6.7409	6.701	4.4476	6.7556	7.6525	8.5185	2.4168	7.3187	5.9575	6.0303	6.893	2.6938	5.7301	5.7452	4.7104	3.7388	3.6668	4.4529	5.0184	5.517	4.4634	5.6091	5.0295	4.3896	6.246	5.9265	4.9326	5.4686	5.2525	5.7861	4.7949	3.9098	6.7182	6.1467	4.5078	5.2858	7.2415	8.1548	8.0033	8.2802	5.6744	6.0533	4.6375	4.9179	5.228	3.3031	5.3161	6.904	6.2909	6.363	5.1894	5.6932	6.2014	8.3781	9.8242	6.5254	6.4687	5.6645	3.2615
PF3D7_0100200.mrna1_1	PF3D7_0100200.mrna1_1;203	203	6.685	5.7962	7.0389	4.4383	3.8217	6.0557	5.3176	3.3964	4.4581	6.8736	3.272	1.9782	4.7618	5.1449	5.1461	5.0009	5.1457	4.7153	4.4535	4.7814	6.1221	4.0985	4.2273	6.1993	6.3029	5.8462	6.6444	4.5534	5.4202	7.7266	7.2644	3.4841	6.5379	7.1713	5.5426	5.243	4.0479	4.5868	4.8405	5.5276	4.4653	4.9882	4.6106	3.6826	5.2091	4.0277	5.0917	5.5984	3.2327	6.6981	5.6602	5.0548	6.6862	6.3916	4.8634	3.8125	3.8053	8.5649	6.9203	3.4263	4.7613	6.2087	7.6854	7.3105	9.1757	5.3323	4.6769	5.1839	5.1056	5.3957	4.0224	4.8237	8.7362	5.2854	5.1069	5.3978	7.1588	5.1449	8.5914	9.1739	4.9699	6.4507	5.8265	5.6565
PF3D7_0100200.mrna1_1	PF3D7_0100200.mrna1_1;204	204	5.3027	5.8868	7.0415	5.0976	4.2334	4.6764	5.6343	5.8607	3.1651	6.9642	5.1035	3.9155	4.89	3.7137	5.4761	4.969	6.8868	5.2168	3.5008	5.9016	6.1214	4.7257	6.4785	7.9377	5.7695	10.7533	6.5806	4.0866	6.8549	8.0707	7.1285	5.7051	7.8664	5.7869	10.2967	6.4241	4.3313	4.2196	5.0457	5.0875	4.9873	3.7452	6.0079	4.8324	5.0228	3.7538	4.4396	4.9406	2.4854	5.9093	6.0725	6.1181	7.2282	6.398	5.2176	4.2273	4.1843	8.478	7.1233	3.0942	5.0426	6.3682	7.1623	6.9353	8.6604	6.5866	6.4566	4.811	4.9397	5.7317	3.7613	5.7098	8.3385	6.5524	5.2292	5.4107	6.8674	5.568	7.7967	9.8306	5.5862	5.6536	4.9977	5.26
PF3D7_0100200.mrna1_1	PF3D7_0100200.mrna1_1;205	205	8.3456	6.8727	9.8562	4.3298	4.2063	5.1064	6.2061	5.575	3.9269	7.3859	5.4809	5.9416	5.8696	2.9203	4.0531	5.9736	6.2413	11.5842	2.8679	8.9563	8.2798	5.8092	5.1771	7.9029	5.7832	6.945	7.9212	5.3111	9.3051	7.9021	8.1934	4.4581	7.9954	6.2108	5.862	7.5226	4.6223	4.2772	6.1518	5.436	4.89	4.843	6.2311	5.7719	5.9021	5.0583	7.1823	6.439	4.3038	7.0491	6.4458	4.9923	6.2512	7.5028	5.3551	4.6496	5.0076	7.1313	4.9212	5.5444	5.1894	6.516	7.6834	6.308	9.2201	5.925	6.2284	4.9189	6.0533	5.2705	4.4783	5.1795	8.253	5.4293	5.6381	5.5103	7.5541	5.9357	7.9348	9.7977	5.7271	5.1611	6.4959	6.6886
PF3D7_0100200.mrna1_1	PF3D7_0100200.mrna1_1;206	206	7.8379	8.3792	10.7978	5.9905	3.4983	8.6903	6.4135	6.7506	5.1152	7.6513	7.6102	6.4072	6.414	3.3262	8.3191	7.2054	6.4596	12.0364	4.1969	9.807	9.2291	6.9869	5.5996	8.3712	7.9239	7.4385	8.2675	6.0352	10.0246	8.276	9.2331	5.437	8.6082	8.135	6.2909	8.0145	4.9869	5.9709	6.557	7.8578	3.8063	9.4387	6.2067	7.163	7.0734	5.9823	7.6959	7.2241	4.5638	10.0764	7.9664	5.9134	6.2617	7.0748	6.9475	5.4883	5.6786	9.6939	6.293	6.0261	5.5339	7.4045	8.8632	7.3934	10.3033	5.7145	6.357	5.6053	6.6204	6.2325	5.5668	6.4351	10.3287	7.1159	5.9479	5.7986	8.2707	6.1235	8.3981	10.7065	6.0402	7.5126	6.31	7.4174
PF3D7_0100200.mrna1_1	PF3D7_0100200.mrna1_1;207	207	7.5085	8.3951	10.0043	6.5868	2.926	5.3395	6.3418	7.6917	5.1396	7.09	6.3616	7.2805	5.6094	4.8329	5.3554	5.1623	6.8519	12.0416	4.5423	8.8905	12.0305	7.0639	7.7036	8.1329	7.073	7.6282	7.6947	4.925	8.7642	11.7903	8.7648	6.9653	8.0349	7.5422	7.1861	7.3055	4.8987	6.0121	8.1483	7.2324	3.3001	9.2263	5.8557	5.6525	7.1105	5.6076	5.9873	8.0698	5.2118	11.5145	7.4303	6.1135	6.3259	6.9878	6.7878	5.5081	6.6685	8.4873	6.6289	5.6261	5.3723	7.4955	7.6623	6.7238	8.8457	5.5531	6.7362	6.1807	7.2917	6.2596	5.9591	6.2211	9.3748	6.302	5.6276	6.4106	8.2023	5.8587	7.9837	9.7474	5.5267	5.4931	6.6171	7.7988
PF3D7_0100200.mrna1_1	PF3D7_0100200.mrna1_1;208	208	6.4584	8.1551	6.8901	5.6679	4.541	5.7879	5.1001	4.5373	2.5969	7.7142	5.841	5.432	5.1942	4.6253	5.4482	5.6218	5.0422	11.7606	5.3487	7.9824	10.7078	5.1506	5.1898	7.5459	6.7608	5.7618	6.5803	5.2943	8.3338	10.2314	7.8335	5.4155	7.4831	6.5329	5.9088	5.4232	4.4963	4.7939	6.2737	7.2094	3.841	4.8135	5.8372	4.1587	6.4031	3.0426	4.7501	6.405	3.7004	10.8198	7.0662	6.1809	4.935	6.5116	5.879	5.0596	6.4596	10.1235	6.5481	5.1114	5.2311	6.8166	9.8572	6.378	8.4506	5.1961	5.9616	4.1993	5.7803	5.7787	3.7004	5.8457	9.874	7.1424	4.8841	4.6982	7.7923	5.2133	8.1531	9.0928	5.6519	6.3763	5.8809	6.3318
PF3D7_0100200.mrna1_1	PF3D7_0100200.mrna1_1;209	209	5.5829	6.0054	5.5586	4.4436	5.726	6.3903	5.5068	3.7301	6.7302	5.6106	5.3501	4.6736	4.9155	3.4673	5.2114	4.8192	5.4931	10.867	3.0374	6.3742	9.6476	4.846	5.6571	3.9736	5.9558	5.347	4.856	5.3971	7.0358	10.0972	6.1214	4.3455	5.1094	5.9748	5.5671	4.7323	4.8465	5.3554	4.8777	5.5295	5.057	6.0336	5.8552	5.7737	5.8689	4.4046	3.0461	5.2972	4.2464	9.5041	5.6038	4.8192	2.8115	5.1289	5.0691	3.5981	4.0609	6.9715	5.2821	4.7317	4.2653	10.927	7.3384	5.6441	6.4279	4.9814	4.8753	4.054	4.9667	4.1326	3.7082	5.191	7.2099	5.2743	4.9964	5.2813	10.6012	6.5977	6.0747	7.5445	4.6668	4.1835	5.5279	4.516
PF3D7_0100200.mrna1_1	PF3D7_0100200.mrna1_1;210	210	4.8934	5.704	6.0319	4.7328	1.263	5.7962	4.5898	4.3399	1.9709	5.6829	5.2761	3.7474	4.7398	3.1587	5.1502	4.7323	6.0496	8.5029	5.0387	4.0695	11.3788	4.3971	4.1683	4.5423	5.3649	3.5886	3.1243	5.1723	5.6859	9.7389	4.9439	1.0215	4.8748	5.3628	4.5398	2.774	4.4621	3.9837	5.0448	5.7101	3.8943	4.073	4.511	1.903	4.3625	3.7181	5.2891	5.0312	2.8992	6.2093	5.0781	4.8694	4.1001	5.6226	4.554	4.6571	5.2052	6.3284	5.5954	4.841	3.7148	5.5065	5.3726	6.1187	4.7991	5.2024	4.0976	5.6296	6.1131	5.3494	3.281	5.3698	6.2336	6.2428	5.7748	4.5546	6.1759	2.0976	6.543	5.7996	5.9258	4.373	4.2525	5.1391
PF3D7_0100200.mrna1_1	PF3D7_0100200.mrna1_1;211	211	5.6943	5.3551	4.2311	4.9246	5.3947	4.1043	4.1285	4.6854	3.9873	5.8237	5.1587	3.9588	4.4087	4.0206	4.904	4.6352	5.7233	6.6294	6.8769	5.5308	13.028	4.5509	4.1318	4.3978	5.4346	6.8071	4.0461	6.0295	4.8063	10.8902	4.3016	4.1587	4.9873	6.7489	5.9432	3.3161	3.6369	3.8885	6.9336	0.7655	4.0592	5.2024	4.7814	4.6982	3.0126	5.1297	4.5484	7.1582	5.1819	4.2824	4.6421	5.3438	3.9819	4.9274	4.5198	4.26	4.2234	4.0747	4.6439	5.0032	4.4236	5.9324	4.4429	5.1043	5.0622	5.243	5.1239	5.0561	4.3799	4.9584	3.2203	4.5993	4.6135	5.6047	5.1428	5.0853	4.8856	4.3909	6	4.7076	4.1683	2.8856	5.1355	5.1342
PF3D7_0100200.mrna1_1	PF3D7_0100200.mrna1_1;212	212	5.7444	5.1683	4.3298	4.4168	5.0721	3.3632	4.9425	3.9486	4.2517	3.5298	3.8197	2.8777	4.9732	2.1375	4.1102	4.8455	5.0947	6.1467	2.7004	3.6611	3.121	4.6702	4.2449	3.1651	4.1707	4.5021	3.8709	5.1815	4.9905	5.6935	5.4738	3.0652	4.846	4.7186	4.3702	1.9146	4.5466	4.4026	5.1651	4.0099	3.9551	3.7474	5.4135	4.106	4.8694	4.4135	3.1457	4.3583	4.2765	3.9653	4.0592	4.7597	3.5148	4.862	5.087	3.4621	4.6253	4.8525	4.6616	2.7159	3.3964	4.2196	4.9928	4.541	4.9946	4.9326	4.2532	4.641	2.6531	4.0268	2.8914	4.5874	5.0721	3.0268	3.8982	5.4413	6.3736	4.7814	5.0955	4.848	4.915	4.89	5.6809	3.067
PF3D7_0100200.mrna1_1	PF3D7_0100200.mrna1_1;213	213	4.3916	5.013	3.0841	4.0188	4.8595	4.7241	5.4941	4.1827	3.8022	4.3413	4.1227	3.4316	5.0343	2.6848	3.5021	4.9736	4.6094	4.2219	3.4828	6.3523	4.7043	3.06	4.8415	3.8298	4.7371	3.9635	3.3205	2.9373	4.6058	4.565	5.2839	3.2296	4.6212	5.6413	3.7751	3.6404	4.8718	4.2913	4.6288	3.2705	5.1574	3.8963	4.9312	8.8785	2.6848	4.3646	4.2126	5.7769	3.8237	3.7236	4.9791	3.6576	4.8012	4.8659	4.9179	4.1635	5.1436	4.9212	4.2758	1.7137	4.3067	5.0522	5.1687	5.5883	4.812	4.4256	4.0453	5.2059	4.26	3.3951	3.6656	4.5558	3.4957	3.717	4.7661	4.796	4.5862	4.7655	6.6296	5.1863	5.0045	3.2913	3.7495	5.0644
PF3D7_0100200.mrna1_1	PF3D7_0100200.mrna1_1;214	214	7.3928	4.9991	4.9809	4.2441	2.406	4.3038	5.55	4.511	3.1027	5.441	3.4751	3.4931	4.4216	3.4343	5.0997	5.1679	5.1807	6.288	3.6264	3.8856	4.7655	4.0479	4.8027	3.9533	4.6041	1.926	5.5267	4.5801	4.5564	4.1803	5.6156	4.5497	4.5416	4.813	5.1164	1.2388	3.5135	5.1293	4.8812	3.855	3.6135	3.7538	4.0435	3.6803	3.1391	4.4535	5.0418	4.06	2.8053	3.0215	3.4303	4.855	3.1077	6.9579	4.5342	3.2705	5.406	4.3757	4.607	4.8733	4.8115	5.157	4.4216	4.6485	4.4575	4.9392	4.7661	5.281	3.7236	4.0126	4.4718	4.86	4.6582	4.9227	4.9649	5.128	6.2026	4.2502	5.3519	5.2795	4.6005	2.4725	4.5348	5.1518
PF3D7_0100200.mrna1_1	PF3D7_0100200.mrna1_1;215	215	5.1942	4.7602	5.3431	4.9364	3.2265	4.0365	4.3038	4.4162	4.2928	4.5735	2.488	1.6462	5.8472	1.541	3.9193	4.2861	5.1791	6.2578	4.554	4.1457	5.5173	4.2188	6.1657	4.8885	4.8094	4.0347	4.8135	5.2048	3.3882	5.489	5.4416	5.4558	4.504	5.6156	5.1783	1.2203	4.8585	4.1514	4.7887	3.4343	4.8079	3.5097	4.5447	4.5435	3.1457	6.6428	3.8217	3.9699	3.9514	4.2242	4.95	5.2399	3.8248	5.9284	4.8654	6.3978	4.4634	5.5497	5.7002	4.7153	3.7772	4.6899	5.2525	4.8171	4.5429	3.7474	4.4456	5.3684	5.5116	3.9662	5.8298	3.9174	5.607	6.4923	5.0352	5.1181	5.3971	5.6282	5.6676	5.1759	4.375	3.3882	4.6502	5.4548
PF3D7_0100200.mrna1_1	PF3D7_0100200.mrna1_1;216	216	6.3695	4.2242	4.479	5.1289	4.8738	3.8074	5.7719	3.903	3.0144	5.3484	5.7879	4.0557	5.3512	2.7398	4.6633	6.0288	5.7774	4.7186	4.9364	4.8787	6.4935	4.5236	5.0009	5.889	5.8938	4.1301	4.4555	4.7522	2.5008	5.4992	5.5348	2.1603	6.2434	4.5856	4.9837	4.6375	4.4396	4.7975	5.1735	4.9131	3.6276	4.6439	5.3427	5.0099	4.06	7.1595	2.7698	4.5116	5.0308	4.4699	5.2731	4.6159	4.1938	3.5777	5.6702	7.6485	4.1301	5.1839	6.6317	4.8186	5.3653	5.9362	4.0054	5.7304	4.1739	5.1522	3.0233	4.4356	4.8997	4.6421	6.1022	4.067	4.784	6.3279	4.8243	5.0836	6.6833	5.4273	6.0433	4.5987	4.942	2.6554	3.8689	5.2196
PF3D7_0100200.mrna1_1	PF3D7_0100200.mrna1_1;217	217	5.7766	4.1875	5.3309	4.8135	4.2728	5.3688	5.804	4.0391	2.4114	5.2776	4.1938	3.9298	5.3176	2.4114	4.0321	6.3393	4.4828	2.5729	3.5286	4.2787	5.8253	5.0246	4.0036	5.4239	5.0794	3.8001	4.9896	4.6053	4.5008	5.7137	5.3078	2.7991	5.2998	5.5339	4.5329	4.1859	4.4764	5.4077	4.7793	3.5097	4.5735	4.852	4.157	3.6871	4.5534	6.9563	4.8565	4.8938	5.3169	3.5311	4.5886	5.4145	4.3255	5.406	4.8515	8.1594	4.5638	4.6639	6.9092	4.4423	4.812	5.3775	6.6843	4.0738	4.7517	4.9565	3.111	4.917	4.5198	5.1953	6.4058	4.7981	4.7845	6.6885	5.8542	7.0198	6.6943	6.5121	5.7129	5.1214	4.6212	4.3695	4.5416	4.4705
PF3D7_0100200.mrna1_1	PF3D7_0100200.mrna1_1;218	218	6.0607	5.3642	5.6676	3.7474	3.5273	4.5789	5.5201	5.0219	5.1485	6.1733	5.2422	3.7104	5.0479	3.3306	1.6415	6.482	5.6076	4.09	4.8324	6.4234	5.8465	4.9846	4.6882	6.4157	6.493	4.3667	5.3681	5.332	6.1218	6.1297	5.7682	3.116	6.257	7.2985	5.0179	4.8684	5.3252	4.7181	5.9009	4.1102	4.4555	4.5765	6.0363	7.3165	4.4803	9.3501	4.8495	5.9914	4.281	5.1256	5.278	5.2288	4.2334	7.0697	6.3639	9.298	3.7323	5.5859	6.8343	4.8914	4.9819	5.9787	5.3194	5.8128	5.3579	5.2939	4.8166	4.9312	5.9732	4.4561	8.0827	5.0299	5.2157	6.3804	5.7527	6.0036	5.9035	5.2544	5.4356	5.5198	5.0811	4.5546	6.2711	6.3091
PF3D7_0100200.mrna1_1	PF3D7_0100200.mrna1_1;219	219	6.2001	5.3455	4.4906	5.4828	4.7814	4.3009	6.8828	3.4555	5.3544	5.6047	5.4022	4.8535	5.2679	3.3118	4.1326	8.888	5.392	4.0018	4.7692	5.496	6.5872	4.4548	4.2608	6.8246	5.8853	3.6713	4.3306	5.3868	5.9057	5.5444	6.0079	3.511	7.73	6.7142	5.6302	5.0917	5.723	5.7315	5.8758	4.9222	4.6719	5.0365	5.6974	5.9272	5.9486	10.5429	5.5388	4.9855	3.9773	4.0704	5.7884	3.6064	3.3363	7.1733	6.062	10.4818	3.7377	6.7435	5.8681	3.8125	4.6769	6.6704	5.2802	4.7339	5.0072	5.742	5.0832	5.879	6.6996	5.0152	9.7084	4.5122	5.4313	5.4803	4.9709	5.3646	6.6869	5.904	5.5996	6.0603	4.435	5.266	5.3198	6.7988
PF3D7_0100200.mrna1_1	PF3D7_0100200.mrna1_1;220	220	6.1861	5.8602	4.7366	6.2475	4.2304	4.9458	7.6752	4.1094	4.9695	5.3597	5.6579	4.0009	6.3116	3.3519	3.342	9.0002	5.2776	4.4074	3.5644	4.6982	6.0299	5.2746	5.7936	7.7268	7.1031	3.121	6.6421	5.4809	5.6918	6.2983	6.079	3.0179	7.7487	7.0944	4.1243	3.9955	6.6562	4.5014	5.2334	4.9179	3.0444	5.4761	6.3102	6.3063	5.5354	11.3072	4.6088	5.4496	5.1408	5.0764	5.2095	6.1233	4.1334	7.3289	7.1064	11.7735	3.7452	5.4735	5.9556	4.1755	5.4967	7.384	6.4016	4.7576	5.4386	5.2683	4.4705	5.3118	6.6218	5.432	10.2925	5.4731	5.5185	6.6709	5.2574	5.6921	7.0859	5.2928	5.6244	6.1285	5.2979	4.2365	6.0283	7.0213
PF3D7_0100200.mrna1_1	PF3D7_0100200.mrna1_1;221	221	6.2919	5.4009	4.5286	5.1687	4.8349	5.2091	5.5922	5.1169	5.6893	6.0932	5.155	4.6921	6.0266	4.5217	4.6346	6.7353	5.4604	4.5951	4.8485	4.3132	5.998	4.3792	4.7263	6.2634	7.1354	4.5625	4.0259	5.0072	4.7996	6.0798	6.0235	4.4931	6.6727	8.2563	5.0488	4.842	5.5512	4.4074	4.9122	3.4738	3.8807	5.2032	5.7227	6.8227	5.9644	9.5595	4.6053	4.9107	3.6893	5.4809	5.3572	5.204	3.4699	7.4115	6.2163	9.739	5.1214	5.7613	6.2151	4.6235	4.9523	5.6273	6.4629	4.8851	6.3605	4.2273	4.857	5.0281	3.8094	6.3691	9.0415	5.8298	6.0626	5.2551	5.1934	5.073	5.7711	6.4301	6.0228	5.1235	5.1085	4.2743	6.0314	5.3041
PF3D7_0100200.mrna1_1	PF3D7_0100200.mrna1_1;222	222	5.4803	5.2008	4.7474	5.7666	4.9768	3.8237	5.5957	4.4874	5.263	4.9307	5.1031	6.1979	6.2028	4.8161	4.8733	5.1424	5.6798	5.3964	4.0548	5.6619	5.3067	5.4935	4.8324	5.8829	5.6023	4.957	4.2795	5.527	5.9444	5.354	5.2843	4.9217	5.4854	6.1418	4.7043	3	4.4515	4.6938	6.3768	4.8156	4.7208	5.0152	4.5236	5.4607	4.6753	7.6557	4.7159	5.8797	4.8664	5.0985	5.4185	5.3771	4.8012	6.1497	5.6147	7.8181	4.153	5.632	5.8537	4.7639	5.6436	6.0076	5.3999	5.3132	4.5987	4.8904	5.3107	4.6927	6.2174	5.7227	7.2427	5.2943	5.4611	5.6215	4.6565	5.3245	6.3151	6.002	5.7748	5.4022	4.7517	3.8197	4.5814	5.8931
PF3D7_0100200.mrna1_1	PF3D7_0100200.mrna1_1;223	223	6.3118	5.2168	5.5732	6.5087	6.1609	4.1408	5.8273	5.2861	6.4795	6.3069	3.7897	4.5248	6.9326	5.8505	5.1264	5.488	6.0032	4.2055	4.99	4.8058	6.2219	5.8649	5.8946	5.9937	7.4179	4.5625	4.6702	6.0328	5.9713	6.1963	5.7639	4.0135	5.4107	7.9463	5.3176	4.8037	4.7142	4.6876	4.6485	4.0277	5.1882	4.943	5.8829	6.4005	5.9378	7.0798	5.3219	4.588	4.7131	4.7104	5.1064	4.5204	3.9542	7.3053	6.2602	7.1394	5.8347	5.2649	5.8909	5.9071	8.3909	6.5653	6.6122	5.5103	6.8655	4.9584	5.0063	5.8902	6.1183	5.6528	7.0602	5.1408	5.0099	5.8222	5.5978	7.5283	6.6574	5.3452	6.5609	5.5832	5.0041	4.7306	5.696	7.9868
PF3D7_0100200.mrna1_1	PF3D7_0100200.mrna1_1;224	224	6.6203	6.049	4.855	6.0736	4.9136	5.6823	5.6693	4.7991	6.9186	7.4205	5.0913	6.2122	6.9023	5.9231	5.943	6.1121	5.7748	5.1231	5.0264	5.4754	6.4082	6.2987	6.746	6.2184	8.1008	5.2149	5.3288	5.3323	5.7436	6.4941	6.1336	6.0607	5.0466	8.0598	4.3576	5.8104	3.9467	5.6014	5.1416	4.7115	6.0215	4.557	5.8417	5.898	6.0553	7.311	5.2012	5.1473	4.1651	4.856	5.9272	6.1835	4.0764	7.4562	5.0027	6.3118	5.09	7.0568	6.3966	5.4453	7.3595	6.2112	6.9809	5.6769	6.0704	5.2979	5.2311	5.5336	5.9934	6.0092	6.9551	5.0592	7.0569	5.5018	5.4679	7.1492000000000004	6.7219	6.6356	6.8662	5.5768	5.7412	5.546	5.8347	7.9287
PF3D7_0100200.mrna1_1	PF3D7_0100200.mrna1_1;225	225	6.6499	5.2219	4.8694	6.8445	5.4673	5.6103	8.3651	4.1077	5.3743	6.1783	5.4189	5.0286	7.1916	5.7578	6.0533	8.6358	5.1202	2.3618	5.3964	6.467	6.0813	5.8163	4.211	6.5863	8.5535	4.943	4.5577	5.463	6.5221	6.371	6.0695	2.926	6.947	8.89	4.4496	4.3176	5.2095	5.7444	5.5503	4.7729	5.3266	5.0742	4.8475	5.9709	4.6899	7.3315	6.3468	4.6035	4.3736	5.0909	5.5512	6.2479	2.1635	6.0889	5.8273	6.6509	5.9991	5.7098	6.0885	4.4303	8.6322	5.8245	7.3746	5.4162	4.7186	5.101	5.9028	5.4202	6.7389	5.814	6.6272	6.2178	5.4005	5.8074	5.582	7.9154	7.0338	6.6008	6.3307	5.2369	5.3201	2.6017	5.4212	7.534
PF3D7_0100200.mrna1_1	PF3D7_0100200.mrna1_1;226	226	7.4051	6.1303	5.2813	5.6035	6.0757	6.2477	12.3166	6.2305	5.9866	6.6911	5.8197	5.8163	5.2415	5.5951	6.7002	13.7993	5.7546	4.2357	4.969	6.3219	6.7454	5.9141	6.079	7.1617	7.1986	4.4893	4.8115	5.6441	5.9071	6.4806	5.6639	5.2207	7.84	6.5532	4.785	5.3399	4.9054	5.496	6.3181	5.7131	4.7312	4.7203	6.6925	7.4609	4.5515	7.5167	5.7544	5.8883	4.4647	4.3653	5.9336	5.5239	4.1603	7.4992	4.9612	8.2778	4.6741	5.2277	6.7983	4.7698	7.8521	6.8401	6.0587	5.8517	3.1043	5.3143	6.1849	5.0184	6.3675	5.5622	7.6889	4.4012	6.1526	7.2952	5.7371	7.8685	7.0828	6.2236	6.4097	5.4386	6.1414	5.4286	6.0745	8.467
PF3D7_0100200.mrna1_1	PF3D7_0100200.mrna1_1;227	227	5.9782	4.7148	5.3445	6.2837	5.1318	5.8209	6.843	5.2765	5.3402	5.9722	6.0164	5.7151	5.4973	5.2422	4.3448	7.929	4.7613	3.862	4.0152	6.1633	5.4232	5.116	6.1252	4.3978	4.5632	4.6576	5.2555	3.2824	6.383	6.0598	6.0611	5.0955	6.1106	6.0235	4.3653	4.0635	4.7409	5.3823	5.4195	3.8001	5.0343	4.8415	3.9846	6.3161	5.6085	4.9736	5.5185	4.3736	4.8475	4.8777	5.5524	5.6996	6.6669	6.5347	4.4548	4.1771	5.5789	5.6656	5.9158	3.4476	7.3904	6.3668	5.5567	5.1655	5.0811	7.3701	3.796	5.889	7.216	5.1803	5.565	5.4679	6.2016	5.6456	5.5795	6.8986	6.5458	5.6058	7.0313	6.1615	5.4931	3.9773	5.8782	7.0291
PF3D7_0100200.mrna1_1	PF3D7_0100200.mrna1_1;228	228	6.2145	5.337	4.7214	5.4575	5.1827	5.3438	5.8019	3.7602	5.3201	6.0081	5.9676	2.844	5.4356	5.4591	5.0887	5.3572	5.6809	2.1473	5.5264	5.546	5.4057	5.8357	6.0747	5.1763	5.1119	2.7991	2.8012	4.6171	6.9877	5.1579	5.6993	5.5154	3.5898	4.4535	4.6088	3.1763	5.2675	4.5747	4.5886	4.61	4.0365	4.5435	5.6174	7.7364	5.5214	3.8339	5.2884	5.1855	4.1667	5.2464	4.9905	5.5364	2.5385	5.1965	5.1301	5.0347	5.029	5.3628	5.3363	5.5886	6.7938	5.1436	6.3183	5.4373	5.7339	5.5081	4.4705	4.8885	5.4676	4.756	4.2426	5.9333	7.0481	4.8135	5.3992000000000004	6.467	7.8845	5.5622	6.8161	6.3626	5.6279	5.0303	5.8212	4.382
PF3D7_0100200.mrna1_1	PF3D7_0100200.mrna1_1;229	229	5.3964	4.861	4.7485	4.6369	4.7361	5.6979	5.8362	2.8032	5.2612	4.278	6.6073	4.9561	5.4087	4.7803	6.0911	5.7602	5.4529	3.2957	7.5388	5.5937	6.1089	4.373	4.9088	4.5515	5.2223	4.4515	3.7159	6.4216	4.3625	6.6512	6.2098	3.2095	5.3462	4.9126	4.4296	4.5699	4.2479	3.8895	5.2032	2.9298	3.6124	3.7602	4.8017	4.5166	4.8151	3.7506	5.3809	5.4026	4.3709	4.189	5.2713	4.017	3.0652	4.9246	4.1961	5.1404	5.4283	5.3255	5.51	5.2615	5.1342	5.8237	7.5096	5.649	3.6323	4.765	3.5008	4.8748	4.0374	3.3001	3.5993	5.285	5.7592	5.3063	5.1699	6.0544	7.0099	8.0256	5.7711	5.6273	4.433	2.6439	2	3.189
PF3D7_0100200.mrna1_1	PF3D7_0100200.mrna1_1;230	230	6.3214	5.406	5.3544	5.3023	4.8202	5.7123	4.8465	2.9616	3.4343	5.4496	4.3999	4.4712	4.4222	4.4854	4.7038	4.8232	4.354	4.4496	5.2137	4.7208	5.5081	5.5484	5.374	5.1043	4.9653	3.6871	4.1252	4.9312	5.5122	4.9704	5.6276	2.9392	5.3909	4.5789	4.9995	4.211	3.7355	4.2758	5.3872	3.904	4.3583	3.1667	4.1027	4.2211	3.7485	4.717	4.5874	5.3872	4.2319	5.0824	5.0704	4.813	2.2928	5.1338	5.0652	2.7887	6.2891	5.0303	6	4.585	5.1783	6.0706	4.6328	6.0325	5.2475	5.0566	3.9355	5.4016	4.903	5.0152	5.4263	6.2702	4.9955	5.3733	4.1243	5.8402	6.5168	5.2672	6.1685	4.0117	3.9514	3.6837	4.8104	4.2898
PF3D7_0100200.mrna1_1	PF3D7_0100200.mrna1_1;231	231	5.3761	3.5236	5.3494	4.5014	2.5874	4.2304	4.464	3.957	3.4423	4.9837	3.9505	4.7436	3.3688	3.8319	5.1493	4.9832	4.6876	3.4168	5.6467	4.5601	6.1191	3.6622	3.9616	3.8176	4.7735	2.2987	1.6276	4.4316	5.6244	6.0076	5.7388	3.3205	4.7436	5.599	4.6599	0.111	4.4588	4.6229	4.8585	2.6645	5.5444	3.9001	4.2943	3.6927	4.2311	4.5981	3.4182	5.0108	4.887	3.5361	4.9505	4.7522	4.2188	5.1039	4.9481	1.8875	5.5659	5.5416	5.0479	4.917	5.7474	5.1309	5.263	4.8997	5.0365	5.5404	3.3234	4.8485	3.6519	4.8723	5.0921	5.323	5.0295	4.4809	5.1611	5.5853	5.8706	4.7819	5.8043	5.8276	4.4555	3.5521	6.7328	4.09
PF3D7_0100200.mrna1_1	PF3D7_0100200.mrna1_1;232	232	5.3923	4.3241	4.9453	4.9519	3.4529	3.6611	4.8714	2.848	4.0635	4.7714	4.9026	4.6651	4.7829	0	4.2311	4.9495	5.1691	4.4854	4.1202	3.4738	5.8841	2.9579	5.2207	4.2365	4.0409	2.8074	1.5945	4.6159	4.7913	4.9193	5.1731	2.3045	5.2067	5.2346	4.6859	2.2079	4.2095	4.7608	4.153	2.1699	3.0179	2.3868	4.9079	5.1894	3.4209	3.568	4.211	5.6556	4.0798	4.1465	5.2578	5.2075	1.5558	4.306	3.9837	4.9141	5.1922	5.7913	4.6076	4.7554	4.9814	5.1831	4.2943	4.8435	3.0755	3.8125	4.1977	4.466	3.6288	4.1367	4.26	3.854	4.251	5.2675	4.3847	4.2653	5.2743	3.9616	4.9388	5.1946	3.7323	0.0144	4.2196	2.2388
PF3D7_0100200.mrna1_1	PF3D7_0100200.mrna1_1;233	233	5.2273	4.8992000000000004	4.6259	4.6954	3.2095	5.1934	4.7861	4.2795	3.1938	5.6721	4.0215	3.6736	4.9676	7.7795	4.5934	4.1473	4.4725	3.4944	4.5981	4.009	5.517	4.9406	5.1043	3.7645	5.2242	2.6064	4.4957	2.9946	4.8987	5.2627	4.62	3.319	4.9745	4.516	3.7918	3.4555	3.9117	4.278	4.135	4.314	4.3248	4.4509	3.7093	4.2494	2.5656	4.3067	4.8689	3.7495	3.1827	3.7093	4.9644	5.2307	3.8924	4.7777	4.7533	3.0126	4.6876	5.4179	4.9463	4.6865	5.0334	4.375	4.8314	5.0369	5.1938	4.5868	4.5416	4.2772	4.9736	4.257	4.1449	4.4101	4.8089	3.4489	4.0609	5.5081	5.7115	5.0264	5.4607	5.9016	4.4561	1.2016	4.5686	4.0738
PF3D7_0100200.mrna1_1	PF3D7_0100200.mrna1_1;234	234	5.4091	5.8567	4.8324	4.0531	3.2525	4.3154	5.2449	4.1144	4.5934	4.9759	4.9982	5.0596	4.5898	1.8156	4.4429	5.2813	5.3237	3.1938	4.4764	4.5311	5.3009	2.9411	4.3074	6.2928	4.9463	4.5336	3.2824	3.9269	5.1522	5.1218	4.4216	2.101	6.5691	5.1882	5.694	3.8709	1.5008	4.251	4.8565	2.8972	4.9131	7.0589	5.6226	4.1135	3.6668	4.6421	4.1227	5.0365	5.366	3.9449	4.9699	6.0085	3.3519	5.2608	3.2884	3.0054	4.9203	5.599	5.3764	4.7511	5.3388	5.3092	3.8982	4.4899	1.6915	4.4886	4.8977	4.4841	4.7677	3.2388	4.0409	5.6215	4.7772	5.1703	4.8743	5.2369	6.0219	5.4692	5.0058	5.0505	4.3241	4.1827	5.7469	4.5589
PF3D7_0100200.mrna1_1	PF3D7_0100200.mrna1_1;235	235	5.7923	5.1243	4.9841	4.7485	2.9317	4.607	4.9864	4.5286	2.1922	5.347	5.2411	4.6259	4.6702	1.1699	5.009	3.9709	5.4366	4.2891	2.9873	4.4588	5.5862	4.0453	4.6165	4.3778	4.9307	4.1843	2.8758	5.2114	5.5537	5.5065	5.0781	2.1795	4.6299	3.9523	3.6611	4.7355	5.2802	4.0347	5.3349	4.5607	4.3964	3.3219	4.1243	4.04	4.025	3.6882	5.0866	3.4634	4.6988	4.251	4.986	5.4219	3.1326	4.7186	4.5856	4.6317	5.6064	5.1239	5.2887	5.1611	4.1587	4.3757	4.3505	4.634	3.3219	6.0841	3.8768	4.2965	6.0415	4.1787	4.2311	4.7366	4.9193	5.2836	4.9533	4.5261	4.8232	4.6328	5.7658	4.8674	5.319	2.9165	3.8074	3.5223
PF3D7_0100200.mrna1_1	PF3D7_0100200.mrna1_1;236	236	5.3487	5.6378	5.1522	4.6387	4.1819	5.4867	5.1835	3.4634	4.4944	4.2957	4.0566	4.1635	5.0712	3.8748	5.3957	4.9878	3.9193	3.6311	4.4463	4.7355	5.135	4.7501	4.8227	4.1514	5.2563	4.5261	3.5753	4.9203	5.0985	6.1717	5.0453	2.856	4.0652	4.5957	4.7887	2.0286	3.1489	3.5993	4.8565	4.1946	4.5957	4.1603	4.627	5.2415	3.8972	2.433	4.84	5.89	5.295	3.8104	4.5304	3.2928	4.0444	5.2858	4.8782	3.5348	5.1671	4.9303	5.233	4.9288	5.093	5.7581	5.1863	4.7918	8.2386	5.0448	4.3957	4.7038	4.3089	5.1432	4.7032	5.3031	5.5632	4.9122	5.7466	5.1739	6.1827	6.3593	5.995	5.4496	4.3505	4.5404	5.4036	4.6404
PF3D7_0100200.mrna1_1	PF3D7_0100200.mrna1_1;237	237	6.0633	5.1001	5.8817	4.278	3.1489	4.841	3.3743	4.0321	4.7431	5.0883	5.0682	3.5934	4.9098	2.0875	5.5075	4.327	4.5789	1.585	2.5922	5.0103	4.6375	2.7845	4.8885	4.9547	4.5298	3.9174	3.2188	4.2585	4.565	5.3459	5.572	3.126	3.859	4.7876	4.1522	3.1309	4.1449	5.0396	4.859	3.5435	4.5304	4.26	3.3632	5.0188	3.8074	5.0233	2.7377	4.9269	4.4429	4.0781	5.0518	4.4403	2.6915	4.9658	4.9887	3.2126	5.2972	5.1894	5.2972	4.3434	4.85	5.3298	4.774	4.9982	5.0678	5.7634	4.5336	3.903	5.2098	4.8455	5.6194	5.7428	3.7431	5.0777	4.0652	5.1256	7.4726	5.8074	5.3593	4.9054	5.9067	4.3723	3.4236	1.7698
PF3D7_0100200.mrna1_1	PF3D7_0100200.mrna1_1;238	238	5.7252	4.7719	5.1371	3.9326	4.4336	5.3985	4.6029	4.95	1.1177	5.302	4.6218	3.9307	4.8807	3.6826	5.1048	4.8032	4.5558	5.337	3.6241	4.0409	5.1579	4.0036	3.7803	4.8977	5.1194	2.7613	4.3118	4.6502	3.0635	5.643	5.2067	4.0892	4.9165	3.1587	3.568	3.4555	3.8699	4.3632	5.133	3.1276	4.359	4.3639	4.5711	4.235	2.6713	3.9345	3.7485	4.8455	3.5993	3.106	5.2426	4.4712	3.3349	6.3835	4.5404	5.2028	4.6651	5.532	5.0378	3.6982	4.6792	5.546	4.8304	4.0444	3.6253	5.1647	4.7109	5.073	4.2957	4.8156	4.7645	4.3771	5.3323	4.1811	5.093	3.8115	5.4718	5.8963	7.092	4.4229	4.7666	4.9523	4.845	4.3462
PF3D7_0100200.mrna1_1	PF3D7_0100200.mrna1_1;239	239	5.7452	5.3012	5.4915	4.9621	4.6798	5.6041	4.784	3.855	2.7592	6.3783	4.2188	3.0687	4.9658	2.846	4.8963	4.8099	5.4983	3.7192	3.3561	4.1691	8.596	3.0875	5.1289	4.5179	4.6088	1.8197	3.9212	4.3695	4.5148	10.1651	5.4604	1.406	4.2242	4.2434	4.1993	4.0747	3.2265	4.4429	4.5601	4.7819	4.8895	3.5521	5.0161	3.8904	4.079	4.4509	3.9855	4.5254	4.3903	4.6456	4.4476	4.9059	4.0892	5.2261	5.2254	4.1946	5.6317	5.4783	5.3056	3.8349	5.195	4.6548	5.2172	4.6404	3.6276	4.1859	4.9588	3.7613	3.2884	5.5999	4.1803	4.9449	3.1985	5.5934	5.3597	3.7463	5.8258	5.4419	5.4627	5.6355	5.2832	3.7666	4.5987	5.1235
PF3D7_0100200.mrna1_1	PF3D7_0100200.mrna1_1;240	240	6.1859	10.222	6.3794	5.6073	3.3604	4.4289	5.9558	4.3111	2.6576	5.4232	4.3896	4.3391	6.4949	0.1243	4.5789	4.8728	5.4561	6.1971	4.4019	5.9155	8.6559	5.6378	5.4986	5.8512	6.7754	4.3248	5.1695	5.7203	5.9409	8.1949	6.1595	5.3628	5.9871	7.0072	4.916	5.157	4.4121	5.1526	5.3971	10.4867	4.8384	4.6253	5.6508	4.6893	5.1268	5.1346	4.7328	5.0527	4.5686	5.4998	5.7666	5.5401	3.0286	6.6061	5.7388	5.0479	4.5662	6.0275	5.896	4.266	5.4393	6.7141	6.6533	6.0989	4.926	5.1957	4.5999	10.6736	5.0237	4.9312	5.4148	4.8329	5.5919	6.4976	5.06	5.6792	7.3888	6.6571	6.9666	6.3288	6.9488	5.5345	11.0271	5.9857
PF3D7_0100200.mrna1_1	PF3D7_0100200.mrna1_1;241	241	6.1743	9.5414	5.8929	6.4184	4.4209	5.2596	4.5981	4.5002	4.6229	5.9787	5.7018	3.706	5.5999	3.3448	4.3455	5.2479	5.3427	4.6719	5.7192	6.1564	5.2824	5.0405	5.2532	5.1993	5.1815	5.347	4.861	5.4356	5.6112	6.4548	6.6878	3.86	5.8797	5.8465	5.4039	4.7344	5.121	5.9523	5.2284	9.4849	3.9079	4.847	5.6223	5.4155	5.1428	4.9011	6.1892	5.0635	4.1506	5.4506	5.2106	5.2227	2.9653	5.511	5.4114	5.2758	5.5226	5.496	6.1359	5.5744	5.3377	4.3067	5.7745	5.2976	5.6727	3.4621	5.5838	7.9069	5.0308	5.3462	5.3593	6.1809	6.1534	4.712	5.3384	5.2698	6.5226	6.2273	5.2426	5.3288	5.5753	5.0811	8.4767	6.6636
PF3D7_0100200.mrna1_1	PF3D7_0100200.mrna1_1;242	242	6.3906	9.6018	6.1066	5.251	3.9136	6.4968	5.4459	5.9432	4.228	6.6646	5.7214	4.3169	6.3514	2.6599	5.0904	5.431	6.015	5.5002	6.2003	5.8422	5.9124	6.2252	4.8684	6.3656	6.4348	3.8063	5.3448	6.4438	5.9103	7.6503	6.3268	4.4283	6.6408	5.6433	5.6868	4.5361	5.2547	5.4353	5.1715	10.5242	4.541	4.5491	6.8339	6.4222	5.541	3.3219	6.2032	5.7589	4.6444	5.9593	6.1727	5.6238	4.3806	6.189	5.1432	4.7692	5.1497	5.6935	6.0286	4.8885	5.1843	5.7845	6.4927	5.6687	5.6485	6.383	3.9791	7.9162	5.235	5.4303	4.8283	5.3782	5.9816	5.9186	4.5373	4.8875	6.3411	6.6493	6.2772	5.8647	5.4575	5.1131	8.5781	6.7226
PF3D7_0100200.mrna1_1	PF3D7_0100200.mrna1_1;243	243	6.2288	11.459	7.1035	6.572	5.0687	4.2472	7.2056	8.4988	5.0635	7.9792	6.1085	5.4175	6.5899	3.2645	5.8374	5.4812	8.4005	5.4786	7.3001	9.3469	6.9664	6.5056	10.8391	6.9525	6.8124	5.3445	5.9258	6.6789	8.7325	7.7385	7.0455	11.0462	6.9785	6.61	5.2254	5.2983	5.5279	5.1268	5.7377	11.0731	8.1026	5.2917	4.8938	7.1569	8.4097	5.9124	4.9236	4.7549	5.4767	5.9357	6.647	6.1777	5.1473	6.2649	4.9649	4.8339	5.9711	10.1587	7.5422	5.1863	6.1965	6.5416	8.5708	6.9938	10.1711	7.1582	5.6106	8.0864	6.0025	5.1094	5.14	6.1837	10.4879	7.4291	5.7589	5.6421	6.4269	7.9168	7.2691	10.5182	5.8895	4.6005	8.4792	6.4411
PF3D7_0100200.mrna1_1	PF3D7_0100200.mrna1_1;244	244	7.5744	12.0456	7.3189	7.449	5.1408	5.9397	5.5907	6.5356	6.3528	6.8689	6.0753	6.1829	7.5073	5.4158	5.8755	6.3951	7.2399	6.0951	8.1493	7.4079	7.8314	5.2532	7.5471	6.5786	7.7819	4.2743	4.4777	7.4375	7.7101	8.2276	6.3572	7.6586	8.2666	8.1079	5.1599	6.2178	5.7074	4.89	5.6871	11.9777	6.068	5.4621	7.1024	9.2459	7.0168	6.0575	6.007	5.9544	5.3885	6.3854	6.5887	6.2311	4.0942	6.6589	6.2834	5.8527	5.9484	5.9488	8.4405	5.4168	6.6632	6.9956	7.6452	7.2856	6.3849	6.0195	5.2547	7.999	5.7562	6.4109	6.9535	6.2761	7.3552	7.3271	5.8217	6.8349	7.5115	6.4857	7.2009	6.8806	5.3861	6.2483	8.2966	6.4803
PF3D7_0100200.mrna1_1	PF3D7_0100200.mrna1_1;245	245	8.6763	12.1153	5.848	6.8363	6.3799	5.1522	5.0626	5.8512	6.6968	8.7178	6.504	9.0629	6.5262	6.2937	5.076	6.0168	5.2574	4.6803	7.3944	6.4697	8.0612	5.3082	4.8644	6.1352	5.8716	5.0925	5.3782	6.321	6.9551	8.5216	6.6212	4.8304	6.7301	6.4599	3.925	5.9095	4.8248	4.7214	5.1198	11.8277	5.2517	5.8542	6.0394	7.6229	9.9423	6.4743	5.5527	4.9088	4.0054	6.8959	5.4296	5.4741	2.7908	6.8757	7.8757	5.3462	5.302	5.7806	8.3095	6.1119	8.0868	7.1763	6.6893	5.4686	4.0644	5.9584	5.6812	8.0587	6.0951	7.0839	6.3468	5.4819	4.6899	7.9322	6.4055	7.6616	7.416	6.3665	6.4986	6.097	4.366	4.7777	8.8833	6.8881
PF3D7_0100200.mrna1_1	PF3D7_0100200.mrna1_1;246	246	6.8739	12.0522	6.3593	6.6758	5.5653	6.2248	5.4575	5.7355	5.6296	7.9902	6.1623	8.9577	6.4931	6.0308	5.0665	5.6061	6.1882	5.5573	6.8896	8.4624	8.4378	4.6542	7.1433	6.127	6.0509	8.8624	4.594	5.726	7.91	8.7576	5.8892	6.5662	5.7046	5.5527	8.0678	5.6493	5.496	5.791	5.5759	11.854	7.8815	6.106	6.325	7.9169	8.0963	5.0496	6.1528	5.4803	5.2365	6.3668	5.975	5.0027	4.905	5.7417	9.3232	4.5951	5.2346	8.3668	9.5507	5.84	8.5689	7.3792	6.8988	5.4489	6.6285	6.7806	5.2765	8.5448	6.8065	6.6545	5.568	5.0081	8.6193	9.4816	6.1125	8.2929	7.0587	7.1587	6.4348	5.9782	5.9484	5.8873	8.684	6.3896
PF3D7_0100200.mrna1_1	PF3D7_0100200.mrna1_1;247	247	8.602	11.5121	6.1922	5.6594	6.2325	6.8841	5.4336	5.2913	5.853	8.4636	6.2396	6.7477	5.6713	6.2003	6.1831	5.6232	5.2418	7.2133	3.106	6.6959	9.9113	5.2441	6.4687	3.854	5.7216	6.073	4.9814	4.8027	6.7627	10.3365	6.633	5.6171	5.5481	5.9234	5.8817	3.5558	5.1755	5.9057	6.8181	11.3554	7.2751	5.8079	10.0298	12.1684	6.999	7.0718	6.4424	6.8726	5.5729	6.8852	5.8146	5.3452	7.4268	5.7287	9.1519	7.5896	4.8861	5.852	6.9782	6.2679	6.7208	6.9241	7.4349	8.8727	8.4775	5.5945	5.4446	8.7838	4.8319	8.7875	7.5109	5.2118	7.958	6.4614	6.4687	6.6882	7.4527	6.9495	8.8842	9.0311	4.811	4.6848	9.1766	5.8577
PF3D7_0100200.mrna1_1	PF3D7_0100200.mrna1_1;248	248	8.0177	5.8339	5.8372	6.2593	6.6655	6.3161	5.0665	4.4822	6.1823	8.3233	8.2706	7.5229	6.8818	6.7831	6.3189	6.4308	5.1942	5.8704	6.0898	6.1811	8.9121	6.1894	5.3792	5.7626	4.634	4.8919	5.1542	4.9495	6.0146	9.0154	6.9405	5.4709	6.1035	5.671	5.7431	4.2008	4.4222	5.0635	5.9632	4.4607	7.6852	5.7589	8.5468	10.9316	6.8253	5.7837	6.2791	6.1803	6.11	10.1006	5.9413	5.4165	5.9397	7.0066	8.7871	4.7929	4.0383	6.3579	6.4029	6.1152	6.2884	6.1276	8.0295	8.0962	9.6229	5.5768	5.3625	9.0283	4.017	8.708	4.6421	5.2215	7.6467	6.8936	6.5412	6.3089	7.358	6.8725	8.4919	9.658	5.5957	6.8124	9.3517	4.4718
PF3D7_0100200.mrna1_1	PF3D7_0100200.mrna1_1;249	249	6.9827	6.1096	5.1404	7.6623	6.524	6.3223	5.0968	5.1181	6.644	7.999	5.6565	7.4457	6.5245	6.2852	6.5659	5.804	6.4891	5.1791	4.5735	5.3964	8.9877	6.7505	5.7485	5.3377	5.4944	5.3226	4.6352	3.7236	5.7519	8.7073	6.8852	4.8639	4.6859	5.6032	3.466	5.6775	4.8728	6.1106	4.9561	4.905	8.7051	5.978	8.0277	9.7419	5.9148	5.1771	6.4757	4.9805	4.5515	7.8796	5.925	5.6317	5.4944	7.6241	9.772	3.6311	5.8627	5.4253	6.0155	5.9711	6.8617	6.5209	8.0928	7.1305	6.4126	5.717	5.0139	8.9085	5.7164	9.1816	7.9873	5.3491	7.6921	7.0125	7.9013	6.1991	7.8685	6.4927	7.3857	7.1191	4.6082	6.1033	9.6026	5.9011
PF3D7_0100200.mrna1_1	PF3D7_0100200.mrna1_1;250	250	9.8285	6.4068	5.1001	6.7431	6.4653	5.8288	8.3936	9.6812	6.007	8.6367	5.7939	7.759	7.5406	6.433	6.25	5.3277	10.083	4.0126	4.2585	10.7989	9.3352	7.5437	14.1502	5.23	4.7751	5.0383	4.8495	5.0237	10.8031	8.1829	8.1523	14.0293	5.0544	4.5478	5.5966	3.842	5.3621	6.4888	5.9253	3.5765	8.3571	5.6267	7.9319	10.4696	7.419	4.7285	6.8169	5.7339	4.9805	7.7633	6.0685	6.1936	6.4642	6.6197	9.4875	4.6392	6.0811	12.8805	8.5881	5.4463	6.7397	7.3546	8.4427	8.4704	11.3828	7.9394	5.2211	8.6833	5.0985	9.4105	5.1073	4.6871	14.0205	8.4244	5.8184	6.0963	7.1892	7.7694	7.7711	12.0577	6.697	7.1197	9.5405	5.667
PF3D7_0100200.mrna1_1	PF3D7_0100200.mrna1_1;251	251	8.642	5.5925	5.2137	7.6013	6.0834	7.2061	6.0959	6.9485	4.8222	8.5296	5.3089	7.4463	7.5871	5.1014	6.6184	6.4827	7.066	5.9662	6.9472	7.8713	7.6807	9.646	9.4677	6.0809	5.1218	4.1424	5.1436	5.8094	7.2475	7.2988	9.738	8.935	5.5018	6.3448	4.9184	4.5625	5.438	6.5758	6.2797	5.6831	6.6876	5.8814	7.1452	9.2996	8.0968	8.5691	6.5119	6.3198	5.8457	8.2504	5.5674	5.4016	6.6521	6.2487	8.5867	6.2845	5.1014	8.4315	6.2186	4.5868	5.4935	6.0787	6.23	7.5993	6.5401	6.3661	6.0241	10.0598	7.7685	9.1511	6.4214	5.7748	10.1777	6.776	5.3947	6.8777	7.7447	5.4976	8.0189	7.4511	7.9391	6.3612	9.9704	7.2572
PF3D7_0100200.mrna1_1	PF3D7_0100200.mrna1_1;252	252	8.6358	5.5173	5.2075	6.7428	5.8846	7.0421	5.3452	6.1418	4.9274	8.7281	6.7409	10.0837	7.2514	5.9853	6.4506	6.6125	6.843	5.7949	6.8618	10.4901	9.3539	10.3593	9.0374	5.5798	4.4614	4.3255	4.842	6.1819	11.1652	10.1763	9.7066	9.9819	4.7666	6.1375	4.8032	6.5547	5.6519	6.492	6.0268	7.328	7.7772	5.2675	8.6236	10.8942	7.9182	6.2604	8.101	6.6945	5.9371	8.1156	5.3947	5.5583	5.9588	6.5517	8.4025	5.6656	5.9616	9.6165	8.0447	9.7254	7.4261	7.1864	5.6314	7.6794	6.2018	9.9403	6.6508	9.5998	7.4702	8.4528	5.2776	5.4492	11.0881	8.5413	9.1189	7.7384	8.1303	6.2359	7.5459	6.4113	10.2448	7.9756	10.2303	6.9041
PF3D7_0100200.mrna1_1	PF3D7_0100200.mrna1_1;253	253	8.8958	5.9411	5.8485	6.4542	6.524	6.2869	5.7525	6.5185	5.6326	8.834	7.1056	8.4652	5.8288	5.9095	6.6748	5.7447	6.5685	5.6421	6.2946	10.2667	9.6312	9.6138	8.6668	5.8525	6.0103	5.4983	4.3147	5.696	10.8229	10.0465	10.014	8.9815	4.844	5.706	6.2118	3.441	6.1233	7.2472	6.4363	6.4979	6.2802	4.4607	8.0528	10.1336	7.459	6.1579	7.9422	6.0685	6.0613	7.6072	5.5065	5.7729	6.08	6.6575	8.5538	6.1071	5.9907	9.3872	5.7323	8.5592	6.4557	6.5653	6.0592	6.0128	5.3516	8.763	6.5228	8.4839	6.936	8.8587	4.8053	5.0108	10.755	5.9784	8.518	7.007	7.9938	5.4555	7.7876	6.4381	9.5209	7.45	9.9307	7.105
PF3D7_0100200.mrna1_1	PF3D7_0100200.mrna1_1;254	254	8.3365	6.0613	5.8128	5.5248	4.8115	6.3196	5.3082	5.7737	5.0815	8.2161	4.2242	5.3988	6.0112	5.1639	5.4728	5.0312	6.1276	5.4296	5.3858	6.6854	7.3533	9.9997	6.7104	5.8276	6.7677	5.3827	5.2311	6.1001	7.4807	7.7045	8.9545	6.2711	6.0579	6.7417	5.5895	6.1043	4.7485	5.6687	5.3341	6.2703	5.0197	6.4899	7.3225	9.8899	8.3725	5.8286	6.3878	5.8359	6.2778	9.9062	4.9298	4.9873	5.966	6.1183	8.6998	7.7441	5.1272	7.5661	6.0103	6.3154	6.3693	6.6286	5.7727	6.0942	5.6798	6.5908	5.3132	7.0087	8.029	8.3346	6.6276	5.3345	9.2122	5.272	6.4749	6.6359	7.0948	6.6269	7.2051	6.6886	6.586	4.7164	7.64	9.666
PF3D7_0100200.mrna1_1	PF3D7_0100200.mrna1_1;255	255	8.2238	5.8741	5.9642	5.6215	5.5561	6.3372	9.241	9.5017	4.5638	7.3749	5.9013	7.5903	5.3111	5.2407	5.1627	5.3234	10.4527	5.228	6.0389	7.0606	6.5818	8.4888	5.9704	6.8403	5.7584	5.0117	5.0076	4.2972	6.9711	6.9748	7.1351	6.2466	6.6592	4.7115	5.704	3.8738	5.4029	5.14	5.0461	5.4226	5.405	7.2125	5.6476	8.1625	7.9492	9.066	6.4348	5.9523	5.7153	8.2409	5.6456	5.7549	4.8161	6.3696	11.9433	8.0264	5.394	8.0777	5.5717	5.5753	7.2939	6.2869	5.2067	5.532	5.823	5.3656	5.9305	8.4113	7.4628	12.3316	10.6253	5.2931	8.7335	4.8585	6.1647	8.0067	7.4498	6.8244	6.7732	5.5512	7.0747	5.1326	8.5384	7.6232
PF3D7_0100200.mrna1_1	PF3D7_0100200.mrna1_1;256	256	7.3479	5.5081	4.9919	5.9277	4.7897	6.2022	5.4683	6.0717	5.2071	7.4855	6.6769	7.0634	5.3628	5.5543	6.7578	4.4046	5.8632	6.8081	5.9998	8.3031	9.2075	9.9219	6.5792	6.3192	6.5211	5.3896	5.2426	5.3125	9.1803	8.6011	9.6632	7.1776	6.1152	6.5639	5.5981	4.5173	5.8765	5.9609	6.3262	4.4053	5.5777	3.6915	5.9086	7.2876	6.2447	6.0936	6.8752	6.8176	4.067	6.2939	6.3983	5.7942	5.1367	7.1406	6.3853	6.2022	9.3735	9.3745	6.2954	7.1067	5.5226	7.7559	6.3262	6.3163	5.2483	9.2794	5.565	5.5188	5.2612	7.1669	5.9277	9.0711	10.6468	5.8012	6.5651	7.1912	8.7737	5.84	6.5887	6.5236	9.4789	5.8092	5.8812	5.4761
PF3D7_0100200.mrna1_1	PF3D7_0100200.mrna1_1;257	257	6.3323	5.8753	6.8964	6.3949	6.493	5.8194	5.7175	5.5248	5.7631	6.3865	5.7428	7.3275	6.906	6.4578	6.4424	5.1863	6.2451	4.3284	5.6781	9.2379	9.6367	9.8596	7.1144	4.7458	5.9743	3.0858	6.0157	6.4158	9.9371	9.7522	10.5042	6.582	5.2876	6.7103	5.0725	5.9683	4.963	5.6803	6.4345	5.6642	4.275	3.8904	5.5198	7.3256	5.897	7.1186	6.79	6.6163	5.4205	5.5659	5.8063	5.2521	5.2795	8.3341	5.202	5.9692	5.2434	9.3299	4.6837	7.6639	5.8758	7.0019	5.3352	5.9155	5.3992000000000004	7.5279	5.8819	5.3861	4.5771	6.3397	4.6559	5.328	10.7731	5.0993	7.1062	7.1508	7.645	5.3778	6.0492	6.3489	7.6304	7.179	5.7024	4.0453
PF3D7_0100200.mrna1_1	PF3D7_0100200.mrna1_1;258	258	7.5243	6.5661	5.5166	6.4504	6.5765	6.8802	5.9729	5.8684	6.1071	7.8045	6.2089	7.2381	6.023	6.2232	6.5102	5.7007	5.7151	6.5509	4.6719	9.2778	9.9036	10.7921	7.4291	6.6266	7.1476	5.4067	7.5761	5.0193	9.5202	9.4708	10.7397	7.2909	7.4399	7.2669	5.5125	7.7094	4.8319	6.4668	6.5944	6.1276	5.5179	5.5981	6.8457	7.8991	6.1508	6.5357	7.2399	7.603	5.8286	5.761	6.5718	7.8966	5.5801	7.5298	6.7833	5.6147	5.0325	10.3232	5.9966	6.9059	5.7063	6.8138	7.2908	6.0605	6.0023	7.0216	9.8945	5.8701	4.6966	7.0213	6.093	6.6084	12.0403	6.1274	7.6046	7.2025	8.7094	6.9939	6.8773	6.9585	7.2008	8.8861	6.7104	4.9064
PF3D7_0100200.mrna1_1	PF3D7_0100200.mrna1_1;259	259	10.402	7.8866	6.0976	7.6304	5.8817	6.9416	7.4145	8.1707	4.6809	10.364	5.7334	9.5776	7.7711	4.8535	7.756	7.8683	8.5204	8.2274	10.1046	10.8635	9.7565	13.0964	9.1293	10.1413	8.4151	10.4005	6.8798	9.7416	11.24	9.495	13.7879	9.4013	9.9556	8.7644	8.8557	6.5984	5.785	7.8758	6.7483	7.9554	8.3369	5.2563	9.7159	11.5531	10.0605	8.0769	7.3851	6.8605	6.1983	8.4245	9.155	8.9789	9.7084	8.8297	6.6989	7.3216	9.3183	14.0565	5.6147	5.435	9.5956	9.4211	9.8465	7.5037	10.2581	7.5382	13.586	8.3834	8.6158	7.4731	6.6807	9.2627	14.7145	6.357	6.8369	10.0288	9.6699	9.2565	7.6609	10.2195	7.8765	14.3009	8.6781	8.1971
PF3D7_0100200.mrna1_1	PF3D7_0100200.mrna1_1;260	260	6.6538	5.1272	6.5237	6.1318	5.7369	6.3266	5.3691	3.6904	5.9674	6.7917	7.167	5.859	5.4393	5.9364	5.9688	5.7613	6.0687	7.6743	5.7334	7.2252	9.2294	10.0915	5.2384	6.8425	6.4519	3.85	9.7185	5.5435	6.9435	8.9097	10.4649	6.3516	5.5385	5.6656	5.5689	9.7616	5.2832	4.9607	6.3785	2.2265	3.3306	5.3586	6.1799	6.2506	6.4975	6.6555	6.5974	5.9568	5.4141	6.4885	6.3799	5.9741	5.6076	6.6892	5.7892	5.5868	5.5043	8.9256	5.7214	6.0498	5.9793	7.5221	6.3588	5.9449	5.6296	5.9054	6.7153	5.667	4.0054	6.7229	5.7447	5.2638	10.1643	6.1785	6.2155	6.6103	8.4956	6.7366	6.4593	6.2496	5.5454	6.9122	6.7865	6.2426
PF3D7_0100200.mrna1_1	PF3D7_0100200.mrna1_1;261	261	6.5657	6.0902	5.8647	6.4872	5.8374	5.3878	5.712	5.434	4.0241	6.8876	8.4229	6.1675	5.8102	4.4963	6.5504	5.1218	5.2521	8.5073	4.812	6.7511	8.3678	8.9924	5.8014	6.2941	8.0984	4.6473	7.4248	5.0566	7.5376	7.8925	9.2814	4.7203	5.1094	8.2129	4.0858	7.2536	5.1173	5.257	8.2012	3.4957	5.0312	6.1252	6.351	8.6475	5.0135	5.1276	5.3122	6.1793	3.4906	7.4886	5.726	5.1194	5.3223	7.1283	4.4496	5.1289	4.8797	8.0906	5.7663	5.9605	5.7782	7.6892	6.9099	6.7887	4.888	5.3628	5.6174	5.1755	5.1687	5.5768	4.6803	5.3056	9.111	6.1426	5.4545	6.5791	8.413	7.1793	6.0934	6.0314	5.7988	4.4216	5.434	4.2149
PF3D7_0100200.mrna1_1	PF3D7_0100200.mrna1_1;262	262	6.5706	5.742	5.7879	6.1749	4.61	5.9495	4.3313	4.8972	4.0764	6.1753	4.6915	6.3023	5.4063	2.905	6.1426	5.6699	5.9203	8.3066	6.0568	6.3005	9.0862	5.7423	5.4989	7.9107	5.2261	5.3212	7.6238	4.7458	7.2081	9.0882	6.3517	4.8709	7.7336	5.2346	5.5062	7.6049	5.527	5.7962	5.5361	5.1779	4.4356	5.6879	4.8475	4.8535	5.1934	5.9619	4.7538	6.0334	3.7645	7.3361	5.6614	5.2924	4.8268	5.2016	5.3356	3.7581	5.0387	8.7296	6.7776	5.1506	5.7988	7.0303	5.6008	5.5841	3.8826	6.2036	4.9064	4.4548	8.0452	5.1293	4.5886	5.3132	9.1184	6.5033	5.8225	6.3865	8.4952	5.2634	6.3918	5.9971	5.8709	4.7687	5.5524	7.1752
PF3D7_0100200.mrna1_1	PF3D7_0100200.mrna1_1;263	263	7.2853	5.4145	5.4121	5.5795	3.2234	4.889	4.431	4.5472	3.9579	7.4089	6.9337	6.0054	5.7962	0.8797	6.2551	5.5832	5.5844	8.461	5.204	6.1187	6.11	3.126	5.527	5.6171	5.6291	5.6781	7.7943	5.2928	5.9982	5.5068	4.5789	4.4376	6.1156	5.1643	6.1367	7.5338	5.0457	4.5254	7.0802	5.0947	5.5665	5.5059	5.9236	3.6112	4.4502	5.6188	4.7501	7.2359	3.8866	7.0322	5.4864	5.9697	5.0152	5.6968	5.0286	5.0383	5.1554	8.5816	5.9537	4.3716	5.7511	6.4736	6.0783	5.6279	4.9411	6.4893	3.4725	4.4822	7.1966	5.7409	4.9837	5.2141	9.6698	5.9812	5.9846	6.5829	8.1682	5.887	6.8485	5.489	5.3985	5.5392	5.546	7.4125
PF3D7_0100200.mrna1_1	PF3D7_0100200.mrna1_1;264	264	5.9775	5.7779	4.7949	6.0052	4.5454	5.9117	5.7434	7.5752	2.6415	7.29	5.6747	3.4515	5.6221	4.0583	5.7252	5.8017	7.6179	7.7799	5.7214	8.5502	6.2405	3.1194	13.3739	4.8704	5.5163	4.3632	6.8931	5.1301	8.2077	5.2839	5.2384	13.2588	4.5789	5.5883	5.4828	7.5596	4.8987	4.6387	6.2409	4.5747	6.625	5.0955	6.2692	5.0955	6.2632	6.0892	6.0721	6.1675	5.5056	5.9528	5.7897	6.29	2.6982	5.7711	5.2965	5.3302	5.2434	9.5359	6.4296	5.0277	5.7653	6.5289	6.6866	5.8326	10.0797	5.904	4.2623	3.9709	7.6663	7.3158	5.8701	4.6605	10.5552	6.7309	4.4236	5.2118	7.9813	6.9502	6.2743	10.5072	4.9732	4.6736	5.6473	7.4657
PF3D7_0100200.mrna1_1	PF3D7_0100200.mrna1_1;265	265	6.5635	5.5934	4.4336	5.0544	3.7214	6.2024	7.0781	4.6639	3.8718	6.394	7.6165	4.0575	6.2871	4.254	5.1064	9.056	5.726	7.7419	4.852	6.8006	8.0394	3.6611	8.1772	5.9665	5.6871	5.0184	6.5433	4.9369	6.928	7.6377	6.0433	6.0121	5.5382	6.0391	5.6473	6.2311	4.701	4.4067	5.5364	5.1875	6.7089	3.6276	5.5441	5.009	4.6536	7.8021	5.1679	5.6548	3.5729	5.0845	5.5668	5.23	4.2861	5.5886	6.0369	6.9309	4.2063	6.4655	6.6182	4.382	5.0264	6.3976	7.6099	6.1995	5.7605	5.5376	4.7065	4.5311	8.017	6.0288	7.0106	4.8495	7.2434	5.7968	4.7317	5.6639	7.8092	7.2523	5.9697	6.5726	5.8276	4.1898	5.3667	6.9091
PF3D7_0100200.mrna1_1	PF3D7_0100200.mrna1_1;266	266	8.2704	8.6521	7.318	5.99	3.3896	5.2079	9.9238	11.043	3.2357	8.4777	5.0023	5.5292	6.734	5.3031	4.774	5.5919	11.513	7.8602	5.6974	6.9088	6.8227	3.7104	6.6683	14.5016	6.5357	7.1487	6.6726	6.2116	6.4534	6.2608	5.6679	4.4809	13.9214	6.7783	6.8405	6.9224	5.0435	7.7436	6.5965	9.3966	5.2939	4.4548	6.0622	8.1667	8.5692	5.6352	7.3499	6.5334	4.89	6.6024	4.9732	5.8672	4.5033	5.7546	12.1671	5.0892	5.7968	9.1351	8.0116	4.3526	5.5647	7.3712	6.952	10.1114	3.943	5.9711	4.3583	3.5497	9.3567	11.4618	5.4832	5.1089	10.0632	7.9985	5.5248	6.1295	8.5876	7.3267	11.0016	6.1797	6.419	5.033	7.0283	8.7648
PF3D7_0100200.mrna1_1	PF3D7_0100200.mrna1_1;267	267	7.4727	6.1995	3.9126	8.6041	4.1707	6.2168	5.3771	5.8627	3.1969	7.2986	5.8281	5.4243	8.1795	4.0224	5.7669	5.706	6.1334	8.3418	6.0391	5.6064	6.0433	4.6381	5.7634	13.8514	5.9076	6.33	6.9529	6.5068	6.6733	6.2089	6.4591	5.916	13.906	6.7021	6.2924	6.4333	4.6662	6.7004	6.6056	6.325	5.5589	4.2563	6.3074	5.5577	6.5053	5.6126	6.101	6.2213	4.915	6.2627	5.1436	8.6953	5.1243	5.8435	7.0023	4.4416	4.8723	7.564	6.7691	5.0518	5.9711	7.4824	6.9477	6.7065	5.6058	5.4499	4.3103	5.5125	9.2259	6.3632	4.4396	5.2184	8.4646	6.5647	4.7082	6.0976	8.7457	6.7987	7.7847	6.7616	6.5328	3.5211	6.9186	8.1087
PF3D7_0100200.mrna1_1	PF3D7_0100200.mrna1_1;268	268	7.1261	6.4998	5.6328	7.6542	4.2087	6.3475	5.8819	5.7647	4.4053	7.043	6.0751	5.8929	7.7872	4.3964	5.9331	6.2625	5.6485	8.3012	7.023	8.5085	5.6991	4.5059	5.0514	13.1563	7.3876	5.9646	7.0768	6.4827	9.3248	6.3436	6.3968	3.9222	13.4045	7.0858	6.9304	6.5129	5.7442	5.327	8.2728	5.7753	5.4607	6.1208	6.0862	5.785	5.9191	5.2555	5.6427	8.4245	4.0409	5.5586	5.5868	7.8971	6.1673	5.4954	6.2487	5.6129	5.2098	6.2263	6.238	3.2675	5.4673	7.5293	7.0479	6.7487	4.6971	5.3306	4.3477	4.7236	9.5982	5.4957	5.0072	5.8629	8.1921	6.4946	5.269	5.9699	8.6119	6.2992	6.8102	6.2559	6.1495	1.0072	6.8652	9.2928
PF3D7_0100200.mrna1_1	PF3D7_0100200.mrna1_1;269	269	6.9104	5.745	5.4246	8.5497	4.0721	6.3208	5.0457	5.7687	2.6576	6.8362	5.1243	5.6511	7.7529	3.6415	4.9736	5.9658	6.4666	8.7189	6.8355	5.9103	6.3674	6.2891	4.4757	12.5526	6.8207	6.2943	6.0817	6.2374	6.2361	6.2106	7.2862	4.3702	12.5793	7.3801	6.1428	6.6991	5.5059	6.3457	6.1757	6.2828	6.535	6.2209	6.3051	5.641	6.7533	5.6574	6.3273	6.2735	4.8861	6.8276	5.4229	8.0076	5.2909	5.8502	5.9243	4.8074	5.5807	6.5965	5.6952	5.4767	5.4189	7.6104	7.2264	6.2196	5.0976	5.3792	4.1795	5.6685	9.5994	5.0708	5.0255	5.6843	7.3698	6.0108	5.2071	6.1274	8.9247	6.4293	6.9587	5.4634	6.224	4.2847	6.785	9.0415
PF3D7_0100200.mrna1_1	PF3D7_0100200.mrna1_1;270	270	7.364	6.4055	4.963	8.6695	5.3576	6.5477	6.0213	5.9784	4.3009	7.9449	4.7301	3.5729	8.4854	6.033	6.1469	5.5592	4.9905	5.7874	7.2161	5.7695	6.3949	4.9208	5.8733	12.956	6.5853	5.9359	4.8575	7.3142	6.2061	6.9057	6.7782	4.9973	12.8171	7.2123	8.615	4.8017	5.3107	6.2182	5.5552	4.6235	6.6097	4.7203	6.4882	5.846	6.5148	4.2675	6.2083	6.2994	4.6882	6.6795	6.3584	9.4463	5.4192	5.803	6.5815	4.4236	5.1432	6.2352	6.9948	5.2168	5.7015	8.1469	6.4565	6.2096	5.879	5.2954	4.0215	5.8999	6.4148	5.6212	4.7323	5.8181	7.3232	7.1629	6.1673	6.5645	9.0485	6.1795	6.5935	6.7635	5.9016	3.717	7.1061	6.6614
PF3D7_0100200.mrna1_1	PF3D7_0100200.mrna1_1;271	271	7.1521	5.8517	5.5592	8.0035	4.2149	5.3363	6.4138	6.2022	4.5398	7.5798	5.0807	5.2211	8.0388	3.568	4.854	5.5583	5.9298	7.517	6.8923	6.4068	5.88	5.2016	4.6662	12.6819	7.1564	5.0334	2.5509	6.2464	6.8648	6.6095	6.8126	2.7845	12.5317	7.2736	4.7793	3.6218	5.1293	5.9937	5.2426	4.2884	6.5685	2.6253	5.7002	5.0635	6.5362	5.2987	6.5544	6.1655	5.393	5.3681	5.5641	8.4055	4.6645	5.6299	5.9602	3.7655	5.0947	6.4068	6.1914	4.1293	6.0702	7.8289	6.457	5.9912	5.3611	5.6229	1.8319	5.1223	6.7185	6.5275	4.5807	4.6747	7.6904	6.079	4.314	6.3778	8.9948	6.5615	6.4987	6.353	6.4668	4.7861	6.4016	6.3429
PF3D7_0100200.mrna1_1	PF3D7_0100200.mrna1_1;272	272	6.5215	5.9754	5.0635	7.8871	6.3787	6.1757	5.5438	5.1566	6.0103	7.3782	4.0798	6.488	7.6641	5.3341	4.8334	5.1562	5.2052	4.2876	5.6736	6.8089	5.4168	4.8822	4.986	12.5677	7.5403	5.1027	6.0385	6.5932	6.2338	6.3329	6.1699	1.251	12.5211	7.3237	5.2005	4.8826	4.4046	5.6738	5.6053	5.4692	6.5662	2.7887	5.6436	4.5928	5.2642	6.3761	7.1017	5.5874	5.4232	5.2048	5.3933	7.5508	4.7592	5.7719	6.2815	5.2869	5.2157	6.1396	5.5441	3.5692	7.4174	7.4737	7.1339	5.7377	5.5671	4.84	4.1803	4.7279	5.1803	6.3322	4.8963	6.2869	7.5053	5.7903	4.1185	6.8733	8.7914	6.5865	5.9591	6.1424	6.0966	4.9873	6.224	6.0732
PF3D7_0100200.mrna1_1	PF3D7_0100200.mrna1_1;273	273	6.8446	5.7769	5.1449	8.0621	6.5385	5.8359	5.3968	5.7719	5.4989	7.5423	9.4252	7.9298	8.1392	6.5056	6.4954	6.3621	5.9312	5.1731	6.4616	4.8807	5.5774	5.9404	4.554	12.5871	7.867	4.3413	3.7729	5.9373	6.4584	6.2313	6.6477	3.8659	12.6486	7.7134	4.9467	3.8043	4.1835	8.1884	5.4621	4.8237	7.0771	4.701	5.969	6.1463	7.5912	5.4165	7.6245	6.1453	4.8012	6.5859	6.6228	7.8264	4.6764	6.8552	6.6572	6.7447	4.8465	7.0518	6.572	5.9224	6.6526	7.7324	6.894	5.9898	4.3219	5.4699	5.4253	5.7679	5.6628	6.0253	6.151	5.5103	8.1637	6.3167	6.2155	7.0457	9.0398	7.2525	6.8397	6.1252	6.2913	5.4168	6.4368	5.879
PF3D7_0100200.mrna1_1	PF3D7_0100200.mrna1_1;274	274	8.8951	10.2787	5.6159	9.2755	4.3255	5.5122	7.754	6.1753	4.4515	9.2015	8.2696	8.4738	9.1076	4.9193	4.9103	8.7639	6.4336	8.0491	5.9255	8.9632	8.7208	5.8199	7.5792	13.1385	7.8424	6.7897	4.2861	6.9076	8.8536	8.4639	6.3498	8.4234000000000009	13.1253	7.5423	5.5116	5.2865	6.1967	10.192	7.4403	10.4672	8.8991	4.5945	5.6968	5.5094	7.5928	8.9811	9.7644	7.3681	6.2392	8.2185	7.5625	7.6699	6.2052	7.6964	8.5019	9.2487	5.4363	7.7458	8.5285	9.3392	8.2341	8.9073	12.1078	6.2731	6.318	6.0292	5.2994	7.3228	6.2081	7.0481	8.7818	6.84	8.7652	8.7993	9.8539	8.5859	9.2026	11.8022	6.5024	7.5177	5.6392	5.3733	7.7108	6.7126
PF3D7_0100200.mrna1_1	PF3D7_0100200.mrna1_1;283	283	5.2824	6.2192	5.7774	5.2242	2.4751	4.314	3.905	4.0909	0	5.2683	4.6519	4.4383	5.1787	2.1408	5.0772	4.8699	5.1687	4.009	4.4443	4.7049	4.4634	3.84	3	3.8856	4.6381	4.5662	5.1807	3.6311	4.1985	6.0546	6.011	2.7485	5.5653	4.935	5.2161	2.86	3.0942	3.3205	4.9383	5.4376	4.9222	5.9869	3.0321	2.9764	3.9745	3.3176	3.1651	4.1579	4.4634	4.5705	5.114	3.6982	5.1485	4.3611	5.8048	4.9704	3.6473	6.6848	4.6088	4.5638	5.2668	3.9672	4.813	4.8768	4.2304	4.5777	5.4538	5.0682	3.281	7.2472	3.9355	4.4653	4.5129	4.4899	4.5951	4.1691	5.7811	4.1077	6.0201	5.0496	3.4033	4.0135	5.765	2.9088
PF3D7_0100200.mrna1_1	PF3D7_0100200.mrna1_1;284	284	4.7629	4.8253	5.0509	4.853	3.3434	4.86	5.0023	4.5583	3.0018	5.7126	5.7522	4.5027	5.2769	2.1795	4.04	5.3034	4.735	4.0374	4.5999	4.0522	5.4705	4.1027	3.61	2.8856	4.1102	2.3448	3.5323	4.554	2.8053	5.5798	4.8797	2.025	4.3125	4.4202	3.2898	4.1627	4.3434	4.4601	4.7415	4.6899	4.3045	3.106	3.7981	2.6826	4.3284	3.9754	4.8909	4.7225	3.0704	4.1659	3.8807	5.2683	2.9146	4.8104	5.0378	4.5336	3.5717	5.4886	4.6628	3.121	4.4107	3.0652	4.2517	5.2361	4.3052	4.9079	3.1127	3.7949	3.7835	5.0126	4.1906	5.2839	4.757	4.9184	4.4456	4.4822	5.7325	3.6588	5.464	4.6317	3.6311	4.3413	4.7745	3.9364
PF3D7_0100200.mrna1_1	PF3D7_0100200.mrna1_1;285	285	4.8738	5.257	4.0712	3.9891	2.3161	3.7814	4.4256	3.7301	3.4777	5.5311	4.8022	3.4356	4.1522	1.5656	2.1985	4.5515	4.5097	4.1119	3.9653	1.7312	5.1639	3.5273	2.8777	4.8151	5.0993	3.7708	3.2079	4.6949	5.0596	6.2223	5.2824	2.9982	3.8629	4.5242000000000004	4.4343	0.6415	5.1538	4.1691	4.5844	2.9165	4.8053	4.2373	4.5993	3.8689	3.3632	3.7203	4.3971	4.6971	4.2032	3.9021	4.6129	4.5625	1.4751	4.033	2.7613	4.0695	4.9444	4.8344	5.3681	4.5735	3.9937	4.742	4.1522	4.3896	4.4809	3.3827	4.3909	5.151	4.1715	3.0892	5.4854	4.4751	5.2001	5.2384	4.4764	4.4744	5.2491	5.1264	4.9189	2.9336	4.8654	3.5059	3.6837	3.2172
PF3D7_0100200.mrna1_1	PF3D7_0100200.mrna1_1;286	286	5.7412	5.3477	5.3441	5.1363	2.9317	4.701	4.4555	4.7761	2.0356	4.9937	2.266	4.5404	4.1538	3.855	3.6915	4.6673	6.1759	2.6554	3.9477	4.7236	4.7777	4.6559	4.477	0.7485	3.9402	3.3234	3.5632	4.7247	4.4627	5.054	5.3823	1.9523	4.2817	4.858	1.4222	1.1506	4.2411	4.1827	4.3183	4.7093	4.3978	4.1643	4.263	4.3882	3.5361	4.4416	4.0197	4.84	3.5668	2.8032	4.211	4.101	4.0626	4.2048	4.2668	2.26	4.4938	5.4931	5.2106	4.7581	4.0277	4.4019	4.1252	3.6713	2.3505	4.5838	4.1432	3.903	2.9928	1.3896	4.4989	4.1851	5.5254	5.0917	4.6064	4.8634	4.4383	3.1127	4.7793	3.8237	2.7677	3.845	5.0938	1.774
PF3D7_0100200.mrna1_1	PF3D7_0100200.mrna1_1;287	287	5.3063	5.4356	5.4489	4.4303	2.9126	4.8807	4.9832	2.842	2.26	4.6229	4.7655	3.1875	4.7076	0.6229	4.9905	4.4951	4.6363	1.3219	3.2016	4.7634	4.3234	4.6317	3.98	7.0118	4.3882	2.3132	3.8758	3.7452	4.4026	5.2817	4.4515	3.5286	7.273	5.2269	4.3937	3.8094	4.433	4.565	3.5692	4.3896	2.7803	4.0644	4.6988	4.7447	3.2311	3.6346	4.0339	4.4121	3.111	0.5361	4.4783	4.3957	3.8885	4.6576	4.1731	4.9045	3.9846	3.9837	5.0094	3.541	3.7388	5.4653	5.1264	4.6082	2.189	5.4084	6.871	3.857	4.7382	4.4679	4.1619	4.8704	4.1969	4.6171	4.3262	4.1391	5.627	3.9607	4.8909	3.3031	3.717	7.608	4.3413	3.3674
PF3D7_0100200.mrna1_1	PF3D7_0100200.mrna1_1;288	288	5.3176	4.6229	4.582	4.6548	3.757	4.7876	5.0887	2.6182	2.7137	4.1185	2.9561	3.6171	4.5699	0	3.272	5.4376	4.8787	4.5267	4.8669	3.1619	4.8595	3.4581	5.0255	4.8176	5.4731	3.3161	3.8268	3.6565	4.3639	5.9934	4.8369	3.7897	4.0824	3.5729	4.5515	2.4906	4.3349	3.9523	4.607	4.0295	1.5705	4.6346	4.0976	4.1481	1.4699	2.5509	4.0179	3.7323	3.6194	4.0365	3.7104	4.7382	3.546	4.8354	3.645	4.3406	4.281	5.2839	4.852	4.1985	3.7719	4.7032	3.8904	4.8263	3.2479	4.6876	3.9644	4.4607	4.2532	4.1739	3.6358	3.84	3.8904	5.2581	4.7511	3.8298	5.6789	4.7279	4.9098	3.3882	2.8135	1.8836	4.4983	4.106
PF3D7_0100200.mrna1_1	PF3D7_0100200.mrna1_1;289	289	4.6713	4.9217	4.8237	4.6792	3.8992	4.4114	4.373	4.6276	3.0144	5.4979	4.8349	3.4356	4.1755	2.585	4.1882	4.9704	5.6857	4.7934	4.4777	4.2203	6.455	5.3165	6.6907	3.7038	4.6622	0.774	3.4931	4.6005	6.0853	5.6203	5.3621	5.204	4.1938	4.7485	4.1506	3.9764	3.853	3.9126	4.5934	4.8953	3.9873	4.0374	5.0951	3.8777	3.3491	4.0942	5.1775	4.8797	4.1755	1.433	4.7613	5.0108	2.6576	4.504	5.3416	3.9495	4.1276	6.045	4.7861	4.025	3.9364	4.0295	4.2118	4.843	4.2357	5.6404	4.9584	5.0596	4.4429	4.025	4.95	4.6993	4.8753	4.6035	4.4323	5.812	4.2304	5.5432	5.1152	5.0605	4.0045	4.2839	3.9326	4.7093
PF3D7_0100200.mrna1_1	PF3D7_0100200.mrna1_1;290	290	5.2817	5.1711	4.3505	5.3237	2.1473	4.8384	5.375	3.6299	2.9222	5.1227	3.3688	3.6264	4.7274	3.466	3.3992	4.8841	5.0161	3.7655	4.5078	4.5154	4.9011	3.742	4.6485	4.4496	4.7236	4.0027	3.437	4.645	4.7618	4.4012	4.9791	3.8207	4.4263	5.3761	5.4653	4.7565	4.3132	4.2172	5.4812	3.7203	3.0479	4.7965	4.8565	4.2102	2.7203	2.6758	4.4449	4.4848	4.2365	4.4269	4.9184	4.073	3.2342	4.5416	5.3782	4.2219	4.269	4.4796	5.1973	3.8787	4.8058	5.1465	4.3985	4.3377	4.0268	4.6064	5.2157	4.0824	4.9155	4.466	3.85	4.5717	4.9269	4.7115	4.464	4.7219	5.1039	3.8718	4.95	4.3561	3.7918	4.4496	4.85	4.9212
PF3D7_0100200.mrna1_1	PF3D7_0100200.mrna1_1;291	291	5.093	4.5934	4.375	4.0892	3.0704	5.1695	5.5868	3.5211	3.5705	5.3151	3.7623	3.4101	4.6628	0.0566	4.2273	4.6023	5.1591	1.275	3.6713	5.3089	2.6848	4.9741	4.4436	5.2357	4.275	3.7225	3.4944	5.359	4.3653	5.7479	5.0639	0.926	4.047	4.4195	5.2254	3.254	4.0117	5.1795	4.6707	5.4777	3.7719	4.5832	4.3736	4.6299	4.0206	3.5656	5.3052	4.9864	2.6206	3.855	4.3882	4.1859	3.861	4.9699	5.1843	4.846	4.7527	3.4594	5.0531	5.8017	5.7334	4.9103	3.5311	5.1918	4.4202	4.8972	3.2928	3.359	5.4777	4.8374	3.1177	4.7682	3.0738	4.7533	5.1243	5.2824	5.7301	4.7382	4.9982	4.3248	3.3937	3.7897	4.2464	4.8104
PF3D7_0100200.mrna4_1	PF3D7_0100200.mrna4_1;137	137	6.5204	6.33	3.8319	5.2323	4.2555	5.5166	6.2485	6.2587	4.9528	6.6058	6.4733	12.9818	5.5116	3.3363	5.3001	4.7845	6.546	4.9973	5.2087	6.4951	5.1367	8.6707	5.6314	6.78	8.3409	3.9809	7.1767	5.0352	6.4674	6.1229	9.4098	5.4273	7.3124	9.3347	3.2373	7.8856	6.5863	10.1319	5.4121	4.5466	4.2479	4.3568	8.1309	7.5837	6.9481	4.2965	9.4237	7.0583	6.2939	5.0777	6.1056	8.7649	4.9602	11.9439	5.8475	5.0413	7.4483	6.152	5.6372	6.1671	10.2334	7.0535	6.1162	9.2675	5.2307	10.6226	4.4725	6.0633	4.797	6.1649	3.5741	10.0225	5.4043	6.2658	6.0195	10.5883	7.5251	5.3216	8.9749	5.5662	11.0175	2.189	7.6118	4.292
PF3D7_0100200.mrna4_1	PF3D7_0100200.mrna4_1;138	138	6.373	5.9523	5.0509	5.2157	4.3771	5.931	5.5463	6.9674	4.366	6.8883	5.6556	13.0337	4.765	4.8293	5.3012	5.0596	7.3589	5.9775	4.7186	6.4984	5.1643	9.084	5.2491	8.0736	9.2333	3.6323	7.3767	6.0148	6.431	5.7184	9.3111	3.6124	7.4284	10.2235	4.6334	7.4491	7.2708	10.0551	6.2172	4.8977	5.2858	4.5398	7.7372	7.5412	6.5824	3.6927	9.8647	6.7122	6.191	3.7214	6.6907	8.4745	4.6536	12.0547	6.4754	5.0909	8.2539	5.3782	5.3194	5.4696	10.5295	7.3069	5.8477	9.3567	5.2563	11.0811	4.7071	6.042	5.3747	6.0065	5.0076	9.976	5.0391	5.8515	6.0832	10.6476	9.4875	4.7268	8.8843	5.5351	11.2011	5.1886	6.1983	5.1313
PF3D7_0100200.mrna4_1	PF3D7_0100200.mrna4_1;139	139	6.1639	5.6502	5.3034	4.7538	4.7661	5.6588	5.1387	5.95	4.1938	5.7729	6.4949	12.031	5.0772	4.8253	4.7312	4.7887	5.9658	5.6954	4.8001	5.4931	6.1214	7.4859	5.0772	6.7785	7.6215	5.8457	6.5606	5.1164	6.2317	5.8004	8.1616	5.3363	6.739	8.4589	5.1747	6.5911	5.6924	9.6123	5.4121	3.7431	4.9388	4.6433	7.4583	5.9946	6.6639	5.0325	8.8877	5.1965	4.925	4.4963	6.5099	8.2758	5.8679	11.8288	5.8851	5.4673	5.3374	5.814	5.7027	5.5435	9.7495	7.0518	6.1342	7.8276	5.5021	10.3122	3.847	7.0156	5.5598	5.0396	5.0781	9.0967	6.332	5.5984	5.0286	9.7779	6.5449	5.3187	8.0574	5.9896	10.8527	4.1449	6.7397	5.9514
PF3D7_0100200.mrna4_1	PF3D7_0100200.mrna4_1;140	140	6.0123	4.4423	4.957	4.5416	2.359	5.4363	6.0712	6.8165	3.9727	6.0611	5.314	12.6196	5.5163	3.6439	5.516	4.8405	7.1652	3.8777	5.6203	6.3178	4.8202	9.1144	5.2612	7.5907	8.5409	3.5957	7.5091	6.0275	5.7002	5.4565	9.3198	4.254	7.6866	9.7188	3.9653	7.4395	7.0619	9.4958	6.04	3.4529	5.0365	4.272	7.2869	7.0594	5.9177	4.2055	9.3825	5.1739	3.9495	5.6317	5.7856	7.7887	5.2161	12.1865	4.8968	4.0909	8.4105	6.3397	5.8848	4.5934	10.1667	6.7798	5.3445	9.0548	5.2544	11.1205	4.8395	6.6203	5.0457	4.7126	4.3882	9.9135	4.9575	5.7186	6.1363	10.4915	7.6805	4.813	8.9225	5.3674	11.1765	4.3448	5.6702	4.1514
PF3D7_0100300.mrna1_1	PF3D7_0100300.mrna1_1;1	1	6.9795	5.8817	5.1432	6.5638	4.8151	5.6707	6.0038	5.116	5.1867	7.0374	8.9866	4.9449	6.5717	4.1707	6.1144	5.5647	6.1077	4.712	5.8232	6.9955	6.7721	5.7197	5.1627	9.9718	5.557	4.8684	4.9639	5.4728	7.1725	6.3754	6.4039	5.4643	9.8851	6.0953	6.2604	5.1194	5.9957	5.0657	5.464	5.4656	4.7908	5.3834	5.5326	5.6744	5.4141	5.6488	5.1252	5.8822	4.7756	7.4559	5.9397	5.9642	5.7027	6.0266	5.1144	5.1827	4.1085	6.0363	5.4663	5.4286	7.1675	6.8786	5.4851	6.0409	5.1342	5.204	5.7965	6.4143	8.2118	6.2668	5.7677	5.9752	6.238	6.0646	7.0161	5.1639	7.3588	5.8507	5.4637	5.3653	5.2638	4.9491	6.1348	8.6359
PF3D7_0100300.mrna1_1	PF3D7_0100300.mrna1_1;2	2	7.6669	5.2806	6.1591	10.395	5.8347	6.3225	5.7808	5.1599	4.7661	7.2876	7.0733	4.7661	7.8384	4.8535	5.3491	4.8909	5.9809	3.9288	4.6094	7.095	5.5119	5.9665	5.7203	9.789	5.1326	6.0255	3.7027	5.6631	6.1847	6.5609	6.0184	5.627	9.565	5.8094	4.9946	4.5373	5.8243	6.0993	6.4288	5.5125	4.9279	5.7255	4.3212	4.2876	7.0592	4.9977	5.3743	6.0841	5.0448	6.0727	6.5003	5.1119	3.7071	6.2248	4.7819	5.3923	4.565	5.3306	6.0168	5.2589	5.5708	5.9971	6.0841	6.1436	4.7766	6.2157	5.4439	5.5877	7.3516	4.5304	5.2133	5.0161	5.3341	5.5844	6.7601	5.8907	7.3601	6.3957	6.8657	7.0191	5.0764	5.3806	6.0011	7.2493
PF3D7_0100300.mrna1_1	PF3D7_0100300.mrna1_1;3	3	8.6864	5.3544	6.8286	7.2394	4.3533	5.7178	5.6334	5.5674	4.1977	9.0424	7.9359	4.7856	5.6276	3.7991	5.4022	7.0042	5.9449	4.9676	4.9122	6.7013	6.1955	5.9336	5.0426	9.7291	5.4578	5.2032	5.5549	5.5021	6.7297	5.8839	6.6056	4.9045	9.8845	5.6682	5.3957	4.5392	3.842	5.8169	5.6197	5.568	4.9809	6.2048	5.1127	4.4155	7.9473	2.9505	6.0112	7.4538	5.4584	7.4933	5.1305	5.9284	3.9011	5.9117	5.3583	5.0514	4.85	6.1121	5.9281	6.8977	6.4011	6.2365	5.3896	5.6441	5.489	5.0738	5.5062	6.583	7.8918	5.6296	3.266	4.5521	7.1006	5.0444	6.6827	5.9397	6.8664	6.154	6.2643	6.2141	4.7285	6.1467	6.1615	8.1753
PF3D7_0100300.mrna1_1	PF3D7_0100300.mrna1_1;4	4	7.0418	6.0347	5.6061	5.6636	3.8885	6.102	5.5182	5.2311	4.8866	5.8442	6.6168	4.7592	5.4289	4.3971	5.1043	5.8572	5.5668	5.4581	5.6326	6.7795	6.632	5.855	5.2765	10.1257	5.7469	4.6719	3.7236	4.995	7.0122	6.1432	6.493	5.9217	10.8008	6.4919	5.8953	3.5311	5.607	5.4492	6.2244	4.8359	4.8856	5.5056	6.1912	6.7207	5.0197	4.0152	5.4845	5.5954	5.1432	7.1419	5.263	5.0418	5.1878	5.4185	4.7602	5.4601	5.875	5.3009	5.6614	6.737	5.9425	6.2203	5.7004	5.5656	5.9512	4.7576	4.0781	7.3213	8.1493	5.0802	5.9695	5.9343	6.3679	4.6536	7.0878	6.2098	5.9277	6.076	6.2679	6.3415	4.5699	4.9639	7.1951	7.0627
PF3D7_0100300.mrna1_1	PF3D7_0100300.mrna1_1;5	5	7.4884	5.6854	4.9846	4.5868	5.8086	5.6724	6.2265	5.3484	7.5956	6.9944	10.9759	4.7517	5.7639	6.5966	5.9752	6.029	6.3771	4.6814	4.9141	5.8148	6.154	5.7466	6.7419	8.4354	6.4627	7.0932	5.8985	5.4202	6.6027	7.2213	6.239	5.9535	8.5483	6.8509	7.4398	5.8301	4.7876	5.1779	5.9286	5.947	4.9098	5.1453	6.419	6.5423	6.5567	5.8587	5.8199	5.99	5.2506	5.8858	7.3054	5.0391	3.757	6.2462	5.8989	5.3316	5.7189	6.1733	5.3363	9.1437	5.0509	6.517	5.859	5.7666	5.3565	5.157	5.3111	11.9087	6.6802	5.6668	4.8958	5.2517	7.3207	5.2832	9.1992	6.6317	6.7167	6.4165	6.4525	6.3205	5.2307	5.3775	12.1744	6.3114
PF3D7_0100300.mrna1_1	PF3D7_0100300.mrna1_1;6	6	7.8595	6.9814	5.2079	7.3213	4.6328	6.1821	6.5368	5.8659	4.8263	7.4041	8.8899	6.3192	7.3991	4.6531	6.9505	6.4234	6.6734	5.9674	5.9514	7.2672	7.697	5.0639	7.1113	6.7659	5.9921	7.6931	5.4986	5.5062	8.1421	7.761	6.7541	6.632	6.5893	5.1731	7.4375	5.6044	5.1338	6.8231	6.643	5.1843	6.9473	7.5694	5.4158	8.2053	6.4524	6.2077	6.3252	6.9537	10.7722	6.7795	11.2023	5.4396	5.5573	8.214	6.4604	5.6017	8.1096	6.2608	6.0036	6.0873	5.1094	8.2596	9.3975	7.0411	6.3702	5.9184	5.7085	5.1027	6.7184	6.1669	5.7118	6.6906	8.1645	5.1815	6.4715	6.4011	7.998	8.4015	7.3484	6.6073	5.2716	6.7428	6.6861	6.9113
PF3D7_0100300.mrna1_1	PF3D7_0100300.mrna1_1;7	7	8.6263	6.0974	5.2791	5.5339	4.1938	6.5694	5.7447	5.8437	3.0514	8.8707	5.0687	4.3255	5.5677	3.2972	6.8012	6.3763	6.5311	7.482	4.6943	6.3519	8.3267	6.325	6.2948	5.2675	6.8593	7.7776	8.5407	5.202	6.1779	8.2429	7.5002	6.4983	4.6871	7.3877	7.4734	8.8366	4.5361	6.1701	6.7741	5.2634	5.5021	7.4844	6.5242000000000004	8.5593	8.0111	8.7794	5.516	6.0514	5.4979	5.2095	11.4148	6.2209	5.7871	9.495	5.7101	9.239	4.9598	5.314	8.5752	4.9064	6.1334	6.1313	7.2366	5.4472	5.9591	6.0585	5.4492	5.5289	5.7525	6.192	8.8263	5.2304	6.8153	8.7731	5.2928	6.1651	7.045	6.1022	6.858	7.5264	6.2944	6.3933	6.439	6.1129
PF3D7_0100300.mrna1_1	PF3D7_0100300.mrna1_1;8	8	11.5097	6.3745	5.7241	6.7174	6.2804	6.3526	6.2143	6.1231	3.926	11.4092	7.0026	6.059	7.1059	6.6411	5.6482	7.4057	7.2617	10.0262	5.826	9.4679	7.5432	7.3956	9.4301	6.7892	5.7589	10.5914	5.3316	5.6215	9.398	6.7913	7.8919	9.1084	5.844	5.9376	10.5053	5.3484	4.5777	5.558	8.6883	4.3349	7.8076	6.0841	6.4138	7.0755	10.7564	11.2184	6.1506	8.5804	5.1502	5.5229	11.6021	6.3406	5.0032	10.91	4.3785	11.4406	6.0204	7.9746	10.7713	4.7892	4.6605	6.3799	6.7145	5.0605	7.1166	7.4927	6.0332	6.2613	4.9359	4.4463	11.1603	5.4152	8.8348	10.8301	5.5656	6.2184	7.395	5.9013	6.6196	8.3111	7.4456	4.645	6.9579	4.9575
PF3D7_0100300.mrna1_1	PF3D7_0100300.mrna1_1;9	9	8.5135	6.0538	6.0689	5.578	3.4343	6.3806	6.9652	5.3252	4.4216	8.3936	5.5592	9.7596	5.6047	4.7355	7.3863	7.8581	6.2079	10.2029	6.0883	10.0991	8.2852	6.2549	9.0935	5.0215	5.367	8.2515	6.7634	5.6605	10.6455	8.5768	7.6559	8.5218	6.1625	6.1225	8.2303	7.3998	6.3716	6.2508	9.4763	5.7674	8.0954	7.8582	5.8856	7.547	8.5768	11.5211	5.0228	9.1698	3.84	6.5814	11.6207	5.5699	6.225	10.463	7.5661	12.1959	5.153	6.52	11.1865	7.0777	5.2114	7.0506	8.513	6.2891	5.1018	6.6892	5.238	6.0115	5.4293	6.9684	10.9339	5.7947	7.1524	11.153	6.688	5.3785	7.9935	6.7331	7.1781	6.574	7.5829	5.254	7.1312	7.6366
PF3D7_0100300.mrna1_1	PF3D7_0100300.mrna1_1;10	10	13.2018	6.4381	8.2337	6.388	5.6971	7.2491	7.1792	5.7658	4.7835	13.6149	6.8432	9.4477	6.5264	6.0146	7.8003	7.4062	6.7493	10.0665	9.9527	9.8057	9.405	11.5162	9.9309	6.0555	6.9081	8.1488	14.2763	8.9671	10.028	9.3423	11.9005	10.095	6.3196	7.5491	8.2955	14.3428	5.8482	8.6886	10.2942	5.323	9.158	8.8198	6.479	7.9258	12.825	12.3644	8.8804	10.0329	5.78	6.851	12.207	6.0978	6.2784	11.135	6.3512	12.4063	5.3975	7.045	11.4092	5.263	7.7234	8.1823	8.1113	7.2711	6.5312	7.5279	6.1487	6.8084	4.7819	6.4665	12.1777	6.3633	7.8332	11.1755	6.7025	7.8623	8.6362	7.6355	7.9385	7.4071	9.1168	7.1275	8.2659	6.6741
PF3D7_0100300.mrna1_1	PF3D7_0100300.mrna1_1;11	11	7.2035	6.4336	4.7996	6.3605	6.0896	7.1147	7.5146	5.8873	5.0023	8.4721	6.6366	8.3016	6.5664	6.1701	7.8465	7.9405	7.4035	9.9536	6.6638	9.6056	9.5704	7.2236	9.8295	6.51	6.5583	8.119	6.3707	6.478	10.2537	10.0725	8.2667	9.8913	6.359	6.6047	8.044	6.1471	5.9345	6.559	10.2025	5.8936	6.6632	8.4085	6.2985	7.9191	6.2305	12.4686	7.284	9.8047	5.5847	7.7955	11.7248	6.9342	6.8108	10.138	6.3661	12.3853	5.5783	7.6388	10.6465	4.4148	4.7724	7.5443	7.9352	6.9093	5.7753	7.2643	5.9234	6.6836	5.9284	6.9307	11.4732	6.239	8.0356	10.5476	6.5699	5.4286	8.401	7.3772	7.2957	6.9838	7.2055	5.7811	8.5002	7.129
PF3D7_0100300.mrna1_1	PF3D7_0100300.mrna1_1;12	12	6.5423	6.4496	6.1591	5.61	5.8133	6.3051	6.5934	5.2623	3.189	7.829	5.8555	6.7497	6.1237	5.6721	6.4048	7.7889	6.0448	8.9293	7.2344	7.44	6.8782	7.0581	8.2417	6.8381	5.0985	7.0675	5.9385	7.1571	7.8733	7.8749	6.1707	8.515	6.8279	6.2935	6.9041	7.2401	6.2957	5.5323	7.8894	5.978	5.8812	6.6039	6.0045	7.6251	6.0457	7.7322	6.0466	8.0512	5.7721	6.5444	11.0664	6.1617	5.5945	8.8401	5.7018	7.8326	5.9948	7.101	8.8743	5.8407	5.2456	6.6991	6.2608	5.7988	5.2048	6.539	6.5932	6.3942	7.2151	6.5619	9.6381	7.1003	7.9138	7.5279	6.2265	5.3684	7.3568	7.0856	6.6513	6.0264	5.2839	4.8273	7.3796	7.6646
PF3D7_0100300.mrna1_1	PF3D7_0100300.mrna1_1;13	13	7.4769	7.0075	6.0938	7.1038	6.0226	7.6459	5.9798	4.8104	2.516	9.4312	5.5951	10.7575	7.0321	4.785	7.6506	6.1033	4.406	10.1676	5.7711	7.8848	7.0554	7.7205	5.6444	6.217	7.7898	7.7434	6.5984	5.6241	8.4414	6.5328	8.2775	5.1367	6.7014	8.0035	7.3739	6.5228	5.1177	5.9395	6.5715	6.2506	5.568	5.1305	7.6238	5.6441	5.3649	7.0986	6.2203	6.6728	4.8802	6.2675	6.4558	8.1432	7.8197	6.784	7.0459	6.44	8.1339	7.7348	6.2987	6.2549	4.0557	7.6243	6.4743	6.4806	5.78	5.4482	5.0041	7.4394	5.9937	6.2782	6.8381	8.377	8.8899	6.6489	7.129	6.0792	8.6527	6.6723	7.2983	6.6764	6.5463	4.9704	8.0771	7.33
PF3D7_0100300.mrna1_1	PF3D7_0100300.mrna1_1;14	14	6.7661	6.5625	6.0804	6.353	5.9148	6.2776	4.9732	4.5154	4.2055	8.2292	6.2044	10.4048	6.0917	5.6789	5.7753	5.8209	5.2566	6.7236	5.4748	7.6078	6.2392	7.0624	6.5883	5.7861	6.7673	4.5527	4.8773	5.8364	8.2286	6.1753	7.0594	4.4666	6.5914	7.0677	6.0437	5.3933	5.8612	5.7853	5.9844	6.3794	6.3796	5.0858	4.7301	5.2491	4.9575	6.8798	6.513	5.6775	5.3875	5.5283	4.9658	5.3434	6.419	5.7669	5.0365	5.8642	6.6042	7.8031	5.5671	4.266	5.7156	6.3665	6.7786	6.5761	6.1479	5.0832	5.4854	5.7442	7.0721	10.202	7.0724	6.7501	7.9528	5.6008	5.4738	6.1479	7.0814	6.513	5.9914	6.5262	5.2858	5.464	6.2887	7.3506
PF3D7_0100300.mrna1_1	PF3D7_0100300.mrna1_1;15	15	6.9921	5.7955	5.942	6.8092	5.1902	4.9955	5.769	4.8475	5.2694	7.3904	6.2977	7.2278	6.436	3.796	6.2512	5.4764	4.8115	6.3556	5.9158	6.7576	6.0221	4.6421	5.0925	6.127	6.5361	6.1779	4.0453	5.7474	6.7101	6.0535	6.1975	4.4316	6.5035	6.8202	6.045	4.8919	5.9107	4.8243	6.5402	5.8605	4.4436	4.797	4.9069	5.1587	5.3523	5.7929	6.281	6.61	5.2761	5.1715	5.6401	5.7549	4.8248	6.742	5.3505	5.6436	5.7115	7.2934	5.5792	5.3632	6.8378	5.6633	6.2225	5.6837	5.4928	5.1985	4.1359	6.6595	7.0364	6.5729	5.8442	6.6076	7.4904	4.6747	6.1449	5.7892	7.9311	5.4179	6.4692	6.3521	4.1953	4.904	6.6388	6.3012
PF3D7_0100300.mrna1_1	PF3D7_0100300.mrna1_1;16	16	6.9874	6.2649	6.868	12.2795	5.0224	8.1063	6.7178	5.696	5.6823	8.8163	6.3808	10.0296	12.5939	4.6005	8.3729	6.6789	5.7417	9.4849	6.1955	7.9288	6.6308	6.3808	5.8138	6.6038	8.7143	6.84	6.0477	5.8982	8.9032	6.6646	7.5294	5.5792	6.8747	9.6169	6.4345	5.8455	6.1276	6.0824	8.2233	4.903	5.2145	5.0435	6.3766	7.0459	6.4555	7.44	6.7828	8.0851	5.6907	6.0607	6.3691	5.8243	6.1948	7.1651	7.1326	7.3304	9.2175	9.0017	6.9561	5.5419	5.7208	7.2507	7.4757	7.1952	6.364	4.7703	4.9439	8.2667	7.3764	7.4186	7.0258	7.4978	9.2825	6.953	7.2251	5.3445	7.556	7.464	8.6938	7.0357	5.4386	4.0925	8.5792	8.4663
PF3D7_0100300.mrna1_1	PF3D7_0100300.mrna1_1;17	17	8.2721	6.052	4.4356	11.5731	5.5242000000000004	6.6543	7.2561	4.6645	4.9672	9.7779	6.2645	11.1003	11.2243	4.047	6.2365	5.969	5.739	9.383	4.8495	6.8971	8.9984	6.1365	5.0596	7.365	8.229	5.5975	6.1162	5.9402	8.4097	8.6185	5.8086	4.0968	7.4285	8.7563	6.7702	5.7233	5.6954	6.3014	6.4883	4.5002	6.2304	5.4443	7.417	8.9806	7.7712	7.1173	5.6259	5.8515	5.8804	10.0162	7.399	5.2668	6.7108	6.9104	6.2059	6.3667	8.2756	8.002	6.1436	4.8704	5.5062	6.745	7.979	7.5441	7.1758	5.4647	4.0849	6.6995	6.0561	5.7255	6.0387	7.8659	8.5131	5.4806	6.6837	5.6625	7.7154	7.9155	8.3927	8.169	6.2098	6.5495	9.1076	7.9638
PF3D7_0100300.mrna1_1	PF3D7_0100300.mrna1_1;18	18	6.9397	5.6499	5.2196	6.234	5.7046	6.9856	4.7729	4.7371	5.0587	8.9309	4.5286	12.5736	6.2589	5.098	7.487	6.0607	5.2028	11.068	6.1961	8.9967	7.544	6.0488	5.6528	6.6582	7.3716	6.4232	5.1102	5.266	9.0553	7.464	6.5064	4.7263	7.6544	8.5749	5.9761	5.0135	4.144	5.9184	5.706	5.5002	5.9923	4.1835	6.9635	8.6747	5.607	8.7777	6.8546	5.2758	5.4179	6.5297	7.3241	5.2979	6.8195	7.5254	5.8567	6.8203	9.048	8.5294	6.2961	6.572	6.0002	7.6556	6.3668	8.0862	7.9849	5.5024	5.3597	6.0894	7.1311	6.6146	8.1983	7.8652	8.8652	7.6426	7.6114	6.4978	8.8952	6.7004	7.5753	7.5098	5.1453	7.0253	9.9244	7.2097
PF3D7_0100300.mrna1_1	PF3D7_0100300.mrna1_1;19	19	6.7233	6.0802	6.0845	5.1359	4.3547	6.0553	4.9519	4.5595	5.3103	9.2144	5.9653	12.0419	5.6235	1.144	6.6315	4.7671	5.5954	11.0146	5.7597	8.4702	6.4621	4.3985	4.8958	6.212	7.1639	6.6745	4.9006	3.7803	8.7654	6.7752	6.4109	4.6496	6.5869	8.5647	6.6362	4.2418	5.4796	6.8506	5.479	4.7955	4.4874	3.9837	5.3554	8.8241	6.9011	8.1712	8.3014	5.5753	5.9229	5.6156	7.3261	6.3291	8.3709	6.9639	5.114	7.8317	8.0613	7.8345	6.5105	4.7698	6.1212	6.6893	7.7503	6.4538	10.8149	4.9126	4.3413	5.9343	6.8004	6.2898	8.0517	8.0897	8.0996	6.0533	6.2939	6.7459	8.2695	6.6596	7.0582	11.2923	5.2672	5.6363	7.4808	6.3834
PF3D7_0100300.mrna1_1	PF3D7_0100300.mrna1_1;20	20	7.9144	5.8427	7.1836	6.2534	5.645	8.0703	5.9968	3.9607	5.4459	8.6329	8.2331	11.504	6.1252	4.3255	8.9074	5.8704	5.9064	5.0152	5.7921	6.9591	6.2453	4.7076	6.7824	6.3783	7.3267	4.3716	4.1432	5.6058	7.4162	6.5353	6.0079	6.6569	6.3452	6.5504	4.6741	4.6554	6.3076	6.4185	6.3279	4.6218	7.1489	4	5.4033	6.8804	6.9292	6.7408	5.8701	6.2634	5.62	7.272	7.4175	5.6574	6.591	6.7378	5.7573	4.504	5.877	6.2902	5.4538	4.9165	6.3959	6.5758	6.6602	5.8278	8.7166	5.0014	5.4861	6.0877	7.3985	5.5135	6.9179	5.1727	7.2691	5.2642	5.6536	6.72	6.5863	6.2475	6.3431	9.5747	5.4702	5.5589	6.1142	7.6462
PF3D7_0100300.mrna1_1	PF3D7_0100300.mrna1_1;21	21	6.866	6.2583	7.2415	5.5765	4.8718	9.0397	5.4236	5.4084	4.7181	8.057	9.2998	5.2422	6.9971	4.8017	10.0287	5.0365	5.4012	6.0949	4.4561	5.7882	6.1293	5.5723	5.4246	6.7237	5.4578	6.2834	5.8639	6.2458	6.5833	6.3185	6.2653	5.4538	6.1693	7.2471	6.0817	5.1018	4.9293	5.8809	5.067	3.9126	8.3219	5.4989	5.4735	6.2679	7.668	8.0666	5.5173	5.1538	5.3284	7.9709	5.6331	5.8958	6.5339	5.2898	5.8775	6.5776	5.2307	7.1366	5.7071	5.8296	6.2791	6.2839	6.7779	5.1305	9.1993	6.1667	5.281	5.3757	6.8622	5.5586	8.5408	5.4353	8.8616	5.7115	6.4168	6.0235	6.9848	7.0776	6.6695	9.4975	5.7184	5.5179	6.9332	7.2688
PF3D7_0100300.mrna1_1	PF3D7_0100300.mrna1_1;22	22	7.2476	7.5785	6.8845	6.4029	5.6177	7.4174	4.9402	5.3775	5.5696	6.818	6.4091	5.4614	5.6232	3.7677	6.7053	5.2215	6.0557	5.314	9.7911	6.1965	7.209	5.7769	5.7013	5.9224	6.366	8.5272	4.7126	9.5658	6.6222	7.529	6.6051	5.8102	6.716	6.1566	8.0599	5.9588	5.4057	5.06	5.4761	7.4019	5.3005	4.9923	5.8617	5.9437	5.8676	5.6291	5.9018	5.4861	5.7145	6.9831	5.931	4.7452	4.7425	6.6036	4.9995	5.4269	3.8817	8.1449	5.2284	6.2767	6.1703	6.0509	6.0674	5.8369	8.3399	5.367	5.2824	5.5892	7.1402	5.9832	5.2346	4.7225	9.1762	5.2219	7.7073	6.09	6.3933	6.5923	6.4058	8.8097	5.3716	3.8738	6.7923	7.5853
PF3D7_0100300.mrna1_1	PF3D7_0100300.mrna1_1;23	23	6.6911	5.3487	8.339	6.6087	5.9966	7.2066	5.4893	3.9486	5.1965	6.9842	6.7067	6.1785	5.463	4.7506	7.5846	5.8004	5.8629	7.0674	5.5251	7.7008	6.6256	5.8014	6.143	7.0475	4.0435	4.0993	6.1102	5.0094	7.4844	6.0976	6.0657	6.9234	6.986	5.8457	5.4124	4.5229	5.1148	5.5033	7.773	4.6565	5.1379	4.3792	5.0575	7.109	5.9129	5.0005	5.3359	8.5105	4.6921	9.03	5.0387	5.6993	6.8369	6.2681	5.3384	5.6876	6.0631	9.4367	6.5314	6.2371	6.3313	6.4298	6.8567	6.2538	8.8439	6.7486	7.2657	6.4607	6.3445	6.0141	5.6008	6.0631	10.4714	6.3056	6.8103	5.8166	6.7225	7.3654	7.2429	8.4876	5.1235	7.8015	6.7525	7.2756
PF3D7_0100300.mrna1_1	PF3D7_0100300.mrna1_1;24	24	6.9288	6.5113	8.2154	6.0199	5.0365	8.8207	5.6927	5.3933	5.0535	6.8525	6.3787	4.6525	5.0479	4.6848	8.5412	6.0018	5.4748	4.0126	5.4306	7.2867	6.2426	5.1198	5.3688	6.8207	5.6559	4.6064	5.1322	5.2307	7.5044	6.6228	6.1473	5.1375	5.3851	5.0422	5.2479	5.8107	5.4604	6.0544	5.5886	5.0849	6.5409	4.8595	6.2566	6.5984	6.31	5.0947	6.0904	6.1022	5.7043	8.561	5.3431	5.8405	6.3377	6.4244	4.9059	6.5498	4.3219	8.3437	6.1075	4.9928	6.5756	5.9165	6.6356	6.3544	8.1053	5.3198	5.2902	4.7777	7.166	5.7983	6.5978	5.6041	9.2762	5.2257	6.7119	6.635	6.4246	7.5736	6.4772	8.2737	5.1723	4.7554	6.1045	7.4252
PF3D7_0100300.mrna1_1	PF3D7_0100300.mrna1_1;25	25	6.727	6.1438	6.0358	6.6305	5.4222	6.8347	5.0875	4.2334	5.1202	6.9181	5.8951	5.467	6.269	3.6599	6.1087	5.7407	6.1225	5.9122	5.441	6.7238	6.1898	6.0088	4.6358	5.4039	5.3642	5.4774	5.671	4.8319	7.2108	6.2926	6.5188	5.111	6.567	5.2657	5.2411	4.5286	5.2392	5.636	5.6556	5.0968	5.111	4.2593	5.6966	4.6358	5.934	4.9759	5.8642	5.327	4.6775	7.3412	4.3505	5.7787	4.7671	7.278	4.4816	5.8963	5.7423	8.4906	5.7206	5.0613	6.8406	6.2722	5.6993	4.7082	8.1822	5.4446	5.1554	5.6508	7.5662	4.1359	5.4128	5.8714	9.0452	5.8782	6.1851	5.272	6.3771	5.8597	6.9126	8.2085	5.3045	4.4607	5.7983	7.5258
PF3D7_0100300.mrna1_1	PF3D7_0100300.mrna1_1;26	26	6.5544	6.1683	6.0516	5.9198	6.3214	5.723	5.467	4.5981	4.9477	6.4209	6.0334	5.4175	4.585	4.6949	5.6744	4.9759	4.9463	4.0841	5.6702	6.4917	6.156	5.6395	5.7511	5.9119	5.0264	4.8753	4.5747	4.797	6.7711	5.4084	5.4148	4.9006	5.6103	5.8342	4.2472	2.905	4.9709	5.8926	5.7829	5.5204	5.5999	4.0241	4.3298	5.3165	5.9369	5.432	6.3462	6.5228	5.2653	5.9435	5.5883	5.0708	5.4333	6.5253	4.2698	5.2307	5.557	7.6125	5.7358	5.8542	6.1699	5.263	5.3041	5.5087	6.2336	5.4715	5.3544	5.2269	6.4537	5.3632	5.9832	5.641	8.9067	5.3484	5.2292	5.51	5.3158	5.4512	5.862	6.5798	6.0516	4.814	5.4819	6.9027
PF3D7_0100300.mrna1_1	PF3D7_0100300.mrna1_1;27	27	6.6748	6.253	5.9378	6.7247	5.7452	5.7471	5.1615	5.2098	3.1473	6.6668	6.0682	6.065	5.1679	3.7645	6.1773	5.7629	4.856	3.6427	5.9484	7.1691	6.6204	5.61	5.6126	5.922	3.9222	4.135	4.1465	4.8679	6.7936	6.0173	5.5279	4.2001	5.8814	5.302	4.8068	4.1914	4.6887	5.4091	5.4617000000000004	4.8027	4.811	4.373	5.4552	6.2542	5.5886	4.2095	5.8068	8.9301	5.5589	6.0661	5.7393	4.9359	5.4722	5.7249	5.6226	5.3978	5.013	7.4205	5.9136	5.1946	6.6765	6.5364	5.7442	5.0862	5.7388	5.7856	4.9977	5.588	7.7107	6.2005	4.7949	5.3241	7.9751	5.7692	6.1859	6.0841	5.9736	4.9787	6.1106	6.1536	5.4226	4.6865	5.1235	6.0514
PF3D7_0100300.mrna1_1	PF3D7_0100300.mrna1_1;28	28	6.6209	5.8186	5.4459	6.0843	5.4722	6.1753	4.6899	4.7538	5.394	6.3916	5.9477	5.5862	5.9841	3.7835	5.6665	5.6767	5.9964	5.0742	5.6404	7.206	7.4761	6.4743	5.5179	6.0598	5.5401	5.3565	3.856	5.0938	7.0953	6.3118	6.5814	4.8324	5.8457	5.6088	4.6809	4.9458	5.4666	5.5301	5.8339	4.3241	4.2449	4.6904	5.0717	5.4535	5.4104	4.7377	5.5622	6.7627	5.4825	7.0535	6.3058	5.916	3.7538	5.6179	5.4611	5.1851	5.0299	7.7878	5.3792	5.7905	6.33	6.0072	4.5601	5.1506	6.7692	4.8232	4.9593	5.5832	7.4653	5.0448	5.0738	4.991	8.1399	5.1763	6.3102	5.4709	6.7605	5.0347	6.473	7.9515	4.6542	4.466	4.5503	7.3145
PF3D7_0100300.mrna1_1	PF3D7_0100300.mrna1_1;29	29	7.1086	5.9262	5.8487	6.2826	5.8209	5.7312	5.0215	4.4783	4.4046	6.0689	5.3653	5.2884	5.4976	3.7866	4.5904	5.0295	5.9523	4.7236	5.0228	7.3709	6.2759	5.6168	5.2702	6.0119	5.5595	4.0224	4.4666	5.5647	6.7474	6.5544	6.1981	3.0514	5.946	5.2909	6.0023	4.2839	5.2589	5.0592	5.7409	4.2772	4.926	5	5.4152	5.847	5.2776	4.8329	6.0054	6.7436	5.2839	6.7741	6.1912	5.8542	6.098	6.1514	4.5904	5.2728	5.8834	7.6135	5.101	5.9186	5.9023	6.25	5.0023	4.2008	5.405	5.2273	5.0201	5.2468	6.5937	4.848	4.3827	6.3415	8.0442	4.3834	4.8001	6.4684	7.2063	4.7819	6.4109	5.2277	3.9241	5.3882	5.5494	7.2772
PF3D7_0100300.mrna1_1	PF3D7_0100300.mrna1_1;30	30	6.7231	6.2363	6.7396	6.5758	5.689	6.2071	6.4358	5.3916	4.7814	7.4051	5.4548	5.3844	6.0826	4.6971	5.9846	5.5125	6.8501	4.594	5.2238	7.0901	6.5119	4.9662	4.5747	6.1087	4.435	4.3038	4.5248	5.278	7.7992	7.165	6.1554	4.2304	6.0963	4.9667	4.9814	4.7164	4.3916	5.6453	6.2325	6.0915	4.6639	4.7334	6.8875	5.353	5.9329	4.5838	5.0023	6.3352	4.9495	6.0288	6.7196	5.8555	5.5276	6.0148	5.0951	5.6505	5.0747	7.5002	5.4963	5.5429	6.543	6.9201	4.6479	5.4114	5.2672	5.4535	5.5119	5.2965	7.2121	5.0947	5.877	5.3143	8.3596	4.0909	5.9679	6.2534	6.9426	6.1412	6.3598	5.7889	5.7876	4.466	5.4499	7.0765
PF3D7_0100300.mrna1_1	PF3D7_0100300.mrna1_1;31	31	14.1036	8.1761	9.1753	10.5844	8.1438	5.9607	8.4306	10.0697	8.3915	14.0999	11.724	6.8234	10.6407	7.2316	6.3985	6.6894	10.6305	9.0491	5.55	9.8997	11.2183	7.4634	6.5399	6.2785	6.102	10.3538	8.0754	6.8357	9.9115	12.2127	8.383	5.3827	6.3868	6.5498	9.9153	7.8459	7.8534	7.8608	6.2994	8.2596	6.1131	8.9787	9.2239	7.8821	13.2182	10.56	7.9868	7.1	6.8685	10.1066	10.4697	9.5295	9.6446	7.5404	7.9029	10.623	7.4253	8.9775	6.3899	8.9494	5.8197	10.5869	7.3633	5.3441	6.0466	7.6334	6.1717	10.536	7.4898	7.3298	10.5635	7.4593	9.3997	7.3542	8.8486	6.0911	10.4413	6.754	6.3927	7.0341	7.8296	6.756	11.0488	8.2906
PF3D7_0100300.mrna1_1	PF3D7_0100300.mrna1_1;32	32	9.2891	6.4229	8.0969	9.2904	6.9048	6.7061	7.2538	7.9938	7.9483	9.6379	9.416	6.7891	9.5785	7.5129	6.8892	6.2494	8.0578	7.3374	6.2959	8.856	8.9035	5.2735	6.9873	6.7578	6.0029	8.5102	7.0074	6.5935	9.2558	10.5888	7.661	6.2683	6.0029	6.4375	8.1926	7.32	7.5866	11.0751	6.7401	6.0383	8.8391	8.4328	6.5812	7.0653	9.4134	9.8376	9.3352	6.4922	6.0843	9.1713	9.9748	7.3062	9.0046	5.7024	7.2616	9.6863	5.2207	8.1143	5.7181	7.0291	5.8714	10.1105	6.9208	6.0551	6.2163	5.2627	8.6845	6.3158	7.1707	7.5824	9.8634	6.1589	9.1999	6.4793	7.1654	5.3125	10.2924	7.3662	6.5844	6.9236	6.8815	5.1839	6.5125	7.9101
PF3D7_0100300.mrna1_1	PF3D7_0100300.mrna1_1;33	33	10.249	6.2399	5.8985	8.6962	4.9378	6.4269	8.5635	9.3664	6.3597	9.8771	8.6393	6.6153	9.3726	5.3056	4.2555	6.4743	9.9134	7.5838	4.4555	8.466	8.4493	5.4259	5.9105	6.5375	5.2242	8.8137	13.3371	5.875	8.7513	10.9216	6.0577	5.1194	5.6247	5.7814	9.3531	13.6944	6.7874	10.3689	5.3561	6.0383	5.9528	6.9323	6.5606	6.8338	10.3412	8.1306	10.1952	6.4289	5.7777	8.2211	9.3959	6.4063	8.4447	6.7581	6.5373	9.1004	5.1514	7.5031	6.5177	7.1082	6.9725	9.7215	6.2718	5.9038	5.5201	7.3939	5.5273	6.1189	8.7966	5.0268	8.5318	6.6157	8.6382	5.1177	7.3443	7.3069	10.0681	6.1701	5.7301	6.7268	8.1621	6.2122	7.1265	8.6221
PF3D7_0100300.mrna1_1	PF3D7_0100300.mrna1_1;34	34	7.0723	5.6091	6.5692	6.437	5.6924	6.6467	6.6893	8.4859000000000009	3.4919	6.877	6.2483	5.4067	7.6736	3.3992	5.5201	5.594	8.6858	6.4555	4.4256	6.9956	7.3913	5.7334	5.2137	5.4439	5.7447	6.6584	5.5373	5.1599	6.4522	8.1473	6.2904	0.0426	5.4841	5.26	7.6736	5.9004	6.5718	9.3372	6.8642	4.2743	3.6124	5.2716	5.2491	5.1127	6.9516	4.7576	10.1623	7.1723	5.1069	6.727	7.1299	5.5258	5.99	5.4786	5.5457	4.9561	4.2149	6.2871	5.8807	4.7197	7.0377	8.6125	5.8755	5.7444	5.6194	5.3916	5.009	11.1702	6.9973	5.4386	6.2897	5.8189	6.753	5.5214	6.2955	6.3359	8.482	5.7317	6.1398	6.6021	5.7175	5.2909	11.8982	7.666
PF3D7_0100300.mrna1_1	PF3D7_0100300.mrna1_1;35	35	8.0002	5.7123	5.9388	8.019	5.4121	6.0088	5.7285	5.978	6.384	7.8823	6.347	4.4731	8.99	5.5292	4.1667	4.7756	5.7856	8.3118	5.2898	6.9179	5.694	5.5276	5.5097	5.6378	5.7148	10.24	5.5457	4.5179	6.6666	6.2336	5.4653	4.4276	4.6993	5.8263	9.8422	5.6795	6.0968	11.8354	5.739	3.0772	5.23	5.1039	6.0712	4.4087	8.1758	4.7312	11.3596	3.6702	3.9307	6.5998	8.2949	5.7981	6.963	5.2311	5.6803	5.0755	3.6882	7.0571	5.2472	5.5466	6.7315	8.3308	5.84	5.7227	5.4702	6.5095	5.1882	5.0887	5.5286	4.7544	5.0592	5.9581	6.6588	6.1773	5.0777	6.1948	8.1682	5.8743	6.314	5.5619	5.1953	4.8415	5.5616	6.5325
PF3D7_0100300.mrna1_1	PF3D7_0100300.mrna1_1;36	36	9.089	8.5643	5.5239	7.3302	5.5686	5.3896	5.5245	5.8512	4.9198	9.3631	7.8151	6.4548	8.1748	4.0009	4.4796	5.4363	6.3257	7.7865	4.2311	5.8184	7.027	5.1326	6.0259	5.957	6.0598	9.3543	4.1177	5.9928	5.4226	6.0913	6.2028	4.5826	5.8841	5.8917	9.5767	4.347	4.3363	13.0345	5.9692	6.6414	6.0352	5.7249	5.9793	5.3455	7.959	5.6456	12.9342	6.2238	4.14	6.8924	5.3709	5.9395	8.3168	5.7347	6.9863	5.0802	5.8851	7.8281	5.8004	4.433	5.7916	6.2992	6.5045	5.7829	5.5441	6.7642	3.7549	5.0259	6.0794	7.1949	4.7415	6.0934	8.7167	5.5392	5.3161	5.9205	6.3014	5.1587	5.723	5.5264	6.4128	1.7949	4.7038	5.3813
PF3D7_0100300.mrna1_1	PF3D7_0100300.mrna1_1;37	37	6.8088	5.7808	5.0347	7.8965	3.9523	9.1541	4.6576	4.5229	5.0374	7.1655	5.7334	6.3761	8.254	2.4087	9.0924	5.1603	5.151	7.694	4.8846	5.7038	6.4391	5.0369	5.5472	5.8412	5.8278	9.5037	4.568	5.3331	5.1477	5.8278	5.1946	5.3067	5.9921	5.5817	9.2488	5.1243	5.2087	13.0029	6.0566	4.9662	6.3491	3.6993	6.1048	5.0535	5.9181	4.7506	12.8196	6.3954	4.6112	7.1085	5.2445	6.8316	5.7666	5.9894	6.924	5.2612	6.4155	7.7128	5.8089	5.292	5.2223	6.0074	5.9286	6.4009	10.2703	6.4107	4.1077	5.7884	6.0402	5.8844	4.7618	5.4316	8.5367	5.3677	6.3521	5.4786	7.2843	5.5179	6.5583	10.8628	6.0204	4.6129	5.9322	5.6459
PF3D7_0100300.mrna1_1	PF3D7_0100300.mrna1_1;38	38	6.5494	5.4954	6.3842	8.6424	4.5741	5.8151	4.7409	4.6628	4.9255	7.6628	4.841	4.7703	9.6342	4.7285	4.6433	5.6639	5.6188	8.0011	4.6017	5.4919	7.8606	7.4102	4.8314	5.9479	8.5762	9.2026	4.6421	5.5996	5.2589	7.4732	7.0987	4.3132	5.7225	8.794	9.3522	4.6876	5.0027	13.3	6.1823	5.0858	4.1457	4.1185	5.9331	4.4121	5.8672	4.8634	13.2845	6.7635	4.3183	5.2943	5.4386	6.0391	4.7724	6.3069	6.6696	4.2869	5.5699	8.0879	5.5546	5.5647	5.4935	6.5665	5.5478	5.5868	4.6848	5.4976	4.8032	6.7082	6.0036	6.7013	4.9131	6.557	8.6125	5.578	5.3005	5.4558	7.2985	5.4744	5.3885	4.8977	5.4172	5.0281	5.9544	3.6496
PF3D7_0100300.mrna1_1	PF3D7_0100300.mrna1_1;39	39	6.0132	4.857	4.6977	9.1107	5.0378	4.7682	6.7411	8.0379	3.0444	6.2856	4.7871	4.9727	10.0869	3.3147	5.4077	4.8625	8.1953	8.1091	5.2008	5.439	5.3799	5.9798	6.1121	6.0706	5.7192	8.5782	4.8435	4.1481	5.2145	6.2848	6.0352	4.844	5.605	5.7409	8.7177	3.5323	4.384	12.8284	6.0503	4.0755	4.4256	4.5632	5.2865	4.1416	6.0181	4.9919	12.8983	6.3329	5.0644	5.3001	7.1241	6.059	5.0409	6.025	7.2117000000000004	4.6467	5.8171	7.2284	5.9962	4.073	5.367	6.6286	5.8997	5.7382	5.5641	5.0913	4.4249	6.488	4.99	6.7115	4.1152	5.8812	8.1755	5.3345	5.4637	6.3747	7.5403	5.2724	5.8339	6.3794	5.8846	3.5021	6.5148	4.8968
PF3D7_0100300.mrna1_1	PF3D7_0100300.mrna1_1;40	40	6.1705	5.4983	5.4486	8.2254	5.1647	15.4868	7.6126	8.7804	5.6132	6.3576	5.4276	6.4877	7.103	4.7285	5.8161	4.6843	9.0587	5.5494	5.4515	6.7289	6.4965	4.7819	4.859	6.9345	8.7819	8.9116	5.2521	5.3802	5.5429	6.6159	6.3365	4.943	6.8522	8.9748	8.4929	6.3439	5.7931	12.58	6.589	4.3241	4.4828	4.9625	5.8311	5.5336	4.4283	5.9869	12.3883	6.3406	4.0575	5.5251	6.3478	6.4512	5.3789	5.3455	6.8521	4.4951	5.4195	8.3423	6.3422	5.9265	6.5786	8.4776	6.1058	6.0123	4.4751	6.2128	4.5423	6.8246	6.5636	5.1867	4.9509	7.3605	8.9178	5.6901	6.2034	7.3806	8.6615	6.0292	6.0054	6.2977	6.4754	4.2994	6.7646	5.839
PF3D7_0100300.mrna1_1	PF3D7_0100300.mrna1_1;41	41	6.455	5.2254	6.1024	7.4883	4.7021	6.2244	7.2016	8.7303	5.4799	7.2871	4.844	5.8552	7.5399	4.3526	5.8814	4.1938	8.987	5.7634	5.5954	6.0224	6.2055	4.6334	5.1795	6.6954	8.0319	9.3149	5.9196	5.3341	6.4424	7.6414	5.6633	5.4867	7.305	9.0236	8.9975	6.114	4.6485	8.4626	6.7836	4.849	5.0347	4.9373	7.1825	5.3999	6.4476	5.9537	8.4279	7.0615	5.5163	6.6538	6.3386	6.8217	5.9834	5.1902	6.3404	6.005	6.4571	6.9564	6.1048	5.0721	5.9602	7.375	7.2902	5.7856	6.8761	5.935	5.1477	8.2083	5.9241	5.6513	5.405	7.3442	8.1942	5.0259	6.19	7.0171	8.043	5.9537	6.5472	6.3551	5.8718	4.2705	8.6112	5.847
PF3D7_0100300.mrna1_1	PF3D7_0100300.mrna1_1;42	42	5.8347	4.9593	4.7824	5.2137	3.26	4.1843	5.8304	6.1999	3.7366	5.811	4.3799	4.4686	5.3572	3.8934	5.251	5.2761	7.5849	0.8797	6.1811	4.4443	5.7642	4.6639	5.2468	5.0596	7.3756	4.5589	3.7939	3.5607	4.1367	5.4131	6.1208	3.278	5.3754	7.8878	4.5521	4.1018	4.9946	5.1181	5.6949	4.4249	4.4189	3.568	5.3778	5.3071	5.2494	5.5744	5.1445	5.3334	5.1449	4.6594	5.8425	4.153	5.5835	4.7581	4.5254	5.7821	5.2931	6.0374	6.1723	3.9146	5.1469	5.709	5.2238	5.5647	4.4906	6.0957	5.2965	6.3498	5.3352	5.6378	4.9165	5.2059	6.211	5.0626	5.4026	5.3129	7.1212	6.0921	5.0841	2.98	5.3875	3.6949	7.4983	5.4906
PF3D7_0100300.mrna1_1	PF3D7_0100300.mrna1_1;43	43	6.1457	5.7167	5.1404	5.142	4.717	5.4463	5.3858	6.1396	4.8575	5.9205	4.204	5.4386	5.2091	4.2357	4.5759	5.328	6.8574	4.5874	4.7772	4.9575	6.0657	4.8674	5.0286	4.9098	8.368	3.846	4.8207	5.3366	4.729	5.6011	4.888	3.5236	5.6029	8.5272	5.5289	5.2683	2.9598	5.328	4.9079	4.6206	5.5125	5.4663	6.1591	6.7344	4.6814	4.6848	4.9345	4.3183	3.9662	3.849	5.8792	6.0766	7.0156	5.2824	5.0917	4.6645	6.5292	5.4857	4.8977	8.2623	6.1743	6.995	5.8374	4.8777	4.5173	5.811	5.2791	7.2032	5.327	5.1069	4.2079	6.2885	6.1554	4.8156	8.4979	6.0616	7.6028	6.0466	5.7616	5.9944	6.5046	3.2327	7.4757	5.3799
PF3D7_0100300.mrna1_1	PF3D7_0100300.mrna1_1;44	44	6.5764	5.6713	6.1623	6.1377	5.1599	6.1603	6.5221	8.2042	4.9122	6.3653	4.8329	6.5278	6.1106	4.2456	5.6267	4.9864	8.662	4.8324	5.0557	4.7949	7.6591	3.366	4.3909	6.263	7.8402	4.2273	4.6971	4.8253	5.195	6.323	5.4764	4.8982	5.8192	9.0474	4.963	5.667	5.0734	5.5292	5.8532	4.3176	4.7415	5.0665	5.4915	6.4249	5.2357	5.6899	5.2657	5.9236	4.4209	6.0555	5.6337	5.342	4.0435	5.3111	5.8863	4.8525	6.7665	5.4189	6.2263	5.5248	7.3819	6.8487	6.9957	6.8637	6.2643	6.407	4.3909	10.072	5.746	5.1607	5.2012	7.0617	7.7123	6.3393	5.7965	7.6292	8.0281	6.6561	6.1381	7.3734	5.7514	3.2765	10.465	5.689
PF3D7_0100300.mrna1_1	PF3D7_0100300.mrna1_1;45	45	6.8936	6.3896	5.8331	7.5844	4.3009	5.9894	5.9208	8.2465	4.8074	7.3735	5.1639	5.4545	6.9885	5.568	5.8919	5.2044	8.3705	5.4819	5.0264	4.6536	7.7495	4.9662	4.6882	4.6605	7.9335	4.4957	5.4012	4.9467	5.9857	6.4923	5.464	4.785	5.0721	8.7074	4.5373	5.0018	4.5198	5.5567	5.4155	5.0764	5.6238	3.1715	6.1119	7.0828	5.7131	5.4973	4.439	5.7211	5.9493	5.2376	5.2055	4.9203	4.9274	6.0566	6.029	5.578	7.1094	5.6109	5.3491	5.4286	4.5515	6.0736	5.4016	5.4796	7.6154	5.8412	4.9227	8.4041	6.2397	6.3464	6.3158	6.94	7.8839	5.8263	6.36	6.4428	8.1335	4.735	6.1601	6.6533	5.9411	4.3834	9.5119	5.5598
PF3D7_0100300.mrna1_1	PF3D7_0100300.mrna1_1;46	46	6.7467	5.0921	5.785	5.8135	4.6053	5.8968	6.1971	8.1383	3.9364	6.9378	4.9355	4.9307	5.5323	4.3477	5.2176	5.5166	8.4174	2.2016	4.8176	5.7412	8.0893	2.9146	4.0548	6.9082	7.4195	3.7613	5.5267	5.1823	5.7957	7.2595	5.7428	4.4135	6.1029	7.9227	5.6067	5.6656	4.7219	5.4689	4.6605	4.3764	4.8253	3.6814	5.8753	6.5534	5.78	5.822	6.7806	5.5454	4.7021	3.8904	5.382	5.2843	4.8718	5.8253	5.0228	6.5393	6.3248	5.6218	5.4249	5.4656	5.5157	6.9738	6.5659	5.3572	5.4835	5.0224	3.8053	6.6795	6.8338	5.2998	5.3201	6.452	6.2135	6.6595	5.9695	5.8099	8.3289	6.2591	5.4909	5.1502	4.017	4.6576	7.1606	5.7824
PF3D7_0100300.mrna1_1	PF3D7_0100300.mrna1_1;47	47	7.3834	5.1763	5.8156	6.2141	3.8135	6.4904	6.3933	8.4177	0.1763	7.6181	8.7402	5.7703	6.0063	1.7949	5.3302	5.374	8.7621	4.3923	4.3169	5.3161	6.0164	5.7931	4.7115	5.8097	7.8109	4.4436	4.3653	4.7751	5.0742	5.106	5.9402	4.266	5.6064	8.2095	5.0682	4.1465	4.2396	5.4479	5.8344	3.7887	3.5729	4.2532	6.7255	8.3745	6.0538	5.0272	6.0248	5.7639	5.1827	4.3847	5.5874	5.701	4.3183	5.7808	5.0072	4.6496	6.6296	5.392	5.9953	3.6381	5.8982	6.7499	6.1058	5.3635	5.1206	5.3625	3.7929	5.135	6.7177	5.013	5.3813	6.3357	6.1532	5.0509	5.9397	5.1081	7.6219	6.153	6.2724	5.9158	5.1711	4.6259	7.5461	5.7298
PF3D7_0100300.mrna1_1	PF3D7_0100300.mrna1_1;48	48	6.5406	4.7495	6.8639	7.4243	3.3868	6.025	5.4303	6.9012	4.6247	6.6036	4.862	6.1493	7.2434	5.0479	5.1077	4.9312	7.9082	4.98	4.6496	6.5841	5.6126	5.465	4.8037	5.7903	7.5139	4.2563	4.6921	4.4777	6.7921	6.194	6.6317	4.1127	5.157	7.6947	5.9683	5.5801	4.6433	5.1839	5.9644	5.3216	5.4479	5.44	6.9173	8.2492	5.5898	4.6029	4.2787	4.7819	5.6999	5.0108	5.5689	5.643	3.2913	5.8107	4.1803	5.1993	6.695	6.4221	6.2922	4.8094	5.8701	9.1857	5.6226	5.3656	4.7861	5.7578	5.054	5.9105	8.071	5.2028	4.3284	5.9385	6.2602	5.4026	5.7358	5.7905	7.5762	6.0717	6.6228	4.7366	5.5978	4.8435	5.9798	9.0563
PF3D7_0100300.mrna1_1	PF3D7_0100300.mrna1_1;49	49	6.9995	5.5182	7.1238	7.2671	2.9222	6.1506	5.1052	3.4476	3.9672	8.3687	3.3219	5.0072	5.7993	4.1408	4.861	4.5595	5.4741	4.0661	3.9088	5.7793	6.7845	5.878	4.9923	5.8968	6.6548	4.7485	4.5613	4.6053	5.7527	5.9079	4.7398	3.7038	5.5677	7.1201	5.464	3.9551	5.4728	4.9777	5.954	4.7724	5.2403	5.0233	5.4998	6.6519	5.6267	3.9982	5.1313	4.5354	4.5398	3.6859	5.5295	5.1779	4.2668	6.5276	4.3944	4.3384	7.0707	5.0374	6.4601	6.3309	6.4278	6.4153	5.1651	4.9035	5.6982	5.3611	4.6444	5.3016	4.6421	6.0056	3.842	6.2449	5.7503	6.7373	6.6716	5.5478	7.1884	6.1888	5.2165	4.6462	4.7949	2.4276	7.2508	6.5657
PF3D7_0100300.mrna1_1	PF3D7_0100300.mrna1_1;50	50	5.5388	5.1424	5.9472	5.6656	4.8334	4.384	4.8022	4.5552	3.2048	6.5981	4.5065	4.1985	5.1202	3.5777	5.3653	4.6094	5.0259	5.1428	4.7634	4.9331	6.0365	3.5705	5.1408	3.853	6.3846	3.7677	4.0426	4.7065	5.5367	5.6401	5.7546	3.5741	5.2219	6.8784	4.701	2.9928	5.1039	4.4854	5.4699	3.1194	4.9644	3.6112	4.4718	6.1241	4.5632	2.4222	5.0228	5.2036	4.9155	4.2071	4.2133	5.254	4.3716	5.3122	5.0802	5.0233	6.7035	5.5135	5.3816	3.9021	5.805	5.4232	5.353	5.2672	4.8856	4.934	3.5922	5.756	5.1461	4.8953	3.9542	5.4313	6.1001	4.742	5.2453	4.5886	6.1969	5.3558	5.5138	3.557	4.3349	5.1898	6.2675	3.8186
PF3D7_0100300.mrna1_1	PF3D7_0100300.mrna1_1;51	51	6.3109	5.2234	7.2565	5.8547	4.6893	5.6519	6.2628	3.4168	2.8934	7.3501	5.3649	5.3719	6.335	5.4043	5.5401	4.4989	5.8664	5.4463	5.3572	5.8812	7.6021	3.7323	5.6719	5.0241	7.2043	4.7949	3.8699	4.3377	6.5207	6.2456	6.6993	5.2468	5.2415	7.8343	3.211	3.9873	4.7236	5.4376	6.1127	5.4413	4.627	4.8017	5.522	6.2014	5.5441	4.7458	6.4343	5.5747	5.5847	4.957	4.9621	5.9446	4.3089	5.62	5.6963	3.669	6.4104	5.5301	6.0208	4.6058	5.2184	7.1508	5.7065	5.5132	6.0014	6.4838	5.2008	7.5306	5.3809	5.4026	5.6505	6.3561	6.9118	5.8934	5.7527	5.3078	8.0299	5.675	6.4492	6.1769	6.492	4.6106	8.2362	6.3147
PF3D7_0100300.mrna1_1	PF3D7_0100300.mrna1_1;52	52	7.0005	3.99	6.4361	6.2114	3.5185	6.0221	5.1878	5.6424	3.9745	6.1932	5.5295	5.0103	6.4401	3.847	5.8006	5.9607	5.8575	4.4731	4.9449	5.4673	6.7531	7.9435	4.6786	5.7195	6.9057	5.1827	5.2273	4.9923	5.887	5.9336	8.8579	5.5549	4.9486	6.479	5.1355	4.5558	5.3302	5.6326	5.4152	4.8763	5.5351	3.8278	4.3356	6.1892	5.7663	5.0639	5.1445	5.2957	4.111	4.4289	5.911	5.4249	4.9973	5.3537	5.0112	4.3031	6.5312	5.5853	5.756	5.1851	5.7724	5.7903	5.0657	6.5014	5.0152	6.4606	4.3074	6.5475	5.0009	3.5484	4.5759	5.5135	4.7301	5.2898	6.2416	5.4043	6.9062	5.8858	5.9303	5.4466	5.8602	3.3992	6.892	3.8777
PF3D7_0100300.mrna1_1	PF3D7_0100300.mrna1_1;53	53	6.7336	6.1127	6.8717	5.6536	4.969	5.2346	4.3964	5.0063	2.696	7.14	4.5472	6.1148	5.8298	5.1574	5.1811	4.8699	6.0509	5.2075	2.1342	4.3462	7.404	4.2943	5.3349	5.5091	6.3145	4.6736	4.9054	4.5789	5.0639	6.9472	5.8587	4.5466	6.0032	6.3069	4.4861	4.1227	4.7186	6.0083	5.1587	3.4128	5.3806	3.5323	4.7054	6.347	4.9203	4.6548	7	5.4128	3.9662	4.5323	5.7082	4.6696	4.8919	5.5561	5.405	4.6247	6.2758	5.367	5.5258	6.4788	5.8283	5.5472	5.033	5.9798	5.3431	6.3065	3.266	7.2637	6.0332	5.3944	4.2832	6.1167	6.8157	6.6676	6.5416	5.4333	6.6618	4.6719	5.5491	5.4532	6.2793	1.6088	7.8293	5.5404
PF3D7_0100300.mrna1_1	PF3D7_0100300.mrna1_1;54	54	6.5851	5.8212	6.8119	5.4731	5.1835	6.2475	5.517	5.0157	3.6576	7.562	3.8288	5.9265	5.2746	4.2487	5.9129	5.5062	5.6837	4.9112	5.098	6.1542	9.949	5.0063	5.9667	8.7747	6.9966	2.842	5.5435	5.2679	6.1389	7.561	5.7425	5.3702	8.8386	7.0851	4.4535	2.8135	5.5398	6.3174	6.4185	4.8273	5.1489	4.9932	5.3136	6.5283	4.9293	5.36	5.6851	5.9357	3.4343	5.3248	5.8647	5.1595	4.858	5.585	5.5774	4.9855	6.9776	6.0435	6.2046	5.6144	5.8602	7.3903	5.689	5.5454	6.1643	6.0264	5.4883	7.5521	5.5823	5.9013	4.9069	6.399	6.873	6.8571	7.1614	5.07	7.3629	5.5311	6.2761	6.3651	6.4938	5.2716	7.9849	5.9376
PF3D7_0100300.mrna1_1	PF3D7_0100300.mrna1_1;55	55	6.8335	5.323	5.3533	5.4941	2.0426	5.8392	4.0081	4.5329	2.4803	6.5573	5.4029	4.4666	5.3103	3.1408	5.8733	5.7035	6.0424	5.9977	4.7501	5.4938	7.2941	4.7597	3.86	5.0277	6.342	3.6565	4.9722	4.9896	5.4446	6.191	5.2675	4.9754	5.6337	7.1055	4.4764	3.8982	4.2817	5.1081	5.1843	3.5198	4.5392	4.7549	4.5801	5.4944	4.3764	1.3219	6.7708	5.3954	4.0925	4.3681	5.0561	4.742	4.2257	5.2943	4.3161	4.3132	5.2998	4.9575	5.2001	4.7544	5.2342	6.1884	5.114	5.0206	5.6991	4.847	3.5595	4.2994	3.0807	5.057	3.8982	5.6232	7.0087	5.5447	5.1755	5.3719	6.9388	4.2102	5.6901	5.8679	5.4925	2.8115	5.9366	3.8914
PF3D7_0100300.mrna1_1	PF3D7_0100300.mrna1_1;56	56	6.5752	6.0023	4.7082	4.4396	4.6753	4.7934	5.1957	4.2188	4.4757	7.2266	5.0286	5.4545	5.1926	4.7159	5.5686	5.2506	5.2596	4.9021	5.2361	5.8006	8.8893	4.373	6.5668	3.0721	7.3836	4.8374	5.0596	5.4591	6.2067	7.1543	5.4189	5.1554	4.8714	8.054	4.594	4.3284	5.5018	5.9841	5.4857	2.342	2.6645	4.8992000000000004	3.861	5.6156	6.047	3.5521	7.0516	5.3957	5.6736	4.6462	4.9208	5.1289	4.4809	4.986	6.0297	4.6247	5.4118	4.9491	5.9248	5.7929	6.0411	5.5357	5.342	5.8163	5.1485	6.0336	4.1683	4.9083	6.4236	5.78	4.8831	5.5037	5.7653	6.5477	5.7546	4.9222	6.7003	5.0518	6.015	5.7309	5.8273	4.641	6.5323	5.8311
PF3D7_0100300.mrna1_1	PF3D7_0100300.mrna1_1;57	57	6.4681	6.0041	5.5198	5.1607	5.2468	8.349	4.8525	4.0883	1.5607	6.5407	5.3607	5.77	5.1098	4.2772	8.2976	4.054	4.9298	4.7745	3.4764	5.1367	8.8985	4.854	5.8382	5.2411	6.2458	4.9284	3.06	4.1235	6.2221	6.3466	5.6996	4.7104	4.5662	6.1961	4.8359	3.853	4.8359	4.4835	4.8099	3.9336	4.2373	2.7004	4.5904	4.594	4.7692	1.9373	5.5823	4.6398	3.406	4.1819	4.8565	4.8846	3.3377	5.4581	5.3988	2.7312	5.7107	5.3118	5.7123	5.6121	5.0879	6.6185	5.3981	4.9625	4.0781	5.3462	4.6966	5.4212	5.8602	5.8288	3.7192	4.5478	5.4323	5.911	5.9905	5.36	7.2746	4.106	5.916	4.135	5.641	3.844	4.8125	5.2032
PF3D7_0100300.mrna1_1	PF3D7_0100300.mrna1_1;58	58	6.9254	5.0858	5.9047	6.3877	6.8186	6.5792	5.4783	5.7814	5.9262	7.4666	5.7096	8.4941	6.1574	5.5823	6.9585	6.4179	7.5214	4.8654	5.5993	6.3219	6.8429	5.4433	5.5708	5.09	5.5689	5.2472	5.254	5.3576	6.4395	5.9208	5.7923	4.8344	4.3349	6.1691	5.1416	5.0139	5.9026	6.3674	5.8161	4.853	3.272	4.3205	5.1631	6.4743	5.8773	5.2311	6.0239	5.1156	5.4416	5.6044	5.5018	5.466	4.8115	5.4303	7.5232	4.4469	5.2698	5.9453	5.9172	4.2555	8.2991	7.4424	6.1081	5.582	6.1473	5.3754	4.466	6.3964	5.8545	7.2653	4.0453	4.7751	7.5308	5.8941	6.1389	7.3379	8.6077	5.8914	6.7853	5.7382	5.8407	4.4777	6.9552	6.8316
PF3D7_0100300.mrna1_1	PF3D7_0100300.mrna1_1;59	59	6.337	6.4611	5.9761	4.5323	5.0976	7.2166	5.765	7.2667	5.0587	5.3516	6.1463	5.2055	5.348	4.8445	6.4227	5.2087	7.8804	5.6966	4.7344	6.4207	8.2558	5.0027	7.6019	5.6194	5.5033	5.2346	5.6488	4.6375	6.8947	8.0704	5.8025	7.1861	5.438	5.9706	4.8243	5.7978	4.9932	6.1426	5.572	6.1008	5.0099	5.1164	9.8518	4.1579	6.2737	6.616	5.546	7.0164	3.862	5.2376	6.045	9.9327	5.477	5.7396	5.5251	5.5008	4.6439	5.9773	6.0352	3.5945	5.5229	6.2847	6.0415	5.2642	6.7741	6.1383	5.5081	4.6502	4.2257	5.5919	5.3082	5.8174	6.919	5.7054	5.4229	6.0498	7.1602	5.0772	6.3911	6.2944	6.4705	2.441	5.8128	5.6724
PF3D7_0100300.mrna1_1	PF3D7_0100300.mrna1_1;60	60	5.5081	5.408	5.2525	4.4621	4.14	8.5575	5.588	6.6918	3.9059	4.3834	5.4296	4.9837	4.7214	3.742	7.7346	4.5945	5.7192	4.7798	4.0635	4.861	5.2311	4.4777	4.7981	4.2273	5.5144	5.5242000000000004	4.7355	4.6814	4.6188	5.541	5.673	2.6276	4.5999	5.4356	6.0144	2.3505	2.9855	4.281	4.406	5.0461	3.5447	3.669	4.2141	5.0299	4.2373	5.2071	4.4976	4.3052	4.2024	2.8934	3.7452	4.7645	3.849	5.0553	4.7268	4.9533	3.1424	5.2491	6.1144	4.8171	4.7698	5.9683	5.1094	4.2373	3.742	4.9882	4.8545	4.4509	4.8283	4.6662	3.857	4.5447	5.106	6.1817	4.1127	5.4158	6.7525	4.9083	5.5236	4.319	6.1773	3.7495	5.2615	5.0622
PF3D7_0100300.mrna1_1	PF3D7_0100300.mrna1_1;61	61	5.8472	4.7186	5.4406	4.6559	2.8094	6.6283	5.9766	4.5892	4.1027	5.9905	6.9768	3.1424	4.3391	2.8319	6.7821	5.0094	5.4306	5.087	5.1185	6.6231	5.969	3.862	4.5886	5.3999	4.9378	4.3284	4.6323	4.6194	6.8457	6.364	5.5166	2.6415	5.1855	5.8329	5.5865	4.7623	4.2645	5.5662	4.6369	2.7949	3.4751	5.6058	5.3494	4.9117	5.3241	3.4128	5.8866	5.5037	4.8718	5.2581	4.8032	5.7442	5.3045	5.5665	4.853	4.9782	4.9021	5.3438	6.936	5.5895	4.1318	6.6699	5.1871	4.3484	6.3712	5.2369	5.153	5.2273	4.3096	5.2098	4.3597	5.3875	5.1156	6.1085	4.8283	5.4699	7.2971	3.9928	5.8309	5.946	5.9331	4.8094	5.0522	5.436
PF3D7_0100300.mrna1_1	PF3D7_0100300.mrna1_1;62	62	6.5893	5.942	5.3445	6.0611	5.0639	7.5086	6.0433	4.5298	5.0224	6.5972	6.337	4.5046	5.0657	4.0618	7.6444	5.4748	5.5567	7.188	4.2898	5.6296	7.3802	4.079	5.4316	5.2876	6.941	3.2434	3.7334	5.2961	5.0479	6.4195	5.7848	5.0862	5.667	6.5896	5.3201	4.565	4.3484	5.4738	4.7361	3.1424	2.3334	6.5053	5.8199	4.235	5.3413	5.3498	5.7396	5.4944	4.9103	6.7659	5.2246	6.3597	5.8268	5.7845	5.1526	5.5963	4.6444	5.4928	9.3505	5.1938	6.0654	6.366	5.9045	5.1297	5.9234	5.6026	4.9846	5.7858	6.4899	5.2649	6.3584	5.3381	5.2532	7.035	6.7083	6.1245	8.3815	5.318	6.8929	5.5732	5.5301	5.1485	5.7522	6.2576
PF3D7_0100300.mrna1_1	PF3D7_0100300.mrna1_1;63	63	7.434	6.4264	5.9914	6.0226	4.0391	6.6042	5.6602	4.4653	1.8074	8.5559	9.1451	4.5619	5.5385	4.0099	6.6459	5.1554	5.3572	4.2373	5.3045	7.1707	6.1924	5.5211	5.1926	5.8032	6.709	4.7164	5.5122	3.9598	7.2563	6.2036	11.0751	5.0959	4.1018	6.6437	4.3964	5	4.0566	5.3345	5.1424	4.073	4.6758	6.5375	5.599	4.4919	7.606	3.6781	4.9472	5.1293	2.6893	5.5373	5.1039	5.238	4.6082	5.2847	5.9033	4.3161	6.1334	5.4229	10.3588	4.0505	5.8492	6.2396	4.6954	5.8204	5.5708	5.6097	5.3558	5.5589	5.7344	4.9193	3.9288	6.1659	5.8758	10.8466	5.4676	6.0873	7.8827	4.9662	6.2472	8.0799	5.4229	5.4621	6.2832	4.9453
PF3D7_0100300.mrna1_1	PF3D7_0100300.mrna1_1;64	64	5.8397	5.5033	5.0811	5.36	3.3505	6.0235	5.1089	4.6651	5.1506	6.2546	5.1679	4.8694	4.9453	2.9011	6.7866	5.3754	5.4293	6.9301	3.5922	3.4712	7.1783	3.862	5.3009	6.1404	6.8924	5.8728	7.6021	5.2758	5.7923	6.3963	6.0485	4.7777	6.116	7.4854	5.51	7.3858	4.4995	4.9472	4.6571	2.9542	7.3008	5.4525	6.624	5.0063	5.7871	5.1081	5.6124	5.5094	1.669	5.4992	5.0036	6.1108	4.8659	5.5037	7.0245	5.1408	5.438	5.6017	5.8437	4.8505	5.6418	6.7909	6.1379	5.8912	5.5662	5.2153	6.0898	5.155	4.8068	6.4375	5.7576	5.5823	6.0566	7.2027	5.3547	5.0548	7.6143	6.5378	6.4553	7.3109	5.7729	5.6444	6.3628	5.5179
PF3D7_0100300.mrna1_1	PF3D7_0100300.mrna1_1;65	65	6.2388	5.0802	5.8169	4.9212	3.0321	7.0658	5.5838	5.1898	4.0036	6.3475	5.4479	6.126	5.8354	4.4575	7.8497	4.9449	5.3878	8.6499	4.9184	6.4067	6.1955	4.9026	5.3858	7.8643	6.1942	5.7509	8.3769	4.7214	6.2574	6.3651	5.1707	1.7268	7.7567	6.2512	5.3459	7.2182	3.8217	5.0566	5.9683	4.4436	6.9036	6.7884	6.7518	5.3172	5.1851	5.3796	5.2067	4.6536	4.2502	7.9813	5.0179	6.9329	5.5913	5.6427	7.3686	6.2523	4.6865	5.1835	6.356	4.8758	5.6343	7.1514	7.3943	5.9124	4.3889	6.2649	4.6023	5.7057	5.2979	7.3332	5.2645	4.856	4.6433	7.2525	5.4419	5.9098	7.8541	6.1859	6.958	6.3577	6.2067	6.2653	6.8215	5.3031
PF3D7_0100300.mrna1_1	PF3D7_0100300.mrna1_1;66	66	6.1781	7.1657	6.2075	5.9181	3.7793	7.4263	5.3216	5.1835	3.4995	5.6433	6.0587	5.5354	4.6954	3.9625	7.1089	4.8359	5.5993	8.9267	4.2342	6.6014	7.68	4.2532	2.4647	7.7125	7.3146	4.6017	8.143	4.047	6.8688	7.6735	6.1481	2.8074	7.2458	7.4141	5.1855	8.0553	4.4356	4.7745	5.5264	6.0923	6.8753	7.7091	6.3087	5.7501	5.0657	5.4463	5.7719	5.496	3.957	9.1442	5.8347	7.3137	3.4476	5.7527	9.2227	3.9846	4.7371	5.6625	6.4351	5.0583	5.5558	6.2126	6.6276	8.9201	5.4128	5.8948	4.591	5.2036	4.9667	8.5413	4.7317	5.0879	6.2095	7.0424	5.9174	5.5708	8.2364	6.7447	9.1727	6.3894	6.0268	3.4594	6.4704	5.2865
PF3D7_0100300.mrna1_1	PF3D7_0100300.mrna1_1;67	67	7.1127	5.7719	5.5463	6.2707	3.5298	6.3262	6.9694	6.3464	3.8963	6.544	5.366	5.9224	6.223	2.541	8.3483	6.1867	7.0061	8.9149	4.2334	6.1963	5.72	4.9973	5.1591	8.0744	7.0191	4.9759	8.371	4.0712	6.5887	5.9588	6.0687	4.797	8.0672	7.6964	4.7463	7.7199	4.6843	5.4419	4.9131	3.5801	5.9946	6.7257	6.0199	5.2005	5.9846	5.8627	5.8917	4.9495	3.796	8.7871	6.6692	8.1651	4.5173	7.3118	8.2488	5.1035	4.7829	6.496	5.9067	5.6032	6.0312	6.9484	6.2122	6.6498	4.3771	5.8795	3.5668	5.6913	3.7581	7.9938	5.7509	5.5059	6.6539	7.1999	5.8931	6.6259	7.1555	6.5995	6.8521	6.9998	6.6679	4.8495	7.411	6.9842
PF3D7_0100300.mrna1_1	PF3D7_0100300.mrna1_1;68	68	6.8013	6.6405	5.9498	7.1922	4.4195	6.3076	7.3649	7.1152	2.488	6.7211	6.7327	6.211	7.7287	4.9359	7.0542	5.4356	8.1417	9.1038	3.7474	6.6574	6.7004	5.6999	5.2931	7.9087	7.7664	5.4796	8.919	5.7761	6.737	7.4674	6.6761	4.7581	6.4778	8.4843	5.3761	8.3256	5.3122	5.5904	4.4053	5.632	6.8808	6.6051	6.6087	5.8477	6.2153	5.4067	5.254	5.3216	4.4803	8.3557	5.9203	8.5251	5.605	6.4718	8.9548	5.3754	4.855	6.4655	6.3778	6.308	6.6841	7.2865	6.6936	6.7097	6.5929	6.0224	5.6676	6.649	4.8222	8.1438	5.6707	6.5166	7.105	7.1421	6.2286	6.6713	8.5679	6.9515	7.5454	7.2586	7.4146	5.7331	7.7609	6.9777
PF3D7_0100300.mrna1_1	PF3D7_0100300.mrna1_1;69	69	6.5365	6.5432	6.5923	7.075	3.5957	6.8835	8.2737	5.6727	4.228	6.5847	5.6659	6.7904	6.2057	3.4289	7.2304	10.5476	6.0881	8.6533	3.9021	6.6436	5.5491	5.785	4.8972	8.4596	8.3797	5.3377	9.2321	5.602	7.2568	7.0694	7.2687	3.0374	8.1146	8.5194	4.8349	8.7686	3.9973	6.2227	5.6963	6.011	7.2772	6.8017	6.6954	6.6604	6.6216	5.6531	5.1946	4.7782	4.7137	9.1027	6.28	8.588	5.5423	5.2483	8.4817	6.1062	5.1326	6.431	6.8063	5.8058	6.2651	7.5326	6.4911	6.6064	5.9591	5.5392	6.6591	5.7988	5.7522	9.0257	4.7054	4.9528	8.1374	7.0947	6.2174	6.7436	8.47	6.6447	7.8427	6.6927	6.156	7.6686	6.8637	6.6405
PF3D7_0100300.mrna1_1	PF3D7_0100300.mrna1_1;70	70	6.2114	8.1169	7.5913	6.5881	4.796	7.5249	6.647	5.0824	5.0631	6.4237	6.8863	7.4292	6.2547	4.0798	8.0952	6.1763	6.6887	7.2863	4.431	6.5092	6.2203	6.875	5.7957	9.2531	8.4161	4.4269	9.4445	6.1258	6.7371	6.5665	8.2144	5.463	9.1418	9.3542	5.2403	9.2056	5.4416	5.4012	6.323	6.9997	8.6551	6.9012	6.5072	5.8432	6.6755	6.6591	9.7712	4.9941	3.9477	9.509	6.9298	8.702	6.8154	6.3087	8.1635	6.7526	4.5844	8.2521	7.1276	4.0824	7.3841	7.9574	6.4005	7.6621	6.2722	5.9004	8.0307	6.2284	7.5372	9.0813	5.1301	4.84	9.2765	8.318	6.8465	7.5445	8.4785	6.3338	7.9462	7.6562	7.1433	8.7167	7.1041	6.7766
PF3D7_0100300.mrna1_1	PF3D7_0100300.mrna1_1;71	71	6.1546	6.1556	6.1069	4.5934	4.5759	6.5375	4.903	5.0032	3.5298	6.9256	2.8992	6.0985	4.6294	4.106	7.0207	5.4376	4.9612	5.2724	5.3331	7.0361	7.0841	4.5466	5.2353	6.0685	6.23	4.9537	8.3198	5.2787	6.6539	6.801	6.189	5.1106	6.606	7.0697	4.9547	7.088	4.5392	5.8153	5.0018	3.6576	8.5532	4.9644	5.7613	7.4248	5.4751	4.5595	4.6605	4.9388	3.2219	7.4474	6.2778	8.8181	3.7592	5.6786	4.8615	4.8929	5.2453	6.1735	5.9549	5.1522	5.826	6.997	5.4243	5.488	4.4356	5.4145	5.8878	4.5705	4.9241	5.5106	5.1014	5.0501	5.8672	4.8084	5.5053	5.6876	6.8501	4.8709	6.3282	5.6996	6.84	6.6868	4.7388	6.2928
PF3D7_0100300.mrna1_1	PF3D7_0100300.mrna1_1;72	72	6.4172	6.1524	4.8953	6.2284	4.0233	5.2365	5.8718	5.7589	4.4383	5.8545	4.6988	6.4244	6.2649	4.5987	6.1719	4.3716	5.5494	5.5696	4.712	4.1595	5.466	5.738	6.3023	8.1762	5.6651	4.9453	8.4878	5.6656	5.1902	6.5106	5.8565	5.5173	8.1398	5.6115	5.1679	8.3	3.6041	4.9274	5.0925	4.2327	8.4069	6.7464	5.3988	4.2079	5.0072	4.9126	4.95	7.3653	4.7115	7.5418	6.3535	8.0996	5.517	6.1297	5.3625	4.7692	4.8856	4.8836	6.1815	6.1607	5.7918	5.9224	4.98	5.607	5.1408	6.7098	4.9533	5.2227	5.9676	5.1922	5.3313	5.1671	4.8948	5.3399	5.79	5.2589	7.0376	4.926	5.7981	4.5546	6.3632	4.8068	6.5326	6.6098
PF3D7_0100300.mrna1_1	PF3D7_0100300.mrna1_1;73	73	6.7446	6.23	6.0221	6.3503	4.4601	6.6503	5.6023	6.2795	4.5558	5.943	4.7687	6.3868	5.5984	5.5311	7.4787	5.0708	6.3537	5.5333	5.4989	5.9713	6.3322	5.3473	5.8607	8.0877	5.7549	3.9551	9.0715	6.049	5.8372	5.7774	5.7018	4.784	8.1935	6.7389	5.1489	9.1119	5.9052	5.7501	5.8017	5.2342	8.5638	6.5398	5.8384	4.6831	5.599	5.1473	5.8283	5.9239	4.5625	8.5667	6.2852	8.4102	5.7695	5.3462	5.7756	5.0215	5.3882	4.7756	5.7871	6.0085	6.1239	7.1864	5.9062	6.0883	5.5166	6.4733	5.7716	5.9507	5.3338	5.6873	5.5798	5.0237	6.4446	6.1589	6.441	5.6273	7.1903	6.2059	6.7719	6.1518	7.1671	6.6032	6.6561	6.7175
PF3D7_0100300.mrna1_1	PF3D7_0100300.mrna1_1;74	74	7.2009	4.9064	5.4289	5.1886	4.2502	5.739	5.1843	5.9853	4.6218	7.1022	5.8866	4.9288	4.7404	4.4182	5.0997	6.0749	5.8664	5.9579	4.9074	6.0334	7.5969	5.1268	5.5062	5.6764	6.5269	4.3951	5.6421	5.4718	5.8354	7.0882	6.3584	4.3462	6.4434	5.8777	4.6058	5.7586	5.7175	7.1738	5.0475	4.5135	3.9174	4.6536	6.0139	5.5993	6.5427	5.489	7.3366	5.2118	4.5771	5.7993	5.5996	7.2833	5.4919	6.3379	5.1843	5.4439	4.95	5.6949	5.6817	5.9418	4.9477	7.2884	7.5001	5.8999	5.7192	5.6267	4.6194	5.9138	4.5934	5.3484	4.7109	5.7808	6.1233	7.7004	5.4967	6.36	7.3937	7.5166	6.7899	5.6372	6.8366	4.6702	6.4459	6.3152
PF3D7_0100300.mrna1_1	PF3D7_0100300.mrna1_1;75	75	7.9253	6.1669	6.6181	6.7744	5.3431	7.3145	6.1428	6.9505	5.8642	8.9944	6.1056	7.2175	5.8634	6.1957	6.9287	6.1955	8.2713	5.292	6.6575	7.0736	8.6136	5.6372	7.6004	7.2664	6.751	5.2909	5.8143	6.3983	6.9463	8.4542	6.813	7.5393	7.6741	6.3956	5.4393	5.7363	7.2153	6.4507	5.9312	5.6991	8.0381	4.7554	7.2538	5.302	7.0798	6.3329	6.6194	5.9196	5.5674	4.9392	6.5287	7.7884	6.6048	6.3049	6.3714	6.019	5.8012	7.6584	6.312	4.8115	5.4555	6.9028	5.7975	6.8076	4.8929	6.9052	5.7257	6.777	6.7297	7.7484	6.3259	6.192	8.576	7.9201	6.3702	7.4439	8.3586	6.7212	7.2186	6.43	7.1158	6.6137	7.2989	6.9349
PF3D7_0100300.mrna1_1	PF3D7_0100300.mrna1_1;76	76	8.1848	6.7223	7.4553	6.7338	6.4378	7.665	6.1293	7.2858	6.225	8.1598	6.8699	7.8478	5.288	5.8856	7.8898	6.9124	7.6107	5.2052	7.3812	7.2687	8.9204	5.2292	6.859	8.7343	6.6712	4.9006	5.4689	6.7578	8.31	8.2619	7.6288	6.5484	8.4395	7.4123	5.3834	6.0407	6.7054	6.1495	6.3359	6.3169	7.0358	5.6859	6.0529	5.9258	7.1674	7.2508	6.6174	6.5937	5.1073	6.4443	6.5008	7.351	10.1692	6.9224	7.0732	5.3452	5.8955	6.6535	6.1371	5.5447	10.7064	7.1318	7.395	8.3315	5.9607	7.3925	5.2001	7.4033	5.935	8.3435	6.3623	6.8861	8.5127	7.9257	7.548	10.1321	8.7381	6.9111	8.3709	7.3291	8.2584	6.5978	7.782	6.4687
PF3D7_0100300.mrna1_1	PF3D7_0100300.mrna1_1;77	77	7.5904	6.3014	6.1365	6.8464	5.6014	7.619	6.527	6.5965	5.7503	8.2809	6.1969	7.326	6.2213	5.3016	7.6328	7.5865	6.2496	6.2946	6.4065	6.946	8.2255	7.8042	7.0218	6.4946	6.4799	5.3212	5.757	6.8921	7.23	7.6972	8.8974	6.5351	6.8093	7.3699	5.6447	6.3901	6.4241	6.3259	6.0275	4.6904	6.1884	6.3868	6.781	6.4351	6.959	7.0297	6.2063	6.1564	5.8455	6.7772	6.6626	6.5181	6.8254	9.3061	6.2657	5.545	5.2102	5.7908	6.1625	5.9172	6.1295	7.3531	6.7872	6.6453	6.888	7.054	5.5122	6.3644	7.3417	6.5645	6.3236	6.8373	8.0708	8.2837	7.8778	7.3652	8.8745	6.9488	7.7774	7.4417	7.6489	6.8107	7.1917	7.6968
PF3D7_0100300.mrna1_1	PF3D7_0100300.mrna1_1;78	78	7.958	7.1937	5.7962	7.1382	5.7195	7.9627	6.1041	6.4671	6.7134	8.3934	6.7777	6.6058	6.1469	6.2007	7.9783	6.2213	6.6836	6.2246	6.5064	6.9666	8.0604	6.9164	7.0707	5.972	6.1291	6.0011	6.1679	6.5544	7.3589	8.3109	8.0524	6.9827	6.6137	7.5384	5.7884	4.7065	6.1311	7.9382	5.8153	5.7592	5.0947	5.6311	6.2302	6.5086	7.3581	6.8696	8.0895	6.4935	6.0817	6.0155	6.6574	6.6966	6.8432	7.2418	5.8617	5.43	6.2716	6.6094	6.3212	5.9439	6.2067	7.3146	8.8	6.8461	5.4594	6.6963	5.943	6.9692	6.3439	7.8101	5.9968	7.7013	8.5344	7.9769	7.5576	7.8618	8.7054	7.8561	7.9636	7.376	7.7743	6.0936	8.0496	7.0185
PF3D7_0100300.mrna1_1	PF3D7_0100300.mrna1_1;79	79	7.9897	6.6946	6.3374	7.6201	6.4246	7.353	5.5072	6.8591	6.5242000000000004	8.6747	6.7761	7.1948	6.9317	7.0593	7.9719	5.7244	6.7825	5.7398	6.6384	6.7919	8.6807	6.6242	6.6056	7.0993	6.0459	5.4433	7.8922	6.094	7.6564	8.4453	8.1875	6.9602	6.1041	7.1202	6.0429	6.0332	6.6353	6.4765	6.2132	6.1701	5.1735	5.4226	6.5236	6.2491	7.5558	6.6724	6.8541	6.0561	4.2563	7.3172	6.69	6.8965	6.4853	7.475	6.4845	6.4237	5.588	6.9233	7.4177	5.5103	6.4919	8.0253	6.6115	6.3406	6.6666	7.079	4.9059	7.069	7.1124	6.6166	6.5478	6.7185	8.8981	8.3102	7.0827	7.6709	8.8214	7.2854	7.8709	7.7164	7.2523	6.0255	8.3142	7.423
PF3D7_0100300.mrna1_1	PF3D7_0100300.mrna1_1;80	80	8.1079	5.9704	6.3577	6.3897	6.2269	8.2573	6.1785	5.3909	4.393	8.9156	6.1447	7.8869	6.238	5.6372	8.2846	6.1892	7.1684	5.5423	6.9827	7.2871	8.7826	6.2342	7.4997	6.9474	7.2657	5.6035	5.4864	5.889	7.2735	7.7138	7.6827	6.5284	7.4614	6.9877	5.6778	5.2353	6.0027	8.662	6.2348	6.0475	6.2733	4.9112	7.4843	6.0424	7.6763	6.7782	8.7544	6.7444	5.6091	6.1637	6.0631	7.0465	6.6005	7.111	7.5083	6.0195	6.2593	7.7105	7.1289	6.5667	6.4124	7.39	7.8919	5.8176	5.7921	6.9989	5.1811	5.888	7.4408	7.7436	6.6368	6.7799	9.197	8.2426	8.39	7.569	9.2041	6.5978	7.5473	6.7401	7.1635	5.7282	6.2166	6.6449
PF3D7_0100300.mrna1_1	PF3D7_0100300.mrna1_1;81	81	8.5425	5.9903	6.8116	6.983	5.7613	8.281	6.435	7.0379	5.8831	9.0462	7.146	7.8876	5.877	5.2498	7.9313	6.7585	6.7226	5.8632	7.2148	7.3857	10.2051	6.6702	6.7127	7.1615	7.6783	7.4777	6.9523	6.5657	8.0995	8.3896	8.0615	7.057	7.5098	7.9787	7.0989	5.9704	6.3956	6.3839	6.1827	5.6854	6.6779	6.726	6.9015	5.9064	8.0576	6.7617	6.9368	6.3345	6.646	4.8288	6.4599	6.9059	6.5523	6.8059	7.9291	6.0721	5.9236	7.3277	7.7405	6.102	6.1328	7.2737	9.7314	5.854	6.4604	7.1781	5.9059	6.2647	7.4708	8.5525	6.4888	6.871	8.873	8.4709	7.6845	8.362	8.6008	8.7235	7.4237	8.5212	7.68	6.7075	8.1028	5.7203
PF3D7_0100300.mrna1_1	PF3D7_0100300.mrna1_1;82	82	9.0562	6.3332	6.8649	7.0967	6.1566	7.5271	6.5177	6.6873	6.5723	9.5131	6.6758	7.6221	6.3183	6.4975	7.906	5.7474	6.211	6.0682	6.3286	7.3943	10.8023	7.1214	8.4876	8.6846	6.3021	7.2227	6.6248	5.7955	7.4436	9.1211	7.9501	8.6954	8.8048	7.3534	6.8013	5.888	6.4941	6.8199	6.8004	4.6899	6.0514	5.9784	11.8381	6.9241	8.5502	6.5993	7.5782	6.3459	6.5062	6.8764	6.4588	11.8936	6.9858	6.258	12.2011	5.6073	6.6132	11.0765	6.8628	6.5619	5.9481	7.1315	8.3146	12.566	7.6854	6.7691	5.7549	5.1827	7.9265	12.4593	7.1733	7.138	11.9006	8.1821	7.7373	7.6199	9.1169	7.1824	11.3918	7.9371	7.7461	6.7266	7.5953	7.042
PF3D7_0100300.mrna1_1	PF3D7_0100300.mrna1_1;83	83	8.6288	7.1782	7.0264	6.7545	6.889	7.1932	6.7768	7.0289	6.8406	8.8841	6.7152	8.5522	6.8694	6.8454	8.0821	6.4157	6.9426	6.4234	7.4068	7.1078	9.172	7.9037	6.9827	7.8966	6.2012	6.4979	6.8862	5.9793	8.1123	8.6779	8.6737	7.0981	8.1957	7.5511	7.1643	5.7716	7.4434	6.7511	7.0119	7.6811	7.3126	4.6988	6.6805	7.1899	8.9311	7.7207	7.23	6.9288	6.9228	7.1966	6.7909	7.6458	8.1068	6.8547	7.2387	5.9991	6.5729	8.1008	6.7223	6.6579	6.3356	7.1756	7.4565	6.3091	6.6605	6.8345	6.1857	6.3221	6.716	8.7158	7.3756	7.5271	9.154	8.5854	7.7499	7.6365	8.9233	6.7264	7.9137	8.1982	8.0611	6.7222	8.1226	6.6814
PF3D7_0100300.mrna1_1	PF3D7_0100300.mrna1_1;84	84	8.4169	7.4482	8.282	6.8022	6.4113	7.5821	6.1751	6.8043	5.7608	8.6578	7.041	7.0157	7.589	7.0502	7.4246	5.6949	6.8798	5.478	6.8466	7.7593	8.6664	7.0478	7.0293	7.8869	6.8	6.9547	6.2739	6.1204	7.6367	8.4123	8.5527	6.1463	7.7305	7.5077	7.1391	6.6782	6.9612	6.5598	6.6199	7.9162	5.761	6.0949	6.7278	7.0241	8.018	7.8993	7.7381	6.1975	6.9291	6.3187	6.9564	6.6812	7.56	7.6478	6.5033	5.8999	6.3992000000000004	7.2284	6.2873	6.4234	5.5251	7.1651	7.3475	6.6013	6.1014	6.7211	6.0295	6.1357	6.6574	8.348	8.0047	8.035	8.9831	8.1278	7.7004	8.5506	8.4984	7.5202	8.5597	7.5289	7.1289	6.7614	7.3394	7.5367
PF3D7_0100300.mrna1_1	PF3D7_0100300.mrna1_1;85	85	8.156	6.9592	6.2234	6.751	5.3674	8.4102	6.645	6.1918	5.9258	8.5289	6.4227	7.7097	6.8086	6.7765	8.4021	6.5592	6.3391	7.7802	7.3712	7.3139	9.4882	6.1721	7.4102	8.7345	6.7534	6.2184	6.1985	7.1522	7.3864	8.1915	7.4079	6.9402	9.0231	7.1423	7.2361	6.3903	6.2436	6.2726	7.0885	6.3835	6.573	5.496	6.5331	6.2789	7.322	6.9103	6.7617	6.6503	5.3743	6.4504	7.0396	7.8755	7.4719	6.4313	7.204	6.1272	6.6796	7.4055	6.3797	6.8992000000000004	6.0832	7.3626	8.2195	6.3445	7.2917	7.0777	5.6826	6.6207	7.514	8.6222	7.5208	6.9336	9.1142	7.2922	7.4244	7.8805	8.6724	7.7888	7.6681	7.8934	7.2905	6.9497	7.935	7.2269
PF3D7_0100300.mrna1_1	PF3D7_0100300.mrna1_1;86	86	8.1708	6.5621	6.4217	7.1645	5.7594	7.2503	6.2353	6.8199	5.9296	10.1561	6.293	7.6831	6.8544	6.7344	8.5034	5.7968	6.5507	6.7226	6.4426	7.281	9.6578	5.7882	8.1214	8.1436	6.6743	5.4877	5.0228	6.1805	7.4759	7.7681	7.5253	7.0894	7.1308	7.1484	6.872	5.2075	6.9767	6.5689	6.6179	6.2798	5.8552	5.6772	6.234	5.9103	7.4073	6.9896	7.1367	5.9764	4.9274	6.8988	7.0112	6.6333	6.8452	7.2786	7.4508	5.5656	6.0442	7.5692	5.8617	6.0272	6.1418	6.9957	7.5033	6.5437	9.0683	6.7134	5.44	5.8716	7.0769	8.5231	6.8102	6.4814	8.8784	7.6703	7.8568	7.3166	9.1576	7.4583	8.1896	9.3148	7.8086	6.1689	7.175	7.6107
PF3D7_0100300.mrna1_1	PF3D7_0100300.mrna1_1;87	87	7.8293	6.5292	5.9124	6.5094	5.9984	7.6838	6.0682	6.3111	5.407	8.4463	6.1719	8.6497	6.4097	5.8032	7.754	6.4123	6.7078	5.6103	6.3556	6.4939	9.2487	6.1169	6.8402	7.2738	7.065	6.4158	5.8462	6.7525	7.3636	7.7281	7.1419	6.6594	7.5505	7.1352	7.2889	5.5732	7.0757	7.2688	6.2022	6.1892	6.017	5.757	5.9444	6.5092	7.0735	6.6995	6.1835	6.514	5.6979	6.3016	6.85	6.5717	6.3816	6.3968	8.0386	6.2536	5.954	7.1666	6.0652	6.2627	5.8001	7.0446	6.8395	5.5762	7.3501	6.4979	5.1243	5.9734	6.0824	8.8582	6.4019	5.8076	8.9834	9.2722	6.9442	7.6736	8.7183	8.3372	6.942	7.6901	6.7964	6.2808	8.0397	6.6836
PF3D7_0100300.mrna1_1	PF3D7_0100300.mrna1_1;88	88	8.156	7.5773	7.6753	7.5059	7.3714	6.625	7.0873	7.7186	6.697	8.4233	7.7476	7.6125	7.039	6.9696	7.0879	6.2917	6.5677	7.1721	7.2496	7.1749	8.5242	7.6381	7.4457	6.9571	6.5673	6.7824	6.4419	6.4632	7.5003	7.5163	8.5507	7.6836	7.7045	7.3323	6.2493	6.2893	6.7637	7.3297	7.3806	7.7369	6.7388	4.5416	6.7667	6.4997	7.4798	6.9186	7.607	7.327	6.7673	6.6395	7.1119	6.2219	7.4065	6.3593	6.5765	5.9662	6.5807	7.6675	6.7274	6.5024	6.4212	7.0513	6.7286	6.0228	7.0126	6.7783	5.4611	6.5827	6.6776	8.0854	7.9417	6.99	8.9829	8.1664	7.7741	8.237	8.9047	7.0885	8.2001	7.7177	6.8958	7.0473	7.5399	6.1546
PF3D7_0100300.mrna1_1	PF3D7_0100300.mrna1_1;89	89	7.4981	6.3756	6.9579	6.4614	6.0747	6.961	6.5345	5.8807	6.4875	8.0904	5.2468	8.1984	5.4057	5.2994	7.08	7.2844	6.065	5.3172	6.3049	7.3335	7.6367	5.6531	6.0148	7.5033	6.3241	6.5491	4.1867	5.9265	7.1215	7.0215	7.1694	5.6056	7.6936	7.1685	7.6101	5.0836	6.4094	6.3632	5.9844	6.1679	6.1979	5.4806	11.656	5.8664	6.6549	6.6703	6.9751	6.2485	5.7814	6.1048	5.9481	11.2309	6.4316	6.4022	6.9216	5.5132	6.0275	7.47	6.0255	6.4028	6.6792	7.2026	8.8006	5.7869	6.1723	5.995	5.9885	6.5464	5.7858	7.5523	5.6115	7.3948	8.5511	6.1955	6.3116	7.6571	8.6271	7.1262	7.547	6.1373	6.6004	5.155	7.7096	6.8613
PF3D7_0100300.mrna1_1	PF3D7_0100300.mrna1_1;90	90	8.1291	6.4772	7.9258	7.2467	6.1471	6.6401	6.6122	6.1027	5.3031	8.2618	6.3189	8.2956	7.3624	6.0257	7.6328	6.5146	6.3696	6.1902	6.3842	7.3086	8.6078	6.3526	6.4686	6.4333	6.4443	6.7193	5.8102	5.4696	7.3043	8.6008	7.7282	6.0239	7.2895	6.6778	6.195	4.0652	6.2979	9.1531	6.1924	8.0722	5.8709	5.0299	11.403	5.9105	8.198	7.376	9.2991	6.1801	6.9889	5.9957	6.0843	11.935	6.6466	6.2112	6.7078	5.9809	6.7727	7.1857	6.0235	5.2847	6.0654	8.6219	7.5114	5.879	6.102	6.1471	4.8237	7.2794	4.9495	7.3705	6.5402	7.5658	8.6928	5.9653	7.0795	7.8149	9.1354	6.8705	7.4979	7.5347	5.8495	6.5294	7.9915	6.7215
PF3D7_0100300.mrna1_1	PF3D7_0100300.mrna1_1;91	91	8.31	6.398	6.4187	6.6001	7.451	7.4616	6.8507	6.7247	6.2619	7.9835	5.9288	8.1573	6.7862	6.7291	7.1548	8.0178	6.8202	6.7502	6.7134	6.8725	6.4489	6.1817	6.102	7.7111	7.2425	4.7301	6.0453	6.4316	6.9246	7.5311	7.636	5.9253	7.4277	7.6291	5.6904	5.7814	6.0676	6.0067	6.28	6.5657	5.7189	6.0691	12.254	7.3873	7.394	6.4978	6.1346	6.6282	6.6311	6.2298	5.9727	11.9866	6.7537	6.6769	5.9561	5.2876	5.3255	7.0534	5.8985	5.5966	6.8537	6.6244	7.0424	7.653	5.9683	6.2965	4.5619	7.1256	5.4386	6.6407	6.1307	7.2238	8.4001	7.0488	7.0717	7.3433	7.9322	7.7305	8.0028	7.3894	5.7184	5.4825	8.0676	6.4313
PF3D7_0100300.mrna1_1	PF3D7_0100300.mrna1_1;92	92	8.2161	6.2976	6.826	6.4765	7.6883	7.1324	6.7	6.3003	7.0085	8.1785	6.5777	9.7957	6.5557	7.3603	7.238	8.489	6.334	5.2817	5.5865	6.8672	7.8828	5.4376	6.2485	6.7899	6.3723	4.9575	5.5898	4.4919	6.8381	6.7744	7.0101	7.3103	6.9093	6.7876	5.8482	4.6927	5.6212	7.4142	6.7358	6.7764	7.8778	4.4128	11.598	6.4681	7.4389	6.7821	8.3349	6.988	5.2746	6.2261	6.4079	11.1107	6.713	6.7852	6.3029	5.1001	7.0034	7.9928	5.9986	6.0446	6.4033	7.126	7.8763	6.0868	6.9767	6.1375	4.917	5.6182	6.204	6.2508	6.4266	7.266	8.9082	6.7867	6.3116	6.8392	8.1471	7.0556	6.8879	7.2646	6.4063	5.1346	7.1959	4.3688
PF3D7_0100300.mrna1_1	PF3D7_0100300.mrna1_1;93	93	7.624	6.1997	6.4415	6.2275	5.4512	7.6305	5.9141	5.5999	5.2388	8.3024	5.5993	7.9543	5.947	5.1081	7.7448	7.5437	5.8938	4.8395	5.7021	6.6414	8.4778	5.8718	5.8545	6.6666	6.4718	5.9588	4.8094	5.8271	7.3443	7.8134	8.2721	5.0334	6.9041	6.6024	4.6253	4.384	5.9752	5.4938	6.8281	5.4941	9.1985	4.8166	11.0546	6.7677	6.8521	6.7357	6.8723	6.7495	4.6565	5.8557	7.1015	11.0928	7.5997	5.7123	6.7997	6.2483	6.684	7.0897	5.8019	6.3332	6.1064	6.6407	6.7818	5.6848	6.0633	5.9519	4.9841	6.1645	6.2748	7.139	5.9586	6.4074	8.0542	6.6585	6.6159	6.5724	8.8321	6.8702	7.5032	5.9602	6.1489	5.581	6.9464	6.541
PF3D7_0100300.mrna1_1	PF3D7_0100300.mrna1_1;94	94	7.4318	6.1092	7.1327	5.6999	4.3923	5.8802	5.7369	5.3719	4.2884	7.5106	6.6375	6.5581	6.5226	4.225	4.9369	8.0951	5.9619	4.2024	5.6758	5.8447	6.2155	6.1355	4.7671	5.9383	6.636	6.0332	2.852	5.8281	6.0255	6.155	6.6038	5.4709	6.0953	6.2517	6.0609	4.62	4.8288	5.7063	5.9385	6.0286	5.2593	5.2426	13.0643	5.7782	5.9208	5.9069	6.327	5.8934	4.26	5.3309	5.7527	12.5332	5.5975	6.2149	5.6571	4.9828	7.0205	7.156	5.1735	5.8402	5.4738	6.2985	7.0833	6.4383	6.15	5.9782	5.0233	5.5466	5.3431	5.8773	4.5379	6.9647	7.7388	6.3654	6.2891	6.7526	7.8992000000000004	6.5188	6.6449	5.8362	5.7546	3.1683	6.8048	7.814
PF3D7_0100300.mrna1_1	PF3D7_0100300.mrna1_1;95	95	7.5934	5.5087	5.6097	5.903	4.7845	5.8319	5.7479	4.3792	5.7962	7.7045	6.5717	6.1297	5.4226	4.7495	5.9028	7.3723	5.6115	5.0405	6.7695	6.0757	9.0661	6.1114	5.4679	5.8887	6.3098	5.4957	5.7905	5.8122	5.861	6.3528	7.0825	4.3349	5.3747	5.9217	5.8552	6.3894	5.9505	6.1773	6.1164	4.8851	5.5552	5.4107	12.6535	5.756	6.9458	6.834	6.8213	6.6993	5.1763	4.765	6.4365	12.2661	5.6126	8.3115	4.6427	6.8039	7.3999	6.0654	5.5466	6.3709	5.0985	6.6275	6.4565	6.3297	4.8669	6.7297	5.5273	6.3257	4.8831	6.5264	6.8962	8.2654	7.3654	5.7503	5.6971	5.2672	8.2092	5.4883	6.3951	6.2566	6.1617	6.0197	6.9217	5.9784
PF3D7_0100300.mrna1_1	PF3D7_0100300.mrna1_1;96	96	7.4098	6.1081	6.1643	6.3163	5.5613	6.6482	6.6511	5.1148	5.3052	8.3841	6.2746	6.1071	5.7514	5.5555	6.4004	7.7434	5.504	5.142	6.0963	6.7982	6.917	5.9006	5.0938	4.8485	6.689	4.8968	5.8472	5.9962	6.4978	6.1599	6.3245	5.2087	4.9681	6.7497	5.8965	5.7874	5.8639	5.5011	6.4448	5.0378	6.0295	4.8171	9.9649	5.9081	6.6091	4.6848	6.8747	6.4875	6.074	5.195	5.189	9.2966	4.7613	8.5746	5.6513	5.3158	6.7042	6.1447	5.7082	5.7856	5.4019	7.5425	6.2525	5.6094	5.4896	6.7889	4.9045	7.318	6.6509	5.7007	4.8012	7.6328	6.7167	5.8487	6.1851	6.3103	8.0152	5.8936	6.0919	6.3069	5.8557	5.4476	7.416	8.6654
PF3D7_0100300.mrna1_1	PF3D7_0100300.mrna1_1;97	97	8.5248	6.7033	6.8017	5.9674	4.9514	5.8934	6.0083	5.6035	5.4744	8.4743	6.4051	6.5504	5.8442	5.4283	5.7071	5.7293	5.7806	5.3074	6.5656	6.1461	5.8407	6.1819	5.9889	7.2037	5.7087	5.9458	5.0197	7.6953	6.097	6.4226	6.8113	5.7626	7.1099	6.9513	5.2924	6.1601	6.9971	6.0792	6.8766	5.4449	5.2342	6.345	8.6979	9.514	7.6854	5.9067	6.3043	5.1006	4.1875	6.1926	6.5395	8.1081	4.6769	8.8012	5.5494	6.4735	7.2128	7.1218	5.641	5.1127	5.8014	8.2478	8.5051	5.5798	5.2705	5.9644	4.8669	5.3306	5.8174	6.3147	5.993	8.0965	7.9666	5.7621	6.083	5.8897	8.7498	6.904	5.9201	6.8462	6.3808	4.1367	7.0572	7.5869
PF3D7_0100300.mrna1_1	PF3D7_0100300.mrna1_1;98	98	8.331	5.8148	7.9842	5.4135	4.9891	5.9248	6.5458	7.809	5.3554	8.4974	10.9505	5.6907	5.0081	4.7913	5.8968	4.8344	7.9426	5.6668	5.3618	6.5265	5.9288	5.8092	5.855	5.2547	10.3129	4.9704	4.4867	5.6381	6.4642	6.4537	6.9861	3.9718	5.1135	10.5886	5.5217	5.9298	6.9657	6.1077	6.4182	4.7845	6.0115	4.9439	6.8749	6.8329	8.2188	8.5805	5.7417	5.5379	4.9288	9.9571	6.6972	6.4854	6.6529	9.9048	5.8291	8.8576	7.0629	6.7968	5.1898	5.9514	5.2346	7.4683	7.3734	6.0347	6.9579	5.8763	6.1216	9.3814	6.5306	5.2821	8.1771	7.5185	8.1855	5.5154	5.8972	6.0092	7.6067	7.3793	6.5231	7.6646	6.0932	8.0516	9.7632	7.5308
PF3D7_0100300.mrna1_1	PF3D7_0100300.mrna1_1;99	99	10.1871	6.5362	5.9456	5.0682	5.2709	6.0261	5.306	6.1003	4.8689	10.4197	5.7428	5.6862	5.3533	4.3277	6.1029	5.0215	6.3612	3.2203	5.8379	5.4578	7.0946	4.6462	4.9773	5.7921	5.6622	5.2338	3.9021	5.7978	6.3789	5.6781	7.5421	1.8836	5.6653	6.1276	4.5904	5.0426	5.4101	5.3441	5.3723	5.645	6.952	5.6885	6.1957	8.7611	9.3364	6.1123	5.8415	5.4893	3.7093	8.4722	5.9277	5.6924	5.8094	9.1195	5.8795	6.3576	7.7076	7.8499	5.9333	6.463	5.4168	8.7858	7.2148	5.1534	5.2547	6.1579	5.2453	7.0653	5.0488	6.353	5.8086	7.2805	8.1093	6.7074	6.356	6.4935	8.8588	6.5466	6.8357	5.753	6.1249	3.557	7.3069	4.8374
PF3D7_0100300.mrna1_1	PF3D7_0100300.mrna1_1;100	100	10.7535	6.398	7.0325	5.4148	5.8819	6.4967	5.3583	6.1585	5.025	11.2982	4.135	5.0184	5.2032	5.0794	6.6199	4.7766	6.1489	4.2906	6.6914	6.1506	5.1961	4.0461	5.9217	6.1104	6.0531	4.925	5.9112	5.3537	6.0025	7.2802	6.9481	4.3327	5.5512	7.7389	6.57	5.7735	5.7682	5.263	5.9953	4.6993	5.2513	5.332	5.8968	6.4216	10.2692	5.5546	5.9267	5.791	4.6118	6.8539	5.9446	5.7936	5.7287	9.1724	6.2213	6.0631	7.1933	8.095	6.0475	5.9333	5.9477	8.5209	6.0065	5.466	7.0706	5.9598	4.6932	6.1493	5.4039	5.4273	6.1787	7.7468	9.288	7.2526	6.3279	7.2688	8.7604	6.1301	6.399	7.0534	5.5829	5.257	7.2824	8.3296
PF3D7_0100300.mrna1_1	PF3D7_0100300.mrna1_1;101	101	9.1343	6.6508	6.357	7.9722	4.4983	6.7027	7.1069	7.7012	5.2987	9.281	6.5225	6.5938	7.5083	5.714	5.946	5.6256	7.3411	5.5094	6.3572	9.033	7.5344	5.7832	4.6264	6.5382	7.5177	4.393	8.9471	5.3796	9.5399	8.152	7.4508	4.7618	6.3486	8.3148	5.9193	9.4334	7.3539	7.2443	8.7072	5.7344	5.6185	10.7236	6.7943	7.8223	7.8918	7.3748	6.8457	9.493	5.3677	8.1429	7.1498	6.3014	6.9869	9.255	5.922	6.1089	7.9176	7.4984	7.0708	5.1522	6.9248	9.3699	4.98	6.8232	5.9486	7.4018	5.0312	7.0003	7.5319	7.1678	5.9819	7.6873	9.2553	8.2811	6.2042	6.5483	9.6041	6.9733	7.4046	7.0816	8.3712	5.6302	8.1536	8.0044
PF3D7_0100300.mrna1_1	PF3D7_0100300.mrna1_1;102	102	13.8965	6.6424	9.455	6.6686	6.0106	6.6899	6.6754	6.9607	6.2968	13.9614	6.7614	8.3448	6.9547	6.4705	5.4741	6.1297	7.59	5.1942	10.4553	8.6392	8.0917	12.3507	5.6642	5.1135	9.0055	6.5328	14.6089	9.1795	9.3372	8.0266	12.5957	5.4725	6.2242	9.4509	4.9598	14.4139	9.2703	9.2091	8.2311	5.2399	9.9342	11.1955	7.5886	9.1435	12.8894	8.7402	9.6557	7.8985	6.1627	7.9259	7.0373	6.2722	7.5394	9.4847	6.7564	8.7973	8.099	8.8008	9.102	7.9605	9.186	9.8011	6.8115	6.8911	7.1275	7.6947	5.6786	6.6768	5.1679	7.2107	8.2201	8.4596	10.0054	9.1802	7.6047	9.2827	10.0977	7.4217	8.1921	8.2083	9.6467	6.876	7.2574	6.5878
PF3D7_0100300.mrna1_1	PF3D7_0100300.mrna1_1;103	103	7.2815	7.9066	7.5917	6.203	5.8281	4.8831	8.0397	7.9715	5.9141	7.5676	5.4705	8.8687	6.6291	6.1673	9.4306	6.5526	9.2443	7.4556	5.7772	10.1931	8.0689	6.1924	6.2271	8.7694	8.5151	6.5095	6.5668	7.0829	10.7377	9.2243	7.0911	6.4031	9.8014	8.9545	7.4455	7.3149	7.5422	5.7737	6.6413	8.8894	5.0036	10.8809	7.6962	10.3741	7.8963	7.1622	6.3243	8.627	6.716	8.8153	8.2431	6.337	7.1549	10.2978	6.6668	7.1201	7.0714	10.2042	8.4086	7.2719	7.7987	8.5679	8.188	6.2771	8.5989	6.898	6.3315	6.3794	8.8764	7.169	7.3754	8.322	11.4808	9.0023	8.4733	7.5455	9.2861	8.4428	10.7814	9.3699	7.6572	7.3272	8.6187	7.6608
PF3D7_0100300.mrna1_1	PF3D7_0100300.mrna1_1;104	104	6.7969	6.7302	6.6712	4.9644	5.5677	6.1326	8.0144	8.6044	5.8487	7.1648	5.9411	8.0118	5.2913	5.8699	8.839	6.1129	8.9997	6.8896	6.1367	9.0221	7.1615	6.3804	5.9411	7.413	7.9785	5.054	5.7074	6.9159	10.1397	8.393	6.1639	5.8968	8.9137	8.203	6.8705	6.7589	8.22	6.0957	7.3807	8.1495	5.487	10.5144	6.4002	10.609	6.6352	7.4317	6.5768	7.1731	5.7208	9.15	8.9635	5.5595	6.3239	9.9367	6.7247	6.1731	6.0839	9.1372	8.2067	7.8086	6.7002	8.1115	7.7607	5.5823	8.3075	7.2669	5.1615	6.998	8.5742	6.4983	6.95	7.4022	10.5037	8.015	7.8032	7.465	8.0811	8.524	7.8768	10.1621	7.28	5.487	8.0249	8.3524
PF3D7_0100300.mrna1_1	PF3D7_0100300.mrna1_1;105	105	9.443	10.0096	13.449	7.3369	6.8574	7.7397	8.6013	9.2554	7.1002	9.6018	7.4118	11.91	7.4552	7.3238	11.5097	7.8194	10.9281	8.2895	7.3319	10.7308	11.583	6.415	6.7943	7.8861	8.4057	6.3237	6.5944	8.2907	11.3968	10.6276	8.2677	7.1821	9.5741	9.5412	7.2856	6.9659	9.6654	7.7594	8.9098	10.0583	7.1704	12.2849	8.4057	10.066	8.2566	8.7424	7.4824	9.4969	7.8571	8.894	8.9599	8.2672	7.4688	9.8762	8.4822	6.4038	8.3767	10.7426	8.2293	6.8744	7.0641	10.3964	10.3562	7.8962	11.4222	7.8994	7.1287	6.7741	8.8666	9.138	9.0271	9.1434	11.2111	10.3771	9.169	8.5419	11.0925	8.7396	9.7049	11.9327	8.3427	8.3025	9.3409	8.2943
PF3D7_0100300.mrna1_1	PF3D7_0100300.mrna1_1;106	106	8.3358	9.101	12.1862	7.6179	5.5298	7.415	9.5753	11.0369	5.4273	9.2784	5.8525	11.1107	8.0787	6.5844	11.058	8.6696	11.5499	7.5621	7.0115	10.3648	8.1743	5.8691	7.3091	7.6257	9.604	6.0919	7.0071	8.04	10.9884	9.073	8.0208	6.1148	9.2557	10.2091	7.3583	7.9575	9.5777	6.8008	9.6347	10.3464	7.2578	12.7802	8.3183	9.7776	8.0195	7.8548	6.9336	8.6742	6.6665	9.452	8.7983	7.4087	7.6143	9.345	8.3389	6.2382	7.1586	10.3611	9.0579	6.6121	7.5544	9.9326	9.9526	7.5339	11.3001	7.9896	7.4183	6.5697	9.1192	7.9307	8.3055	8.1524	11.2518	9.5975	8.2933	8.1194	10.9877	9.0297	9.389	11.9343	8.1403	8.3902	9.1876	7.7529
PF3D7_0100300.mrna1_1	PF3D7_0100300.mrna1_1;115	115	6.4995	6.0372	12.3127	5.4185	4.9923	6.5398	5.3975	6.1359	3.9955	7.114	4.9841	6.4227	5.3743	2.5922	6.8663	5.9787	7.2688	5.7506	4.7015	5.4542	6.0624	4.6159	4.8718	5.784	7.7385	5.6436	5.1639	6.4959	8.0435	5.7255	6.2961	4.3709	7.0583	7.8218	5.5361	5.4796	5.5999	5.3331	5.4022	4.4957	4.6882	5.3789	6.0394	6.4187	6.2515	8.9422	6.0233	6.5575	7.171	6.5999	6.9483	8.0012	5.4838	6.3646	5.408	4.8197	3.839	6.0568	5.8644	5.2935	5.6094	7.4184	6.9369	6.8391	6.9797	6.7392	5.7082	6.6609	5.6444	6.8009	6.6269	5.7296	6.5595	6.6774	6.5827	6.9329	8.6082	7.6675	7.3709	7.808	6.1833	8.1133	10.1073	5.8907
PF3D7_0100300.mrna1_1	PF3D7_0100300.mrna1_1;116	116	6.4492	6.4547	12.3083	5.2876	3.0824	5.5435	5.2939	5.6285	4.3219	6.6556	5.3761	5.4138	4.5723	2.281	5.9563	5.1243	6.4343	3.8156	4.9392	5.7514	5.2928	2.7908	5.4396	5.8336	5.8061	5.2559	4.7015	4.2683	6.0877	5.1775	5.5113	2.9146	6.3161	6.0453	5.6326	3.7538	3.7527	4.8283	4.849	4.9754	4.3427	5.328	5.4793	5.1898	6.202	4.905	5.3491	4.0609	4.1185	5.3363	5.3882	6.4448	4.84	5.931	6.0166	4.8797	5.2898	6.0448	5.8475	4.6764	5.9775	7.3622	6.1346	8.6481	5.3219	5.84	5.9812	4.9241	5.8575	4.4951	4.1276	6.1979	4.5304	6.2159	6.0253	6.1952	7.0874	6.4645	8.9466	5.7274	5.926	5.6035	5.9821	5.825
PF3D7_0100300.mrna1_1	PF3D7_0100300.mrna1_1;117	117	7.4787	5.9885	7.5073	5.7832	4.1731	5.897	5.7554	6.7715	5.5777	7.7063	6.4232	5.5357	5.9148	4.6927	5.7884	5.2983	8.586	4.5059	4.995	6.1914	6.868	5.1835	5.607	9.7492	5.3056	5.4819	5.3757	5.8711	6.2474	7.579	6.0841	5.0913	9.8635	5.7104	5.2525	4.9265	5.5625	5.9293	5.8868	4.8309	3.8369	4.4712	6.3109	6.8338	6.8787	4.8709	6.9033	4.8135	5.4346	6.7158	5.9798	6.6626	6.94	6.7327	5.572	4.4463	5.6259	4.9741	5.8189	6.4872	5.0144	6.2946	6.0555	5.3754	5.2939	7.4576	6.5415	5.0215	6.083	6.0579	4.9796	6.0841	7.5514	7.5953	7.6798	7.8407	7.211	6.3834	6.3892	7.1968	6.7824	6.2397	6.0448	5.3961
PF3D7_0100300.mrna1_1	PF3D7_0100300.mrna1_1;118	118	6.4912	6.2307	5.4777	5.8819	5.7013	6.0339	5.8814	5.8278	4.9878	6.4512	6.0226	6.3868	5.5853	5.769	6.0879	5.4226	5.8565	5.7895	5.5708	6.3395	5.8792	4.6456	5.8076	5.9625	6.7566	5.1375	4.8625	5.8667	6.6312	5.7382	6.5572	1.8836	5.4316	6.585	6.2445	4.8997	6.4373	6.035	5.8066	5.1268	5.0548	6.0043	5.8169	6.6381	5.9119	6.0689	4.6513	4.5466	5.805	5.5883	6.2506	6.035	5.3234	6.8919	6.0407	6.626	5.5632	6.2598	6.0061	6.6355	6.0757	7.3031	6.5826	6.2124	6.2983	6.1657	5.4222	6.0689	7.0651	6.0479	5.8565	5.1156	4.4005	5.8237	6.3169	6.5193	7.4343	6.3649	6.2675	7.1518	5.6026	6.1245	6.2344	7.9983
PF3D7_0100300.mrna1_1	PF3D7_0100300.mrna1_1;119	119	6.9379	5.796	5.2824	5.8104	4.3618	7.6095	5.3583	5.7866	4.2555	6.7138	6.382	6.5593	5.3736	5.0161	6.9543	5.8425	6.8074	5.5671	6.3842	6.4341	6.2369	6.0014	5.0321	6.2583	7.012	6.0045	5.5385	5.8063	7.0646	6.2673	6.788	4.8535	6.0475	7.1559	6.3058	5.5768	6.9062	6.1287	6.1301	5.8562	4.3813	4.6685	6.1098	6.0991	5.4686	6.5515	6.6648	5.6871	6.2155	6.1873	5.578	6.688	6.2161	6.9009	6.7696	7.3641	6.8084	5.4893	5.9158	6.7518	6.5844	7.9793	5.4744	6.154	5.8339	5.9669	6.07	6.3568	8.8433	6.8742	4.9551	6.2722	4.9662	5.9314	6.374	6.0257	7.6703	6.7125	6.5452	6.0195	5.9458	6.7852	6.5404	9.5412
PF3D7_0100300.mrna1_1	PF3D7_0100300.mrna1_1;124	124	8.0654	5.9262	6.0815	7.4129	6.0751	9.4863	4.2396	4.6188	5.0496	8.3716	7.6596	6.4751	6.9449	5.7874	9.2177	5.1218	6.2219	4.6814	6.5018	7.0739	7.7524	6.5113	5.8086	5.4416	11.0167	5.6599	5.5364	5.1875	7.3483	7.6304	8.0654	4.2472	7.0375	6.1003	5.6871	5.6781	6.6388	6.2112	5.8102	5.757	5.4877	5.0947	5.9112	5.8184	7.0019	7.4462	6.0146	6.2238	5.6963	5.7219	4.9312	7.2996	6.339	6.3232	6.5515	6.3377	5.7774	6.5062	6.065	5.9107	6.1878	9.9369	5.2502	5.2772	5.3719	6.5303	11.6387	6.2988	6.4345	6.9027	7.8343	6.37	8.23	6.8586	7.5017	6.6673	10.0274	6.601	6.2744	6.4002	6.1387	11.9155	6.7365	6.4438
PF3D7_0100300.mrna1_1	PF3D7_0100300.mrna1_1;125	125	8.2682	7.0953	6.1803	8.7028	5.353	9.2753	6.4043	5.4141	5.0819	8.4425	6.7754	7.1213	8.5203	6.2711	9.5892	7.2501	6.1469	6.5292	6.3724	7.1686	6.7631	6.5552	8.4503	6.6001	5.2292	4.5354	6.8559	4.7866	7.1043	7.9842	7.1899	9.5807	6.4743	6.4922	5.6041	7.0701	5.6929	6.0847	6.1916	6.3526	4.435	5.3684	6.4849	4.8283	6.7404	7.3324	6.3939	5.7639	6.2542	7.5335	6.211	6.8486	7.0974	6.9299	6.7104	8.1765	6.473	7.322	5.9941	5.5573	6.6035	9.5264	5.975	6.53	6.1932	6.378	12.3504	6.5524	5.8625	7.2556	7.4595	6.647	8.0873	6.9351	7.1359	7.3678	9.5843	6.7918	6.8235	6.4321	5.9115	12.3066	6.7152	7.0916
PF3D7_0100300.mrna1_1	PF3D7_0100300.mrna1_1;126	126	7.5112	6.7203	6.6513	7.3428	5.9369	7.7111	5.6893	5.5444	4.9425	7.4102	5.9423	6.1687	6.4116	6.4449	8.0214	6.4336	5.4604	5.4722	6.3651	6.9189	6.5337	6.3349	7.6429	6.7417	8.4557	2.696	4.4816	5.8081	7.1906	6.9498	6.4812	7.9518	6.4906	8.9106	5.2437	5.6769	5.7306	5.9484	6.4772	5.7057	5.7471	4.1069	6.5928	5.5348	6.054	6.2979	6.1623	6.2826	5.6594	6.1204	5.853	5.9928	6.7804	7.1423	5.9181	6.1611	5.4077	7.1717	6.3477	6.6456	6.5507	7.8034	6.0363	6.4019	5.9388	6.3069	9.4191	6.5534	8.6283	6.695	6.6358	6.3553	6.739	6.0652	6.6918	6.3129	8.5229	7.1117	6.4116	5.8515	5.3947	10.2331	6.3112	8.7066
PF3D7_0100300.mrna1_1	PF3D7_0100300.mrna1_1;127	127	7.1263	7.3689	6.1572	8.0292	4.2994	6.6446	5.7522	4.8684	5.5024	7.2624	6.6437	5.842	8.449	4.8248	7.0893	6.487	5.8053	5.9514	6.1264	7.3618	7.8882	6.416	7.8416	5.8615	8.4835	4.7485	6.153	4.3363	7.1932	8.3573	6.4824	8.6548	6.2585	8.6249	6.2044	5.9026	5.0126	5.8686	6.1995	6.6375	6.9338	5.9479	7.2707	6.0422	6.8683	7.9414	6.201	5.6415	5.6554	6.83	6.5657	7.4148	8.7661	6.8054	5.9326	7.9802	5.021	6.3925	5.9725	6.4484	7.5156	8.4911	5.4793	6.2426	5.9045	6.6165	11.0212	5.9535	8.5524	6.9408	7.9947	6.9699	6.8227	6.1487	6.9977	7.1305	8.4631	5.7737	6.601	6.9917	5.6935	11.3966	6.8784	8.8289
PF3D7_0100300.mrna1_1	PF3D7_0100300.mrna1_1;128	128	8.0812	8.7517	7.6419	9.4221	5.2642	6.556	7.3134	7.3989	5.1542	7.3913	8.383	7.1123	9.2659	4.5832	6.5195	8.1072	7.2474	6.3549	5.7015	6.4237	11.3759	5.957	5.9472	7.5438	9.592	4.2311	7.3364	5.7035	6.9898	10.6391	7.0032	6.472	7.2722	9.8046	6.1249	6.1709	6.011	6.3921	6.6702	8.8807	8.1748	6.5105	8.793	6.7751	7.4517	6.6057	7.4918	6.1475	4.7527	8.302	6.817	10.1695	7.0185	9.9063	6.8644	7.291	8.3054	5.7829	6.1687	6.4547	8.6899	9.4062	6.6687	7.6039	5.9995	5.7879	12.1869	6.0685	7.9238	6.3827	6.6168	9.4931	6.065	6.9578	6.0885	8.0988	9.4833	7.2338	8.2912	6.4603	4.7355	12.8923	6.9155	7.9172
PF3D7_0100300.mrna1_1	PF3D7_0100300.mrna1_1;129	129	7.5514	8.8407	5.9141	9.0069	5.876	6.8475	6.1813	5.8987	5.4263	7.4643	6.8318	7.6706	8.5836	4.3646	6.8302	7.0738	6.6106	6.0755	5.1981	6.6918	12.8263	5.3334	5.7824	6.913	9.8885	4.8339	7.3662	5.7388	6.9016	11.6977	8.0473	1.6508	6.1825	10.6552	4.7274	7.005	5.1855	6.5917	5.8999	9.7	8.1738	5.91	7.1084	7.7953	7.7276	7.0006	7.3165	7.8272	7.7378	8.9628	5.9076	8.2697	5.9411	7.5388	6.5555	6.6695	7.6226	5.9343	5.1763	4.9388	7.3426	10.2429	7.4819	7.1901	5.859	8.0733	11.956	6.0166	7.0807	7.3601	5.0413	7.1534	6.9977	6.2705	5.0968	7.4635	9.6478	6.4118	7.8096	7.8246	7.9937	12.6284	6.2215	7.0741
PF3D7_0100300.mrna1_1	PF3D7_0100300.mrna1_1;130	130	8.4586	10.9266	7.8788	9.703	6.8525	6.503	8.3286	6.157	7.1485	8.1512	7.6655	8.3458	9.6007	6.6598	7.175	9.4187	6.7262	6.3493	6.5247	9.2417	12.2536	7.1061	5.8298	7.2773	9.9604	7.5762	7.0667	6.918	9.5928	11.3985	8.3739	5.5966	7.1433	10.5832	7.3886	7.2132	5.7858	7.1727	6.8986	11.3816	7.9337	5.5176	6.8039	6.8092	8.6665	7.6792	8.0647	6.9126	6.6038	10.8245	8.0223	7.7279	8.1339	8.959	9.2943	7.7582	7.1695	10.5268	6.2445	7.7534	7.1152	9.5313	10.4675	9.1856	12.229	8.6061	12.1182	6.0184	9.5796	9.2047	6.4004	7.0982	11.5498	6.6078	7.554	7.5042	9.5576	7.5794	9.9866	12.7551	8.6939	12.7896	6.6363	9.4488
PF3D7_0100300.mrna1_1	PF3D7_0100300.mrna1_1;131	131	8.124	11.8072	9.5369	9.4398	6.3897	7.6825	8.0852	9.6641	6.5347	8.7681	7.8377	7.6677	9.0193	6.6342	7.6833	8.7577	9.4216	5.8151	6.9028	10.3361	13.4876	7.1259	6.0268	7.0576	10.0772	6.1703	6.8952	6.8434	10.5874	12.0971	8.9799	3.9561	7.3894	10.7174	6.1256	6.4668	6.6452	7.2449	7.1908	11.9873	8.7322	6.9671	7.0082	8.2925	8.8154	7.3455	8.7208	7.4789	6.1892	9.8018	8.0457	6.0085	8.2081	8.5757	8.7154	7.206	6.4907	9.1849	6.0755	6.281	7.3953	9.5226	10.3804	10.5038	11.3254	8.3915	10.9696	8.4904	8.6853	9.2505	6.2304	6.3478	10.2311	6.5925	7.0953	7.0155	9.7799	7.6636	10.4808	12.1455	8.4055	11.144	8.4199	8.3567
PF3D7_0100300.mrna1_1	PF3D7_0100300.mrna1_1;132	132	9.2186	12.096	8.4673	8.0854	5.7916	10.0561	7.4799	6.5847	6.5604	10.627	7.133	6.7598	7.9931	6.2242	9.7828	8.5454	7.5752	5.3988	6.1027	9.5092	10.7205	7.0804	5.9208	6.8701	9.8044	5.4568	6.7553	5.7436	9.7163	8.7314	8.1227	5.4373	7.5666	10.356	5.8728	6.1094	7.1568	6.6234	6.7616	12.0799	9.6435	5.6253	5.8892	7.3984	9.3889	7.6059	8.3036	6.606	6.3723	10.1851	7.8632	6.2834	7.4653	9.177	9.0183	6.9603	5.6401	8.8797	6.5732	6.7951	6.1605	9.1139	9.7752	9.8186	10.6447	7.4607	10.4798	5.9512	8.5492	9.5601	7.08	5.6421	9.6885	7.6044	6.9146	6.6872	9.5404	7.6441	10.4517	11.4255	8.3524	10.5183	5.9579	7.8108
PF3D7_0100300.mrna1_1	PF3D7_0100300.mrna1_1;133	133	9.762	12.0043	5.2338	6.9353	6.71	9.1598	7.4699	7.5791	7.1123	10.355	6.4428	6.9236	7.4881	6.5248	9.5138	9.7533	9.4847	5.2102	6.4778	9.6877	11.8054	6.708	5.4718	6.7479	9.3159	4.9303	4.6346	6.0433	10.0121	10.0228	9.4085	3.9991	7.283	10.2387	6.0923	6.0468	5.3865	7.1856	6.3808	12.1474	9.2087	6.6551	5.9923	7.2981	11.011	7.0861	9.3761	6.0407	6.6886	9.8851	7.5467	6.6355	7.0247	9.1953	8.9907	6.4975	6.5569	8.6053	6.2513	5.9291	6.5703	8.9627	9.5506	10.0791	10.7061	7.4895	7.9349	5.8577	8.0151	9.275	6.2819	6.0345	9.7676	6.4378	7.6902	6.0809	9.4668	8.4032	10.1821	11.5344	7.6951	8.8978	6.0906	7.8944
PF3D7_0100300.mrna1_1	PF3D7_0100300.mrna1_1;134	134	9.9871	12.6039	8.0248	5.9439	8.2576	8.1252	6.5642	5.5024	7.7618	10.0201	6.511	7.8809	6.6703	8.0828	7.7962	7.4085	5.5835	5.2854	6.1546	9.2412	11.3645	6.7159	4.6724	6.6651	9.396	5.6639	5.6809	5.8738	8.6827	9.5824	7.6299	4.2884	7.162	10.4178	5.1635	6.0691	4.8963	6.7604	6.4812	12.1021	6.8112	6.3018	6.1289	7.1017	9.829	5.6848	7.4206	6.2977	6.5395	10.1422	6.8866	5.4406	6.7376	7.1646	8.346	5.1957	5.4135	8.5565	5.7071	6.7415	7.1369	9.5817	9.6601	9.6524	10.3653	8.5109	7.5637	4.9435	7.1388	9.0367	6.3493	6.5767	9.3099	7.1704	6.4411	6.8369	9.1272	6.7938	10.0011	10.9948	8.4335	7.8652	5.9512	8.0092
PF3D7_0100300.mrna1_1	PF3D7_0100300.mrna1_1;135	135	10.8755	12.8816	5.9558	6.0592	5.7519	8.1014	6.7192	5.2824	6.9877	10.4422	5.9427	6.7266	5.0161	6.577	7.5044	7.268	6.3496	7.0065	6.4232	9.3263	10.0747	7.3411	6.0455	7.2588	9.3502	5.4699	5.223	6.6492000000000004	9.4116	9.4029	8.9968	5.4744	6.9148	10.1003	6.1148	5.1655	5.5283	6.5243	6.0732	8.7196	5.0277	5.0496	6.4599	7.4137	10.2059	6.4128	6.849	6.1835	8.0746	10.2238	7.1931	5.195	6.8654	6.5951	8.7687	6.2615	4.765	9.2572	6.1367	7.4888	6.189	8.4931	10.0894	9.9385	10.5847	10.6554	7.6442	3.5173	7.7074	8.5118	5.7167	5.8919	9.8983	6.4575	7.8566	6.3768	9.7019	7.9809	9.4094	11.4723	10.6056	8.5457	5.1989	7.0635
PF3D7_0100300.mrna1_1	PF3D7_0100300.mrna1_1;136	136	8.8122	11.0381	5.4864	7.3007	5.1878	8.3024	6.2172	5.076	4.6781	8.6668	6.4048	11.2762	7.2846	4.366	8.4973	7.2379	5.1961	6.7163	6.2104	9.6078	11.469	6.4184	5.1322	8.1216	9.6648	6.35	5.5005	6.3031	9.8592	10.4217	8.0022	3.9754	8.3692	10.2636	6.2211	5.7439	5.2369	6.312	6.9412	9.1925	4.4456	5.367	6.8218	7.8815	8.5957	7.4877	6.8582	6.6917	6.0295	9.0431	7.1222	6.3568	6.9985	7.2014	8.6609	6.0551	5.4087	8.9106	6.2439	8.2017	6.6023	8.3881	9.8996	9.9238	10.8995	7.5668	7.2816	5.3085	8.2059	8.5717	6.1389	5.6129	10.1607	6.2645	8.3085	5.9141	9.0816	7.1565	10.182	11.6224	7.7417	8.1769	5.3551	7.6104
PF3D7_0100300.mrna1_1	PF3D7_0100300.mrna1_1;137	137	8.6801	10.8461	5.8878	7.2038	5.434	7.3556	7.2383	4.2979	5.7287	7.9142	7.0994	11.249	6.5962	6.0911	7.3994	7.7556	5.6837	8.1355	6.2348	9.6811	7.0091	6.8512	5.2869	6.9027	7.0224	6.7285	5.4986	5.8068	9.6426	6.767	8.6869	3.3688	7.1695	8.0408	6.7459	4.6651	4.5141	6.6751	6.5892	8.9189	5.3782	4.0241	6.1135	6.7069	8.1503	6.2487	7.4748	6.1064	6.5624	9.9517	7.6745	6.6248	5.9138	9.6554	8.8777	5.4754	5.0579	9.3946	8.7744	7.3745	6.2118	7.096	11.7947	9.5254	10.9527	6.8515	7.8912	6.2388	7.685	8.0731	5.6857	6.3252	10.5563	8.2409	8.0239	5.7063	8.289	10.6187	9.9424	11.5793	7.4621	9.0245	6.8154	7.3011
PF3D7_0100300.mrna1_1	PF3D7_0100300.mrna1_1;138	138	7.3891	10.425	5.0661	6.8683	5.7735	6.5231	6.6017	4.6094	6.3056	8.2901	6.688	6.1379	6.4968	5.9984	6.8542	7.6073	5.9129	6.0411	6.1204	9.7361	6.0002	6.6946	4.4343	6.6803	7.0784	6.5642	4.1898	6.2992	9.8723	6.1506	8.6951	4.0712	7.4791	7.7466	7.2893	4.6276	5.9839	6.4612	6.719	9.5182	4.1993	5.7785	6.7996	6.4509	8.6328	5.6323	6.7169	7.0557	7.0322	8.694	7.7692	6.3693	6.4456	8.0942	9.0116	5.189	5.1363	9.4387	5.5792	6.8758	6.0676	7.3689	10.8974	9.5428	11.3685	6.4057	7.2168	5.4835	7.297	8.1911	5.3757	4.6571	10.9931	7.2342	7.796	5.8445	7.9548	9.7022	9.9685	12.0493	6.7234	8.2394	6.6917	7.7656
PF3D7_0100300.mrna1_1	PF3D7_0100300.mrna1_1;139	139	7.8276	9.2819	5.4851	7.0269	5.4043	6.218	6.6359	5.2776	5.8084	8.1041	10.7607	5.9912	6.0041	6.2083	6.3459	7.2749	5.1687	5.5738	5.3971	9.5536	6.5242000000000004	4.8909	4.0312	6.1611	7.0003	6.7997	4.9621	5.8512	9.6722	6.6024	7.3756	3.5558	6.9062	7.9627	8.0179	2.8934	5.6696	6.4915	6.5986	7.9768	2.4725	4.8495	6.7832	8.1419	8.2863	5.1379	5.93	5.8701	7.9762	8.358	7.9191	6.12	6.156	7.5993	7.9686	4.4938	3.3604	9.7327	5.3309	6.6646	5.7369	6.9958	12.0625	9.2971	11.0868	6.7397	7.5003	3.0721	7.3046	8.0841	5.3743	5.4601	10.4608	6.5603	7.73	5.1194	8.0938	9.427	9.5557	11.9628	7.0327	8.3005	5.5738	6.9041
PF3D7_0100300.mrna1_1	PF3D7_0100300.mrna1_1;140	140	8.3078	7.7837	5.1957	5.3663	5.0691	6.599	5.7054	2.4594	2.0772	8.5935	5.9446	5.5122	5.366	3.433	5.5844	5.5874	5.3345	4.3009	5.4686	7.9665	5.4256	4.5311	5.7581	6.1733	6.319	6.1154	4.7819	4.4867	8.2341	4.7586	6.2668	6.7222	6.0626	6.6723	6.9112	4.9064	5.1827	5.8831	4.8669	6.53	5.0391	7.6835	5.9274	6.7065	7.9728	3.9146	4.796	5.4989	7.0771	7.5164	7.5984	4.9695	5.7038	6.0798	7.9499	2.6938	3.6679	8.5686	5.9091	5.4571	4.2898	7.3344	10.0589	8.0519	9.5248	5.3561	6.9116	3.1094	5.306	7.2189	4.5484	4.0268	9.1002	5.0435	6.5726	4.4039	7.8969	7.9185	8.5144	10.3773	5.3526	7.3423	4.5423	6.1583
PF3D7_0100300.mrna1_1	PF3D7_0100300.mrna1_1;141	141	6.3757	5.6502	3.9069	5.0321	3.925	6.5557	5.4679	4.1914	3.2172	6.5987	6.7083	5.1493	5.2365	3.9458	6.0358	5.2468	5.3395	3.717	5.2798	6.8325	3.9467	4.5192	5.5607	5.407	5.4148	4.4835	4.9359	4.9928	6.646	5.5662	7.0675	6.0725	6.1803	6.2549	6.4097	4.3909	4.8689	4.5898	4.9402	3.5236	1.2079	8.4177	5.8475	7.2066	6.9446	4.6241	5.3851	4.4529	8.0152	7.9811	7.0167	5.0652	5.1823	4.516	6.7141	5.464	4.5969	7.2225	4.9107	5.3349	3.5583	5.7903	9.2038	5.2795	8.7703	5.1977	5.89	5.2059	4.9809	6.3501	3.6508	4.5129	7.8087	4.8802	5.5747	4.4995	8.1411	7.5357	6.2924	9.4229	3.856	6.4882	4.916	4.9449
PF3D7_0100300.mrna1_1	PF3D7_0100300.mrna1_1;142	142	5.3951	5.4643	4.6392	5.3323	3.7388	6.8186	5.0896	5.8557	1.6088	5.8161	7.384	4.1969	3.9709	3.2141	5.5056	5.04	6.1258	4.7708	3.9551	5.4273	4.5951	4.844	5.7811	5.9757	5.1514	5.6988	3.9699	4.0652	5.4436	4.9736	7.0736	6.6384	5.4683	5.5895	6.6531	5.7173	4.7724	4.4128	4.9882	3.4699	4.6094	7.6441	4.3992000000000004	5.6165	3.6781	4.0383	4.1659	4.1715	3.2943	6.8093	5.6174	4.1835	4.2987	5.2036	6.6538	4.5975	5.0264	5.4548	4.9458	5.157	3.9745	6.7585	8.7715	5.3896	7.2394	5.2137	4.9805	3.8669	4.4989	6.2536	5.0738	4.4019	6.2342	5.0866	5.2165	5.3547	8.0973	7.6857	5.0605	7.0946	4.8032	4.3799	5.6542	5.497
PF3D7_0100300.mrna1_1	PF3D7_0100300.mrna1_1;143	143	4.7565	6.5557	5.6073	4.5668	3.7751	4.6775	4.6392	3.8359	3.6182	5.1334	7.8663	5.3691	4.839	3.8125	4.568	4.723	5.2761	0.585	3.4263	6.9798	4.9189	4.8555	5.8706	7.6692	5.5258	5.7057	4.5416	4.9914	7.7425	5.1961	6.9836	2.7719	7.5121	5.5295	4.6381	4.0391	5.1835	4.5795	5.3712	5.5062	4.7393	4.975	3.9165	5.9437	4.2001	5.4812	5.1906	5.073	4.9326	10.408	5.8669	5.1719	4.5515	7.3537	5.3702	2.7719	4.9777	4.7032	4.1811	4.1691	5.2207	5.2242	8.9802	5.8701	7.2129	6.1245	4.0858	4.5373	6.0217	4.1715	4.5957	4.8758	5.3916	4.6223	5.6786	4.278	7.3654	7.1503	4.691	6.7925	5.7452	5.0997	5.7192	5.6392
PF3D7_0100300.mrna1_1	PF3D7_0100300.mrna1_1;144	144	5.2705	6.2563	4.6053	5.8342	3.8856	5.8445	4.9146	4.6954	2.251	5.1953	6.6672	7.0962	4.7317	0.7049	3.9079	5.8452	5.2422	4.6058	4.3785	4.6798	5.5665	5.3434	5.2261	6.9069	5.3642	4.1659	4.3226	4.4634	5.285	5.856	5.735	3.2126	6.7025	4.2418	3.7506	3.342	6.3379	5.0492	3.5981	5.2456	5.0009	6.0201	5.3823	4.7866	5.3226	5.0828	5.0976	5.1655	4.1144	7.9795	4.4575	5.5398	3.7038	5.8948	4.9265	4.6212	5.142	4.0849	4.723	4.6893	4.4363	5.0777	7.5407	5.1946	5.7661	5.1477	4.742	4.2334	5.0993	4.408	2.3757	4.466	5.4097	5.4545	4.8089	4.9212	6.5322	6.3275	5.5068	5.3847	4.6966	4.5928	5.0094	5.5248
PF3D7_0100300.mrna1_1	PF3D7_0100300.mrna1_1;145	145	5.6588	5.8022	5.0365	4.61	3.4828	5.5951	3.8022	3.7027	2.8197	5.1902	7.2714	7.4005	4.7829	3.5211	5.3813	5.3427	5.8577	3.7751	3.5008	4.8278	4.6259	5.7991	5.6817	7.6212	5.3782	5.0224	4.1243	5.2909	5.6191	5.8316	7.234	3.6427	7.5444	4.1946	5.2679	3.7613	5.6485	5.0027	4.269	5.0522	7.4808	6.11	4.4757	5.1914	4.5934	3.7181	4.2839	4.1177	3.957	9.5747	4.8268	5.2836	4.3806	5.9465	4.591	3.6542	4.3999	5.3284	5.6436	5.6384	5.6203	5.1671	7.8379	4.8359	5.942	6.5746	4.281	4.4614	6.5889	5.0475	3.3827	4.9491	5.5762	6.7407	6.3284	5.2869	6.8116	7.759	5.7581	5.7986	6.7545	2.5607	5.2483	6.1627
PF3D7_0100300.mrna1_1	PF3D7_0100300.mrna1_1;155	155	6.3379	6.2954	4.5404	5.8497	5.0466	9.7014	5.3473	6.1971	4.0435	5.7671	3.0072	6.6095	5.4476	3.6893	10.0389	4.8861	7.726	3.903	4.1946	6.4187	7.925	6.7992	5.8227	6.0378	4.1651	4.3854	6.2858	5.243	5.953	7.4157	7.4774	6.3072	5.8758	5.0853	5.5229	5.2192	4.9107	8.1255	4.8192	4.7463	5.511	3.857	7.2432	3.7655	4.9373	6.5102	7.6546	5.0841	5.5862	6.4893	8.6966	7.1179	5.4519	6.4471	4.8339	5.5298	4.6843	6.1117	5.3705	5.5625	6.5198	6.5619	7.1163	5.9333	7.0161	7.5033	3.6792	5.5005	3.7897	5.3273	4.7054	6.7097	7.4961	6.9338	4.8288	7.2819	7.7051	6.7004	5.9598	7.2248	8.1247	4.0592	6.5507	4.2126
PF3D7_0100300.mrna1_1	PF3D7_0100300.mrna1_1;156	156	7.3743	6.5159	6.1577	6.5625	5.0413	8.9597	7.3458	7.1664	4.4666	8.1335	5.7991	5.7687	6.1183	4.6656	8.8494	6.8845	9.8023	7.5719	5.5826	9.0566	11.1142	6.8071	6.9064	6.3981	6.1528	4.4114	5.546	7.4462	9.5033	11.191	8.0274	7.621	6.6515	6.8787	5.5601	5.5037	6.2924	7.7552	6.2052	5.3789	6.1705	5.4057	7.5871	4.9547	5.4419	6.2662	6.8501	5.6485	4.8733	7.1616	8.0894	7.2374	6.609	8.0646	7.4395	6.2911	5.6979	6.472	5.3858	10.4679	8.4957	7.2136	8.0373	5.796	6.7982	10.402	4.9537	5.6817	6.4814	6.5467	5.8602	6.0103	7.0152	6.3745	10.3847	8.318	8.0773	7.4388	10.3893	7.4464	10.7307	5.7642	6.0693	8.3471
PF3D7_0100300.mrna1_1	PF3D7_0100300.mrna1_1;157	157	6.2455	7.2166	5.7934	6.44	5.7761	9.4107	7.1858	6.0492	5.076	7.6193	8.3543	6.3391	5.7827	3.9298	9.3361	8.272	8.5879	6.3983	5.8217	9.8084	11.8493	7.1839	8.0787	6.7065	5.9427	4.5771	4.3291	7.0303	9.9124	11.5224	7.4447	7.4367	6.8494	7.3452	4.5435	5.0561	6.269	8.1908	6.009	4.7981	4.862	5.6893	8.1749	5.4653	5.3388	7.1913	7.9205	5.4767	6.4062	8.1805	8.4399	8.012	5.6885	7.4195	6.8701	6.0391	3.926	5.9272	6.9143	9.1106	7.1332	6.6574	7.7186	5.4067	6.7231	10.0638	4.2683	5.4087	5.9395	6.6175	6.267	5.935	8.625	6.9325	9.0698	7.5331	8.2736	7.3428	10.4799	7.3989	10.2411	5.6991	6.7061	6.3607
PF3D7_0100300.mrna1_1	PF3D7_0100300.mrna1_1;158	158	6.6499	6.9058	5.7469	5.9841	5.2784	9.6907	8.1841	7.1077	4.9141	7.1023	6.1861	5.8997	5.7517	4.8639	10.1136	9.309	9.0803	6.9261	6.488	10.629	7.1183	7.5576	7.78	7.0846	6.7785	5.9653	4.9322	6.5003	10.9045	7.2726	8.1343	7.4441	7.3376	7.5056	6.2759	4.4594	7.0831	7.8366	6.9907	5.7993	4.3441	5.7647	7.4496	5.4796	5.7189	7.1107	7.2062	7.8707	5.8929	6.5187	8.3996	8.4483	5.8904	7.7742000000000004	5.1481	7.4237	3.7004	6.1981	5.3114	9.6597	7.9851	7.3175	7.712	6.3208	6.621	10.5018	5.7342	6.0687	5.4131	6.3123	6.1058	6.0618	8.0832	6.8597	9.9429	7.625	8.2494	7.6261	10.5736	7.32	10.3732	5.5317	7.4253	5.6653
PF3D7_0100300.mrna1_1	PF3D7_0100300.mrna1_1;159	159	6.9004	9.4419	6.929	6.26	4.4449	8.2446	8.2864	7.6685	5.4529	7.934	6.3297	6.4522	5.2551	5.7962	7.685	8.6774	9.3	7.9219	7.1134	10.6874	7.0979	9.5142	6.8883	7.9929	6.6843	3.8176	5.588	7.9665	11.0365	7.4414	9.6505	7.0498	8.6042	6.6384	5.9181	4.4529	6.7635	6.093	7.5507	9.1358	4.889	6.3257	6.5755	6.539	6.6223	7.3228	6.0925	6.8617	6.1137	6.0704	6.351	7.0026	5.9702	7.3143	5.7863	6.4026	5.3331	5.7444	5.5364	10.3159	8.5061	7.2063	6.7791	5.9621	5.3844	10.1456	4.8405	5.4118	5.5904	6.6564	6.2498	5.917	8.1509	7.1477	10.4567	8.5373	7.4589	7.085	10.621	7.0565	10.3028	5.5011	6.7315	6.6238
PF3D7_0100300.mrna1_1	PF3D7_0100300.mrna1_1;160	160	7.1895	7.3269	5.5385	5.9162	4.4725	6.7423	7.262	7.1443	4.4229	7.9503	5.963	7.3951	4.5254	4.7032	6.3056	8.0466	7.492	7.9156	5.3761	10.4332	7.2943	5.859	7.9938	8.1894	6.0755	5.3132	4.7049	7.5513	10.587	6.7359	6.2576	8.0665	8.0363	6.0108	5.4016	3.7949	7.5343	6.5821	7.1198	6.9338	5.1953	6.0435	7.0118	9.0514	6.7082	6.746	6.0635	7.4417	5.6582	5.5925	5.3743	6.007	4.2517	6.6206	8.6971	6.4519	6.2215	5.2284	4.5558	9.7456	7.7065	6.5856	5.9279	5.479	5.8151	10.0444	4.2578	6.013	6.1673	9.3461	5.7276	5.4998	7.3705	5.4036	10.1626	7.505	7.0827	5.9481	9.4021	5.5053	7.8909	5.0241	7.1406	5.4915
PF3D7_0100300.mrna1_1	PF3D7_0100300.mrna1_1;161	161	6.9519	6.2168	5.8263	6.6356	5.1843	7.6214	7.8413	6.8291	4.7159	7.8265	6.1729	5.5619	6.0989	4.6094	7.3743	8.7541	7.4032	6.7764	6.1438	10.4883	7.4077	6.503	7.3251	10.0572	6.3252	5.785	8.1667	7.5282	10.6513	7.0813	7.286	7.6338	9.8957	5.7756	4.8314	9.0856	6.453	5.934	7.3476	4.6282	6.0561	6.0076	6.0546	7.3805	6.6663	7.5219	6.5407	6.9505	6.3496	9.0097	6.0483	7.0191	5.9646	8.1579	6.0755	6.8511	4.2965	6.932	6.4943	11.7478	7.9596	7.1325	6.5195	6.2977	5.8104	9.3603	4.7517	6.2139	5.5008	5.4036	6.2657	6.11	9.0653	5.1934	11.7909	8.2215	6.4943	6.9423	9.6592	6.0328	9.7031	5.7835	7.0217	6.3484
PF3D7_0100300.mrna1_1	PF3D7_0100300.mrna1_1;162	162	6.9365	4.9959	5.9516	5.684	5.3865	6.2042	5.0081	5.098	4.4148	6.4395	7.5066	5.3399	5.8319	4.7613	6.2961	6.4741	6.292	4.4835	5.5738	8.0316	5.9054	5.6625	7.6033	6.4021	5.5832	5.4022	3.9718	5.9272	9.0853	6.0592	5.5877	7.2697	5.7931	4.9392	3.7549	5.0418	5.5435	5.5435	6.2898	5.1902	4.963	5.3452	5.1599	5.1751	5.2122	4.9736	6.1946	6.0394	4.7436	5.9059	4.4679	5.0691	3.5273	6.3682	4.6803	5.1985	5.643	5.3219	5.332	7.2564	6.6347	6.1393	5.1965	5.076	6.0002	7.1941	4.4356	5.0909	7.1829	5.5683	6.2928	6.0299	6.6988	5.318	7.4296	6.2413	6.1677	5.5558	6.0689	7.18	7.2785	4.7004	5.649	6.9785
PF3D7_0100300.mrna1_1	PF3D7_0100300.mrna1_1;163	163	7.1387	5.9844	5.7145	5.6662	6.5892	6.2298	6.5166	4.7613	4.3384	6.3778	7.2784	5.0479	4.8948	5.6758	5.3023	6.6433	5.1627	6.7448	6.1127	8.7841	6.1617	5.5889	7.4945	5.0879	5.6366	4.8495	4.3597	5.4922	8.5254	5.8397	5.3698	8.1425	5.3201	6.2555	4.4581	2.6599	4.408	6.3406	6.2112	4.9593	5.9279	5.0553	4.4963	6.2122	5.4673	5.7035	5.6744	7.8801	5.8607	4.9732	5.527	4.9392	5.4548	6.0092	5.2441	3.359	5.2008	5.1123	6.1825	7.4971	6.0063	5.8709	5.0892	6.1661	5.2716	8.3141	5.202	4.1961	6.8585	5.374	5.6645	5.2016	5.8309	5.0496	8.5536	6.4484	6.5956	4.5668	6.4686	5.9521	7.75	4.6264	6.6459	6.0144
PF3D7_0100300.mrna1_1	PF3D7_0100300.mrna1_1;164	164	6.6199	6.6574	5.1779	6.4449	5.7926	6.3849	6.3804	4.9453	5.6459	6.3802	6.3591	3.905	5.3992000000000004	4.4738	4.8006	8.2828	5.8866	5.1148	5.6744	7.8715	6.5625	5.7871	7.2914	6.1857	5.2153	5.2063	4.5367	4.917	8.4943	5.9937	6.6013	7.7507	6.6594	4.8192	5.3216	5.1371	4.4019	5.3868	6.7006	5.7178	6.1845	5.6957	4.0117	6.0974	4.8758	4.6276	6.0336	5.6528	6.0512	5.1156	5.6326	5.6876	4.1993	6.3516	4.5435	4.7087	5.1056	6.9329	6.0268	7.2508	6.4173	6.201	5.643	4.8089	4.4476	6.8726	5.826	5.9291	7.1779	6.0622	5.5432	4.7645	7.3185	5.7748	7.9784	6.5515	5.7634	5.4525	6.6116	6.4034	7.0894	4.5236	4.8535	7.5098
PF3D7_0100300.mrna1_1	PF3D7_0100300.mrna1_1;165	165	6.2178	5.6879	5.7631	5.1473	4.7565	4.1359	5.2772	4.4276	4.8222	6.2955	6.3149	5.2196	5.3448	3.8104	5.3012	6.6764	6.0201	4.811	5.2376	7.9959	6.2935	4.0747	8.1197	6.366	5.1497	4.2095	4.3792	5.4558	8.1119	5.5841	6.0115	7.5853	5.826	5.0942	4.8329	5.1497	5.6296	5.7479	5.926	5.4114	6.5045	4.9189	5.218	6.2944	5.3416	5.2939	6.0141	6.1687	4.7214	5.4764	5.3809	5.1583	2.6041	6.3248	5.3277	5.1131	4.9435	5.436	6.193	7.8349	6.1975	6.2685	5.9322	4.6837	4.6599	7.4385	5.5972	5.8288	6.3981	4.2434	6.0032	5.6562	6.926	4.6954	7.6408	6.2378	6.8487	5.496	5.7669	4.7613	7.1233	4.5951	6.4764	6.7918
PF3D7_0100300.mrna1_1	PF3D7_0100300.mrna1_1;166	166	6.8089	5.9416	6.235	6.3181	4.4243	6.1497	5.3961	4.8605	4.5898	6.8699	6.0693	6.0177	6.1481	3.9579	5.9944	6.1301	5.6511	5.0682	4.347	7.021	5.6963	5.8822	8.2016	5.6005	5.3698	3.6859	5.3858	4.7777	6.8336	5.9472	6.0358	7.962	6.2458	5.1177	5.0005	4.8841	5.6772	5.1148	6.3756	5.3494	7.1852	5.2642	5.7751	6.7353	5.477	4.3406	6.3257	6.7101	6.2083	6.3789	6.3966	6.5318	5.9045	6.1098	4.3957	5.3331	4.9406	6.1393	6.3544	9.0611	5.9535	6.636	5.1843	5.7203	5.0179	6.7758	5.4738	6.2791	7.6466	5.516	5.6203	5.6188	5.2479	4.9509	9.2933	5.6747	6.3668	6.9526	6.9261	5.8686	6.2159	4.8217	6.2785	7.6227
PF3D7_0100300.mrna1_1	PF3D7_0100300.mrna1_1;167	167	6.7955	5.7371	4.8659	5.5856	4.0418	5.8931	5.8415	4.4128	2.266	6.2983	5.7506	5.2994	5.8681	4.8395	4.5503	5.3151	6.2679	3.5211	5.2449	6.9942	5.9234	5.1396	7.9883	5.9196	5.942	4.9131	5.306	5.2555	7.0208	6.8291	5.7434	7.5859	4.477	5.5135	4.4529	4.3455	4.9477	4.1465	6.2075	4.2979	7.808	5.1775	11.5053	5.8738	5.7706	6.7848	5.9035	7.068	5.2087	5.6261	6.5836	10.8698	5.3323	6.0164	5.0605	5.3111	6.2677	5.9432	5.7466	8.9868	6.6349	6.508	5.3122	6.0217	5.3005	7.5279	5.4568	5.1309	7.2787	5.55	5.0535	5.1942	6.3154	5.1562	8.6692	5.3635	6.5986	6.537	7.1406	5.8848	7.3723	5.6831	6.0241	7.0703
PF3D7_0100300.mrna1_1	PF3D7_0100300.mrna1_1;168	168	7.0079	5.6384	5.3851	6.2733	4.5097	5.911	6.1293	5.436	5.0054	7.327	6.3183	6.2067	7.6615	4.5801	6.1914	5.3782	6.0244	4.7751	4.6831	6.3691	6.9064	5.0405	7.1725	5.5314	4.9764	5.6582	4.8227	4.8017	7.2636	6.8355	6.4189	7.3217	5.7978	5.8151	4.5072	5.2323	4.925	6.5454	6.5785	5.23	5.9743	5.4777	11.9963	5.5756	5.6264	5.1886	6.4973	5.9222	4.7975	5.3327	5.8532	11.1407	5.2784	5.876	5.2456	4.8425	5.1554	5.6682	5.9932	7.7151	7.4822	6.7594	5.6433	5.8943	5.0592	5.1181	5.5279	5.9745	7.212	4.7137	5.4621	6.4571	5.9971	5.479	7.7976	7.2286	6.5239	5.9359	6.9176	5.9709	5.2555	3.497	5.4396	8.1391
PF3D7_0100300.mrna1_1	PF3D7_0100300.mrna1_1;169	169	6.6323	4.7991	5.904	5.8861	4.9982	5.2791	5.1699	5.3273	4.7181	6.5795	5.9023	6.5477	8.062	5.0241	5.6814	5.4316	5.4506	4.8748	5.288	7.2284	8.2255	6.8896	7.0997	5.4519	6.2228	4.9977	4.3597	5.7973	6.5782	7.9192	7.233	6.5789	6.3877	6.6228	4.3653	4.4738	4.0418	5.7004	6.005	4.4627	6.3018	4.09	12.6274	5.2376	5.511	6.0864	6.2826	6.351	4.4195	7.0152	5.6023	12.8742	4.1506	6.0405	5.5942	5.7983	6.0244	7.3664	5.3999	7.4774	5.557	6.7156	4.5116	6.8165	5.0023	3.8875	5.1309	5.7304	6.9575	5.3568	6.5878	6.7283	7.8479	5.487	7.3889	5.1783	6.7653	6.3228	6.5904	6.0794	5.0094	5.1198	6.0009	7.285
PF3D7_0100300.mrna1_1	PF3D7_0100300.mrna1_1;170	170	6.1135	5.6848	5.957	5.68	4.4162	5.5692	5.4558	6.0164	3.0233	6.2996	5.9134	9.3021	8.089	4.1763	4.8339	5.1691	5.1961	3.557	4.7301	6.1975	5.2965	5.857	6.9752	5.6831	6.5489	5.9274	3.9279	5.14	6.804	6.2336	6.3598	6.7446	4.3653	7.1128	4.5595	4.3916	6.0025	5.3452	6.0917	5.0334	5.8319	4.2935	13.2137	6.1942	5.466	5.5444	5.6724	5.4627	5.3125	5.7407	6.9993	13.02	4.3971	6.3471	5.2946	5.1827	6.1621	5.1318	5.4043	5.9241	6.0405	6.4123	6.2587	6.7961	5.7093	5.5097	4.431	5.193	7.3893	4.1993	6.451	5.712	5.96	3.9991	6.8985	5.5835	6.8112	6.3047	7.4773	7.4566	5.1542	5.6485	5.6851	7.7796
PF3D7_0100300.mrna1_1	PF3D7_0100300.mrna1_1;171	171	6.5467	5.6727	4.5267	7.0761	5.3618	5.4373	4.9495	3.86	3.2525	5.5426	4.765	4.8207	7.8935	3.7203	4.2906	5.2434	5.9001	4.7027	3.9846	6.7141	5.3889	5.5656	5.4931	3.99	5.1173	4.7661	4.5472	4.1898	6.375	5.8807	5.7642	5.0557	5.3498	5.3526	5.3169	4.5404	4.7339	6.4165	5.8102	4.5166	5.128	4.6206	13.172	5.5201	4.9117	5.5135	6.8092	6.21	5.2843	3.8728	5.243	12.6207	5.1587	5.2098	5.0657	5.4617000000000004	3.9782	3.6159	5.3771	4.889	5.6659	5.7282	6.8213	4.963	6.596	4.8151	6.433	5.1322	7.3329	5.3593	5.4313	4.9174	5.1735	4.2396	5.582	4.6639	6.1739	6.8537	6.5788	7.1363	4.7975	5.1831	6.2405	7.3676
PF3D7_0100300.mrna1_1	PF3D7_0100300.mrna1_1;172	172	6.0594	5.1069	4.6352	5.4992	2.8258	4.9923	5.2924	3.8679	2.9964	5.5364	4.6177	2.7866	6.0509	1.144	4.7819	5.3158	6.3462	3.1635	5.504	5.243	6.8204	5.101	5.8395	4.7819	5.3001	5.3656	4.5656	5.235	4.7533	7.5606	6.0804	4.3512	5.5201	5.3107	4.9658	4.8831	5.0334	6.0531	6.0264	3.7203	4.2211	4.2861	7.4444	4.6792	4.546	3.1359	6.8304	5.5957	4.935	4.0917	5.1309	6.9293	4.1102	4.9841	4.3702	4.0356	3.1779	3.9514	5.6974	5.3402	5.1914	5.7369	4.7798	4.7682	2.269	4.861	4.6259	3.9411	4.5892	4.157	4.2265	5.5804	3.4436	5.0635	5.0121	4.9986	7.27	4.9869	5.935	4.8293	4.4848	4.025	5.4571	4.1859
PF3D7_0100300.mrna1_1	PF3D7_0100300.mrna1_1;173	173	6.3815	6.0389	5.3988	4.4951	2.8115	4.6814	4.696	4.6814	3.4555	5.6539	6.8267	4.5558	4.3125	4.3462	4.8605	5.5392	5.0303	5.6311	4.2713	5.2434	5.9692	4.4989	4.9373	5.3334	4.3248	4.9079	3.7247	5.1843	4.7996	6.6098	6.4311	3.774	3.3406	5.487	4.9869	3.1043	4.1675	5.1235	5.4741	5.804	4.4363	4.9773	7.8354	4.4489	5.128	4.6023	6.351	4.6328	4.1635	4.359	4.6831	8.0856	4.9964	4.8304	4.5957	3.406	5.1558	5.2634	5.1022	3.8914	5.0286	6.882	5.3551	4.3618	4.4944	4.6798	4.3132	6.0993	4.4963	4.6035	4.852	4.6502	6.4968	6.3176	5.2399	4.5668	6.6569	5.5835	5.797	5.7866	5.0976	3.3118	5.4944	6.6584
PF3D7_0100300.mrna1_1	PF3D7_0100300.mrna1_1;174	174	5.8462	4.9064	4.6165	5.2589	2.342	3.6837	5.029	4.905	3.84	5.4986	3.942	4.2615	5.3012	1.9928	4.8963	5.2357	4.9514	4.2728	4.9074	4.9098	5.6144	5.5116	4.9406	4.8237	4.6467	4.4548	4.6011	5.2728	5.1894	5.5521	4.5317	4.9607	4.843	4.9174	4.8585	2.7398	4.3834	4.9977	4.4588	3.0479	4.0391	5.4053	6.7506	4.0993	4.4963	4.4074	6.5395	4.4764	4.6611	4.6118	4.5951	7.0547	4.5916	5.0352	2.6803	3.8379	3.6404	5.6924	5.4584	4.2273	4.8248	6.5569	5.202	4.943	4.4783	5.7983	4.1667	4.9136	5.2338	4.7761	5.4637	5.7195	5.6129	5.1106	4.8822	4.99	5.9357	5.689	5.7758	4.6041	4.3154	4.2449	6.1497	4.0755
PF3D7_0100300.mrna1_1	PF3D7_0100300.mrna1_1;175	175	4.254	5.3074	5.2987	6.4439	4.729	5.2234	4.5589	4.8826	1.6781	5.0566	4.7366	6.1305	5.9352	3.1827	4.8202	5.0121	5.6769	3.9184	5.6502	4.1771	6.4986	3.5945	5	3.6713	6.038	3.9588	3.7236	4.6053	4.2434	6.3894	5.3016	4.3241	4.9326	5.0963	4.5856	3.0233	4.017	4.4931	4.0618	3.7897	3.925	3.7004	5.5373	4.135	4.5583	5.2063	5.61	5.3768	4.5534	4.497	4.4692	5.328	4.3498	5.7706	4.5898	4.814	4.332	5.3523	4.9667	5.3096	5.0798	7.8893	9.2014	5	3.669	6.2544	3.9373	6.0429	4.8243	4.6519	4.9331	4.8992000000000004	7.1202	5.8819	5.3409	4.6656	7.9065	5.9607	5.4279	4.2623	5.5922	4.3597	5.5573	4.84
PF3D7_0100300.mrna1_1	PF3D7_0100300.mrna1_1;176	176	5.4799	4.9941	4.9054	5.0139	2.856	3.9846	5.2506	4.6803	1.5311	5.3016	4.1309	3.8032	5.1906	2.5583	2.7824	4.7485	4.7892	4.1506	3.5838	4.6253	4.9946	4.4489	4.8728	4.6651	4.2434	2.1309	4.5999	5.5696	5.1375	5.9839	6.3507	4.995	4.8089	4.3441	4.1683	4.2555	4.079	4.3284	4.9369	3.4222	4.6358	4.2957	5.0108	2.8319	2.2957	4.3702	4.7252	6.1123	4.06	3.497	5.4043	4.2048	4.7639	5.4893	3.7115	4.4944	5.2149	5.6235	5.6076	4.4336	4.7955	5.8555	5.6053	4.7923	5.3309	6.0951	4.8787	5.0352	4.8768	3.3031	3.4686	3.9345	5.3509	5.374	5.1779	5.1631	7.1727	5.2943	4.6531	4.6398	5.4053	4.7724	5.5972	4.6651
PF3D7_0100300.mrna1_1	PF3D7_0100300.mrna1_1;177	177	6.2352	5.0418	4.6317	5.5469	3.4931	5.306	5.5595	4.1969	4.0531	5.7479	5.554	3.437	6.0906	3.3854	4.9265	5.3071	5.2898	4.4263	5.0794	3.5311	5.3823	5.0913	3.98	3.7866	4.84	4.0126	0.1243	4.7903	4.0575	5.607	5.4386	3.7991	4.7845	5.2979	4.7876	3.6496	4.1127	3.9059	5.4019	4.7458	4.373	5.098	9.7763	4.3455	2.4854	3.2095	5.2645	4.8314	5.23	4.6736	5.7498	9.1956	4.915	5.1363	4.6398	4.3031	5.0764	4.7334	5.6545	4.3743	5.2437	6.8714	5.3537	4.9069	5.3302	5.6159	4.5484	5.3427	4.9914	5.4135	5.2396	4.4634	5.3147	5.3505	5.784	4.4148	7.6721	4.3023	5.4725	4.5429	5.7018	4.0942	4.7687	4.6982
PF3D7_0100300.mrna1_1	PF3D7_0100300.mrna1_1;178	178	6.12	5.6528	6.5143	5.8176	3.9486	5.1477	5.0531	4.4243	4.4101	6.0902	4.189	7.661	5.6716	2.3868	4.9146	5.3501	5.5847	3.4957	4.0268	5.0665	5.8853	4.8079	5.1006	5.545	5.2791	4.607	4.3978	5.4941	5.1342	6.3853	6.2685	4.9514	5.266	5.5295	3.1144	3.6622	4.916	5.7816	4.9131	3.7225	3.9809	4.6462	9.2146	4.9819	5.1546	4.9941	5.4702	5.5656	4.7175	4.235	5.1751	9.0599	8.1544	6.7699	4.8753	4.7087	4.4469	5.8907	5.6392	6.1064	5.765	8.0025	7.2922	5.3459	5.4902	6.3176	4.5122	6.3547	5.8567	5.1014	4.9021	4.5179	6.681	6.4671	6.5743	5.5273	7.89	5.8004	5.9138	5.0514	6.1434	5.073	6.7111	4.9598
PF3D7_0100300.mrna1_1	PF3D7_0100300.mrna1_1;179	179	6.0334	5.5236	4.2743	5.2931	4.0152	4.5229	4.4155	4.4854	3.706	5.8133	4.5261	6.1457	5.6834	3.7719	4.9542	5.1477	4.8186	4.0383	4.8227	4.2472	5.6536	4.4983	5.1077	4.9021	4.735	4.7687	4.2071	4.4443	5.649	6.0179	5.879	2.541	4.0841	4.7388	3.8104	4.1619	2.2898	5.5157	4.8079	4.1457	5.4751	5.4279	6.6331	5.0925	1.4276	4.5229	5.31	4.2817	4.8222	4.3854	4.3667	6.7694	6.8452	4.6223	5.8367000000000004	4.3377	5.1387	4.6741	5.5901	5.6792	4.857	8.2596	6.1022	5.2521	6.5632	6.83	4.9373	5.8006	5.1823	4.8972	5.114	4.9653	5.0985	6.0815	6.1142	5.62	9.1663	5.1623	5.3245	6.4933	5.8061	4.9718	6.0009	5.3107
PF3D7_0100300.mrna1_1	PF3D7_0100300.mrna1_1;185	185	7.012	6.4767	6.8784	6.3165	5.1346	6.3377	6.0468	6.7589	3.7334	7.2527	7.2219	9.4772	5.897	4.4263	6.7594	6.3815	6.9186	6.6244	5.3854	7.1942	6.6004	7.4862	4.7876	7.038	6.5866	4.888	5.0747	5.1791	6.9353	7.4184	8.3126	4.4944	6.7613	6.132	5.4276	4.3533	5.7795	5.9676	9.4999	5.9333	6.3754	4.6496	8.5339	7.3523	6.0663	4.9973	6.1451	9.7446	6.0648	8.9577	9.9869	8.964	7.4045	9.2345	6.8229	6.1813	5.1379	6.6343	5.8686	5.972	6.0564	8.1522	9.0673	7.7083	6.029	6.154	5.4614	6.3069	5.0041	6.6658	6.0697	6.6855	7.1541	5.9998	7.5936	5.8288	7.6129	7.3966	7.3	6.7735	6.7731	5.6966	6.6314	6.8358
PF3D7_0100300.mrna1_1	PF3D7_0100300.mrna1_1;186	186	7.7569	5.9556	6.5812	5.7134	3.847	5.1878	6.3959	5.3642	4.8822	7.8575	5.6769	10.4519	6.3742	3.669	5.897	6.2952	5.9338	5.847	4.6999	5.4463	6.6548	5.738	5.2246	6.6054	8.1251	4.6554	5.7208	4.9593	5.813	6.2336	7.458	5.7824	6.7215	6.5504	4.9402	4.8822	5.9937	5.89	9.4403	3.5583	7.4257	4.3639	5.9477	6.8121	7.4365	4.9481	6.9711	9.1148	7.5789	8.6427	9.5474	5.8309	7.4816	8.6931	5.6659	4.1922	5.5135	6.1245	6.4935	6.4101	6.0139	6.8436	8.5167	8.0097	6.5467	6.3268	4.6542	6.1944	7.4132	5.6932	5.3656	4.7361	6.4179	7.0237	6.849	5.5207	9.0254	6.3691	7.4548	6.7325	6.4199	4.0644	7.127	7.866
PF3D7_0100300.mrna1_1	PF3D7_0100300.mrna1_1;187	187	7.6078	6.4405	7.1275	5.9549	4.1391	5.2506	5.9848	5.4877	6.0936	8.2852	6.6336	10.5805	5.8278	5.4199	5.2334	5.7573	5.3999	6.5276	5.4666	7.022	7.4146	5.8649	6.1449	6.4375	6.025	4.7735	6.2184	5.9381	6.9915	7.1967	6.357	6.3264	6.8474	6.0978	5.6499	4.5886	11.8659	5.7589	8.3901	4.5945	7.4663	4.1252	5.1542	6.4283	6.5048	3.3799	6.408	8.1505	8.3153	7.5008	7.7892	6.1272	6.726	8.4895	5.8291	5.2269	4.1875	7.0851	6.1481	5.1247	6.1873	6.3828	6.4289	6.9132	5.3132	6.2828	5.3288	5.8625	6.4686	6.441	6.023	5.2063	6.6964	6.4788	5.7184	6.269	7.2567	6.432	6.4502	6.634	6.0455	5.2645	5.9174	6.7823
PF3D7_0100300.mrna1_1	PF3D7_0100300.mrna1_1;188	188	6.7886	5.6008	4.6921	5.2627	5.073	4.4588	5.8607	4.8555	5.5972	7.4191	6.2022	10.5619	5.4845	4.5922	5.3937	6.3928	5.0921	5.5163	3.7929	7.6879	6.319	5.0378	5.0352	5.7666	6.1018	5.8248	4.8304	5.6837	7.8094	6.4269	5.8885	5.9649	5.9966	5.8407	5.384	5.31	4.7708	4.5261	8.2428	4.8709	6.8274	5.7487	5.6334	6.3032	6.0235	3.7148	6.3363	7.368	5.2702	4.7772	7.6541	6.0533	5.3132	7.3051	6.2542	6.1396	5.3038	6.1465	5.641	4.712	7.9116	5.8186	6.4994	5.2672	5.8347	6.0157	4.986	5.6026	7.3134	6.4954	5.3572	5.546	5.8972	6.0695	5.7148	7.872	7.0896	5.9834	6.4624	5.4722	5.6784	5.2254	5.8555	7.5112
PF3D7_0100300.mrna1_1	PF3D7_0100300.mrna1_1;189	189	6.8475	6.2228	7.0861	7.2929	4.5765	6.3969	7.6636	6.3531	4.7153	6.9033	7.4269	11.4472	8.0358	2.6064	6.4617000000000004	9.132	6.1581	5.9086	7.1984	7.7143	7.0446	5.8263	7.6035	5.7137	6.1562	5.3345	5.757	7.0724	8.2186	7.4762	7.0973	7.4645	5.7469	5.9665	5.6372	5.6355	5.9227	5.6444	8.7718	4.7137	6.988	5.3462	5.1985	7.3101	6.7058	4.0712	6.4601	8.3706	4.6954	5.3448	8.5761	5.5549	6.2428	9.8644	5.8245	3.9107	5.8107	5.5179	6.8344	5.4867	5.8575	8.2628	6.8675	6.4444	6.0297	4.8012	5.4209	6.4306	7.6708	6.1056	5.6834	4.9189	6.8151	5.8472	7.217	6.4749	7.6003	6.6751	6.6546	5.5768	6.1831	5.0099	6.691	7.3167
PF3D7_0100300.mrna1_1	PF3D7_0100300.mrna1_1;190	190	7.1558	5.7785	8.5677	9.7621	5.4296	6.238	5.8336	5.5756	4.342	7.1248	5.9766	10.0335	9.0824	4.7279	5.8755	6.0345	5.8892	5.4165	5.804	7.7108	6.7675	5.5094	5.6982	5.3327	5.8587	3.9336	5.9841	5.7626	7.9593	6.4286	5.1297	5.5686	5.706	5.5367	5.6165	5.6781	5.6938	6.5791	5.841	4.7803	6.1463	5.1485	6.3252	5.5062	4.6565	4.6017	6.8434	5.8917	4.8748	5.2824	5.1643	5.5814	5.2743	9.2655	5.1189	6.2613	4.4135	5.8953	5.5472	5.4731	6.1285	6.2416	9.8492	5.9759	5.516	5.5236	4.568	4.4679	7.0776	5.5138	7.2063	4.9955	6.4609	5.2199	5.9894	6.0839	6.5155	10.0535	5.9551	6.5021	4.7247	5.0492	6.2555	7.4288
PF3D7_0100300.mrna1_1	PF3D7_0100300.mrna1_1;191	191	7.2697	5.5668	5.0544	6.2139	4.6736	5.6323	5.9035	5.1518	4.0241	7.2426	5.9472	8.3137	5.504	4.2608	5.5534	5.9683	5.477	4.3052	6.6907	6.2972	5.998	3.3477	5.2149	6.0195	5.841	3.8278	5.1123	6.155	7.0751	6.3434	5.8731	5.0622	5.9453	5.7613	5.4532	4.504	6.3539	6.5945	5.2153	4.0099	4.4816	4.6352	5.565	6.7053	5.8681	3.3909	5.2141	6.7557	5.6334	5.2957	6.2038	5.0951	4.3667	6.6424	5.3431	5.9088	3.8104	5.7474	6.8154	4.9667	6.0809	6.2275	5.9355	5.4689	5.3045	5.5081	5.0054	4.6381	6.6559	5.8664	5.1711	5.4239	5.7046	6.054	5.0712	5.4906	6.5647	6.3957	5.5078	5.888	4.1144	5.2083	5.4909	7.2146
PF3D7_0100300.mrna1_1	PF3D7_0100300.mrna1_1;192	192	6.9893	5.8792	5.4886	6.4846	4.9184	5.7772	5.8071	5.1243	3.7908	7.0331	6.0978	8.2666	5.5163	5.4253	4.9644	5.4588	5.3302	4.7328	6.1471	6.8549	6.1295	4.4581	5.116	5.991	4.7388	3.5135	5.4515	5.8133	7.422	6.1373	5.9743	4.9126	5.4748	5.7576	5.0426	4.8875	5.7175	5.4594	5.578	5.3583	4.7328	4.7186	5.6144	6.5444	4.6525	4.9991	5.9584	5.3306	4.2578	5.0014	5.1239	5.0009	2.9523	6.5657	6.0631	5.7263	4.5765	6.5075	5.2145	5.0193	6.47	6.1375	7.2863	5.9167	5.7306	5.2257	6.2628	5.2353	6.6675	5.9502	4.4867	5.2242	5.5696	5.4601	6.3058	6.4368	6.1916	5.7589	5.9711	5.0321	5.5747	3.8689	5.738	5.9477
PF3D7_0100300.mrna1_1	PF3D7_0100300.mrna1_1;193	193	7.3937	6.1301	4.3477	5.1085	4.8063	5.7051	5.7442	2.1538	5.2551	7.2229	5.88	7.8719	5.0738	5.238	5.4033	5.5807	5.625	4.7043	4.8151	7.6726	6.7999	5.441	4.4542	6.0255	5.2475	4.4502	5.3576	4.6369	7.9895	5.9444	5.7939	3.2525	6.2163	4.8207	5.8622	4.9635	5.7811	5.5185	5.7684	5.4992	4.9064	5.5295	5.9477	6.4041	5.8452	4.8684	5.9741	5.5441	5.2559	4.9882	5.076	5.5245	3.859	6.7696	5.9718	5.1231	5.5647	6.35	5.7323	5.5978	5.905	6.223	7.5229	5.4718	4.9035	5.532	5.4433	5.79	6.489	4.6719	5.3834	5.5518	6.2114	5.436	5.4094	6.4875	6.5337	6.1098	5.8853	6.2965	4.7787	5.2098	5.375	7.0371
PF3D7_0100300.mrna1_1	PF3D7_0100300.mrna1_1;194	194	7.5119	5.985	5.1485	5.7287	4.2342	5.7214	6.0239	5.295	5.1164	7.0941	5.7038	5.4992	5.6826	4.9467	5.0233	4.6053	6.1313	5.2254	5.0661	7.1383	6.2378	4.6988	4.8634	6.0341	6.0072	4.6747	5.8204	4.6433	7.6591	6.1112	6.019	4.1603	6.4396	6.2619	5.3649	5.0295	4.9416	5.9732	6.057	4.9444	4.8334	5.093	5.3259	5.4145	7.1853	4.3154	6.073	5.6467	5.0409	5.742	4.9416	5.2418	4.9869	5.6056	5.8999	5.1102	6.2196	6.0385	5.3445	5.5475	5.6421	6.5664	7.4581	4.3764	5.1566	5.3416	5.5279	5.5182	7.2367	4.935	4.2487	5.7827	5.6005	4.6792	6.0514	5.7666	7.2338	5.5075	5.7908	5.7238	5.1926	5.1847	6.0034	6.6079
PF3D7_0100300.mrna1_1	PF3D7_0100300.mrna1_1;195	195	6.8898	5.6596	5.4486	6.2767	4.8875	6.2728	4.7366	5.0317	4.3082	6.8391	6.2944	5.0246	5.0343	5.7474	7.1545	6.0137	6.2069	4.2304	5.8097	9.0422	5.9986	5.9658	5.5163	6.466	5.9172	4.9759	5.0103	5.2464	8.8448	6.3001	6.4022	5.6985	6.0853	6.3452	6.2205	4.8792	6.0494	5.6311	6.6726	6.2273	4.7219	5.1719	5.7837	7.0753	5.1081	5.709	6.0405	6.3717	4.4699	5.605	6.504	5.578	4.862	6.1944	5.8667	6.013	5.432	6.0723	5.9686	5.359	5.8853	7.5265	7.6371	5.0807	5.8647	5.8138	5.2994	4.5951	8.4464	6.0551	5.5987	5.5558	6.5303	5.7474	5.8701	5.7769	6.6376	7.0988	6.561	5.5154	4.7071	5.6608	5.278	7.6858
PF3D7_0100300.mrna1_1	PF3D7_0100300.mrna1_1;196	196	7.0817	6.2815	5.3512	5.732	5.1412	6.0509	5.9916	4.844	3.441	7.2133	5.1755	5.1387	5.6719	4.2403	5.5245	5.8562	5.2847	4.9565	6.1402	7.4735	6.258	5.5229	5.6215	5.8863	5.1803	6.0531	5.947	4.4222	7.6304	5.8462	6.7203	5.6665	6.211	5.2713	5.1497	3.5595	4.9732	5.5692	5.861	5.3194	5.779	4.8001	5.2434	6.1825	5.0246	4.6439	5.9864	6.5368	5.7271	4.6124	4.4101	4.4627	3.4087	5.7425	5.1194	4.9307	5.1396	6.3523	5.7401	4.846	5.7285	6.1089	6.5129	5.5308	5.6834	5.5301	5.5097	5.7007	7.0631	5.2898	4.0934	5.2407	5.6954	5.4097	5.88	6.5297	6.9364	6.0798	6.5832	5.5173	4.4893	4.9864	6.7392	7.4679
PF3D7_0100300.mrna1_1	PF3D7_0100300.mrna1_1;197	197	6.8022	5.3813	5.7065	5.9579	5.228	6.626	5.581	4.9777	4.9481	6.6949	6.5747	6.2823	5.1835	4.5934	5.9189	5.0968	5.7533	5.0188	5.6921	6.7007	6.8559	6.0466	6.5018	7.1251	5.3702	2.0286	4.5148	5.8718	6.8476	5.7203	6.009	4.3399	6.6656	5.4627	4.9709	4.0738	5.8625	5.3448	6.1711	5.0909	4.5323	3.849	5.9672	6.6492000000000004	4.4867	5.4832	5.9551	6.238	5.3903	4.9828	5.0365	6.0544	4.8314	5.842	4.9373	6.1926	5.4715	5.6485	4.8217	5.5892	6.6446	5.9385	7.4749	4.7241	5.0108	5.1119	4.8782	5.5207	7.3667	5.7613	5.3391	5.9241	6.2752	5.5049	5.3688	6.1902	6.2227	6.4184	6.2513	5.7263	5.6035	4.95	6.1924	7.3435
PF3D7_0100300.mrna1_1	PF3D7_0100300.mrna1_1;198	198	6.4458	5.3681	4.8171	5.8319	3.9681	5.6713	4.4141	5.6253	3.6915	6.6542	6.2394	6.1554	5.5339	4.0959	5.3273	5.1635	5.735	4.4653	4.8792	6.0976	5.785	6.1334	5.7905	5.3723	5.0161	3.3089	3.7126	4.645	6.4189	6.5838	6.3018	3.9754	6.1206	4.4919	5.8953	3.9107	5.4276	5.4841	6.295	5.2909	4.5185	5.3038	5.6918	5.6636	5.9962	4.7404	5.3114	5.2502	4.1252	5.6436	5.5457	5.4057	4.3771	6.7841	4.7892	4.9837	5.0009	6.1183	5.6614	5.3628	5.7965	6.3514	7.5543	5.6343	5.1243	6.4538	4.4995	5.7669	7.2251	6.1247	4.8997	5.3757	5.116	4.9741	5.7423	6.4416	6.4378	6.3402	6.5798	6.15	5.1723	4.6334	5.822	6.9963
PF3D7_0100300.mrna1_1	PF3D7_0100300.mrna1_1;199	199	6.9083	5.6299	6.648	6.2702	4.3576	6.4845	5.0557	4.3618	4.6375	7.3157	6.038	5.9148	5.842	3.7323	6.2878	5.2498	5.8691	4.1938	5.2939	6.962	6.281	5.7835	5.4532	9.2983	6.3295	4.9537	5.7869	5.7541	6.6231	6.697	5.8362	5.2165	9.0685	5.7819	5.6124	4.8104	4.6673	6.1245	6.1609	4.8699	6.3447	5.0596	5.6462	6.5948	5.9484	5.2418	6.5738	5.7024	5.3667	6.0011	5.4333	5.3158	5.3455	6.1485	6.2744	4.3413	5.3494	5.9158	6.7328	5.8377	6.5356	7.2286	10.2281	4.8074	5.1659	5.3151	5.527	5.6826	7.2856	6.5243	5.6384	5.5753	5.2257	5.8941	6.4376	6.0629	6.504	10.2794	6.0244	5.4845	4.9588	5.1194	4.8217	7.6169
PF3D7_0100300.mrna1_1	PF3D7_0100300.mrna1_1;200	200	7.0699	5.599	6.2513	6.3891	5.0896	7.0906	5.2994	5.7439	5.5065	6.2716	6.2806	6.2836	6.3031	4.3806	5.7385	5.6789	5.8674	5.2638	5.3262	6.414	6.1387	6.3165	5.8502	6.6824	5.5326	4.757	5.7795	5.4712	6.6816	6.4885	6.1952	5.1264	7.1307	5.5963	5.3038	4.8099	5.1679	5.5741	6.4421	5.6017	6.009	6.2941	6.3252	8.0829	5.3957	5.8679	6.195	6.2636	3.5729	5.9523	8.424	6.9443	5.6135	6.7184	6.8982	5.9586	4.6177	5.9484	6.5869	8.0929	8.7436	6.51	5.6625	6.8071	5.9885	5.9026	5.9258	5.7255	6.5547	5.9319	6.1691	6.2434	6.2292	6.0433	10.6571	5.9581	7.6609	6.0514	7.834	6.2776	4.5179	5.0241	5.6126	7.9691
PF3D7_0100300.mrna1_1	PF3D7_0100300.mrna1_1;201	201	6.141	5.7479	5.8048	6.3794	5.126	5.546	6.1963	5.6614	5.0161	6.9245	6.0719	5.7592	5.8844	2.8758	5.4063	5.2373	4.8058	5.6218	5.4951	6.2474	6.0892	5.7829	5.6707	5.8679	6.2933	4.3082	4.0099	5.4938	5.7398	6.1839	6.4681	4.8777	5.8342	5.7274	5.0387	3.8836	5.5308	5.6938	7.416	4.9542	5.6011	5.121	6.4725	9.0339	6.0626	5.6267	6.217	5.6029	5.1173	5.4783	6.141	5.4373	5.5931	6.4735	5.7431	5.5546	5.7616	6.2722	6.2837	5.1218	6.0557	6.5673	5.7816	5.7568	4.843	5.6473	5.2149	5.9119	7.2225	6.9699	5.7594	5.5185	5.5487	4.4107	5.0687	5.7431	6.6206	6.6924	6.6259	5.6185	4.6363	2.4568	5.4793	8.1059
PF3D7_0100300.mrna1_1	PF3D7_0100300.mrna1_1;202	202	6.6008	5.5515	5.3702	6.2437	5.2284	5.5273	5.3985	4.99	5.4239	6.3087	6.1932	4.2891	5.6407	5.3136	5.5515	5.8316	5.4915	5.1603	5.5087	6.9924	6.5738	5.6314	6.1952	6.4624	5.6798	5.1906	5.9062	5.953	6.7013	6.7683	6.4927	6.2711	6.3908	5.6343	3.6882	5.2483	4.7442	5.6823	7.5327	4.5084	6.033	5.2634	5.6927	7.6725	5.7905	5.6826	6.5612	4.4121	5.4954	5.155	5.2048	5.5484	3.4594	5.6631	5.9345	5.4259	5.7423	6.2538	5.5348	4.861	5.36	6.6635	5.5119	5.436	5.8237	5.3743	5.3761	5.581	8.0785	5.6067	6.5871	5.6206	6.2007	5.5966	5.4482	5.8037	6.9838	7.5594	7.2238	6.1536	5.5862	4.2157	6.321	7.212
PF3D7_0100300.mrna1_1	PF3D7_0100300.mrna1_1;203	203	6.2873	5.588	4.8851	6.2388	3.7929	5.6781	5.5683	3.4263	4.2743	6.8664	6.8811	5.9819	5.5987	5.098	5.8304	5.8659	5.8714	4.1334	5.2657	7.387	6.5638	5.3995	5.4266	5.195	6.3092	4.4995	4.8856	5.1379	6.5168	5.8542	5.7824	5.2627	6.8434	5.4979	4.6758	5.4128	4.5564	5.4449	5.9646	5.3951	5.0841	6.4491	5.5267	7.948	5.7597	4.375	5.3861	5.8822	5.4899	4.995	5.6616	6.0188	3.9317	6.0005	5.3423	5.9212	4.8058	5.1355	6.1723	5.3726	5.7057	6.1791	6.0585	5.4899	5.8948	5.4819	5.3813	6.101	6.7965	6.009	5.2854	6.1247	6.0334	5.7255	6.047	6.1981	6.7011	6.2096	6.0383	5.6755	5.07	3.6758	5.2323	7.345
PF3D7_0100300.mrna1_1	PF3D7_0100300.mrna1_1;204	204	6.6251	5.8066	5.366	5.7032	4.1898	5.3092	5.1416	4.4957	3.6346	6.5919	4.4168	4.3716	5.4135	5.6314	5.1985	4.4757	5.3837	4.009	4.1457	6.7642	6.21	5.1428	5.7227	5.1289	4.9453	3.9598	5.2411	6.3787	6.9917	5.7785	5.537	4.0548	4.9189	5.251	4.7949	3.5097	4.5638	5.1465	5.667	5.6064	5.9709	5.5928	4.7501	6.0826	5.2521	3.7126	5.6011	6.3252	5.823	4.5261	5.599	5.3212	4.5046	6.398	5.9059	5.0488	4.9621	5.9172	5.3764	6.4791	5.4963	5.7096	5.319	4.7153	4.9155	4.5286	5.2059	5.2544	5.8545	3.9392	6.0496	4.848	5.9873	5.6727	6.6824	6.0164	5.9934	5.272	5.824	4.3016	4.9136	5.3551	4.9136	7.0183
PF3D7_0100300.mrna1_1	PF3D7_0100300.mrna1_1;205	205	5.2843	6.2472	4.7339	5.8875	5.7018	4.047	5.2506	4.859	4.3909	5.844	4.8166	5.121	5.8839	4.8938	4.7511	4.7787	5.6294	3.858	3.669	6.514	6.1342	5.504	6.2784	5.0631	4.986	4.3778	5.3455	5.1787	6.3118	5.0652	4.9355	6.4441	5.7592	4.7965	3.9809	4.8605	4.8156	5.3208	5.6247	2.0179	6.0018	5.3338	5.135	5.636	4.2095	4.7761	5.5207	5.7263	5.4643	4.3349	5.7109	5.3345	4.3533	5.6935	5.5889	4.3096	5.4761	6.1526	5.1252	5.5901	5.9554	5.6938	5.4803	5.2843	4.5832	5.0802	5.8089	5.4515	6.7529	4.9768	5.4725	5.2998	5.478	4.4469	6.7126	7.2157	5.9623	5.2902	5.4313	4.9928	5.013	3.7038	5.9502	5.7618
PF3D7_0100300.mrna1_1	PF3D7_0100300.mrna1_1;206	206	6.0659	6.5641	4.0976	4.6977	4.9759	4.8146	4.3434	4.4403	3.6971	5.5311	1.144	3.7463	4.8753	0.516	4.347	5.876	4.8515	4.2234	4.3103	5.1957	4.8885	4.9727	4.5521	5.8846	5.1719	2.5632	4.1763	4.3031	5.3639	4.8515	4.7296	3.2342	5.7584	5.1526	4.4777	3.6462	6.2854	5.6571	5.3975	4.0347	2.2388	7.0025	4.4705	5.0853	4.8374	5.7186	5.7137	5.5521	5.1863	5.0575	5.3844	4.986	5.151	4.6954	4.3096	6.0727	4.26	5.1687	4.9514	6.432	4.557	6.1272	5.5981	5.4446	3.557	4.5747	4.5367	5.0197	6.1214	5.1293	6.539	5.2513	5.7495	5.0121	6.0892	4.991	6.6428	4.8629	5.2547	5.3143	4.2847	3.7192	6.0121	6.0501
PF3D7_0100300.mrna1_1	PF3D7_0100300.mrna1_1;207	207	6.3927	8.1817	6.1123	5.7616	5.0674	5.1843	4.6053	4.4141	4.7544	6.7331	5.121	8.3787	4.7761	3.6736	5.7554	4.649	5.7706	4.5934	4.9905	7.3208	6.9484	5.0522	5.8844	5.0721	5.6008	4.7618	5.6963	5.1449	6.8188	7.9501	8.0099	6.541	5.6387	5.5323	4.4039	6.2696	5.8184	6.0919	4.8227	7.8443	5.3431	5.9834	5.1791	6.8699	6.6053	6.855	5.6314	5.8562	6.7838	5.4812	7.2456	4.6798	5.8826	6.0341	7.4385	8.1347	5.4499	5.1181	6.4825	11.0281	4.1635	6.8817	7.7653	7.0879	3.3896	6.6558	4.6769	4.9995	5.5586	6.9592	7.39	5.6946	6.7574	6.4801	11.108	4.4867	7.3349	6.7942	6.1841	7.1067	5.9944	4.0832	5.9516	5.8649
PF3D7_0100300.mrna1_1	PF3D7_0100300.mrna1_1;208	208	6.7756	5.7219	5.5759	5.6628	4.6047	5.3477	6.2323	4.9547	3.9982	6.2536	4.0126	7.1816	5.2079	2.7049	5.1574	4.4482	5.4777	5.7444	4.3985	6.1544	7.2723	6.007	6.2096	5.2832	6.2174	4.6421	5.9011	4.7164	6.3738	7.6549	6.9268	6.1657	5.9103	5.4757	5.7444	5.7926	5.3341	5.2642	7.1849	6.6428	6.5697	5.0108	5.374	6.0594	6.4764	4.5166	6.3181	6.9382	4.9491	5.4558	7.4949	5.323	5.5895	5.7013	5.4499	4.9307	5.3161	4.8349	8.7772	10.0455	5.3074	6.275	7.3488	6.7791	4.4751	5.86	4.6229	5.6112	7.3463	4.1334	4.408	4.903	6.1048	8.2296	10.2583	5.7315	6.5937	6.6326	6.0391	5.7353	5.1811	5.4366	6.6932	7.1446
PF3D7_0100300.mrna1_1	PF3D7_0100300.mrna1_1;209	209	7.0652	4.7049	4.8992000000000004	7.1888	4.9463	4.4867	4.7247	4.8298	5.1131	6.8702	5.6002	7.3568	5.1436	3.61	5.126	4.8048	6.3154	4.1085	8.039	7.4491	7.2836	5.4185	6.1811	6.2424	5.5934	5.1073	11.2282	5.9948	7.5203	6.8421	7.044	6.2954	5.5972	5.998	4.774	10.5077	6.5765	6.2506	5.9071	3.5122	4.856	5.5756	5.6982	6.4395	6.6611	5.8572	6.0415	4.8298	5.3277	6.2108	7.4156	5.9472	5.7156	5.7021	5.3212	5.3107	4.4542	5.497	7.6792	11.107	5.6121	6.6564	6.1703	6.4655	5.6662	6.3663	4.6814	4.8161	6.0745	5.3872	3.3205	5.0712	6.1671	7.9702	11.5017	4.8339	7.5101	6.1928	6.5673	6.116	5.8397	4.9227	6.8147	6.1579
PF3D7_0100300.mrna1_1	PF3D7_0100300.mrna1_1;210	210	6.4625	4.5021	4.8615	5.4067	4.4005	5.0785	4.2713	4.9695	4.8192	6.2587	4.2327	5.5515	4.812	5.6459	5.6378	5.5598	5.5317	5.3892	5.7573	7.0039	6.3212	4.9069	6.1052	5.4466	5.3374	4.292	5.8565	6.0067	7.2083	5.8283	5.7043	5.8288	6.1318	5.4279	4.1961	5.6687	5.2376	5.3691	5.9074	5.1607	5.1831	4.8768	4.6106	5.6619	5.5807	4.5021	6.5317	5.8472	5.3975	5.7315	6.5917	5.8395	4.9035	5.9757	5.6355	5.2798	4.7544	6.9093	5.8868	9.1723	6.4728	5.9748	7.0283	7.4683	4.9547	6.5037	5.0303	6.1254	7.5583	3.6531	5.6384	6.2263	7.0401	5.4489	9.8173	6.0317	6.464	8.5352	7.0014	6.4401	6.712	5.3323	6.1247	7.4636
PF3D7_0100300.mrna1_1	PF3D7_0100300.mrna1_1;211	211	6.4484	5.263	5.3656	5.8676	4.8324	5.671	5.3865	5.0887	3.4919	6.1385	4.4627	5.7724	5.4172	4.1851	5.6061	5.1695	5.1461	4.6943	5.5336	6.5578	5.9402	5.14	5.0665	5.353	5.348	3.844	5.2292	3.5173	6.3252	5.9057	5.9554	6.1709	5.5738	5.0295	5.3198	4.9928	5.319	5.2854	5.5904	4.6525	5.2694	5.8442	4.5416	5.0343	5.5798	4.5789	5.5119	5.155	4.8938	5.5481	5.7814	5.3399	3.228	5.5717	6.3498	5.5173	5.9392	6.1375	5.228	7.9786	5.8092	6.3014	4.701	5.6418	4.9491	5.4561	5.2578	9.5103	6.8675	6.1328	4.5267	6.3702	6.2374	5.2246	8.4394	6.4893	6.2217	5.9635	5.6479	5.4148	5.9322	5.3107	9.8561	7.6389
PF3D7_0100300.mrna1_1	PF3D7_0100300.mrna1_1;212	212	6.7201	4.8288	6.6024	5.8475	4.86	6.9266	5.4561	5.6317	5.3129	7.2231	5.4356	8.0923	5.5314	5.5632	7.023	5.7096	5.4373	5.1863	5.8989	6.293	6.2895	5.6465	7.3938	5.9241	5.9556	4.2149	6.6441	6.4867	6.8232	6.6738	6.0976	6.1485	6.8296	5.825	5.318	5.4954	5.706	6.1831	6.025	4.9481	4.8841	4.9284	6.2415	5.7573	6.0085	4.1243	6.3619	5.6047	4.557	6.0352	5.5801	6.3644	7.6581	6.6222	6.2585	6.1077	6.8606	6.6288	5.7336	6.1027	6.0099	8.1618	6.3125	5.9038	6.0213	7.0408	5.875	6.7353	6.6784	6.7769	6.0424	7.1922	6.6446	5.6662	6.0195	6.2832	7.5719	6.0083	6.7733	6.0332	7.0693	5.1558	7.2575	7.0138
PF3D7_0100300.mrna1_1	PF3D7_0100300.mrna1_1;213	213	6.6686	5.7621	5.1961	5.8545	5.4373	5.732	5.8934	5.7527	4.0652	6.2756	5.5954	9.7809	5.8125	6.2836	6.2298	4.7015	5.2319	5.4992	5.3712	6.4219	7.0345	4.6328	6.8852	5.7597	5.2772	5.4552	5.0148	5.3327	7.4039	6.6622	5.8741	6.8921	5.9544	5.7195	5.6352	3.7655	5.7679	5.2215	5.8582	5.5937	5.3334	5.144	6.8702	6.4234	6.3382	5.463	6.3549	6.0272	5.6798	6.3749	5.8222	6.4469	8.3998	6.4607	5.993	5.7565	5.5478	6.1254	6.3766	5.3882	6.2449	6.8314	6.1185	6.2184	5.6829	7.301	5.2761	7.0127	7.4904	5.7366	5.3796	5.9841	6.3939	5.5686	6.2789	5.9406	6.9054	6.002	6.9686	6.1611	8.053	5.9319	7.9245	7.7034
PF3D7_0100300.mrna1_1	PF3D7_0100300.mrna1_1;214	214	6.7316	5.7522	4.701	6.1785	5.4036	5.5018	7.422	7.2998	5.0518	7.0668	5.8775	7.8035	5.851	3.9288	5.9632	6.1603	7.7647	7.6991	5.4928	7.5454	6.7541	5.0492	7.0565	6.9125	5.3796	5.822	5.8357	5.9759	7.6663	6.3325	6.0123	7.5882	6.5853	6.3853	5.1755	6.0312	6.1886	5.4522	6.8086	6.1635	4.4809	4.7586	6.2089	5.5738	6.1477	5.2114	5.7714	6.7757	6.561	7.8243	6.1845	6.8223	6.2044	6.4504	4.6035	5.6493	5.8718	7.0196	5.9667	5.3999	6.3063	6.7385	5.3023	6.0255	5.7107	7.0223	5.3712	7.2333	8.0552	4.9088	5.6135	5.9348	6.1971	5.9388	6.2001	6.6162	7.2936	6.3969	6.7741	5.8135	6.7267	5.375	7.9134	8.3524
PF3D7_0100300.mrna1_1	PF3D7_0100300.mrna1_1;215	215	7.588	6.3773	5.6159	6.295	4.3132	6.07	6.3747	7.37	5.1371	7.1328	5.5524	7.1895	5.8475	3.257	6.0279	5.7703	8.0238	5.1383	6.9924	8.3034	6.9999	5.9688	8.4725	6.3012	6.2527	5.3284	7.1399	5.9837	9.1057	6.5801	6.8873	8.8303	6.2137	6.6831	5.3757	7.075	6.0352	5.4393	5.4912	6.2696	5.9853	5.5258	6.9807	6.0802	6.4184	5.3526	6.2416	7.3653	5.2415	6.4799	6.7252	7.7667	5.8311	7.2198	6.1607	5.2369	5.6106	6.6036	6.3413	6.2716	6.9807	7.258	7.4117	7.6877	5.6413	8.2017	5.946	6.3366	8.5224	5.2403	5.7469	5.2585	8.6877	6.357	6.1603	6.6128	6.9639	6.624	8.1386	5.8427	8.4261	4.6496	6.9971	9.3911
PF3D7_0100300.mrna1_1	PF3D7_0100300.mrna1_1;216	216	7.1062	6.952	5.4333	6.7013	4.5674	5.8535	7.1177	6.5159	5.1989	7.0661	5.6927	7.1201	5.745	5.0479	5.5311	5.6935	8.598	6.807	6.068	7.4735	5.7991	6.5207	8.2743	7.1736	5.9011	6.1377	5.8092	5.5925	8.0655	6.4938	6.0944	8.8181	6.9852	6.4109	6.0551	6.8992000000000004	5.4492	6.3029	5.0045	7.0772	6.2557	5.9919	6.1493	6.6562	6.2466	6.546	5.7519	5.4486	6.0715	7.4112	7.3066	8.0826	7.0226	7.6122	5.5078	5.5865	5.5759	8.4785	7.2082	5.4216	6.5797	7.1245	6.9499	6.3889	5.8146	9.3788	6.7089	7.9137	10.1368	5.557	6.4021	5	8.3926	6.1274	6.7347	6.399	7.9475	6.4204	6.5287	6.87	8.5074	5.784	7.9224	9.4273
PF3D7_0100300.mrna1_1	PF3D7_0100300.mrna1_1;217	217	7.2204	6.8562	5.3462	6.4846	5.6545	7.534	6.7862	7.9474	6.552	6.4709	4.9079	6.2895	6.347	5.8084	7.4772	6.0323	9.2169	5.5607	6.4365	7.6788	6.9296	5.627	8.6311	6.2885	6.4904	5.2176	6.6555	5.3681	8.099	6.8636	6.6181	8.8867	6.5221	6.8246	5.8271	6.2847	5.36	6.1307	5.31	7.6008	7.3454	5.904	6.9291	6.2369	6.8262	5.9134	6.499	5.8856	5.8281	7.0434	6.5396	8.4913	7.2234	8.1877	6.2837	5.5217	5.4712	7.9023	6.3382	4.4456	6.7105	7.77	7.1606	6.1611	6.0286	7.4778	5.8848	8.3661	9.9234000000000009	6.1301	6.2702	5.0613	8.3303	5.3761	6.5399	6.5615	7.7171	7.402	6.6215	6.3889	7.708	6.1342	9.4136	10.0134
PF3D7_0100300.mrna1_1	PF3D7_0100300.mrna1_1;218	218	6.6251	5.9348	5.4499	6.3475	5.0976	5.4728	6.3724	6.347	3.9231	6.7633	5.4806	5.1723	5.4565	3.942	5.3733	5.6798	7.9067	4.673	4.669	7.3423	6.9218	6.2344	7.9018	5.4522	4.9193	4.5398	5.3649	4.9444	5.9153	5.9556	6.7662	8.7947	5.2296	5.4774	5.0005	5.8094	4.3834	4.9112	5.8339	6.8529	5.6188	5.202	5.9241	5.8204	5.2376	4.9732	6.2564	6.9667	5.5747	5.5132	6.2525	6.2493	4.6346	6.8067	5.839	5.465	5.1787	7.111	6.3865	3.8227	6.3336	6.9487	5.3933	5.3723	5.4656	6.5108	5.3875	4.2464	8.8464	6.1585	5.3702	4.5789	7.5808	4.9968	6.2576	6.3696	6.7531	6.36	6.9515	6.1237	6.1043	4.8684	6.4406	8.0643
PF3D7_0100300.mrna1_1	PF3D7_0100300.mrna1_1;219	219	6.6525	5.8617	5.8362	5.8207	4.6871	5.3445	6.9451	7.3331	5.4555	6.0691	5.4063	6.9984	5.4346	5.7071	5.7388	6.8564	8.5947	5.9071	5.8997	7.0334	6.431	5.726	8.6866	5.8352	7.1378	4.9364	5.745	5.2315	7.2285	7.0639	5.5173	9.1059	5.7032	7.5804	5.3813	5.0644	5.4443	5.0514	6.2242	7.6935	3.5741	5.434	7.0259	5.7952	5.9591	4.4893	7.027	6.5951	5.6305	7.7715	6.8621	7.998	7.0839	6.8309	7.1246	5.9201	4.8723	5.878	6.267	5.3151	5.6174	7.195	5.5292	5.1775	4.8146	6.9498	5.5084	7.1641	9.6116	6.7904	5.5119	5.3837	6.3404	6.2373	5.8283	5.4396	7.4179	6.8378	6.9783	6.3756	7.7657	6.1799	7.3844	9.0458
PF3D7_0100300.mrna1_1	PF3D7_0100300.mrna1_1;220	220	7.6889	11.0296	8.3778	7.8725	5.8977	8.6068	7.7741	8.938	7.017	7.0161	6.5656	9.0398	7.5667	6.2906	8.8406	6.867	9.7798	6.556	7.2203	8.1354	10.1987	6.4336	7.3923	7.4285	9.5247	5.5696	7.3572	6.0244	9.1242	10.4098	8.5919	6.9564	6.8637	9.3235	6.3688	7.691	7.5283	7.6677	6.4039	10.7786	5.9964	7.1963	11.3689	7.6045	6.9776	9.5858	7.5157	6.784	4.5723	12.5266	7.8288	12.5781	8.8072	6.2583	7.6237	8.1189	6.1526	6.9635	9.83	6.5438	8.2976	9.5824	8.5036	7.4184	7.7303	7.0554	6.3896	7.1464	8.287	7.6768	8.6639	6.7079	8.5022	9.49	8.0841	8.2984000000000009	9.7109	8.8198	7.7	8.3866	6.829	6.3828	8.3539	8.6764
PF3D7_0100300.mrna1_1	PF3D7_0100300.mrna1_1;221	221	7.4146	10.6631	6.978	8.4527	5.0272	8.6085	7.8006	9.4768	4.7986	7.7779	7.1968	8.6364	8.0406	5.4205	8.8698	5.6837	9.9547	6.4274	6.8311	8.0934	9.8681	5.5512	8.0787	7.7412	7.8178	8.1819	7.7227	6.3556	8.4078	10.057	8.6359	7.4999	8.3882	7.963	8.1647	8.0816	6.2604	8.0475	9.3931	10.4085	5.1231	6.68	11.3765	6.4107	7.2233	5.581	7.2797	9.5302	6.0244	8.5479	7.046	12.8594	9.0972	7.2394	6.0501	7.2176	5.8612	7.1885	6.8043	5.9045	7.4556	9.4933	7.1833	7.0164	6.7904	7.2274	6.723	7.8693	7.7114	7.954	6.3583	6.7955	8.7224	8.346	6.7011	7.7792	9.5932	6.9615	7.5402	8.0938	7.6823	6.3379	8.2666	9.1825
PF3D7_0100300.mrna1_1	PF3D7_0100300.mrna1_1;222	222	6.7087	6.0239	7.3483	6.7394	3.7751	6.3288	6.1552	5.843	5.1014	6.6992	6.7987	5.9871	6.8515	4.796	5.7173	4.6949	6.8502	5.0913	5.2787	6.5899	6.0898	5.4212	7.2677	8.6657	6.2564	5.998	5.1039	5.5345	7.1897	6.7776	6.0862	6.7065	8.8259	5.9303	7.364	5.6085	5.9614	7.2865	6.0108	5.1473	6.0652	4.841	6.2313	5.2238	5.7425	4.5723	7.6692	6.8237	5.2338	5.7772	5.9528	6.696	6.697	7.0266	5.5503	5.6979	5.7369	6.5586	5.4243	5.1863	6.3776	6.2683	5.3056	5.3992000000000004	5.3899	6.1607	5.8197	5.9823	6.5195	5.5607	4.3491	4.889	7.4383	4.9699	5.1671	5.9889	6.6143	5.8278	5.7363	6.455	5.7038	4.8181	6.0618	6.9828
PF3D7_0100300.mrna1_1	PF3D7_0100300.mrna1_1;223	223	6.6499	6.0607	5.6427	6.6036	5.6244	5.8846	5.4279	5.2227	4.5789	6.6266	6.0197	5.9869	5.5674	4.8339	5.4496	5.9486	6.4973	4.7306	5.8432	7.0996	6.2012	6.3172	6.002	8.2751	5.3576	5.4663	4.6444	6.0385	7.008	6.673	5.851	5.8278	7.5708	5.6753	5.3796	4.8063	5.5907	5.4702	5.8836	5.5934	5.7082	4.8841	6.2392	4.7944	5.3441	5.627	5.8868	5.3854	6.0531	4.7629	5.6407	6.5983	4.9593	6.8477	5.0652	4.8851	4.2698	6.2939	5.0117	4.8063	7.5103	6.7057	5.2731	5.478	6.1827	4.8319	6.2428	4.9509	7.7479	5.6308	4.7819	5.9937	6.8857	5.2342	6.2353	6.5859	6.3588	6.9653	6.544	5.7328	5.4256	5.1775	6.065	7.5258
PF3D7_0100300.mrna1_1	PF3D7_0100300.mrna1_1;224	224	6.1031	6.0697	4.9662	6.4828	5.5696	5.8482	5.5232	3.8217	5.2012	7.2581	6.4484	6.0233	5.9348	5.0845	5.5447	4.9676	6.0398	4.1643	5.5892	7.0317	6.374	6.0792	5.6159	7.5967	5.6188	5.2369	4.2578	5.1412	6.6165	6.3049	6.8391	5.9761	7.2384	4.811	5.9267	4.7944	5.877	4.8812	7.6799	5.0648	4.144	4.5204	5.3837	5.5744	4.8934	5.2479	5.8878	6.0659	5.2761	5.251	6.0529	6.0607	5.7482	6.7347	5.1056	5.572	5.0405	6.9074	5.2913	4.189	6.4273	6.6073	6.0323	5.8329	4.6159	5.9416	5.2238	5.8807	8.0479	5.8804	4.6662	6.1245	6.7229	4.673	5.7021	5.3792	6.482	5.9229	6.7087	6.1719	5.853	4.7409	5.9561	7.5998
PF3D7_0100300.mrna1_1	PF3D7_0100300.mrna1_1;225	225	5.5008	5.7647	5.729	6.4113	5.3399	6.2213	5.1326	4.0009	5.1031	6.6751	6.266	6.3094	6.1189	5.31	5.8649	5.588	5.888	4.925	5.9193	6.9624	5.3565	6.3243	6.4363	8.5564	5.2604	4.5644	4.211	5.602	6.8524	6.1073	6.7374	6.7216	8.3752	5.6424	5.0734	5.2257	3.8258	5.2203	6.2462	5.0032	3.7549	5.4212	5.275	6.3794	7.3316	5.1715	6.0112	5.9853	6.0197	6.272	5.2979	5.2494	3.9542	7.0688	5.2702	5.851	5.2746	5.7947	5.8557	5.3374	6.7999	6.4244	5.5804	5.0518	5.4598	4.9107	4.5317	5.5182	8.9144	5.3593	5.6363	5.4598	7.4492	5.0426	4.8314	6.0253	6.9119	6.8741	7.3615	6.2718	3.5021	3.9467	6.1781	7.8072
PF3D7_0100300.mrna1_1	PF3D7_0100300.mrna1_1;226	226	6.5651	6.399	6.1819	6.7753	6.1381	7.6643	7.2819	7.5322	6.3625	6.6702	6.9586	8.8556	7.1812	2.568	8.0636	5.1815	7.3551	7.4232	5.4236	7.5142	7.4033	6.6683	7.8622	12.1548	7.3177	6.7097	6.6282	6.5163	7.1626	7.0736	7.1497	6.8702	12.0578	7.9074	6.373	6.3361	4.7203	7.0248	10.0709	6.4274	8.9904	7.2095	7.5409	9.8312	6.6023	6.7022	7.2098	7.1195	5.9819	8.8753	6.8278	7.1166	8.8709	7.9147	6.6446	6.5037	5.6806	7.4187	6.5118	7.1806	13.0598	7.8306	8.2132	7.8754	7.0341	6.3147	5.7785	8.7798	7.7621	6.414	6.2014	6.0032	8.1764	7.3635	7.448	11.9071	8.7493	7.1157	7.9802	7.6886	5.8017	6.8643	8.6946	8.4571
PF3D7_0100300.mrna1_1	PF3D7_0100300.mrna1_1;227	227	7.2731	6.0295	5.9239	6.645	5.392	7.413	8.3924	6.7953	4.2288	5.5426	7.192	7.4587	7.3039	4.1914	7.8815	9.9407	6.2884	7.2221	5.4303	7.1037	5.7913	6.233	7.0766	12.1144	7.5619	7.3392	6.0817	5.4793	6.8072	6.1536	6.8255	6.9161	11.827	8.3431	6.4328	5.3551	5.704	6.2797	7.0362	5.8243	7.4536	6.1613	6.7434	9.0782	6.2095	6.6675	6.2114	6.7382	5.9649	11.1991	6.3916	6.6035	8.7772	7.6748	5.746	6.9098	6.1041	6.5564	7.9613	7.5584	13.713	7.2754	8.6498	7.6912	7.0262	5.2728	6.3243	8.6366	7.5072	5.6378	6.5801	5.7142	7.062	7.4512	6.4668	12.8975	8.9679	7.4997	8.3569	6.5747	5.6174	5.6241	8.5576	8.3311
PF3D7_0100300.mrna1_1	PF3D7_0100300.mrna1_1;248	248	5.6398	4.1969	5.3872	5.6346	2.8379	4.2227	4.4699	4.85	3.6439	7.4539	5.2067	5.9074	5.0955	3.6781	5.4803	4.1135	5.6733	3.342	4.7219	4.1252	6.3165	4.3681	5.588	3.6781	4.5723	4.62	5.7879	5.0303	5.7608	6.8107	5.7618	5.278	5.8502	4.5311	4.1715	5.3992000000000004	4.3743	5.7107	5.504	2.067	3.4436	4.5558	5.1085	5.1445	5.2196	5.3576	4.8485	4.3604	5.2623	4.3992000000000004	4.4489	5.3009	4.157	5.1723	4.8679	4.6915	5.4728	4.8659	5.931	4.5329	4.7175	7.2193	5.2184	4.847	4.3526	6.4832	4.9718	4.9588	4.5472	5.9649	4.2126	7.2047	5.1006	6.0985	5.7991	5.353	7.4059	4.9986	6.2464	5.1591	6.1089	5.3551	4.0635	5.269
PF3D7_0100300.mrna1_1	PF3D7_0100300.mrna1_1;249	249	7.3451	5.6887	4.2713	5.6602	4.5229	6.8371	4.5478	2.8278	3.7949	7.9265	6.0139	5.8153	5.4604	4.4555	6.4634	5.3096	6.2311	7.9381	5.8482	6.36	6.8098	5.0317	6.4799	4.5385	5.0094	4.238	4.7452	6.3309	7.421	7.2096	6.8502	5.3092	5.7371	4.5008	4.7175	5.2574	4.1052	5.9449	5.7811	1.7908	6.2392	5.4043	4.6264	5.3056	6.3524	5.1619	6.2464	6.0507	4.9575	5.0514	5.0934	5.5342	5.0947	5.2854	5.8672	2.9855	6.2022	5.9864	6.121	8.0661	4.8248	7.1806	4.7735	5.0997	3.3646	7.5765	5.9944	4.9542	5.9516	6.5569	5.8417	6.6129	6.8125	7.1381	5.8868	5.5613	7.1797	5.0041	5.9764	5.7156	6.5225	5.2702	4.3255	4.5795
PF3D7_0100300.mrna1_1	PF3D7_0100300.mrna1_1;250	250	7.3871	5.7501	5.84	5.7578	3.6299	6.1952	5.2898	5.0904	2.121	7.8009	6.0913	6.0398	5.9907	4.7268	5.6453	5.025	5.9912	5.0875	5.709	6.6936	8.2408	5.9782	13.0234	7.2008	4.3923	5.0553	8.1557	5.3291	6.8545	7.761	8.1938	13.0036	6.9779	6.1371	4.9727	6.8897	4.7388	5.9959	5.8887	5.3158	4.3604	4.3882	5.4515	4.6323	6.0633	6.6635	6.5409	5.8853	4.7581	5.5807	5.193	4.8797	3.8875	6.3025	6.2858	5.4591	5.7835	8.6035	6.4211	5.5741	5.1056	6.524	5.594	5.8582	7.1839	7.6347	5.7173	4.7803	5.8782	6.5835	6.3512	6.5755	10.4818	6.8359	7.32	6.4005	8.3548	4.8535	6.4202	6.7332	8.0484000000000009	5.0553	5.3621	7.0062
PF3D7_0100300.mrna1_1	PF3D7_0100300.mrna1_1;251	251	7.5375	6.321	6.2054	5.852	4.1001	6.2468	5.433	6.0577	4.9373	7.3816	8.4647	9.6209	5.5419	3.9486	6.6222	4.6082	6.1233	9.6219	6.6132	6.0717	8.1107	4.6317	7.8062	8.1882	5.5638	4.8664	7.449	6.3933	6.3686	8.0171	7.2109	7.1228	8.2441	5.1942	5.2769	7.8992000000000004	5.1839	5.0841	9.8104	5.4565	5.263	4.7892	5.3349	5.3427	6.1585	6.017	5.9639	8.8598	3.5546	6.2623	5.2787	5.3988	6.0369	5.3187	6.1795	4.6415	5.8309	7.4536	5.5859	4.6392	4.5204	6.8209	7.1934	8.5311	5.6556	7.5969	6.3837	6.8165	6.0766	6.2653	4.8359	6.3891	8.9235	6.4436	3.511	5.4433	8.3493	4.9959	9.1069	5.8427	7.4608	6.8952	6.7215	5.087
PF3D7_0100300.mrna1_1	PF3D7_0100300.mrna1_1;252	252	7.2312	6.8413	5.4456	5.8412	4.2288	6.3978	5.991	6.7534	4.0626	7.6637	5.347	6.8326	4.1683	4.1914	5.5304	5.6185	6.8092	4.6993	5.6088	5.5166	6.7416	4.4263	5.4912	7.6736	5.5555	4.5564	7.5839	5.6873	6.1144	6.3535	5.8629	6.2106	7.7778	5.7043	4.8384	7.3903	5.1707	5.5726	5.8741	5.3681	7.0235	4.4229	5.0772	5.9362	5.8679	5.2396	5.6946	5.6372	3.8728	4.4383	5.5595	5.3771	5.0579	5.432	6.2447	4.4356	5.7184	5.9757	6.0201	4.8634	4.8565	7.5596	6.2174	6.1522	4.8359	6.9311	3.9709	5.796	4.3597	6.1243	3.9828	5.2924	7.1539	5.7616	5.4581	5.1855	9.3753	4.8963	7.0931	5.3834	7.1894	4.1763	5.7447	5.7249
PF3D7_0100300.mrna1_1	PF3D7_0100300.mrna1_1;253	253	7.269	5.3132	7.3497	6.5043	3.4449	6.1453	7.6945	5.7002	5.0361	7.4534	5.6851	6.7297	7.5557	4.0557	6.6552	8.0865	5.991	7.931	5.9243	6.3181	8.1803	3.4607	7.2446	7.9581	5.5232	4.6848	8.8498	5.5999	6.9122	7.1475	6.9207	6.7659	8.1749	6.0928	4.62	7.7129	6.6957	5.497	5.5311	4.6427	5.5807	4.2578	5.7779	6.0184	6.6385	5.972	6.2808	4.9491	4.2048	4.3038	5.1326	6.5412	4.7798	5.7871	5.6724	5.025	5.6288	6.6101	6.3423	5.6719	5.3656	7.5008	6.2213	5.4705	6.8873	6.3379	4.2898	5.4046	6.0596	6.4571	4.8639	5.2445	7.772	5.8946	5.4515	4.6786	8.0214	5.1743	6.0494	7.7182	7.2628	4.7344	6.5419	6.0509
PF3D7_0100300.mrna1_1	PF3D7_0100300.mrna1_1;254	254	11.6328	5.0009	12.5434	6.8112	5.5454	6.3471	11.4854	7.1078	4.5373	12.0162	5.9279	13.7688	7.4902	5.6041	6.8793	12.9315	7.2265	5.029	9.622	8.196	7.652	5.1276	8.9046	8.0293	5.133	6.6476	7.6709	9.3076	8.0283	7.0409	6.5756	9.3485	7.7707	5.7629	6.3716	7.7906	7.2003	5.8237	6.1827	4.8664	4.6876	9.3207	9.0071	11.3128	11.0915	10.0948	6.3041	7.0846	10.1424	9.0015	6.042	6.3827	5.3107	7.2356	11.9667	10.7787	6.7272	13.4287	6.1775	5.0501	6.1709	7.6991	6.7293	8.071	5.848	6.234	14.2789	12.38	5.1342	11.8037	10.1086	6.1283	14.212	6.377	6.2296	6.4487	8.62	5.6767	8.6948	6.3399	7.0007	14.7003	12.7461	6.5311
PF3D7_0100300.mrna1_1	PF3D7_0100300.mrna1_1;255	255	11.6762	5.5726	12.7364	7.2209	3.5497	7.1003	11.3349	6.3445	4.849	12.1585	6.285	13.812	6.3192	5.8765	6.7596	13.1827	6.2462	3.7148	9.7357	8.2509	6.9796	4.5747	8.9172	8.8894	5.8542	6.3863	7.6399	9.4746	7.9656	6.3484	6.1711	9.3456	8.8491	6.2715	5.8097	7.1098	7.0934	5.4899	8.8954	5.3038	5.0968	9.313	8.8578	11.4686	10.9374	10.3641	6.2267	9.213	10.013	8.3075	5.7485	6.0572	4.7328	6.2627	11.9364	10.5461	6.0161	13.4711	5.5732	4.009	3.9964	6.987	7.051	8.5825	5.2716	6.2474	14.2093	12.4046	5.5877	11.9754	9.9587	6.9932	14.1583	7.1418	5.1252	5.3892	8.3596	6.436	8.5808	5.7684	7.2324	14.5289	12.5297	5.7175
PF3D7_0100300.mrna1_1	PF3D7_0100300.mrna1_1;256	256	11.2884	4.7929	12.2135	6.9138	4.1635	6.5865	9.1088	5.1839	3.86	11.7332	5.7431	13.0571	6.5424	5.3554	6.451	11.468	5.4963	3.254	9.0747	6.7227	5.0575	5.0687	7.5811	7.5702	5.5892	6.7578	5.7732	8.4694	7.3583	5.7151	5.3331	8.2924	6.97	4.4848	5.5934	6.1904	5.9667	4.852	5.9839	2.3477	6.6528	8.3984	8.3391	10.7319	10.4971	9.8879	5.8204	6.3025	9.86	8.6167	5.1231	5.3802	3.8043	5.5348	11.6702	10.3244	5.86	13.1387	5.6913	4.7903	4.6241	7.5423	5.2906	8.098	5.0887	6.0661	13.1702	12.1162	5.8362	11.683	10.0096	5.9855	13.3597	5.2172	5.6212	5.2192	6.7756	5.7216	8.7123	5.4673	5.9319	13.8146	12.517	4.9227
PF3D7_0100300.mrna1_1	PF3D7_0100300.mrna1_1;257	257	11.4138	4.7382	12.8259	7.503	4.0866	6.0917	10.0607	5.6282	3.2479	11.8338	5.5129	13.273	6.8151	4.3716	5.5916	11.7872	5.4748	5.8662	8.9165	6.9229	6.0559	5.6418	7.5487	6.0976	5.8045	6.0352	4.0161	8.7287	7.416	6.4454	6.4316	8.4283	6.7338	6.1739	6.3171	4.7751	5.4469	5.5289	6.6053	4.0557	3.1293	8.9056	8.8731	10.9858	10.9221	10.131	5.6334	6.2309	9.8759	8.8473	7.1671	5.0993	4.4976	6.4325	11.7637	10.283	5.435	13.2912	5.4057	5.4162	4.1391	6.3842	9.1069	7.5264	4.5546	5.3505	13.8721	12.8499	6.852	11.7322	10.2275	6.0177	14.1576	4.8649	5.4091	4.8866	7.8153	8.1214	8.4484	5.3809	6.0815	14.4771	13.0311	7.9142
PF3D7_0100300.mrna1_1	PF3D7_0100300.mrna1_1;258	258	11.197	5.0117	12.1133	6.2897	4.017	5.8331	8.3283	4.6571	4.1898	11.6232	5.9395	12.4634	5.8634	4.0144	5.1424	10.3324	5.5037	4.6966	7.9293	6.4418	5.7134	4.8812	6.9365	4.3639	5.3878	4.95	5.9477	7.9293	6.246	5.8883	5.6539	7.0491	5.8689	6.0921	5.1595	4.4522	6.2116	5.43	6.0347	4.7436	3.8629	7.8516	7.6921	10.5311	10.2764	9.4755	5.3413	6.0016	9.7126	7.3939	5.4087	6.0889	4.4141	5.6223	11.116	9.5316	4.6404	12.6841	5.898	4.9472	4.887	6.1948	6.7491	6.189	4.7692	5.842	13.1513	12.1509	6.6952	11.2239	9.9261	5.1469	13.2818	4.856	6.0734	5.2091	6.8812	6.6113	7.2484	4.6565	5.8836	13.7385	12.3915	7.3081
PF3D7_0100300.mrna1_1	PF3D7_0100300.mrna1_1;259	259	10.7197	5.43	11.4575	5.7999	4.3132	5.155	7.575	4.5521	3.1538	11.2231	5.2032	11.9983	5.7447	3.3882	5.4296	9.4248	4.8074	5.0492	7.7969	7.1866	5.5838	5.9651	5.7018	5.5677	4.5021	4.3505	4.1803	6.2931	5.9172	6.5474	7.4584	6.9246	5.272	4.5008	5.0553	4.9397	4.1755	5.1707	6.4148	4.3519	4.2876	6.398	7.62	10.3327	10.1526	9.1653	6.4145	4.7761	9.5136	5.6433	5.9982	5.2411	2.1177	6.1591	10.397	9.3975	6.0492	12.3422	5.8084	4.8202	4.9416	5.2887	6.0155	5.9588	5.582	4.8304	12.8056	11.6213	5.8112	11.0807	9.5837	6.2683	12.9515	5.1239	5.142	4.969	6.9091	5.9243	7.3227	5.5702	6.1087	12.9394	11.8278	6.5491
PF3D7_0100300.mrna1_1	PF3D7_0100300.mrna1_1;260	260	10.3715	5.2754	10.6379	4.9919	3.2219	4.6616	5.8331	4.2847	3.2913	10.5188	5.7695	11.6355	5.3899	1.5753	4.3785	8.2784	5.2475	4.1293	7.3694	5.4864	4.7882	10.135	5.4761	4.5777	5.3237	5.076	6.8581	5.9081	5.803	6.6871	10.2035	5.7189	5.5567	4.843	5.8278	6.5067	4.7247	4.7263	4.6531	4.6023	5.1473	5.14	6.6421	9.3433	9.6781	8.6802	5.0721	5.0175	9.2666	6.3359	5.2001	5.2036	3.9126	5.128	9.9416	9.0391	4.7517	11.705	5.1326	3.3688	4.9905	5.5311	5.5441	5.09	4.7004	6.0168	12.2143	10.9853	4.5662	10.61	8.9445	4.6288	12.1245	5.1119	5.1514	4.588	5.7049	5.6014	6.7098	4.9547	6.2392	12.7128	11.0579	5.2758
PF3D7_0100300.mrna1_1	PF3D7_0100300.mrna1_1;261	261	11.1017	5.9371	11.6432	6.044	3.6792	4.6927	9.6703	5.3523	3.857	11.4967	5.511	13.1	5.9844	3.9155	4.7355	11.1629	5.6857	4.7876	9.3254	6.8796	5.2338	10.4256	6.6251	5.3473	5.8741	6.0522	5.1313	8.7415	7.8834	5.9588	11.066	6.8796	4.8987	5.691	6.1779	3.6147	4.8644	4.9805	5.2399	4.6803	3.6496	8.2332	8.6004	10.8792	10.627	9.7822	6.0177	5.327	9.7355	8.2076	5.3391	5.0058	4.6899	5.4205	11.8239	10.0314	5.7829	12.5172	5.983	4.6899	4.7517	6.8079	6.0951	7.5841	4.5416	7.1686	13.0981	12.3719	4.9416	11.3742	9.7468	6.1408	13.1633	5.6848	4.6542	4.9463	6.5664	5.9423	7.5831	5.2529	6.4428	14.3966	12.6173	5.4512
PF3D7_0100300.mrna1_1	PF3D7_0100300.mrna1_1;262	262	11.445	5.9519	12.3106	6.7393	5.0215	5.4796	10.0557	4.3045	2.278	11.7744	6.0896	13.1698	6.114	4.7142	5.4584	11.5389	5.7344	5.3971	9.3311	6.3332	5.7423	11.2017	6.9235	6.1514	5.2342	6.6444	7.7327	8.717	7.3956	5.8174	11.5388	7.9068	6.1185	5.5264	6.6618	7.0808	5.2525	5.6302	4.8885	4.0488	4.0772	7.333	9.0368	11.0843	11.1163	10.366	4.8846	5.7035	10.0446	8.6184	5.7085	5.2415	3.855	6.4538	11.6142	10.5154	6.6945	13.2077	5.5786	5.0334	4.701	8.2011	6.3614	7.6135	4.3723	7.5651	13.9249	12.8131	5.7988	11.6214	10.0055	6.406	13.9807	5.3441	5.723	4.479	7.9293	7.2253	7.8271	5.5644	7.2881	14.4063	13.0284	4.8718
PF3D7_0100300.mrna1_1	PF3D7_0100300.mrna1_1;263	263	12.2005	5.0644	12.0907	7.147	5.3038	5.4744	10.5539	4.3154	4.4944	12.5073	6.1048	13.8852	6.8236	4.696	6.0376	11.5327	5.5659	4.1819	9.4962	7.7373	6.3493	11.5371	6.7747	9.7746	6.2662	5.8442	6.9812	9.1855	7.9329	6.5529	12.2682	8.3255	10.0529	6.9511	6.5275	7.7388	6.1096	6.0802	5.079	4.4356	3.6017	7.7513	9.1478	11.2529	11.3859	10.3132	5.6625	4.4951	9.373	9.4086	5.9329	5.7304	5.0157	7.4288	11.739	10.2677	6.392	13.1876	6.37	3.2675	4.7639	8.2781	7.2544	7.7692	3.7312	8.0853	14.229	12.8643	7.5236	11.7306	9.795	6.14	14.0852	6.4827	5.6628	6.0466	7.9474	7.1143	7.5499	4.7908	9.008	14.617	13.1717	7.5441
PF3D7_0100300.mrna1_1	PF3D7_0100300.mrna1_1;264	264	11.548400000000001	5.8166	12.5695	7.8028	6.0817	6.5509	10.3596	5.3995	4.4561	11.8237	5.7655	13.8261	6.973	5.3114	7.4949	11.6829	4.9791	4.406	9.0327	7.6968	6.8629	11.2958	7.6722	6.079	5.9993	6.3361	6.7479	9.0249	8.2744	7.5219	11.5262	8.2238	6.1932	6.1751	6.1502	6.3375	5.5326	4.9045	5.8768	3.7355	3.7506	7.9535	9.6204	11.5478	11.2162	10.3906	5.9649	6.7505	9.239	9.7125	6.6561	5.6085	5.8076	7.1527	12.1183	10.7173	6.8723	13.7123	6.3863	7.3315	5.0272	7.8642	8.4957	8.2882	4.6781	7.7021	14.4571	13.0787	7.0109	12.1526	10.4586	7.327	14.6007	6.5022	7.438	5.605	7.7534	6.8079	8.3404	6.1961	8.3024	14.8931	13.3081	7.8989
PF3D7_0100300.mrna1_1	PF3D7_0100300.mrna1_1;265	265	10.9938	6.2828	10.0478	6.7036	6.2566	6.6222	7.7106	4.5838	6.8107	11.1256	6.2439	13.0171	6.727	6.8787	6.2232	8.7083	5.3399	5.6441	6.4799	5.7565	6.2578	9.213	5.9312	5.1322	6.7909	6.3885	6.6615	6.6991	6.1713	6.4845	9.6757	7.241	5.9825	6.9578	4.641	7.0746	4.903	5.9107	5.2422	6.834	5.3395	6.4145	8.1819	9.9198	10.0091	8.8559	6.6836	5.327	4.6633	8.1764	6.6714	6.4376	6.2477	6.7207	11.1776	9.3214	6.6051	12.7551	6.4995	6.8589	5.1206	9.3471	7.2163	7.2046	4.851	7.32	13.8269	11.18	7.6326	10.9952	9.0811	5.8505	13.1459	6.8637	7.9277	7.128	9.6402	7.1798	7.6112	6.4365	7.6528	14.3389	11.0704	7.632
PF3D7_0100300.mrna1_1	PF3D7_0100300.mrna1_1;266	266	7.1867	7.2533	5.7328	5.2884	4.5447	6.8115	4.7735	4.2365	4.4835	7.2175	5.6843	6.8331	5.2574	1.0215	6.979	4.14	5.9991	4.8679	5.3583	5.797	6.9425	7.1427	6.2133	6.0911	5.5214	9.3653	5.8197	4.0968	6.0144	7.3306	8.6828	4.3667	6.3661	6.2512	8.9749	6.0308	5.1098	5.4696	6.068	6.4246	4.7344	5.1993	8.6965	10.2632	6.7471	6.0215	5.7249	5.5339	4.5059	6.4621	6.0817	5.861	6.9744	6.0706	6.7281	4.6223	6.3161	7.2429	5.2095	7.026	5.732	7.5634	6.0466	5.4499	5.2196	6.9619	4.3533	4.5632	7.7612	6.5432	5.6899	5.0201	7.1526	6.3663	7.0966	6.4837	8.1272	5.8004	5.5094	7.3831	7.0676	4.5441	5.243	7.1391
PF3D7_0100300.mrna1_1	PF3D7_0100300.mrna1_1;267	267	6.4366	5.9366	4.6159	5.5561	4.1859	5.5586	4.5416	4.0453	4.3356	6.1408	4.3653	7.4577	4.9449	4.917	6.0708	4.7323	5.269	4.3125	5.0682	4.8851	5.8681	7.661	5.5567	6.7483	5.0751	3.9449	5.9754	6.1297	6.2743	6.7156	8.3733	5.2036	5.6398	6.3112	5.2199	6.5278	4.8001	4.9575	6.5121	6.7256	5.0317	4.6229	8.3197	9.8353	4.7093	5.6915	6.235	5.0103	4.7393	7.0604	4.7934	6.0275	5.6554	4.9227	8.0415	5.2698	5.846	6.1487	5.5201	7.2106	4.8704	7.3086	5.6525	5.8133	5.2392	6.1045	4.85	3.1699	7.8164	7.8983	5.047	5.5549	7.0998	6.0522	7.0891	7.8457	8.8082	4.9864	5.6505	5.5981	5.76	4.4316	5.5214	5.7029
PF3D7_0100300.mrna1_1	PF3D7_0100300.mrna1_1;268	268	7.3613	8.8254	6.716	7.6523	5.1449	6.7126	5.1985	5.5774	4.3957	7.6474	6.4837	10.3668	7.0791	5.5068	6.6604	5.3995	5.2596	3.2048	5.1558	8.5252	7.1524	5.6954	5.7189	6.5564	6.2149	3.4995	7.1872	4.4944	8.8898	7.379	6.2382	5.5506	5.2913	7.452	4.4396	7.304	5.9172	6.3466	4.8963	9.1287	5.3402	4.8079	8.0708	9.8716	6.35	6.4268	6.4979	6.3349	5.6221	9.3551	5.4604	5.7287	5.7347	5.6424	9.1405	5.991	4.5379	7.1793	11.2612	7.5594	6.292	8.3094	4.4429	5.6639	5.8709	6.0047	4.1457	6.7736	7.0365	7.7953	5.3291	5.8672	7.3713	11.5284	7.9015	5.8163	9.1287	5.3719	5.0255	5.3445	5.5065	4.8309	7.1797	6.288
PF3D7_0100300.mrna1_1	PF3D7_0100300.mrna1_1;269	269	6.6132	8.5495	5.8412	5.3858	4.9986	7.5751	5.6097	4.0959	4.2547	7.1027	5.5148	8.6387	5.257	5.5404	7.2906	7.0463	5.5002	4.6129	6.6782	5.6511	7.0577	3.5717	5.2839	5.8792	6.1497	5.4219	7.057	7.0126	6.1037	7.7733	6.1371	4.1843	5.9364	6.0036	6.0834	6.6441	5.7706	5.9432	5.6599	9.0864	5.5151	5.2854	6.8986	8.9529	5.0592	6.614	6.2165	5.8943	5.2917	5.7263	5.0751	5.6999	6.3703	6.5866	6.7812	5.1326	5.9709	6.4496	7.215	7.3332	4.7285	8.1487	6.738	5.3487	7.8022	5.7621	7.327	5.5768	8.7657	7.1218	5.6704	5.8994	7.159	6.682	7.6854	5.8001	9.2219	6.1491	6.7914	8.3597	5.7679	8.1108	5.8943	10.7943
PF3D7_0100300.mrna1_1	PF3D7_0100300.mrna1_1;270	270	6.6608	7.3412	6.4894	6.102	4.0197	8.8662	5.1847	5.6424	4.2296	7.5114	5.2517	8.3956	4.7829	5.8602	9.3675	5.6619	6.2772	6.0299	6.2104	5.7631	6.5648	6.2668	7.3332	5.7331	4.0566	5.1538	7.2571	5.3448	5.7195	7.2375	6.1639	6.7716	5.6017	6.1167	6.4625	7.8227	5.6851	5.4712	5.5783	4.9505	7.8778	4.7761	7.1334	8.0832	3.796	5.2802	6.6069	5.6433	4.4449	5.8199	4.7533	6.4346	5.6285	5.9623	7.7594	6.0261	5.2048	6.6959	5.0858	7.5125	4.4679	8.4789	6.0367	5.9932	7.5522	6.035	4.4989	6.1119	8.2786	7.5319	6.1123	5.2137	7.741	5.4039	7.6021	4.5975	8.7426	5.7737	5.8748	7.761	5.8625	5.2843	6.5311	10.3314
PF3D7_0100300.mrna1_1	PF3D7_0100300.mrna1_1;271	271	6.5898	7.0924	5.9937	5.6633	6.9792	7.4496	5.1189	3.332	5.3423	6.5398	5.9366	11.3943	4.8875	7.1089	7.6606	6.6764	4.8176	4.0661	7.1909	4.7824	7.6114	9.9594	4.8037	7.0749	5.8089	3.3118	7.0634	6.2352	6.3067	6.6321	9.8525	4.9274	6.9815	6.0043	4.9284	6.9764	6.3835	5.5922	5.6993	6.7308	4.8625	4.2172	7.3307	8.7365	4.0755	4.2365	7.8333	5.5008	5.1985	5.0947	5.0121	6.9349	4.6954	6.5654	8.6995	5.0387	6.8948	6.1187	5.8125	7.2979	5.6602	9.0555	5.605	5.6109	7.6823	4.8836	4.0721	5.383	8.4868	9.7244	6.2628	6.8268	6.4045	5.7581	7.5313	5.1252	8.4599	6.077	6.327	8.1695	4.5546	5.1445	5.3434	10.5345
PF3D7_0100300.mrna1_1	PF3D7_0100300.mrna1_1;272	272	5.8425	6.21	5.8912	4.765	4.5097	8.1878	4.7602	3.3785	3.706	6.2963	6.7045	14.7284	5.2165	4.2141	9.0286	5.4912	5.7769	4.6747	6.3045	4.3957	6.719	6.3961	6.5794	10.465	5.3642	4.7431	4.857	6.374	4.2048	6.7616	6.543	8.4289	10.435	6.1689	4.1035	3.9635	6.0742	4.8192	6.6166	4.9126	5.2906	4.2578	7.7927	7.2444	4.7639	3.5558	6.9348	6.3058	6.1385	11.543	3.8207	7.0995	5.263	6.5756	12.9363	3.4128	6.6646	5.5913	6.5512	7.5838	5.4077	7.3199	7.0931	5.393	7.9682	5.8787	3.2854	5.7035	8.0171	13.1755	5.3947	9.5435	3.1276	7.008	7.0382	5.5659	7.5163	7.1855	5.4799	7.9603	4.9713	5.3466	4.8787	9.4669
PF3D7_0100300.mrna1_1	PF3D7_0100300.mrna1_1;273	273	6.8906	6.7136	4.969	5.826	3.61	9.6222	5.5783	5.5662	2.991	7.8315	6.5501	10.7351	6.2593	4.6241	10.0526	5.9616	4.7856	4.4303	6.8154	6.1208	6.9999	4.0883	5.7936	6.1189	5.2765	4.6387	4.7756	6.6706	5.9591	6.3264	6.1309	6.267	5.2494	5.3431	4.8395	4.266	6.2026	6.1878	7.2158	5.568	5.7814	2.8992	8.0095	7.1609	6.3766	6.7018	7.555	6.11	5.5005	5.1562	4.7887	7.574	4.9514	8.1831	7.5172	6.2416	9.0322	5.7777	5.0947	5.5336	4.9241	7.3347	4.5589	5.8081	7.959	6.4975	5.0925	5.1851	8.6392	7.4341	6.6437	10.352	6.3234	6.7497	6.3913	3.8689	7.8881	5.5689	4.9832	8.2932	6.0834	5.0947	5.7396	11.1236
PF3D7_0100300.mrna1_1	PF3D7_0100300.mrna1_1;274	274	5.9444	5.0224	4.9491	4.963	4.4607	7.5945	5.4738	5.6121	5.9307	6.9136	5.3698	7.5234	5.3568	3.7698	9.2588	6.5839	5.4436	4.2149	6.5691	8.1491	6.8535	5.4091	7.3354	5.5429	5.9348	4.4033	5.6784	6.9132	8.2452	6.6678	6.7988	7.3378	4.2869	6.3092	4.5429	4.5999	5.4443	5.1218	4.3255	5.5759	6.1108	3.3937	8.4297	6.6177	4.888	5.0045	6.6878	4.8273	6.524	5.5859	4.6029	9.684	3.0108	7.931	5.2346	5.1739	10.1554	4.3284	5.0725	5.8014	4.8186	6.7309	5.9941	5.9193	7.7242	5.8654	4.7845	4.9593	8.5588	5.5475	4.5078	10.6674	5.2008	4.7109	5.7287	4.641	7.9769	6.2627	6.3565	8.1052	6.363	3.7377	5.7584	10.7396
PF3D7_0100300.mrna1_1	PF3D7_0100300.mrna1_1;275	275	6.1079	6.9994	4.856	6.0877	5.1815	8.0791	6.272	5.1218	3.925	5.5668	5.0925	7.3289	5.465	3.3477	8.6933	7.4279	5.8674	4.8379	6.7569	5.0277	6.1363	3.4476	7.2414	3.8895	5.7455	3.3234	5.8895	6.5654	5.7109	6.3447	6.8817	7.2997	3.8156	5.541	3.8649	4.7929	4.6433	5.3743	5.6522	5.9777	5.6496	3.8217	8.3565	7.1063	4.8728	4.033	5.8298	5.8045	5.7024	5.2983	4.8344	8.6365	4.5832	8.2111	4.9977	4.2396	9.7584	5.1322	5.7156	3.0858	4.9392	6.9113	6.8484	6.1381	7.4727	5.6153	3.5729	5.9425	8.3622	5.3187	5.3416	9.9854	3.6264	4.8212	4.8659	5.6206	7.8906	5.9593	5.6812	8.225	5.849	2.9982	5.2593	10.4387
PF3D7_0100300.mrna1_1	PF3D7_0100300.mrna1_1;276	276	6.0522	6.5226	6.9249	5.6596	3.7192	8.9353	5.9885	5.6817	3.4854	7.2707	6.7166	8.2962	5.337	4.0197	8.8455	6.3828	6.2824	4.9533	7.0341	6.0708	6.7136	4.6088	7.7118	5.2683	4.9509	3.8836	6.5399	5.9891	5.4686	7.3357	6.4472	8.1037	6.1361	6.1303	4.5856	6.1104	6.1227	5.6159	5.4692	3.8992	6.4356	4.3674	8.9834	7.3667	6.4474	6.1785	6.4303	4.5198	5.4124	3.4128	5.8344	9.5341	6.0383	10.3728	6.0779	5.5351	9.7925	5.0768	5.5457	5.098	4.8929	8.1071	6.8579	6.9837	7.669	5.634	5.1144	6.382	8.4622	6.5076	4.9146	10.6922	6.2098	5.8415	5.5928	4.9373	9.0428	6.6938	6.88	8.3609000000000009	5.7671	3.8777	6.9239	10.8464
PF3D7_0100300.mrna1_1	PF3D7_0100300.mrna1_1;277	277	7.1166	6.8056	5.025	7.3552	5.1473	9.3491	6.0457	4.5601	2.9709	7.8391	6.1348	9.0251	7.6824	3.9231	9.698	5.8283	5.04	4.8953	6.5857	6.9709	9.6826	4.8334	6.9993	4.2048	7.941	5.769	7.3565	6.6372	7.5697	8.0704	6.192	7.5981	4.4561	7.9927	4.7021	7.8738	8.305	6.2944	6.5845	5.4548	6.8875	4.1301	7.4535	8.3281	6.7419	7.3986	7.0213	6.84	6.0928	0.9184	4.8748	8.6268	7.3168	9.0834	6.4096	6.7681	7.2547	5.6499	6.7276	6.1657	4.3597	9.4495	7.1038	6.4939	7.9638	5.5179	6.4917	9.2477	8.8396	5.8457	6.1671	6.8826	6.1948	7.0308	5.585	5.281	9.5081	6.7338	6.777	8.3608	5.8153	6.5835	9.1805	10.952
PF3D7_0100300.mrna1_1	PF3D7_0100300.mrna1_1;278	278	8.1865	7.5706	8.3242	9.54	2.6848	9.3001	5.9467	5.6401	2.7592	9.48	9.4016	10.6262	9.7406	4.2388	9.703	7.5572	7.0227	5.5014	7.8992000000000004	8.3369	10.5022	4.5759	9.2806	5.272	6.2441	7.2254	8.594	7.0376	8.2713	9.9617	6.5593	9.2988	5.5148	6.9533	6.132	8.8625	7.5173	6.2602	7.9054	5.5732	8.098	5.0378	6.8015	7.5649	8.4852	9.2431	7.6805	7.8457	7.3762	5.7634	8.5847	6.6687	7.7941	9.7909	7.5517	9.5174	6.1633	5.6608	5.4899	6.2382	6.101	14.2275	7.6474	7.5757	10.2182	6.1416	4.9846	10.9396	10.8443	7.0334	9.0645	6.9339	5.0883	6.3709	5.8447	6.1114	13.9126	7.5753	8.1609	10.4056	6.143	6.4396	10.9319	11.4802
PF3D7_0100300.mrna1_1	PF3D7_0100300.mrna1_1;279	279	10.6714	6.4891	5.3027	4.5595	6.2001	9.1488	6.7517	6.068	5.9609	10.0728	5.4269	8.8043	5.2716	6.8111	9.2945	8.0618	6.4074	5.8158	6.1643	5.4453	10.0173	4.7263	9.7939	5.353	7.7002	9.0149	5.9612	5.6305	5.8248	9.4447	6.9829	9.8828	6.9348	7.9877	7.0543	5.851	5.9189	5.3082	9.3531	5.9593	6.0336	4.7939	4.0444	5.9016	9.8032	6.6463	6.8334	8.7322	5.9844	5.4915	5.3338	5.9607	8.5815	13.191	8.8708	6.2155	4.8773	5.2924	5.6758	9.6373	4.8324	8.1971	9.6333	6.5518	9.0459	5.8179	5.2979	8.4709	9.8211	9.0956	5.8592	5.3223	5.5311	6.3856	9.4205	5.437	8.6899	9.1743	7.1563	8.979	6.4548	5.9153	8.0878	10.2301
PF3D7_0100300.mrna1_1	PF3D7_0100300.mrna1_1;280	280	9.5843	6.8236	5.6719	6.2199	5.6138	8.7708	5.9741	5.7751	4.1707	8.8897	6.6029	6.3761	6.8028	5.8938	9.6835	6.772	6.4431	3.9467	5.3565	8.8313	9.2083	5.6876	9.2733	4.2273	8.666	6.9292	6.3896	4.3688	8.2914	8.6786	7.449	10.2478	4.6311	9.3055	7.2534	6.0654	7.6084	6.4438	6.0516	6.1938	4.6508	4.6253	5.4067	4.6809	9.3121	7.7869	6.7758	5.4022	7.2259	6.765	5.3975	5.9399	8.8148	9.8356	8.7939	7.0557	5.9112	5.9481	4.6444	6.0663	6.3866	8.6732	9.1556	7.8808	5.875	6.1342	6.4068	10.3942	7.844	8.4993	6.4973	5.1152	7.4792	6.5351	6.7691	7.0726	8.8011	8.5275	6.5854	6.6314	6.332	6.4888	10.2978	7.8629
PF3D7_0100300.mrna1_1	PF3D7_0100300.mrna1_1;281	281	5.7975	6.0204	3.942	5.4472	4.9016	9.7112	5.3684	6.9634	0.5059	7.4116	5.8331	5.1428	5.3586	3.4906	9.2613	5.3875	6.7464	4.2675	5.813	6.0288	5.7562	5.2532	5.0374	5.3494	5.1989	2.8074	4.4316	5.466	6.7004	6.9948	7.1406	3.7214	5.4162	5.0712	4.3161	4.0583	4.2257	6.2436	5.5741	2.729	5.2739	4.6803	4.4718	3.5862	5.342	7.1487	5.9894	4.9887	6.1252	5.4192	6.4845	6.059	5.8517	6.4629	6.0902	4.0339	4.7049	5.2913	5.3395	5.1731	4.5367	5.9355	6.2298	4.607	4.4216	6.4877	5.4532	4.9425	4.9486	6.4943	5.8848	5.3743	5.2675	5.375	7.1825	6.2196	7.12	5.7244	6.0206	5.6999	6.0802	3.1293	5.2044	3.7866
PF3D7_0100300.mrna1_1	PF3D7_0100300.mrna1_1;282	282	6.2451	5.5601	5.8951	5.4289	5.5552	8.1678	5.578	6.3568	2.3868	6.7105	5.3438	6.0204	5.8384	4.5644	8.3186	5.0431	6.3686	2.905	5.1027	5.4925	6.7335	4.7597	4.8248	3.5484	5.0461	4.4588	3.5373	4.8992000000000004	6.1225	7.2534	7.1744	0.5753	5.1981	3.9973	4.2876	4.5844	5.0862	6.4101	4.2817	4.0505	4.2735	4.2884	4.2494	3.8738	3.9477	6.823	6.1393	5.5527	3.275	3.957	7.4575	6.3293	4.497	7.1524	5.6924	5.7876	5.384	6.044	5.6032	5.5683	4.9198	6.3519	6.2657	5.6885	6.5956	6.1643	4.275	4.7219	5.6999	5.2813	5.6831	4.887	6.7562	6.2655	6.667	5.4976	7.6513	6.832	5.7296	6.7158	6.3614	4.2861	5.8117	4.8674
PF3D7_0100300.mrna1_1	PF3D7_0100300.mrna1_1;283	283	6.6138	5.353	10.8544	5.2813	3.9551	7.7988	6.7623	6.2983	4.8709	6.8281	5.5524	6.0027	5.4931	5.4857	7.8424	5.9607	6.4894	6.3619	5.2227	6.5492	6.275	5.7819	6.1451	5.3158	5.1655	3.4087	4.8807	4.9274	6.1003	7.3058	7.9013	5.8547	5.5398	5.6328	5.3512	4.557	5.8547	6.1274	4.5699	4.9823	4.975	4.6106	5.7669	5.7015	5.645	6.8277	6.7076	5.4077	4.7247	5.7287	7.9042	5.8873	5.2619	5.3413	5.925	5.204	5.7861	7.7466	5.8472	5.4951	5.7241	6.6635	5.6433	4.1135	6.0181	5.8982	3.6938	5.1073	8.3104	5.6395	5.9373	5.4492	7.2851	4.9796	6.508	5.9439	8.478	6.0518	5.0496	6.9227	5.4912	5.4323	6.4524	8.0556
PF3D7_0100300.mrna1_1	PF3D7_0100300.mrna1_1;284	284	7.4298	5.8197	5.9948	5.1301	5.0695	9.3092	5.4893	6.9936	4.6381	7.754	6.1352	5.8372	5.5835	5.578	9.1828	4.7808	7.0264	5.3985	5.8066	5.4179	7.3484	5.2001	5.9973	5.599	4.9791	4.0277	5.4611	5.0883	6.6169	6.9017	7.2151	4.3875	5.2627	5.6784	4.0841	3.4005	6.0228	6.4686	5.7779	5.6554	5.4731	4.1465	5.7671	5.5081	5.5469	7.4374	7.834	4.5638	4.193	4.8535	7.489	5.3646	5.5865	4.3406	4.8738	4.4634	5.5993	7.2478	5.3234	5.1144	5.2935	6.0466	4.4835	5.2145	6.0993	6.2309	5.517	4.6106	5.6761	5.8542	5.7629	5.3226	7.468	5.5829	6.2374	6.3111	7.8584	6.3145	5.8699	7.512	5.8824	3.9709	5.223	5.2369
PF3D7_0100300.mrna1_1	PF3D7_0100300.mrna1_1;285	285	6.7398	5.8253	6.233	4.5928	8.4957	9.4783	5.647	7.2548	8.3503	6.9742	5.6064	4.393	5.516	8.4006	9.1374	5.1823	6.8497	4.9607	5.8547	5.7973	6.8738	4.9411	5.7002	5.0717	4.7093	5.1334	3.742	3.9505	5.5329	6.7093	6.3851	5.0934	4.5564	5.4786	4.9681	3.1326	5.0798	5.822	5.6421	4.2357	4.1667	3.2675	5.4022	4.6177	5.1001	7.371	6.2731	4.2016	4.0303	4.717	7.6931	5.2365	5.4472	5.9362	5.269	4.7334	4.7306	6.042	5.2664	5.9198	6.7955	6.28	5.2813	5.7425	7.2583	6.4482	4.0479	4.5398	4.4542	5.8455	6.2502	5.9371	7.0502	5.8417	6.1739	7.2719	8.0358	6.9928	5.302	7.9706	5.8931	4.1843	5.2634	3.4906
PF3D7_0100300.mrna1_1	PF3D7_0100300.mrna1_1;286	286	7.1365	5.7238	6.6076	4.9584	7.7495	8.6561	6.2042	6.8801	7.6439	7.676	5.26	5.5336	4.7032	8.1026	8.6153	6.0466	7.4229	4.6988	5.2464	4.8625	6.1434	3.98	5.921	6.2602	5.3216	5.95	4.5336	4.774	6.5438	7.5892	7.1057	4.5154	5.8507	5.9523	5.5922	3.2016	5.4624	6.1266	5.5367	5.2743	5.7991	3.6112	4.6977	4.3291	5.0527	6.8116	6.3309	6.1231	4.1169	5.2342	7.5203	5.8061	5.4333	5.3009	4.9514	4.9732	3.4087	5.756	5.8151	5.439	8.2234	5.9688	5.7447	5.7777	7.5269	5.1875	5.1098	5.5469	5.4883	5.1867	4.9955	5.5889	6.5755	6.0288	6.3107	8.0388	7.4998	6.3178	5.9348	8.1063	5.8397	5.3568	5.8331	5.0215
PF3D7_0100300.mrna1_1	PF3D7_0100300.mrna1_1;287	287	7.4249	5.6115	6.8632	5.2095	8.1073	8.8947	6.6058	7.1876	7.8369	7.1179	5.7082	5.1428	5.2024	8.1097	8.4568	5.4512	7.1657	4.204	6.4581	6.5735	7.1953	5.6648	6.0041	5.6548	4.8354	5.5674	4.3923	4.6702	6.1878	6.8429	7.7747	2.98	5.7377	5.7592	5.8097	3.9514	4.691	5.723	5.6273	4.98	5.2521	4.3001	6.1177	4.9959	5.2839	6.3759	5.8232	5.228	5.0963	5.1256	9.4989	6.3295	4.8768	6.0485	9.2925	4.8455	5.3107	6.2551	6.1882	6.0197	6.7061	6.5856	5.5963	4.5521	7.8829	5.8652	3.6611	4.3799	4.9345	7.3736	4.7495	5.8885	7.0508	6.7049	6.9704	7.2864	7.7409	6.2998	5.4594	7.8646	6.871	4.7892	6.5898	3.1651
PF3D7_0100300.mrna1_1	PF3D7_0100300.mrna1_1;288	288	7.5109	6.9932	6.9995	7.0472	8.2612	6.3935	6.2772	6.7	7.5943	8.3972	6.0396	5.8056	6.0738	8.1451	6.3169	5.2323	6.889	5.4039	7.5725	7.7345	8.8085	7.6101	7.1063	8.0146	6.4271	8.9389	4.3009	5.8237	7.6518	7.9908	7.9713	6.455	7.8449	7.3834	8.1813	5.4565	5.9293	6.9995	6.9412	7.6616	7.6419	5.0228	5.1683	6.2992	6.7727	7.1825	6.7365	6.525	6.5438	4.0609	8.5842	5.7458	7.1333	6.5863	14.125	5.367	5.7782	9.3911	6.6961	9.2528	6.7876	6.1389	5.879	5.4812	7.7249	6.4351	4.6508	5.9013	5.7325	12.6781	7.8046	6.3143	10.8948	8.0175	9.1522	8.0421	7.6035	7.0835	6.4419	7.9702	7.0047	5.93	7.3712	4.7186
PF3D7_0100300.mrna1_1	PF3D7_0100300.mrna1_1;289	289	7.1117	6.2523	7.3671	5.9317	7.9684	6.1506	6.1108	6.6659	7.6014	7.5713	7.6551	6.1904	5.4851	7.9224	6.1073	5.4195	6.3352	4.915	5.7309	5.9563	7.1547	5.3241	4.6082	7.0891	5.7832	5.8492	5.142	6.1438	6.0843	7.1953	6.777	3.9241	7.2096	6.6502	5.6616	5.0648	5.9864	6.5639	5.4568	4.9565	6.5081	5.2529	5.3384	5.4992	6.6611	6.9682	6.223	5.6642	5.5814	9.3305	8.7731	5.4692	4.7137	5.2619	13.4587	4.3625	6.2286	8.2673	5.9544	7.0806	7.0904	6.4689	5.4022	4.9098	8.0802	6.3856	4.8089	6.3132	6.3588	12.5673	4.957	6.2765	9.3613	6.319	7.6979	7.3553	8.0058	6.5872	6.0422	8.4907	6.9766	5.5768	6.1031	5.735
PF3D7_0100300.mrna1_1	PF3D7_0100300.mrna1_1;290	290	7.024	6.4474	6.734	5.4077	8.1678	5.9317	5.8654	6.8851	8.3719	8.2327	6.9015	6.1918	5.439	8.2094	6.5829	7.0915	6.9268	5.7317	5.057	7.4542	7.4901	5.057	6.2679	6.8662	6.3849	5.7503	4.4581	6.6212	7.3714	7.3867	7.1503	4.9021	6.9735	6.3892	5.8107	4.3611	5.605	6.5177	5.9722	5.7597	5.6115	5.4624	5.6058	5.1699	6.0213	6.915	6.6764	6.3584	5.3212	5.7743	9.0142	6.1635	5.2906	6.4599	12.5249	4.729	4.8909	8.6132	5.779	6.7971	7.1603	6.7425	5.8004	5.6296	7.2616	6.7633	4.6328	6.5076	6.3151	12.4183	5.5011	5.3899	9.4821	7.0952	7.1013	7.3906	8.3009	7.1995	5.9215	7.5159	5.8377	5.384	8.6305	6.9692
PF3D7_0100300.mrna1_1	PF3D7_0100300.mrna1_1;291	291	6.6533	5.6616	5.5432	4.8339	9.3062	5.2536	8.2193	6.0083	8.815	6.7083	7.1199	4.0951	4.7544	9.1727	5.7393	9.7371	6.3903	3.4906	5.4289	4.729	6.4795	4.7581	4.9288	5.9067	5.841	5.1859	2.9561	4.4777	5.434	6.544	6.1156	2.1342	6.0398	5.4581	5.0308	3.7506	5.2946	5.4101	5.4333	5.4205	4.6439	4.9203	4.7296	4.7142	4.8826	5.8659	5.6294	5.3245	4.9274	3.557	7.6482	5.3255	3.9514	5.5401	11.6165	3.3074	4.9284	7.6174	6.127	5.7684	5.3183	6.0772	5.7109	6.5664	6.1285	7.0528	5.7126	5.3778	4.4783	11.6828	4.3455	4.7159	8.7204	5.7175	5.8447	6.8442	7.4669	6.3338	6.5182	6.5638	5.6876	5.8535	5.9864	3.7495
PF3D7_0100300.mrna1_1	PF3D7_0100300.mrna1_1;292	292	6.6697	5.4935	5.2498	5.1779	5.5561	5.393	6.0849	5.5447	3.8748	6.9336	4.9016	4.4135	4.5951	3.8094	5.359	8.082	5.6719	3.3854	4.6531	4.9439	6.1414	4.8934	4.6334	11.117	5.2861	3.4995	5.3009	4.3306	4.8817	5.5068	4.673	3.3016	11.6008	5.0635	3.9193	2.9222	4.2196	5.2928	5.1595	4.5435	3.8329	3.6147	5.3255	4.9616	3.9402	5.3667	6.0472	4.5336	3.5484	4.2357	6.7622	5.6682	0.2016	5.4835	9.8268	4.7975	5.1214	6.0727	5.4796	4.846	5.675	6.2487	4.2365	5.8115	4.9782	6.7662	3.9681	4.4828	4.903	10.7527	4.8374	5.0161	7.8741	5.6215	4.9467	5.2396	7.2051	6.2841	6.0624	5.2396	6.2985	3.3868	5.0892	4.4899
PF3D7_0100300.mrna1_1	PF3D7_0100300.mrna1_1;809	809	7.0025	6.2405	6.5596	5.496	5.3487	6.9183	6.2147	5.2891	5.3565	7.6367	7.0485	7.996	4.7109	4.4751	7.5018	6.2713	5.8117	6.3302	5.4273	10.78	10.997	7.4091	5.0099	7.0937	6.5866	6.3761	5.6112	6.134	10.8505	11.3307	9.475	4.9855	7.5447	6.7061	6.5638	4.5053	5.0023	5.2608	9.0324	7.5843	5.7074	5.6901	6.3642	5.7447	5.7257	6.9997	5.7732	8.0842	5.2044	8.0806	7.4882	6.6417	6.8147	5.9695	6.6852	6.2384	7.2056	8.3266	5.8897	5.3516	5.4205	8.3088	7.6616	6.4232	10.0867	5.9119	6.3768	4.8298	5.1953	7.2562	5.6513	7.9083	9.5155	7.5423	6.9418	7.0045	8.9214	7.5789	7.936	10.7617	6.9273	6.6075	6.739	4.7506
PF3D7_0100300.mrna1_1	PF3D7_0100300.mrna1_1;810	810	7.1633	6.2449	6.1291	4.9317	3.4995	5.7046	5.8738	6.0074	4.7268	7.746	5.2453	8.0408	6.1162	5.5847	6.8379	5.986	7.2052	6.6314	5.4074	10.4134	10.1115	7.6694	5.7835	7.3323	5.3409	7.8734	7.0808	6.4068	10.1464	10.8944	9.2485	5.4525	7.1722	6.5572	6.6075	8.8358	5.8092	4.5223	7.2573	6.0036	6.6737	5.7455	4.9598	5.765	6.6754	5.7309	5.8659	7.1588	5.4848	9.228	7.4057	5.6651	5.5677	7.2102	6.7027	5.3961	4.5534	10.1465	5.6988	5.7916	5.6673	8.1027	7.1962	6.2787	10.0044	5.3896	5.7829	6.2587	6.3411	7.0856	6.0553	4.5236	11.1662	5.9837	6.321	6.1233	8.3318	6.9715	7.718	10.2183	5.8585	5.7054	6.1365	7.8587
PF3D7_0100300.mrna1_1	PF3D7_0100300.mrna1_1;811	811	7.2233	8.1999	7.2104	6.0976	5.2277	6.4596	5.8706	6.7497	4.4653	8.5848	6.2075	9.2436	7.9143	6.2574	5.503	7.2406	7.6342	9.4048	6.0665	11.8287	11.1231	8.7276	6.3616	6.8378	6.7819	7.4238	8.5813	6.7045	11.8779	11.6154	10.3855	5.9141	6.7312	6.9109	5.5351	8.7519	6.054	6.5947	8.2152	8.3883	6.6552	5.5644	4.1707	5.7377	7.0777	7.4011	5.2357	8.1043	5.0237	9.6879	7.7657	5.3183	6.4464	6.5396	9.3688	7.4234	4.7965	10.6568	5.7674	4.7608	6.413	8.6032	8.8657	9.1543	10.6392	5.4463	5.8795	6.071	5.9674	10.0609	6.916	6.8022	11.3185	6.1416	6.6347	5.8415	9.1511	7.8712	9.3759	11.2051	6.5446	6.8744	6.5733	7.6543
PF3D7_0100300.mrna1_1	PF3D7_0100300.mrna1_1;812	812	7.3653	8.5455	8.6549	7.1866	5.382	5.8019	8.5928	8.2524	5.1293	8.5986	5.9359	10.5932	7.1978	5.1751	6.1361	7.9912	8.7845	8.9075	6.7944	11.3869	10.443	8.2878	4.4019	5.382	6.4451	6.5689	9.8413	6.1983	11.4919	10.6995	9.5117	5.1247	5.8917	6.8342	6.2878	9.2451	5.467	7.5904	7.5782	8.0403	5.649	5.093	6.4828	5.6465	6.3723	7.7645	7.2028	7.2018	4.9284	8.833	7.262	6.7287	5.9141	6.6682	9.012	7.6428	4.8243	11.8371	5.9397	5.3356	6.0849	9.6728	9.1215	8.5278	10.547	6.4406	6.67	5.2795	6.3025	9.9027	6.971	5.9812	11.7274	6.0712	6.5677	8.0994	10.0311	7.2901	9.7746	11.2503	6.0101	7.1398	7.1567	7.5711
PF3D7_0100300.mrna1_1	PF3D7_0100300.mrna1_1;813	813	6.5367	8.007	7.4277	6.2502	4.9658	5.7382	5.917	5.4158	4.8605	7.6618	5.4343	8.7507	6.3882	4.4502	4.6927	5.9348	5.441	6.0168	6.3252	9.2895	6.9677	5.784	5.857	5.4466	5.627	4.9312	5.4915	5.6656	9.7301	6.8593	5.7487	5.5379	5.6784	5.0845	5.3944	5.9896	5.6648	5.4728	6.6991	8.0134	5.4216	5.5993	5.7252	3.6622	5.4922	5.527	6.5091	6.8546	4.8268	6.4113	7.254	4.4874	5.7339	6.522	7.3715	5.2824	4.3903	8.6241	4.9458	5.5683	5.8997	6.4229	5.7159	5.5853	6.2606	5.2578	5.0299	5.2604	7.5037	9.079	6.5951	6.1637	8.8478	3.8639	6.102	5.6954	7.2007	6.1287	6.6528	7.8131	5.5454	5.8004	5.7382	6.9351
PF3D7_0100300.mrna1_1	PF3D7_0100300.mrna1_1;814	814	6.9397	7.639	6.1457	6.8171	4.7803	5.5345	5.5999	5.6676	3.5922	6.5563	5.709	8.1254	6.2003	3.4463	4.9193	5.5276	6.074	4.9011	6.5783	9.434	6.6392	5.7271	4.9828	6.1963	6.4665	5.1546	3.8709	5.749	9.6742	7.1497	6.5447	5.0277	5.5333	5.779	4.4555	6.3021	4.6525	5.6179	7.4326	7.1616	4.9241	5.1043	5.7965	5.9286	5.106	6.4594	6.1473	6.1955	5.3957	5.9558	6.7312	5.5141	5.2532	6.4406	7.1759	5.6005	5.5683	5.9397	6.4525	5.735	6.4506	7.027	5.3865	7.6765	8.0275	5.7597	5.765	5.6493	7.3412	9.292	6.6366	5.3923	6.7688	5.6467	5.7323	6.5671	7.2262	6.4443	7.4221	10.0208	4.8674	5.2168	5.5497	7.359
PF3D7_0100300.mrna1_1	PF3D7_0100300.mrna1_1;815	815	6.4684	7.0344	5.3961	6.5801	4.8938	5.851	5.6185	5.9752	5.1185	6.6826	6.5944	7.8425	6.4612	4.3234	5.2422	5.6605	5.93	5.3001	6.709	9.4413	6.7467	5.1715	5.9203	5.9991	5.9281	4.9602	5.4617000000000004	5.6837	9.3233	6.9772	5.879	5.6118	5.9688	6.4012	4.3284	6.3187	5.319	5.0339	6.689	6.4697	8.4904	5.5351	5.3789	6.5461	4.7871	4.8319	6.0787	6.5999	5.3757	5.9069	7.2464	6.134	5.2824	6.3619	6.8869	5.4604	6.4733	5.6854	6.1412	4.6235	6.6665	6.5501	5.3971	6.7458	4.6938	5.6968	5.6235	5.7719	7.6032	9.3242	3.8728	5.4111	6.5743	5.5049	6.0365	6.1865	6.2396	5.7835	6.893	6.3818	5.0959	4.7038	6.5273	7.0983
PF3D7_0100300.mrna1_1	PF3D7_0100300.mrna1_1;816	816	6.0925	7.2609	7.1291	6.5509	4.263	4.5711	5.7861	5.4443	4.6047	6.5381	5.5407	8.1085	6.8955	4.0531	4.3771	5.347	5.5185	2.7549	4.9112	6.0579	6.472	4.5014	5.5014	6.2976	5.4333	5.2422	5.7101	6.0618	6.5717	6.6232	5.7931	6.0849	6.0032	5.2399	6.4971	5.1453	5.6404	5.8625	7.4059	6.8782	7.3207	5.3107	7.1773	6.2376	5.2566	8.4349	4.9928	7.4833	5.6496	4.0548	6.121	6.5928	4.9896	6.1245	7.9754	6.7057	5.009	6.2384	5.4931	5.3208	5.6882	6.4976	6.0613	7.1544	5.1667	4.8048	4.5753	5.4883	7.4792	8.8186	8.1029	5.1152	5.8696	5.0579	6.1627	6.1125	6.8969	5.3975	7.1532	5.8237	4.0144	3.7377	6.3311	6.7884
PF3D7_0100300.mrna1_1	PF3D7_0100300.mrna1_1;817	817	6.3523	7.1863	6.666	7.6032	4.7393	5.151	6.0372	4.916	5.2735	7.5584	5.1871	10.8322	7.7067	3.4502	5.2172	5.2563	6.3604	5.0777	3.645	6.3846	7.5744	5.4683	4.2157	9.1884	7.5039	5.3579	4.8288	5.8192	6.554	7.7027	6.2139	3.4222	9.371	7.9538	5.7244	5.845	7.9202	5.6789	7.5685	6.0468	6.9979	4.4046	8.6319	7.2931	6.0764	5.7793	5.887	7.1434	5.2157	6.3138	7.6629	9.1116	5.8836	4.9809	9.6193	5.3416	6.7015	5.1293	6.0936	4.9265	5.6334	7.3797	7.2833	8.6263	6.5718	5.6582	5.8227	5.2765	4.4039	10.1085	5.1198	5.6256	5.6625	6.0845	5.1839	6.281	8.071	5.4692	8.869	6.8847	4.5759	4.8115	6.0802	6.8658
PF3D7_0100300.mrna1_1	PF3D7_0100300.mrna1_1;818	818	6.9404	8.6348	4.5957	7.7272	3.5273	5.2207	5.5217	5.441	2.5705	7.9343	6.2032	10.0819	7.1935	4.3031	5.0117	5.5865	6.1785	5.0444	14.0334	6.4456	6.877	5.3288	5.7936	6.0637	6.7206	5.6693	5.3262	13.6824	7.8862	7.1121	7.1937	5.5413	5.1993	7.3032	4.9667	4.5558	9.1655	4.1052	6.6469	8.0244	9.8738	4.8987	8.6545	6.8607	4.1326	5.6963	5.6261	4.7027	5.7425	6.5899	7.5629	9.8162	10.9161	8.7051	7.0726	6.1707	6.6402	7.0529	6	5.757	5.6261	7.5515	6.2338	6.0407	6.7897	6.1795	5.0938	6.721	6.0074	8.956	4.9122	6.2974	8.2377	7.8283	5.5524	6.4331	8.7412	5.6991	7.2126	7.567	5.9889	4.373	6.9197	6.2772
PF3D7_0100300.mrna1_1	PF3D7_0100300.mrna1_1;819	819	6.4234	8.0117	5.7013	8.0142	4.5491	4.1293	5.5279	5.6436	4.0347	8.2996	5.8904	11.0283	7.6437	2.2079	4.813	5.6215	6.3475	5.43	9.1284	6.5204	6.7926	5.4296	5.7623	5.3356	7.0508	5.7639	4.3646	8.8353	6.602	6.9873	6.1989	3.7159	4.9653	7.4679	5.5515	5.0712	8.4916	5.8334	6.1597	7.9392	5.3726	4.7082	8.3316	6.918	5.6135	6.4048	5.054	6.097	4.4053	6.5441	6.2012	8.7449	6.2612	7.4806	5.62	6.0978	7.095	6.021	5.4522	5.4803	5.431	7.4251	6.3927	7.0543	7.1761	6.3661	4.3604	6.194	4.9397	5.4935	4.849	6.3693	7.3183	5.9255	5.5969	6.0611	8.7638	5.1473	8.1214	7.8186	6.408	6.438	6.0266	5.9586
PF3D7_0100300.mrna1_1	PF3D7_0100300.mrna1_1;820	820	6.5606	6.3937	6.1249	7.3334	4.7866	5.5345	6.2209	5.2032	5.3639	6.7244	6.0974	9.7804	7.5269	2.2172	4.1027	7.0631	5.5738	6.1391	9.8475	7.6803	8.1095	5.0081	5.7195	5.4519	6.1757	4.9331	6.2071	10.0608	7.6927	7.9736	5.8222	4.5154	5.3649	5.7655	5.2411	6.6388	10.3343	5.5619	6.3422	5.9505	5.2769	4.9217	7.4251	6.217	6.2627	5.4246	5.1591	5.0067	5.3695	8.206	5.4192	7.8045	6.5729	6.9074	5.2555	5.4647	6.3152	7.2749	6.0892	9.2046	6.1687	6.2363	6.0321	5.9038	6.3441	5.3248	8.5709	6.1045	7.6482	5.8863	6.5584	6.2743	8.1247	6.4029	9.2522	6.4039	6.7945	5.9706	7.687	6.0947	5.7679	8.8428	6.382	7.2887
PF3D7_0100300.mrna1_1	PF3D7_0100300.mrna1_1;821	821	7.503	5.5046	5.0103	7.714	5.272	5.822	5.9588	6.5021	6.2248	7.7781	5.4828	10.7643	7.6513	4.347	4.7015	7.9564	6.7167	6.5127	10.8404	8.5887	8.8774	6.2346	5.6285	6.0159	6.3537	4.9955	7.6259	10.6662	8.6059	9.2448	5.9026	5.3565	5.7495	6.5938	4.4443	6.2279	11.3765	5.5537	5.9672	5.9934	5.6384	4.6747	8.0778	5.1807	6.6095	6.6576	5.8615	5.7647	4.9208	7.7566	5.4009	8.3446	8.0634	7.4798	7.2412	6.8181	6.7674	6.4211	7.1695	10.5037	6.6529	7.7836	7.0956	6.7975	7.1895	6.6753	9.0265	5.8726	6.6802	5.4676	6.8378	6.5575	8.2887	7.6854	9.6863	6.5477	7.7089	6.0821	7.6756	7.6902	5.9411	9.5725	6.7554	7.492
PF3D7_0100300.mrna1_1	PF3D7_0100300.mrna1_1;822	822	6.7385	6.4173	5.2126	7.9932	4.5398	4.9768	7.3204	7.2179	5.3558	7.2285	6.5948	9.4236	8.1529	5.0233	5.1667	6.1276	7.8182	7.1855	9.1801	8.307	8.1474	6.4361	6.3609	6.7436	6.993	4.7049	7.5148	10.5451	8.9413	8.9801	6.4024	4.3896	5.7549	7.3369	4.8545	6.4087	10.108	5.9521	4.7618	4.7404	5.0094	4.3169	8.2035	5.2724	6.7903	5.4748	5.6859	5.6659	4.3632	9.6216	5.6378	8.5029	8.6408	7.0548	7.8585	6.04	6.2547	6.5226	7.014	9.0636	6.6686	6.8474	7.2183	7.1757	7.3769	5.7361	9.1302	7.2363	9.6039	5.7342	6.2038	6.0215	7.9563	7.4272	9.8635	7.0005	7.7007	5.9239	7.5315	7.0227	6.1589	9.5856	7.769	9.6184
PF3D7_0100300.mrna1_1	PF3D7_0100300.mrna1_1;823	823	7.4585	5.6106	5.5677	8.1241	5.6418	5.7721	5.6985	5.6522	4.8048	8.6492	6.3763	8.6419	7.6949	4.7772	5.9526	7.6325	6.7517	7.9865	10.8921	9.4389	10.721	6.759	6.4079	6.1979	6.7677	2.7071	7.3807	9.788	9.9595	11.2006	8.1923	4.0435	6.4833	7.0524	5.704	7.0921	11.2352	6.7112	6.9178	4.5552	9.2075	6.9665	6.6668	6.5357	6.097	6.5474	5.1518	5.7669	5.8263	8.0732	6.3568	8.1021	7.7022	7.7637	9.0213	6.8918	7.5261	6.8825	5.8902	10.5911	6.5798	7.2038	6.6446	6.7883	7.0997	7.6881	8.5317	5.8572	6.7948	8.9485	5.812	6.0639	7.9429	6.8034	10.5431	6.6248	8.0151	5.8699	7.1436	7.6804	7.8605	8.2872	7.0433	7.8082
PF3D7_0100300.mrna1_1	PF3D7_0100300.mrna1_1;824	824	7.0141	5.8379	6.1098	7.8335	4.7996	5.4249	6.8931	6.0691	3.846	9.0278	4.8212	7.3673	8.1432	3.8207	4.3118	6.3804	6.4316	6.5375	9.5467	9.1512	8.2795	6.2355	7.1816	6.3322	6.9849	5.0708	6.3194	9.7365	9.5847	11.0731	6.0689	6.1024	6.0221	7.5566	4.7015	6.0173	9.6889	5.8994	4.6899	4.3971	5.4316	4.8227	6.6963	5.09	6.7481	5.5647	6.5881	6.6206	5.1493	7.5294	4.8115	7.7489	7.1848	7.3536	8.338	6.1767	6.2785	7.0482	6.35	9.1728	7.1314	6.7992	6.6526	6.7377	6.6655	6.6761	8.084	7.2397	6.7225	6.0583	4.5765	5.7684	8.5678	6.9415	9.8283	6.483	7.3368	4.9083	7.4393	7.4829	6.8892	8.0967	7.4918	8.2886
PF3D7_0100300.mrna1_1	PF3D7_0100300.mrna1_1;899	899	5.2821	5.3656	4.7214	4.3132	4.4316	4.6696	5.3259	4.6023	3.0841	4.9509	4.4423	5.5046	3.942	4.9174	2.6599	4.7371	5.2813	5.0566	5.0453	4.116	4.9718	4.5981	4.7054	3.116	5.4944	1.3161	4.3226	5.021	5.5829	5.4195	7.6354	3.6542	4.8202	3.5595	4.5957	3.6736	4.3484	5.1542	5.0849	3.7527	4.6023	4.3681	4.669	3.9336	3.8032	4.5317	4.6519	4.4783	4.2585	4.0824	5.2145	5.0277	3.8237	4.8545	4.995	3.0268	4.1827	4.4222	5.1823	4.4289	5.1715	5.6924	2.3277	4.3778	2.7004	4.8535	4.7458	4.8938	4.1859	4.5198	6.5259	5.4135	4.8904	5.0687	5.0836	4.2972	5.4973	4.2698	5.4912	3.85	5.347	3.9681	4.5204	4.6064
PF3D7_0100300.mrna1_1	PF3D7_0100300.mrna1_1;900	900	5.7112	5.2403	5.5207	4.9322	0.8718	4.0959	4.4283	5.2407	4.3702	5.6112	5.5509	4.0592	4.9416	2.1309	5.025	5.0832	5.4463	3.6542	4.7382	5.275	5.1562	5.3806	3.7388	4.0488	4.3868	3.3771	2.3646	5.3277	5.0369	5.8897	4.9805	4.5229	5.7782	5.3226	4.8753	4.2653	3.2449	6.1369	5.1014	4.2502	4.5014	4.5466	5.6476	5.8572	4.9098	4.1235	4.6837	5.1803	8.7669	4.7719	4.5091	4.8212	3.4019	5.649	5.2172	4.9288	3.8166	5.4705	5.3245	5.6267	5.5883	5.5457	5.0081	6.0029	4.9472	5.7913	5.3646	5.5037	5.6531	5.4906	4.0036	5.2307	4.6993	5.3954	5.9782	4.8359	5.9062	4.3226	5.5871	4.1432	5.6153	3.6758	4.9855	4.7882
PF3D7_0100300.mrna1_1	PF3D7_0100300.mrna1_1;901	901	5.6857	5.1363	4.7787	4.1827	4.7597	4.5236	5.3813	3.0942	1.7225	4.9241	3.6485	3.2494	4.9231	2.5059	5.6259	4.8659	6.1779	3.8787	4.5503	5.1823	4.4155	3.9955	5.0396	5.114	4.8817	4.1603	4.7082	4.5692	4.8293	5.6659	5.0802	1.8914	4.6064	5.7477	4.7054	3.0566	3.6473	3.5753	4.9269	2.6369	2.6064	4.8475	5.7552	4.6713	2.3132	3.4383	5.5388	4.9837	3.9355	4.8787	3.8379	4.0807	3.6826	4.856	5.0947	5.0747	5.2791	4.9495	5.5723	4.6041	3.9681	5.9011	4.9588	4.5601	4.6159	5.3176	5.0592	4.6241	5.797	4.6129	4.4705	5.6197	4.1416	4.4548	4.5398	5.0045	6.2498	5.3031	4.9016	4.9155	5.1894	4.7729	5.0934	6.083
PF3D7_0100300.mrna1_1	PF3D7_0100300.mrna1_1;902	902	5.266	5.2702	4.3277	4.0383	3.8217	4.3611	5.1579	4.8079	3.0197	3.9231	4.9083	3.4995	4.8649	4.1408	4.8058	5.757	5.4902	3.9021	4.9662	5.8268	5.7753	5.2334	5.0325	5.0794	4.9759	3.7549	4.9274	4.5957	5.9683	5.8058	5.1114	3.7613	5.4074	5.7743	4.7623	3.4725	5.2048	5.5937	4.5838	5.384	4.5236	4.1771	4.9345	5.0544	4.9869	4.1938	5.5279	4.7323	2.7463	5.073	5.017	4.7021	1.2203	6.011	4.3618	5.5157	4.2787	5.0989	5.7282	5.2357	5.732	5.7344	6.0646	5.5144	4.9621	4.8625	3.7377	5.8622	6.3491	4.6548	4.6747	4.9891	4.757	5.2675	5.0704	5.8689	6.9682	5.1675	5.3709	5.4621	5.0596	3.862	5.6862	5.5135
PF3D7_0100300.mrna1_1	PF3D7_0100300.mrna1_1;903	903	4.853	4.717	5.5586	4.2102	3.8895	3.3477	4.4046	3.7772	1.8914	5.857	4.8704	4.0875	5.5229	5.7057	4.266	4.7247	5.4944	3.0339	3.9754	5.4195	5.0161	4.9787	5.8487	5.9333	5.0875	3.5607	3.4995	5.1156	5.1449	5.0094	5.1635	2.5059	4.8022	5.1583	4.9265	3.7301	3.6904	4.7065	5.4828	3.0144	4.0652	4.5807	3.4581	5.0575	5.2642	3.9607	5.0453	4.2141	4.106	5.3799	4.3154	5.0036	3.9222	5.7986	4.7377	2.5385	3.4673	4.9373	5.2957	5.7536	5.8048	5.5097	5.9167	4.2479	5.1326	4.6118	4.3262	4.5392	5.826	3.437	3.1077	5.0103	4.7819	4.1683	5.4899	5.7358	5.4915	4.2578	5.4832	5.3635	3.4777	4.3399	5.0955	6.4381
PF3D7_0100300.mrna1_1	PF3D7_0100300.mrna1_1;904	904	6.4091	4.9625	4.6769	4.8354	3.7082	4.6576	4.3813	4.2227	3.7071	4.0798	4.5868	4.8304	5.0921	1.5059	4.4515	4.986	5.2931	1.1043	2.8875	6.7199	4.846	4.4053	4.009	4.4449	5.0308	3.7463	3.3205	4.9236	4.9227	6.2722	4.5392	5.6285	5.2338	5.2273	3.8797	3.7991	3.85	5.1035	4.915	2.3785	3.4019	3.3771	4.62	4.033	4.7782	1.8237	4.6628	4.0909	2.101	5.0475	5.238	5.093	3.9241	4.2388	4.3937	5.0045	2.5826	6.1827	5.4809	6.4989	8.4677	6.1532	5.1827	5.0027	6.1683	5.3667	4.3526	6.5382	5.3933	4.0747	4.9064	4.7735	6.4448	4.7565	7.3632	9.5208	5.9857	6.1661	4.8349	5.6097	5.2494	4.917	4.9575	5.6421
PF3D7_0100300.mrna1_1	PF3D7_0100300.mrna1_1;905	905	4.8977	5.9579	5.4947	3.9317	0	4.8074	4.5886	4.3854	3.9782	4.8293	5.3851	2.7049	3.4436	0.9928	5.2544	5.3649	5.3226	2.6982	4.6276	4.4803	5.6938	3.3992	4.0295	4.7522	5.5097	4.847	3.5886	4.4854	5.3434	5.1783	5.3089	2.1473	3.4983	5.2063	4.3399	4.3406	4.7463	6.0188	4.2608	3.5981	4.9882	3.5981	3.6017	6.3236	4.7918	3.6264	4.9435	4.441	4.2165	4.2126	4.5198	4.8773	3.5223	5.4012	5.111	3.9662	5.0005	5.9991	5.3778	4.8822	8.2156	6.9093	5.2059	5.5323	4.1342	4.7793	4.3023	4.1898	4.6182	5.0032	4.7071	4.7756	5.6565	5.0396	5.1371	8.8816	6.2508	6.1781	6.3505	4.8826	4.4087	3.7409	4.6531	5.3868
PF3D7_0100300.mrna1_1	PF3D7_0100300.mrna1_1;906	906	5.4266	5.5607	5.0461	4.7355	3.278	5.3674	4.9523	5.8652	1.9598	4.9764	5.0277	5.7655	5.2895	3.9079	5.5925	5.4243	5.0592	8.1765	4.5922	5.0361	7.0969	5.06	5.4165	5.6548	3.7581	4.3951	3.4607	4.1218	4.1457	8.0508	6.0079	3.1859	6.3399	5.4545	5.7684	4.7131	5.3764	6.8095	5.5018	2.757	4.0126	2.8895	6.6056	7.7984	4.4243	4.5589	5.1436	4.9184	3.319	10.3245	6.4681	4.2615	3.9598	6.6824	4.9331	5.0913	4.7597	7.0569	5.4426	9.346	10.6879	5.7631	6.6244	7.3723	5.5125	5.8153	5.1635	4.5317	8.0121	4.1408	5.2979	5.8812	7.3462	6.3241	8.4639	11.19	5.8657	7.0853	6.5323	4.8161	4.5059	3.7301	5.3067	5.6076
PF3D7_0100300.mrna1_1	PF3D7_0100300.mrna1_1;907	907	5.0418	4.7312	5.2346	4.4276	3.3964	3.3547	5.7241	5.3262	3.7814	4.3089	4.466	4.0909	4.9107	3.1985	3.706	4.8197	6.1029	3.7257	2.852	4.7442	8.5605	4.5783	3.9011	4.8384	5.5841	2.5008	4.6513	4.4128	3.5945	8.8235	5.4973	2.4249	6.1227	3.5298	5.4226	4.7296	4.7949	7.2532	4.3111	4.2196	2.86	4.1127	6.7103	8.6058	4.497	4.2095	6.6714	3.6724	4.3519	3.3604	4.1715	4.4429	2.3306	6.0188	4.5759	3.6182	4.6328	5.6913	4.565	8.2385	10.1745	4.5204	6.0297	5.0858	3.8001	5.4796	3.7301	4.7197	4.7892	3.1667	4.8684	5.2802	6.9314	5.701	7.6627	10.7837	5.1783	6.5099	4.9383	4.8314	4.9345	4.0303	5.7173	6.2793
PF3D7_0100300.mrna1_1	PF3D7_0100300.mrna1_1;908	908	6.0725	4.4476	4.4463	5.4786	5.785	5.2055	5.5317	6.872	6.0018	5.9439	3.437	4.4107	5.4279	6.4063	5.4919	4.6837	7.2347	3.7257	3.6112	6.859	8.614	6.7195	4.8379	6.5642	5.9625	5.2638	6.7509	5.2157	6.1755	8.0579	6.9995	4.211	6.8646	5.5125	4.8084	6.818	4.6831	7.4401	5.3129	5.5151	4.9131	7.2043	7.2485	9.8446	5.5129	5.3674	7.182	5.8025	4.8831	4.8227	4.1359	5.1526	5.8639	7.1221	4.7655	5.1043	5.2563	7.988	5.1803	6.2453	11.3214	6.7244	7.1339	4.3089	4.6932	5.4283	3.3103	5.1035	7.3312	5.706	5.3212	5.4219	8.2047	6.1707	6.8694	11.507	6.4263	6.9041	6.0356	5.7225	5.2334	2.7268	5.8079	7.6093
PF3D7_0100300.mrna1_1	PF3D7_0100300.mrna1_1;909	909	6.847	5.3761	5.0802	6.6682	4.717	6.9106	6.132	6.2207	5.1699	6.2797	5.2502	5.2876	4.6966	4.373	5.8926	5.7647	7.7255	4.9796	4.9074	5.6843	6.4026	6.0572	5.5829	5.503	6.7164	4.7787	7.2788	5.3709	6.033	6.2252	5.9722	5.6651	6.0953	6.5043	5.6862	7.0109	3.9542	5.8716	5.8575	4.4195	4.9359	4.4135	5.8035	8.7136	4.3667	4.257	6.2917	5.3327	4.7677	5.1152	5.4022	4.634	5.2839	5.9307	4.9528	4.4189	4.3089	7.3825	5.8053	5.4373	10.0129	5.7761	5.4469	4.8146	5.8288	6.1572	4.7382	5.6177	8.7806	4.9093	3.9136	4.6679	7.4395	5.4499	5.9729	10.1077	6.4645	6.6665	6.3163	4.6223	4.1731	4.9878	5.7511	8.8489
PF3D7_0100300.mrna1_1	PF3D7_0100300.mrna1_1;910	910	6.2845	5.6814	4.7772	5.8032	3.9523	6.5317	5.0076	4.9322	4.5361	5.993	5.6873	5.2055	5.2675	3.7581	6.3702	4.712	5.9572	4.847	4.0687	4.8084	5.7156	5.5276	5.0144	6.9107	6.4496	4.3176	7.6291	4.8146	6.3127	5.2234	7.4578	2.3813	6.1707	6.3909	3.0993	8.1304	4.7835	6.6904	5.7162	4.2211	4.054	4.85	5.7109	8.2975	4.1651	4.3764	6.8408	4.3219	5.2071	4.841	4.5484	6.1056	4.9841	5.3954	4.5279	5.0781	5.3212	7.3906	5.8741	5.5868	9.9843	6.0525	6.0987	4.7682	5.2353	6.893	5.3792	5.4712	8.7022	5.5527	3.7257	4.375	7.776	4.6153	5.7148	10.3165	6.4832	6.2688	5.854	5.4216	6.151	5.6614	6.1975	9.3704
PF3D7_0100300.mrna1_1	PF3D7_0100300.mrna1_1;911	911	6.1801	6.14	5.3096	5.5416	4.1514	5.921	5.3063	3.9486	3.2188	6.3853	6.26	4.9745	5.1953	3.4634	6.2636	4.4296	4.9704	4.1747	5.5258	5.3038	6.724	5.4459	5.1189	5.2943	5.0488	4.6999	6.0433	4.9269	6.101	5.5239	5.8963	2.568	5.814	6.2628	3.6904	5.7452	5.2257	5.0206	5.3473	4.9814	4.6707	4.6294	5.4472	6.1164	3.5072	4.2787	6.3411	6.7781	4.1595	4.61	4.916	4.7479	3.6871	5.1635	5.2196	2.4114	5.2464	9.6935	5.8527	5.0018	8.9838	5.785	5.8379	4.811	4.0909	6.3553	4.8851	4.9155	5.8014	5.155	5.5166	4.8425	6.2273	5.093	5.6918	9.2312	6.6215	5.6156	6.3719	6.2155	5.7369	4.6177	6.0002	7.1755
PF3D7_0100300.mrna1_1	PF3D7_0100300.mrna1_1;912	912	6.5832	5.5441	4.1252	6.4614	4.2638	8.7278	5.2126	5.0592	2.5607	6.1763	6.0821	4.3568	6.3809	2.3016	9.1116	5.5665	5.2694	4.3583	5.4333	6.4468	5.9959	3.9203	5.2384	6.2143	6.8184	2.8718	7.6866	5.8209	5.8278	6.2277	6.4168	1.8875	6.9134	7.4705	4.5185	5.9526	3.8669	7.0116	7.0537	5.6562	4.8684	5.0896	5.6522	6.7477	5.4043	5.7076	8.1209	8.1345	4.0566	5.0431	4.6508	4.8929	5.4306	4.8938	4.5607	5.2566	5.4053	7.7948	5.2426	6.0217	9.8809	6.5382	6.6505	5.4016	5.7087	7.0074	3.8699	5.5931	5.7007	5.1367	5.0272	5.2095	7.716	4.9805	7.3933	10.1062	7.2318	7.2111	6.5359	6.7444	6.4931	4.9533	5.9937	6.188
PF3D7_0100300.mrna1_1	PF3D7_0100300.mrna1_1;913	913	6.3123	6.3572	8.0344	6.0834	0.9928	7.1206	5.9467	4.1268	4.0063	6.0103	4.7787	5.9064	4.9373	3.9542	8.5255	5.09	5.6314	4.8043	4.3792	5.8704	6.2273	5.7151	6.4321	6.6498	6.8959	5.1542	6.5523	5.4165	5.9764	6.035	5.9713	5.1338	6.5106	7.2492	5.5426	4.4744	6.263	6.0398	5.4436	4.6064	4.5078	5.6244	5.2902	6.4874	5.2087	5.7285	7.8229	5.3096	4.0426	5.0492	4.8953	5.366	4.0942	5.7782	5.6882	4.6305	5.4738	6.7353	5.314	5.0321	9.8109	6.6838	5.5856	6.437	5.0535	6.0259	5.1077	5.2873	5.7626	4.9322	5.8326	5.285	7.3028	4.7677	5.6023	10.0525	5.7428	6.3736	6.5089	5.5398	6.4167	5.079	6.4167	6.8726
PF3D7_0100300.mrna1_1	PF3D7_0100300.mrna1_1;914	914	6.5155	5.1723	5.2203	4.7296	2.025	8.6287	5.855	5.06	4.3639	6.4814	4.9537	5.7477	4.9064	4.3052	8.2604	5.823	5.3416	5.1671	5.1305	4.373	6.1971	5.3491	4.4712	5.7942	7.2647	5.8502	7.2077	5.3295	5.439	5.6882	6.0753	4.8605	5.1256	7.6759	5.4107	5.1106	4.2016	9.4502	5.5163	4.5638	5.1173	4.269	5.3255	5.953	5.4561	5.8951	9.198	5.875	4.8455	6.297	5.4205	5.6232	6.1781	5.714	5.9481	4.3813	5.6741	7.1492000000000004	4.7208	5.251	10.3168	5.272	6.6949	6.5512	5.1583	6.8126	4.8293	5.4828	5.1239	5.6907	4.4522	4.8963	7.6443	5.6642	5.9998	10.355	7.3668	7.3197	7.642	5.7385	6.7186	4.6848	6.6023	5.8856
PF3D7_0100300.mrna1_1	PF3D7_0100300.mrna1_1;915	915	6.8937	5.9998	5.926	4.6843	3.904	7.3293	5.7724	5.0184	4.0108	6.1077	5.4172	5.6479	5.5762	4.4653	6.8418	5.8342	5.2472	5.1436	5.0228	6.2396	5.6829	5.7452	5.04	6.3366	7.3645	5.9406	6.0007	5.0466	5.5613	6.195	7.7421	2.846	6.3359	8.015	5.4463	6.5174	5.1313	9.3255	5.2353	4.3604	7.1148	5.8094	5.4786	5.0875	5.8115	5.07	9.4179	5.3923	4.9878	6.0953	5.4101	6.0721	6.513	5.5342	5.5515	6.1651	4.7442	7.3298	6.2529	6.4625	11.2381	6.7033	7.4529	8.0985	4.3284	6.7724	4.8679	5.0674	6.1359	5.4676	5.5916	5.4087	8.2002	5.9805	6.6915	11.1404	6.4859	7.7128	8.241	5.2761	6.6231	5.0976	6.1735	7.7869
PF3D7_0100300.mrna1_1	PF3D7_0100300.mrna1_1;916	916	7.5579	6.3275	5.7661	5.8547	4.8718	8.817	6.2523	6.0779	4.9672	7.5737	6.2133	6.5532	5.7371	4.9246	8.745	6.009	6.2889	5.7908	6.3915	5.8907	6.8734	7.5329	4.9649	6.5033	8.4259	6.7058	7.2049	6.3241	6.1324	6.5732	8.3714	5.3345	6.6576	8.7246	6.3696	8.0858	6.0982	7.973	5.384	6.0963	4.9759	5.44	6.3918	6.0564	7.5202	7.1306	7.3225	5.4761	6.2585	6.5231	6.3903	6.3988	5.5211	6.9628	5.7737	5.3653	5.093	5.814	5.7252	5.7065	7.568	6.3954	5.8577	5.855	5.3789	7.924	5.3259	4.4376	6.1075	6.7189	7.4529	5.5789	7.7047	7.3092	6.6482	8.0846	7.2993	6.8968	7.5094	6.9189	7.7816	6.7819	5.7562	6.7828
PF3D7_0100300.mrna1_1	PF3D7_0100300.mrna1_1;917	917	7.0776	5.3851	5.0725	5.0383	4.9644	5.3861	6.1665	6.5393	4.4033	5.9837	4.4033	5.8387	5.9526	2.272	6.083	6.1763	6.1683	4.3716	4.4621	6.3901	6.2666	5.1811	5.8379	7.024	6.9415	5.8384	5.6784	4.4403	6.6761	5.2642	6.3875	6.2813	5.9809	7.246	5.3366	4.934	5.7162	5.2806	5.4124	4.3298	4.6352	5.2619	5.963	5.2415	4.5662	5.0099	5.6453	6.8027	4.5072	6.3728	4.5002	5.1946	5.9319	7.116	6.1703	5.5783	5.6441	5.7344	6.021	5.5744	8.3205	6.9247	5.7732	6.0448	5.6736	6.4256	5.6221	5.2891	6.6029	6.0088	5.954	5.5404	6.5809	5.8001	6.4177	9.9528	6.8613	5.6482	6.8725	5.1169	6.83	5.7811	5.774	7.0111
PF3D7_0100300.mrna1_1	PF3D7_0100300.mrna1_1;918	918	6.0325	6.8326	5.5868	5.2604	3.6576	6.1322	7.1024	6.9745	2.585	6.6362	6.1761	3.067	5.4466	4.4135	6.1991	5.0522	7.1147	6.2873	5.0751	5.1942	5.4243	5.6168	7.1116	6.7104	5.4256	7.5809	5.6982	6.2371	5.1094	5.1894	5.8595	6.0997	6.3366	5.0418	6.7513	4.7761	4.9722	6.936	5.5853	5.7509	3.796	5.2133	5.3016	4.4005	5.1591	6.4609	7.3459	4.7787	3.8063	7.7442	5.0479	5.7811	5.4036	7.1454	5.4026	7.5271	5.4209	11.2133	6.3901	5.3684	8.9869	7.3135	6.3393	7.339	4.889	5.0904	4.0365	6.3611	7.0014	4.8987	8.3298	5.6713	6.4604	6.6078	5.7996	10.2124	7.2771	5.2854	7.9158	5.4489	6.102	3.7344	6.9487	7.5494
PF3D7_0100300.mrna1_1	PF3D7_0100300.mrna1_1;919	919	7.8962	7.2762	5.5969	5.4326	4.375	6.8991	6.6418	7.7527	3.585	7.0833	8.008	5.599	5.76	5.6792	5.8657	6.1187	7.7958	7.1781	6.3083	5.7197	5.0717	6.0457	5.4614	7.1735	5.5298	6.1027	9.2851	7.0088	6.0461	5.4928	6.4345	4.8217	7.142	5.4986	6.5606	7.943	5.3147	7.7548	5.8562	6.1603	5.373	4.4906	6.3757	5.5065	7.2171	7.8618	6.7961	6.1285	4.3001	9.3406	6.1315	7.005	4.9914	8.0531	5.897	7.7233	6.0777	6.473	7.1873	5.9038	9.8876	7.1433	6.6002	7.6606	7.0159	6.8001	3.4182	7.4212	6.3156	6.0928	8.4476	5.7227	7.1429	7.3172	6.1739	10.9668	8.3142	5.8958	8.2167	7.2289	6.9862	5.757	7.544	7.5159
PF3D7_0100300.mrna1_1	PF3D7_0100300.mrna1_1;920	920	6.5596	6.0492	5.3775	5.6798	4.5292	4.7032	5.9544	6.4739	4.9528	6.3846	4.5304	4.3723	4.8304	3.6792	5.7401	5.9248	6.3775	5.8577	7.5268	5.0613	6.0413	5.6091	5.9889	5.862	5.615	4.5154	5.0117	6.4746	5.641	5.6531	6.2401	5.9989	6.5552	4.7431	5.4617000000000004	4.7835	5.3757	6.2966	4.4938	5.6041	4.4195	3.6826	5.2935	5.5289	6.0868	6.5741	6.2493	4.6949	4.2891	6.7382	4.1391	5.7721	4.0383	6.8435	5.0237	6.261	5.1767	6.5308	6.441	5.7137	8.6644	7.2902	5.6721	6.8848	6.4995	6.4431	5.1957	6.6833	5.7687	5.1424	8.5025	5.1831	5.5382	6.5625	6.4123	9.851	7.4315	5.9373	7.7567	6.0648	5.9523	5.9607	6.4741	6.6972
PF3D7_0100300.mrna1_1	PF3D7_0100300.mrna1_1;921	921	6.8153	6.1299	5.2445	6.2477	2.9165	5.1847	6.2365	6.7057	4.8298	6.9459	5.1615	4.4679	5.3512	3.7538	5.1305	4.6439	6.8117	6.0325	4.9397	5.1477	6.8167	5.5351	4.7845	5.9773	4.6165	5.3118	4.0583	5.6721	5.9088	7.2414	6.0257	5.5984	6.3118	5.7317	4.6064	5.0866	5.4812	5.5503	5.5604	4.7975	5.3323	4.1235	5.825	5.9547	4.9054	5.9148	6.4426	5.6988	4.4303	7.5316	5.5874	5.5413	5.033	8.1547	5.9314	5.151	5.2114	7.4477	6.1683	5.3778	8.7449	6.4968	7.3584	5.8753	5.7764	6.8418	5.3226	6.3347	6.1196	5.7355	6.4431	5.254	8.3763	5.8819	5.8179	9.578	7.1135	6.3098	7.2185	6.7521	7.3299	3.0858	6.813	7.2773
PF3D7_0100300.mrna1_1	PF3D7_0100300.mrna1_1;922	922	6.8711	5.9201	4.8875	5.805	3.6781	5.2238	5.9998	5.8875	5.195	6.3503	3.6848	4.7082	4.9098	1.757	4.3334	3.0286	5.9402	5.3809	5.3992000000000004	5.4162	5.437	5.4152	4.862	4.8084	4.7698	4.511	5.4269	5.272	5.6088	5.9718	5.6369	4.3291	6.3489	5.7677	5.4403	4.0303	2.9672	6.4919	5.6702	4.5317	4.5185	4.497	5.2698	4.4529	5.5823	6.2662	6.8302	4.957	4.4686	8.5826	4.6305	5.9222	3.9873	8.1557	4.6696	5.8197	4.6536	5.0281	6.7799	5.6008	8.9767	6.6007	5.8699	7.3068	6.0067	5.5883	5.2529	7.0205	6.3507	5.5491	6.6925	4.7549	5.7541	6.2145	5.9775	9.8096	6.2642	5.9653	7.6746	6.4214	6.4534	4.8395	7.3815	5.4512
PF3D7_0100300.mrna1_1	PF3D7_0100300.mrna1_1;923	923	7.1874	5.3635	5.2273	4.5129	3.8197	4.7808	5.6212	6.8139	4.1276	6.9796	5.5641	5.257	5.2157	2.1276	5.2506	5.2422	5.7687	5.9681	4.588	4.4614	5.0652	3.3992	6.1587	6.0166	4.5329	6.4806	5.0334	5.0913	5.2176	5.5549	5.582	5.0596	5.7829	4.5558	5.4938	3.3363	4.9505	6.6683	5.6372	6.3049	2.4673	5.1934	5.1135	5.8716	7.2628	4.0951	6.7899	5.5021	5.7576	8.0245	6.1611	5.6226	4.0444	8.3084	5.2529	5.1416	5.2032	6.4393	6.3192	5.0657	7.8384	5.7192	5.546	6.7028	6.0501	6.4152	5.0201	5.1973	6.1617	4.6843	5.915	4.6988	5.851	6.3787	5.1198	8.837	7.4777	6.0514	6.9889	6.1001	6.414	5.1851	6.3887	5.8319
PF3D7_0100300.mrna1_1	PF3D7_0100300.mrna1_1;924	924	6.7821	6.6087	5.2513	5.8179	4.8369	5.4286	5.3103	5.9702	3.3089	6.3745	5.61	4.8797	5.5653	4.0072	5.2506	5.3334	6.3595	5.2016	6.0538	6.5111	5.7074	5.5841	6.6533	6.4358	5.4162	4.4555	5.7049	5.7889	6.4744	5.93	6.1066	5.1102	6.3973	5.4009	4.9045	4.1152	5.0883	7.3935	6.3284	5.2207	5.2307	6.0757	5.478	6.2563	5.2407	5.7107	7.1655	6.1071	6.2365	7.1246	5.0206	5.5382	5.5789	6.6199	6.4114	5.2254	5.9697	4.7355	6.067	5.281	8.0253	6.4512	5.7568	6.1655	5.0781	6.2203	5.5589	6.2946	7.2998	5.9912	5.7745	5.9871	6.2705	6.4552	5.2434	9.1591	7.5727	5.1346	6.5379	5.669	5.8253	6.6782	7.2275	7.303
PF3D7_0100300.mrna1_1	PF3D7_0100300.mrna1_1;925	925	7.1256	11.3568	6.3205	7.257	6.8897	5.8166	10.1309	9.731	7.2117000000000004	7.2494	7.0209	7.1059	7.4365	6.6238	5.4899	8.1572	9.5855	7.5075	8.3615	7.4845	7.4521	9.5783	6.9699	8.4639	5.9136	6.1655	5.3628	7.6207	7.6986	8.0807	8.4044	5.9449	8.6485	6.1307	5.4799	5.0687	5.856	9.5775	8.0533	9.7231	6.7495	6.5603	6.4658	6.8823	6.8709	10.5125	9.4138	8.1422	6.643	9.4059	7.4194	6.9658	6.6748	7.1463	7.38	9.0786	4.6971	8.0093	8.8418	5.2876	10.5898	8.0325	6.8797	10.2824	6.2815	6.5021	6.406	10.4448	9.1472	8.5405	9.3483	5.8741	7.874	9.7252	5.9288	10.3218	8.331	6.2653	8.7448	7.3803	6.4645	6.4211	9.757	9.4049
PF3D7_0100300.mrna1_1	PF3D7_0100300.mrna1_1;926	926	6.7339	6.8225	6.5993	6.4849	4.3241	6.0742	6.5259	6.1274	5.7323	7.3743	6.8959	8.3505	6.6859	4.9317	6.1164	6.98	6.4912	7.1773	6.1691	7.3668	6.6906	6.191	6.2207	7.0753	4.9026	5.6576	6.1245	6.7412	7.7364	7.2387	6.8245	5.3448	7.1349	6.0993	6.3325	5.1823	6.5207	7.5724	7.0598	6.2232	7.05	6.393	5.8839	6.3847	6.6314	6.8184	8.0876	7.1931	5.671	8.1821	5.9946	6.4026	6.288	7.0717	6.5395	6.6707	5.7076	6.7486	6.3693	5.689	9.2657	7.4096	7.3398	7.208	7.0904	6.8251	6.5572	7.1278	9.6426	7.2185	6.366	6.3964	7.4712	6.5767	6.3947	9.1639	7.1129	6.144	7.5859	8.0717	6.4395	6.5714	7.1292	9.8446
PF3D7_0100300.mrna1_1	PF3D7_0100300.mrna1_1;927	927	6.438	6.8706	6.1623	6.3391	5.588	5.1847	8.2577	7.1288	5.2664	6.7892	5.9035	7.1307	6.3882	5.0501	5.7939	6.7724	7.6745	6.4642	7.405	7.4157	6.4848	6.0819	6.3214	7.4878	6.2774	5.9296	5.2323	8.0254	7.4693	6.242	7.0384	5.4443	7.4408	5.575	6.3782	6.3307	4.5447	6.229	7.3731	8.0336	7.0176	6.6586	5.9991	6.3712	6.0951	6.5198	8.2538	7.326	6.0475	8.2567	6.522	6.2643	5.3107	7.9144	6.0328	6.3609	5.5214	6.1544	6.73	6.5444	10.1639	7.0157	8.6393	8.1671	7.7464	7.1293	6.2529	7.2499	10.4926	6.3736	7.6436	6.098	7.346	6.8491	6.0164	9.7112	7.1805	8.5182	7.7463	7.0884	6.3937	7.0424	7.327	9.7972
PF3D7_0100300.mrna1_1	PF3D7_0100300.mrna1_1;928	928	7.009	6.0611	5.4848	5.7605	5.327	6.0173	6.4091	4.7225	4.5236	6.5342	5.0483	5.9229	6.0751	4.0832	4.8977	6.3447	6.1092	4.4489	5.8382	7.3527	5.8442	6.2401	6.2108	4.9598	5.6447	5.0426	5.6197	5.7409	7.052	6.478	6.1058	6.1254	6.1245	5.6427	4.7197	4.847	4.86	6.782	6.4735	5.5518	4.8763	6.0201	5.6588	5.2215	4.8634	4.9054	8.512	5.9234	6.4841	4.9322	5.6058	5.1558	5.195	5.7729	5.7027	4.6387	4.8268	6.4899	5.5413	4.5173	7.2478	5.9975	4.9561	5.7842	5.8207	5.9317	5.7803	5.5361	8.1873	6.1218	5.5132	5.8733	6.2252	6.8018	5.7452	8.1202	6.954	6.8151	6.6261	6.5382	5.5592	6.1385	6.7389	7.5691
PF3D7_0100300.mrna1_1	PF3D7_0100300.mrna1_1;929	929	7.0711	5.0976	5.7369	6.0826	4.9759	6.1564	6.1179	6.8953	5.1156	6.8395	5.8902	5.8225	5.9322	4.0531	6.506	6.6753	5.9855	6.0481	5.7934	7.9895	6.5144	5.4039	6.7415	5.9474	6.1179	5.1247	5.2265	6.1727	8.2695	5.9402	6.471	6.5262	5.6798	5.9667	6.4046	6.0665	4.9514	5.4941	6.0014	5.9748	6.0661	5.359	4.8649	5.4043	5.3363	4.6241	7.5927	6.7247	6.1534	6.1853	6.033	5.7892	5.8204	6.4987	6.0257	5.8595	5.1156	6.4862	6.4899	5.3957	6.5481	6.4326	7.1527	5.8153	5.6633	6.2698	6.7275	5.9565	9.5529	5.4286	5.278	6.4014	6.6388	8.6372	6.3705	5.4436	6.8022	6.7756	7.2341	6.375	5.3089	7.2184	5.7677	8.9309
PF3D7_0100300.mrna1_1	PF3D7_0100300.mrna1_1;930	930	5.6168	5.9001	6.1635	5.8817	5.6076	5.7323	5.7863	5.7584	5.5056	6.2409	5.2199	7.7096	5.5993	5.3785	6.1605	6.5261	6.5639	6.516	6.0717	8.3574	5.4336	5.0535	5.8807	8.7673	6.0457	4.3169	6.1761	5.9959	8.3348	6.6085	5.8602	5.9512	5.6212	6.0426	5.4097	5.6349	5.4607	6.2135	6.3691	5.76	6.0917	5.4479	5.8194	4.6182	6.3347	6.135	5.5011	6.5569	5.5279	4.5135	5.4522	5.4476	6.0219	6.264	5.9105	5.0144	5.2619	5.8265	6.2376	4.9136	5.6212	6.6963	11.6804	6.819	5.855	6.1451	5.6985	5.5732	8.779	6.624	5.2784	5.7167	6.9556	8.2807	5.6826	5.7952	7.2092	8.5542	7.7663	6.3809	6.2091	6.0108	6.1839	8.4397
PF3D7_0100300.mrna1_1	PF3D7_0100300.mrna1_1;931	931	7.3053	6.4496	5.6011	5.6441	5.4209	5.7541	5.6343	5.1048	4.6444	6.0592	5.8192	7.639	6.2787	5.0237	6.2854	6.3565	6.7193	5.8235	4.5342	7.7392	7.0033	4.7671	5.6424	5.2585	6.3203	5.6076	5.9748	5.8701	7.7782	6.7225	6.6042	5.8951	6.6264	5.2612	5.805	6.3018	5.347	5.5774	6.6285	5.6232	6.8343	5.9234	6.2327	6.247	6.4824	7.2369	6.0672	6.0005	5.554	4.6622	4.9303	6.7206	5.7798	6.0488	4.9193	4.6064	5.2865	6.6476	5.7527	4.9307	5.5326	7.0293	6.8875	6.5656	4.7306	6.4661	5.5564	6.0146	6.4318	4.6363	5.2983	5.8492	6.939	7.0267	6.0819	5.5714	7.6203	6.7585	7.0599	5.7266	6.5141	6.2981	6.4801	8.1486
PF3D7_0100300.mrna1_1	PF3D7_0100300.mrna1_1;932	932	5.8522	5.9006	5.6845	5.605	6.3016	5.4874	5.8397	5.8163	2.9011	6.825	5.6693	6.883	5.2346	5.7837	5.3878	6.1003	6.7064	5.1001	3.7793	8.3036	6.6636	4.1077	5.7613	6.3736	5.6395	5.2869	6.04	4.915	8.0826	6.1725	6.6178	5.5298	5.2709	5.4276	4.3349	6.4248	4.8243	5.0299	5.8379	5.1227	6.1649	5.625	5.1875	5.8792	4.5644	5.9134	6.1402	4.7944	5.6829	4.9878	5.3491	6.4291	4.464	5.7511	5.5783	5.323	5.5198	5.6159	5.2024	5.1223	6.9486	6.8989	5.8291	5.877	4.2987	6.9965	4.7687	8.2851	8.5701	6.2841	5.3806	5.6165	6.0564	7.7833	6.135	5.6662	7.7764	5.578	7.1251	5.7879	6.8532	6.0422	7.3999	7.7106
PF3D7_0100300.mrna1_1	PF3D7_0100300.mrna1_1;933	933	6.6692	5.7926	4.7377	3.251	6.7293	6.4055	5.7546	5.2388	4.4502	6.8334	6.2481	6.0561	5.8071	6.4752	6.6675	5.0281	6.0596	5.393	5.079	7.663	6.1164	4.9364	6.3884	5.2036	5.4259	4.0678	4.8934	4.4886	7.7602	6.5072	6.5711	5.5726	5.5046	6.1803	5.7552	6.4269	4.4828	5.0352	5.812	5.1223	5.2095	4.7388	5.9625	6.3686	5.8298	6.5947	4.6531	6.0516	5.4973	5.2754	5.6091	5.1243	5.7186	5.5524	5.0938	5.3309	4.6685	5.545	5.9122	4.6171	6.2477	7.4394	5.7263	5.6029	5.3799	5.3295	6.2787	5.1194	5.4118	6.0043	5.6525	5.4957	6.2784	7.3592	5.4983	5.545	8.1607	5.5527	6.9208	6.2203	6.144	5.852	5.8235	7.7716
PF3D7_0100300.mrna1_1	PF3D7_0100300.mrna1_1;934	934	6.89	6.3932	5.2891	6.3347	7.6465	6.1625	7.4557	6.098	6.1845	7.4559	6.359	6.7782	5.875	7.2454	7.0315	7.5645	6.6798	5.6733	5.7947	8.3288	7.305	4.5008	7.2454	5.1969	5.9038	6.2685	7.1388	5.1934	9.0038	9.9484	6.3143	8.0431	5.5723	6.0188	6.393	6.3782	4.2957	6.2966	5.5951	6.5124	5.8435	5.3736	6.2615	6.1387	5.1198	6.4463	5.8204	5.6854	5.4542	5.8415	6.0455	5.9001	5.0862	6.3313	5.8076	6.316	5.1946	5.4676	5.0522	5.1562	6.2474	7.3072	5.8004	6.2436	8.1794	6.74	5.2608	5.5583	8.2473	6.5336	6.007	5.6058	8.5216	8.2478	5.7719	5.2334	8.1362	6.6237	7.6326	7.4493	6.5447	6.9916	6.5826	8.8291
PF3D7_0100300.mrna1_1	PF3D7_0100300.mrna1_1;935	935	6.9239	6.8246	5.5435	6.5639	8.6015	7.4118	6.4718	6.3913	7.2441	7.4702	6.8236	7.4812	5.6519	8.0336	7.3067	6.5318	7.0285	5.8492	4.811	8.4838	6.7039	5.1683	6.3901	9.5944	6.582	6.2073	5.1493	5.7142	8.7425	7.3207	6.4512	6.9125	9.2572	6.7357	6.4963	6.1855	5.0798	6.492	6.0199	6.6696	6.0336	5.9274	7.0807	6.5152	5.5005	6.724	5.7647	5.8917	6.3494	5.9011	5.943	6.0297	6.2933	4.8649	6.2608	6.5546	5.9458	6.7529	6.4799	5.8931	6.876	7.9068	6.4036	6.7808	6.0339	7.2291	6.4833	5.6235	6.7478	6.6212	6.1705	5.5481	8.2541	9.0503	6.2765	6.335	7.9259	6.7982	7.4423	7.242	6.6936	6.9442	6.2163	7.5222
PF3D7_0100300.mrna1_1	PF3D7_0100300.mrna1_1;936	936	7.0516	5.6433	5.1064	5.7263	4.8909	6.0483	6.1164	5.1699	5.3413	7.3358	5.8163	6.2269	5.2836	4.8846	6.0881	7.4244	5.8975	5.7819	5.3341	7.3552	5.9834	3.7214	6.0088	7.0079	6.1469	4.634	6.8938	5.14	7.1846	7.2482	6.3341	6.4185	6.8254	6.4429	5.1835	6.4714	5.2407	5.4624	5.0228	6.1574	6.0887	4.7918	6.3976	6.3616	4.98	7.2105	5.9798	5.1554	7.8031	5.7988	5.7219	5.005	5.8542	6.2632	4.5832	6.0928	10.3319	6.9893	5.6091	6.2426	5.8457	6.3236	6.8386	5.2787	5.6415	6.7331	5.1465	5.0657	6.5558	5.2824	7.2587	9.3611	8.1184	6.2273	5.953	5.1591	7.6126	6.6008	6.9624	5.5674	6.9789	5.3031	5.4179	7.7671
PF3D7_0100300.mrna1_1	PF3D7_0100300.mrna1_1;937	937	5.5549	5.6876	5.213	4.6282	4.0188	5.5586	4.5765	5.3988	3.8807	5.921	6.2908	4.4983	5.4757	4.1851	5.8797	5.2873	5.5454	4.4209	4.9736	6.2143	6.1797	6.0402	4.8875	5.5261	5.1518	3.2141	4.4822	4.8943	5.9916	5.8006	6.3003	4.211	5.5966	5.9635	5.235	4.9579	5.3466	4.7949	5.634	4.1946	4.3462	4.6264	5.6395	4.1127	4.5154	6.0339	5.4728	4.8743	4.5783	4.2048	5.1779	5.0819	3.3118	5.1006	5.6559	5.735	5.2836	5.6404	5.4786	4.7241	5.4529	7.2358	5.7986	5.6988	5.347	5.4555	5.1098	5.6605	4.5279	5.4922	4.0233	4.9001	6.7683	5.1727	5.6118	6.0173	7.0648	5.6548	5.2199	5.921	5.9062	4.9059	4.2824	7.2792
PF3D7_0100300.mrna1_1	PF3D7_0100300.mrna1_1;938	938	6.8271	5.9706	6.2022	5.8225	4.856	5.841	6.0079	5.5892	4.9189	6.5412	5.5351	6.2026	5.3118	4.8585	5.4712	5.7339	6.1731	4.9995	5.4476	6.8345	7.829	5.1587	5.3259	5.9982	5.5475	4.0951	5.7145	4.9064	7.0865	6.6692	5.7947	4.8089	6.2012	4.7666	4.701	6.0144	5.6447	5.7869	5.5298	4.9241	5.5583	4.8982	5.9761	4.8585	6.4857	5.8068	6.1117	6.1697	5.5138	6.0976	5.0409	6.4748	5.6952	5.7795	5.2653	5.599	4.8963	6.8487	5.6358	5.2234	6.3547	7.3648	6.7255	6.2759	7.183	6.1283	5.7236	5.6064	6.9674	6.0018	5.0841	5.3027	7.2157	5.7266	5.8102	6.0685	7.7201	6.2132	6.5258	4.8938	5.9009	5.4976	5.8562	7.1655
PF3D7_0100300.mrna1_1	PF3D7_0100300.mrna1_1;939	939	6.5037	6.201	5.6073	5.7164	5.1695	4.4535	5.9126	5.6851	3.4303	6.0757	5.4995	5.6418	5.2063	5.128	6.3448	6.07	5.8153	5.4627	6.2317	6.9391	8.0646	5.9107	5.983	5.6539	5.6502	3.9107	5.6496	5.735	7.2399	6.9273	5.7682	4.905	5.8349	5.9748	5.7015	4.8053	4.8094	5.6829	5.7087	5.3092	5.4406	5.0099	6.3007	7.8053	5.7197	5.2468	5.9498	5.9554	5.9229	5.6247	6.264	6.8371	5.4323	6.2355	4.7328	4.4229	5.4663	6.5303	5.1056	5.0264	6.6058	7.239	6.0014	6.2085	4.5236	5.7159	5.7328	6.1489	8.1967	6.0915	5.0674	5.757	7.0394	6.2843	6.0542	5.8495	7.3537	5.4443	5.4825	5.7658	6.0781	5.2407	5.5895	7.905
PF3D7_0100300.mrna1_1	PF3D7_0100300.mrna1_1;940	940	6.2487	6.0775	5.8679	6.2897	4.7692	4.627	5.8829	5.2709	6.1721	6.7218	5.9704	9.0498	6.6653	5.1085	6.1653	6.2512	5.785	5.4323	5.6366	7.1691	8.5167	5.844	6.4063	6.1264	6.6434	6.1406	5.295	5.6387	7.4072	7.2799	5.7447	6.1346	6.342	6.0719	6.0094	5.4777	6.0009	6.2909	6.3012	5.2935	5.7527	5.8017	6.4476	5.9091	5.3568	6.3969	6.8268	6.0783	5.5595	6.2867	6.1189	5.1663	5.9481	6.6204	5.7087	5.6568	5.7287	7.6513	6.4639	6.1847	5.3851	6.8279	6.3349	5.7642	5.1843	7.1657	6.0663	6.2743	7.0561	6.1416	5.9399	6.6066	6.8623	5.5021	6.5685	6.724	7.1432	5.1867	6.0851	6.0622	6.2141	5.2161	6.4234	6.7145
PF3D7_0100300.mrna1_1	PF3D7_0100300.mrna1_1;941	941	6.0144	6.4207	5.7096	6.0821	5.2157	5.0139	5.3122	5.7038	4.7328	6.5211	6.3178	4.7522	5.6415	5.2307	5.0674	5.2008	5.5874	4.0036	5.1906	7.3834	8.8126	4.9787	5.5239	5.9773	6.0507	5.6144	5.5656	5.4043	7.9848	7.5217	6.0514	5.1731	6.3785	5.9727	5.6179	4.5008	6.0083	6.0802	6.0887	6.2873	5.7592	4.6904	5.5444	5.3359	5.6147	5.2388	6.5171	5.9222	5.858	4.3639	5.5729	6.2876	5.2968	5.8812	6.4593	4.4912	6.0246	7.0777	5.5283	5.3712	5.9752	7.6335	5.5475	5.3597	5.9395	7.2952	6.3542	6.3837	7.1307	5.5577	4.7981	6.0248	7.5868	5.4909	5.5711	6.2161	7.1703	5.8457	6.0061	5.6651	6.4082	5.3992000000000004	6.195	7.8929
PF3D7_0100300.mrna1_1	PF3D7_0100300.mrna1_1;942	942	6.348	6.0704	5.9916	5.9937	4.4653	5.0255	5.735	5.0317	4.7043	6.6389	6.0577	3.1699	5.5741	3.774	5.5188	5.7126	6.029	4.749	5.5333	6.5353	8.0905	5.6971	5.0094	5.2032	5.4718	7.8898	5.4754	4.7772	6.8953	6.6446	5.8622	4.8319	6.4184	6.3154	7.2728	4.2795	5.3494	5.926	6.7646	5.3639	5.6519	5.2679	6.3542	4.8555	5.2315	5.3356	5.1073	5.8043	5.0691	4.6943	7.6614	6.0839	3.8738	5.5447	5.5823	4.8135	5.076	6.1967	6.2284	5.1902	5.8304	7.0835	5.3916	6.3544	4.1739	7.1012	5.4728	5.5795	5.812	5.7766	3.5898	6.5543	5.9006	4.6724	5.7682	5.6264	7.0594	4.3889	7.2696	5.7249	5.911	5.2961	5.1647	7.0253
PF3D7_0100300.mrna1_1	PF3D7_0100300.mrna1_1;943	943	6.2055	5.3768	5.5447	5.1871	5.3413	4.7949	6.5418	4.1276	1.9635	5.5783	4.7054	5.0819	5.4874	3.7093	4.4529	6.749	6.2692	5.0361	5.1723	6.1396	8.1717	5.5154	4.5373	5.8037	5.9355	6.4311	4.0566	1.5261	6.6169	7.2031	6.065	2.5484	5.5835	5.1799	5.5717	5.5267	4.2095	4.8938	5.4951	4.2772	5.3878	4.4738	5.7991	5.694	5.3736	5.2791	4.8283	5.5564	4.2055	4.3001	9.5642	5.3579	4.9986	5.2426	4.3646	5.7104	5.1231	6.0036	5.3954	2.7203	5.6502	7.4545	4.2342	5.2968	4.7671	6.1098	5.275	5.7546	6.3775	5.6323	5.1787	5.4266	6.7169	5.6372	5.5059	5.5877	7.8763	5.9136	6.2479	4.8625	6.1884	5.3413	4.9584	7.0977
PF3D7_0100300.mrna1_1	PF3D7_0100300.mrna1_1;944	944	5.3995	5.4202	6.002	4.554	4.7317	5.0383	5.6868	4.7285	2.6253	4.5311	3.7159	5.2176	4.3688	2.5311	4.7692	5.4957	5.8681	3.8748	4.9649	4.6988	4.6334	4.3999	1.8836	5.1635	5.0682	3.7126	5.1831	4.7153	4.7719	5.4637	4.3356	2.9165	4.853	4.8283	6.0201	3.5534	4.7463	4.4874	4.9165	2.7203	3.3132	4.4087	4.735	4.9155	4.934	4.5886	4.7955	5.6758	3.3964	4.8733	8.1613	5.1081	4.0036	4.406	4.5361	4.9699	5.2361	4.9732	3.7772	4.0268	5.0085	5.8607	4.6346	4.6843	2.8797	4.8929	5.1643	4.009	4.4951	3.1309	3.3923	5.3313	4.594	4.9312	4.8972	5.3889	6.359	5.3547	4.9896	3.1375	5.5342	4.3363	5.1643	4.7339
PF3D7_0100300.mrna1_1	PF3D7_0100300.mrna1_1;945	945	5.5059	4.5898	3.3533	6.1735	5.5068	5.318	5.5561	5.4209	5.2315	5.1803	5.2664	6.1771	4.9986	4.5091	4.5204	6.6023	5.1655	5.897	4.3505	5.2672	4.6129	5.3302	6.1311	5.774	4.4983	5.5877	4.3298	5.0712	5.3252	5.1819	4.9392	5.8425	5.963	5.5601	5.3579	3.7708	4.1587	5.2876	6.2296	4.5904	4.8763	4.99	5.1615	5.0206	4.8861	5.3074	5.8253	3.8875	5.9381	4.382	9.3441	4.7339	5.8194	5.6331	5.1081	5.6651	4.6605	6.3877	5.8873	5.6979	4.9458	6.0538	5.4053	5.6682	5.4439	5.9286	5.3844	5.6378	4.1691	5.7029	4.5656	5.5214	5.6769	6.0283	6.3116	5.2223	6.5651	5.2694	6.027	4.943	6.1705	5.0892	6.6379	4.9882
PF3D7_0100300.mrna1_1	PF3D7_0100300.mrna1_1;946	946	7.7649	5.5081	4.0514	7.6166	5.9526	4.889	8.2929	5.7184	6.4589	8.3503	4.7186	8.7416	9.1101	4.9435	3.3533	8.568	5.6662	6.1727	5.5207	5.0058	6.3521	5.0175	5.0862	7.8564	5.774	7.279	4.797	5.4679	3.9964	6.58	5.675	2.7247	7.3403	5.4699	7.2889	2.9146	5.4222	8.9991	5.0036	5.7401	3.8268	4.585	6.0501	6.455	7.5721	5.4989	8.3588	6.2016	4.4356	4.6633	10.4402	6.2806	5.2798	5.3366	4.6775	4.189	4.7197	6.9746	6.0853	4.5771	4.5154	7.1915	6.1106	5.8286	4.6781	7.24	3.6565	5.2791	5.9857	5.1173	3.9662	4.3334	6.7561	6.7699	4.8812	4.8743	7.0428	6.1237	6.77	5.4919	6.5718	3.2972	5.5792	6.6047
PF3D7_0100300.mrna1_1	PF3D7_0100300.mrna1_1;947	947	6.5	5.1506	4.4931	9.2259	6.0953	5.7342	8.3953	3.696	7.8205	5.753	4.6479	5.2207	9.8574	6.5229	4.2972	10.0109	5.2373	4.7126	4.1715	5.3723	6.8471	4.5564	5.1412	5.3302	5.2713	7.2977	3.5862	5.4012	6.3345	7.4943	5.4825	3.1489	5.2188	5.625	7.8468	4.0652	5.0112	6.3997	5.3875	3.797	5.504	4.0815	5.3306	6.0648	5.2574	3.7126	5.9435	4.3498	4.0188	5.7936	10.3216	4.5027	6.0603	6.6591	5.1534	4.0695	5.5254	7.0782	6.0613	5.4039	5.6088	6.213	6.2761	5.4909	5.7856	7.76	4.5963	6.3512	5.2342	4.9069	4.5662	3.8709	6.9963	7.0476	5.295	6.3313	7.2674	5.8432	5.588	6.3273	8.0185	3.9011	6.504	5.7417
PF3D7_0100300.mrna1_1	PF3D7_0100300.mrna1_1;948	948	7.305	5.7522	5.9642	9.9198	7.5629	5.6112	7.3112	3.3277	7.7452	7.1894	7.0056	6.2434	10.2216	8.0127	5.5018	10.7567	5.6115	4.067	5.7869	8.0524	6.9776	5.9146	6.2974	5.1611	5.0755	8.3574	4.5981	5.3653	6.3322	7.835	6.9571	5.9413	5.9679	6.4791	8.0576	3.6882	4.546	7.7701	5.9134	4.9435	6.5297	4.9083	5.3262	5.9484	6.6533	4.717	6.8093	5.9759	3.5084	5.1538	9.8401	5.0286	6.8471	6.714	5.9246	4.4509	6.0987	9.3504	6.0372	5.7178	6.054	6.4472	5.4376	5.7385	4.6519	8.8014	4.3923	6.2959	4.9184	5.845	4.8743	6.4775	8.3617	7.8978	6.4764	5.9736	7.9041	5.0993	6.3486	6.6353	8.7558	4.2063	7.1886	5.8148
PF3D7_0100300.mrna1_1	PF3D7_0100300.mrna1_1;949	949	6.7151	5.3103	5.478	8.6324	7.2763	3.9745	7.1563	4.7787	7.455	8.9045	5.6985	5.433	8.6268	6.8116	4.5385	9.3965	5.1231	4.8435	5.5925	5.511	6.7487	6.0498	5.9458	5.1554	5.348	5.6302	4.9193	4.7142	6.3674	7.7254	6.3894	5.3579	3.3291	4.8836	5.7057	4.4957	3.3882	6.7297	5.4542	4.8314	5.503	3.7247	4.842	5.5494	6.5616	4.6685	7.3338	5.7716	4.6456	4.5783	7.9404	4.7506	5.7021	5.8495	4.3646	4.6622	5.6707	7.8393	5.6079	4.2296	5.4614	6.7207	6.1653	6.3359	6.1154	7.6353	5.3067	5.5595	5.7824	6.1829	4.854	5.9011	7.3315	7.355	6.0179	5.5466	7.9538	6.0496	6.2642	6.7114	6.6075	5.278	6.2342	5.9045
PF3D7_0100300.mrna1_1	PF3D7_0100300.mrna1_1;950	950	7.3505	5.1035	5.7798	9.1977	8.2407	5.9162	8.2392	4.0976	7.3539	7.4145	5.7293	6.8959	9.6015	6.9725	5.4472	10.3937	5.4614	5.5379	5.0466	5.5942	7.2686	6.5841	6.4838	5.5999	5.96	6.4538	3.6702	5.0947	6.7222	8.1307	6.8121	5.3896	6.436	6.1932	6.2338	4.1739	4.5999	6.6423	6.2774	4.235	4.7485	4.6212	5.1957	5.4909	6.9115	5.6938	6.626	5.8278	4.6769	6.4896	7.2372	5.3782	6.4128	6.7764	6.1276	5.7344	5.0925	7.3662	6.6625	6.1759	5.383	6.9266	5.6288	5.5981	5.93	7.228	11.3168	6.5404	5.8758	6.5624	4.5717	5.9385	8.2412	8.2139	5.3716	5.6784	8.0649	5.7266	6.0529	6.7526	7.6819	5.8482	6.7647	6.3212
PF3D7_0100300.mrna1_1	PF3D7_0100300.mrna1_1;951	951	7.5233	5.8377	6.1739	7.9371	7.8173	5.7219	6.415	5.2246	7.3921	7.3781	5.0972	7.1151	8.5234	6.6986	5.3834	9.4574	5.2067	4.9477	5.8726	7.1048	8.3834	7.384	5.5708	6.6081	5.2873	5.8174	5.2884	4.2517	8.0634	7.6058	7.2919	4.4296	6.9823	6.5541	5.1938	5.1875	3.9919	6.8707	5.9062	4.8644	6.1346	3.7929	4.2668	5.327	6.6294	5.9477	7.5759	6.211	5.0422	5.0418	6.1355	5.1542	5.854	6.3901	5.6554	6.033	6.3436	8.0418	6.2731	5.7415	5.8163	6.3468	5.9734	5.3872	5.0466	8.0566	5.6733	6.2143	5.0148	6.2782	5.0352	8.0267	8.0219	7.0272	5.9103	5.5801	7.8913	5.7065	6.1098	5.5361	7.5201	5.029	6.9079	5.7509
PF3D7_0100300.mrna1_1	PF3D7_0100300.mrna1_1;952	952	7.6345	5.0841	4.9672	8.4161	6.7968	4.9345	6.1062	5.0448	6.132	7.302	5.1763	6.5261	8.3009	6.6135	3.6848	8.3263	6.1761	10.0205	5.2873	6.6641	7.3167	6.8027	5.7631	6.9569	6.0067	4.8669	4.6253	4.8674	6.7423	7.1188	7.6614	4.7015	7.3616	6.3372	6.0747	4.9547	4.7109	6.7793	5.9437	6.15	6.319	4.3074	5.0853	3.4343	6.1845	4.9035	6.3551	5.9155	4.7436	5.7266	5.467	6.4538	6.3776	6.3151	5.7442	4.6915	5.6135	5.431	6.6695	5.1177	6.1721	6.6689	5.8156	4.0909	9.872	6.6201	2.3103	6.5182	5.7145	6.6462	4.6462	5.3726	7.3437	6.263	5.6565	5.5192	8.0582	5.7769	6.5555	10.5698	6.7475	5.2342	6.1408	6.293
PF3D7_0100300.mrna1_1	PF3D7_0100300.mrna1_1;953	953	6.8818	6.151	5.5549	8.0717	6.054	5.1779	4.6831	5.2928	5.4744	7.0616	5.6073	5.2036	8.4312	4.6803	3.991	7.6911	5.3544	5.7051	5.1031	5.5647	6.3878	6.1497	5.8339	6.5735	5.732	6.6106	4.7479	5.7131	5.9305	6.2491	6.8627	5.8407	5.5503	6.5677	5.8125	4.6141	3.4005	7.0001	6.6822	6.2091	8.09	5.51	5.1759	4.9006	5.4796	3.7527	7.1273	5.7369	5.0725	5.5925	5.7536	5.4558	3.1027	5.0798	5.9067	4.8344	5.5546	4.9709	6.4482	4.9941	6.128	7.0892	4.2653	5.9201	6.4133	7.0751	4.2608	6.0365	6.6272	6.9398	4.2265	5.6625	6.7473	5.8472	6.5836	4.812	7.9085	5.3038	7.6038	5.7509	6.5166	3.5148	6.0246	6.6586
PF3D7_0100300.mrna1_1	PF3D7_0100300.mrna1_1;954	954	7.2216	5.4764	5.9119	7.9023	3.6381	6.1621	5.0264	5.9267	4.254	7.5186	4.9832	5.1318	7.8659	5.2574	4.8053	5.7586	6.5127	5.3005	5.0475	6.3416	7.8507	5.5592	4.4575	4.3399	5.804	6.5314	5.926	4.854	5.8557	8.3884	7.7936	4.6696	5.3416	6.0853	5.8773	4.2464	4.9411	6.8517	7.0408	4.6837	5.2972	4.6837	6.8292	4.0241	5.263	2.86	6.7064	7.067	4.4653	5.3743	4.8997	8.4603	4.238	5.875	6.8316	4.3681	6.2468	5.7975	5.6159	5.3865	5.926	6.301	6.9863	5.3509	4.9777	6.1299	3.5558	5.4276	4.7871	6.8122	3.26	5.6907	6.8691	6.102	6.1906	5.5729	7.493	6.2352	5.7474	5.6162	5.5075	4.1293	6.5396	3.6792
PF3D7_0100300.mrna1_1	PF3D7_0100300.mrna1_1;955	955	7.0811	5.7049	5.5963	7.7151	5.5928	5.0023	5.9623	7.1872	4.7698	7.8634	4.8186	4.9505	7.6777	6.0061	5.5625	5.1338	7.5562	4.5273	3.6949	4.9869	10.388	6.8514	6.5761	7.9684	5.9352	6.1904	3.85	5.5308	5.2176	9.0997	7.5251	4.9773	8.0952	6.4453	5.756	5.2589	5.4273	6.9272	6.5304	5.2422	5.6465	4.6719	7.1941	3.6392	6.4894	4.228	6.5937	7.3075	4.9905	5.8369	5.5379	7.4786	5.3216	5.5601	5.696	4.5862	5.6444	5.7266	6.3577	5.4077	7.4468	5.9369	6.5068	5.709	4.5552	5.5176	4.6041	5.7306	5.2288	7.2558	5.1542	6.1365	7.84	6.5651	6.3539	5.2954	7.4217	5.9064	6.0764	5.6203	5.1485	4.887	6.6686	5.9184
PF3D7_0100300.mrna1_1	PF3D7_0100300.mrna1_1;956	956	6.8381	5.6197	5.257	4.7219	6.0074	5.5771	7.0259	8.7202	3.2203	7.825	6.3778	5.5151	4.488	4.9791	4.6707	5.636	9.184	2.6803	6.115	4.5447	6.2069	5.7764	5.4598	6.3484	5.7098	4.9855	5.3089	4.9378	6.225	6.917	7.562	1.6415	6.3065	5.9234	5.5407	3.9653	5.4216	5.8587	5.6747	3.6206	4.8694	4.5922	7.3554	3.7334	5.9258	4.5607	5.5756	6.0629	5.465	6.0067	5.5429	8.022	2.5632	6.106	5.9625	4.3971	6.5076	4.5795	6.2434	6.0424	5.6415	6.0976	5.6132	5.2784	4.116	6.1081	4.9155	5.6294	5.0866	6.6511	4.6118	6.0323	7.5232	6.676	6.4632	6.1187	7.9041	5.4486	6.3228	5.7076	5.7279	4.5229	5.2913	5.0794
PF3D7_0100300.mrna1_1	PF3D7_0100300.mrna1_1;957	957	7.0715	5.7054	5.0548	5.354	4.9823	6.4785	7.5946	8.1752	4.4601	7.553	6.1131	5.6873	5.2153	4.235	5.7007	5.5558	9.2024	3.6542	3.8689	5.5595	7.3838	6.6463	5.6112	4.6865	5.2525	6.7127	5.6591	5.4212	5.1859	6.6053	7.5807	5.0303	6.0483	6.5365	5.4584	5.5696	5.3544	5.9045	6.6979	4.5447	5.2698	4.8171	8.4707	3.9307	6.3427	5.0259	6.2067	5.9279	4.7511	6.4222	5.2118	8.1085	5.2071	5.7004	5.2772	5.1914	6.5046	5.8001	5.9549	7.2055	5.4643	6.3372	6.6682	4.7876	4.5348	5.7661	5.0405	4.9621	4.4796	7.435	4.4423	6.7223	7.6918	6.6897	6.9591	5.337	8.0491	5.4912	5.842	5.4185	5.3423	5.3334	5.8953	4.9293
PF3D7_0100300.mrna1_1	PF3D7_0100300.mrna1_1;958	958	8.021	4.862	6.0913	5.8728	7.0103	6.0352	5.7732	6.916	6.4284	7.9463	4.4236	6.6204	5.0836	6.7553	5.5789	4.8914	7.5009	4.701	5.2494	5.9148	7.7227	5.1526	5.3971	6.8054	5.6424	5.8006	4.7923	5.6485	5.72	8.7064	6.6355	3.9486	6.3407	6.6596	5.9535	5.7353	6.0856	6.5295	6.7741	4.0063	4.0609	3.8817	7.5975	4.9832	6.6075	5.8447	5.2319	6.4791	4.2735	8.0905	4.839	8.5464	4.8006	7.9687	5.647	4.354	6.4707	5.6482	5.7024	6.8429	5.6476	6.6112	7.0485	4.811	5.4832	4.4263	5.4413	5.4764	5.2192	7.2588	5.2574	6.8482	6.9834	6.1355	6.3491	6.2466	7.8717	5.7929	6.6548	6.1518	5.4502	5.6162	6.5768	5.7004
PF3D7_0100300.mrna1_1	PF3D7_0100300.mrna1_1;959	959	7.3164	5.3861	4.9141	5.8084	5.0566	5.96	5.2165	7.0702	4.7393	7.911	5.3736	6.4477	6.1318	5.8676	6.1377	6.3519	7.7882	5.6482	4.1538	5.712	7.2425	5.7782	5.7076	8.9711	6.4019	8.2662	4.3632	5.7991	6.0314	7.8285	7.1502	3.9782	8.8361	6.6295	8.1376	5.2196	6.9659	5.3338	6.8505	4.7361	4.7897	5.1906	6.9493	6.1334	5.9333	6.0009	6.4476	6.5373	6.1087	9.1929	7.84	7.4106	5.3597	7.3062	4.2373	4.1875	5.306	6.5231	5.1942	7.3516	5.9241	7.0982	5.4005	5.8782	5.545	5.8017	4.2502	6.0168	5.2472	7.5243	5.0518	6.5738	7.0384	6.8629	7.2735	7.2358	7.4299	5.8763	7.0766	6.6232	5.3702	5.8128	5.7737	5.3089
PF3D7_0100300.mrna1_1	PF3D7_0100300.mrna1_1;960	960	7.1413	5.3944	7.3717	5.1069	3.3089	6.6565	6.6959	7.3189	1.7004	7.9911	4.1127	5.4043	4.9754	4.7366	6.9723	4.8846	8.2668	2.7071	4.1052	4.5072	7.8165	4.2653	5.235	5.5062	5.3122	7.6378	4.6247	5.2257	4.8728	8.0541	7.2564	3.319	5.06	5.5753	6.9047	4.5625	5.8975	6.394	5.9303	4.4705	3.3074	4.8575	7.4114	5.7227	6.2302	4.6622	6.8445	7.1276	4.3455	9.9129	8.6069	7.2801	4.3512	9.1693	5.2437	5.2118	4.5509	5.4983	5.9456	7.6809	5.3459	6.7071	5.0794	4.2698	3.7908	6.5329	4.4614	4.6398	4.7339	5.5512	4.7431	5.5113	6.876	6.7234	7.2454	6.2776	7.2143	4.8929	5.824	5.3799	5.9523	5.1073	4.7793	5.2153
PF3D7_0100300.mrna1_1	PF3D7_0100300.mrna1_1;961	961	6.9478	5.5768	7.8132	5.1518	5.0583	7.0815	7.8951	7.9081	4.1218	8.5081	5.5423	5.5865	4.6988	5.0067	7.3324	5.6993	8.093	4.6299	4.7164	5.4077	8.4706	5.3882	5.3975	6.3696	5.2735	8.5905	4.6182	4.735	4.5379	10.4992	6.3174	5.0378	6.9144	5.1647	8.2684	4.6685	6.9957	6.6885	5.4899	5.1739	4.0461	3.1731	7.6188	5.8324	7.3711	5.9009	6.2555	5.5768	4.8207	10.3476	8.4597	8.6939	5.8243	9.7189	6.2955	4.7576	5.6876	6.507	5.2114	7.8244	5.9432	7.6704	6.3885	6.0557	5.4084	4.8659	3.9146	6.4514	8.0586	6.1556	5.0387	6.1739	7.7537	6.3475	7.1365	6.2219	7.7112	5.8804	6.9929	6.2797	6.4368	4.5154	6.5692	7.2186
PF3D7_0100300.mrna1_1	PF3D7_0100300.mrna1_1;962	962	6.7286	5.1387	7.739	5.1671	4.0917	6.5871	9.0245	7.1301	3.3964	8.1726	4.9026	6.9073	5.2895	4.8298	7.4243	9.7112	7.611	6.4497	4.6599	6.2267	9.634	4.784	6.522	5.8844	5.7425	7.8935	4.4396	4.7137	6.1993	10.9621	6.6177	5.7447	5.7323	5.4084	7.8388	4.8664	5.4529	5.9878	4.8475	3.9946	4.6645	4.5129	6.2843	5.4403	5.7206	3.7431	6.8279	4.4443	4.8535	10.6018	8.13	6.5474	6.1953	9.6968	6.7831	4.99	7.1064	6.5744	6.4177	5.6499	6.4944	8.1589	6.74	6.2944	7.0196	8.5645	4.7751	6.0272	5.9112	7.0459	3.5729	7.1606	6.8782	6.2172	6.2789	6.6394	7.9796	6.439	7.188	7.5844	9.731	5.7148	6.5554	6.4385
PF3D7_0100300.mrna1_1	PF3D7_0100300.mrna1_1;963	963	5.9001	4.9919	8.765	5.7134	5.4486	8.9473	5.2828	5.9105	3.841	8.3929	5.1687	6.4286	5.5966	6.4388	9.7203	5.825	6.4271	4.6035	5.1683	5.0887	8.1417	4.382	6.1882	4.8151	5.7863	8.3204	5.382	5.7642	6.4545	8.0034	6.6402	5.2891	5.4741	5.8174	8.2891	5.7708	7.8861	6.4469	5.5314	4.3923	6.3366	5.4472	5.0583	7.1345	5.4793	4.2906	6.7321	4.7666	4.3363	11.1064	8.805	5.5647	5.9544	10.2631	6.2555	4.3611	6.646	7.3696	6.3925	7.1917	6.4639	7.1816	6.8765	5.0785	7.2902	6.8296	4.5385	6.1829	5.0609	6.6564	5.0347	7.1491	8.0417	6.713	7.6851	6.5589	8.7266	6.4754	6.7518	7.5746	6.742	2.9336	6.535	5.8836
PF3D7_0100300.mrna1_1	PF3D7_0100300.mrna1_1;964	964	6.6375	5.3399	9.1705	4.5503	3.9098	9.7192	5.6548	5.8963	4.2157	8.608	6.2898	6.0483	5.0067	2.546	9.0561	5.6138	5.2854	4.7425	5.3169	6.2852	7.8935	5.4016	5.5475	5.8622	5.4976	7.9863	5.6974	3.8866	6.1031	8.4797	6.068	5.5871	5.3726	5.1679	8.116	6.4024	7.2352	5.585	5.5804	5.5756	5.78	4.5198	5.8472	6.8835	6.033	4.1562	6.9869	5.5847	4.5625	10.886	8.7776	4.8856	5.0347	9.3957	5.8291	4.4796	7.3427	6.6401	6.25	9.0439	6.7038	7.1668	6.8892	5.6159	6.712	7.2618	5.0531	6.6124	5.7206	6.2733	4.3277	6.8848	8.1634	6.1957	8.9065	5.6317	7.8276	6.2874	6.4648	7.2319	7.5026	4.7576	6.5668	4.4989
PF3D7_0100300.mrna1_1	PF3D7_0100300.mrna1_1;965	965	6.203	5.8545	9.0651	6.2617	3.511	9.3114	4.7398	5.0544	5.0909	8.4922	6.1713	8.3014	7.2902	2.8053	9.367	5.8654	6.3572	5.4009	3.8156	6.4371	8.6041	4.889	5.8709	5.6653	7.1816	8.0854	4.6005	5.6665	7.2746	7.7464	6.2591	5.0085	5.7714	6.8044	8.0315	4.4751	6.5758	5.7916	5.6296	4.5699	6.1455	5.6334	6.5726	6.9816	5.0527	4.4919	6.2561	5.4486	4.6679	10.37	8.5331	5.9198	4.9579	9.9397	6.1106	5.0228	6.3327	6.5348	6.1878	7.9502	6.0264	6.8201	7.0293	5.3136	6.8515	5.9957	5.2269	7.4833	6.2483	7.3731	4.6017	6.9389	8.1133	6.0219	7.3763	5.6536	7.4631	6.1274	6.2075	7.0396	6.8924	5.4621	7.7672	5.8691
PF3D7_0100300.mrna1_1	PF3D7_0100300.mrna1_1;966	966	5.6177	5.0188	8.9321	4.8094	3.5619	9.5194	4.8115	5.6971	4.3547	7.3256	5.2724	6.458	5.5696	4.0303	9.5816	6.2223	5.5404	4.5741	4.1969	4.8992000000000004	8.7507	4.3583	5.4757	4.9519	5.4077	7.6414	5.4269	3.3306	5.1807	8.5829	6.3399	5.6238	6.2583	6.4185	6.7163	4.9523	6.0155	5.9619	5.1371	4.7093	5.5978	3.6369	6.0264	7.1088	5.602	5.1342	6.7447	5.3674	3.6041	10.2365	8.7299	5.2483	5.3896	8.6796	6.0405	4.9588	6.2655	6.1803	5.922	7.379	6.2832	6.8569	10.9839	5.7423	6.2016	6.9917	5.2608	6.5376	5.3302	6.9073	4.925	7.1913	7.8996	5.5625	7.3798	5.4469	7.878	10.1747	6.1643	6.6121	7.0866	3.669	7.4288	2.4568
PF3D7_0100300.mrna1_1	PF3D7_0100300.mrna1_1;967	967	6.4899	6.0041	8.9961	4.7522	4.7918	9.6902	6.1485	4.8555	4.292	6.8974	5.822	10.1908	5.2215	3.7027	9.8124	5.7098	6.0184	5.4459	5.0325	6.0442	9.0144	5.1514	5.6585	7.4453	6.8097	7.9686	5.8311	5.2307	6.0667	8.9486	6.6731	4.5298	7.2472	7.2221	7.9243	4.1627	7.1496	7.1704	5.7546	5.243	6.4507	4.7137	5.7493	7.2569	5.3992000000000004	5.8169	8.1983	4.0108	4.7153	10.195	8.6658	5.2817	5.6519	7.0251	6.5743	4.017	7.0924	6.0468	6.0453	3.9937	5.7466	7.2508	6.9261	7.274	7.062	6.98	4.8856	6.7687	4.6993	7.4287	4.9896	7.4721	7.5203	5.2319	6.7903	5.6053	7.708	6.5097	6.6799	7.3012	6.7497	4.7192	7.3462	4.0858
PF3D7_0100300.mrna1_1	PF3D7_0100300.mrna1_1;968	968	5.7866	5.5595	6.875	6.3539	3.2479	7.179	5.2288	3.2972	2.3757	6.5289	6.0325	6.7127	5.7203	4.6639	7.3796	3.6622	6.4341	4.6124	4.7793	5.9338	7.8837	5.4423	6.4472	5.4195	6.29	7.3159	3.6927	5.1031	6.3156	7.9675	5.9146	6.5925	5.2593	6.57	7.0217	4.842	8.1887	5.8841	8.1942	5.0747	8.7425	5.4941	5.3169	6.902	4.3985	5.517	5.7926	8.0262	4.5261	9.3451	7.8986	6.0343	4.7323	5.7527	6.2785	5.9143	8.7308	6.416	6.4236	4.4653	5.9575	6.4269	6.1983	5.323	6.2225	7.2437	4.0099	8.1288	8.0817	7.0596	3.4236	8.2223	7.2636	6.758	5.4594	5.9561	7.4517	6.2604	6.1422	6.6371	8.3786	3.7071	7.9857	7.4824
PF3D7_0100300.mrna1_1	PF3D7_0100300.mrna1_1;969	969	6.4817	6.1027	5.3964	4.8037	3.7527	6.1878	5.5792	5.6085	3.3089	6.2811	5.4053	5.9472	5.2776	2.3219	7.0164	4.9621	5.9224	4.1449	5.1791	5.7068	7.8104	3.847	5.1583	4.9402	7.2344	6.3637	5.4446	5.09	6.393	10.1677	6.1332	3.5607	5.975	6.5331	5.4436	5.7222	4.0496	5.0849	9.7612	4.6536	5.07	4.8948	5.7926	6.6539	5.3216	5.6551	5.7085	9.7281	1.2265	6.378	6.5657	5.4744	5.1181	5.7431	6.5433	5.5286	8.5141	5.8736	4.8856	5.4819	5.4777	5.7848	5.911	4.8831	5.8432	7.0477	5.4436	7.6296	4.7015	6.1171	4.4634	8.0415	6.3804	4.7463	4.6206	3.9579	7.3597	4.7447	5.6346	6.2983	7.1687	3.9345	7.4011	5.033
PF3D7_0100300.mrna1_1	PF3D7_0100300.mrna1_1;970	970	5.7104	7.2377	5.2188	5.4413	3.3743	6.3873	3.6656	4.2517	4.5735	6.9677	3.9533	4.7241	5.6946	2.541	5.7271	4.6082	5.8019	5.0644	4.645	5.7892	6.2578	5.1056	4.1102	5.8768	4.9453	4.2133	5.0639	5.7677	5.5491	7.0985	5.511	4.1538	5.347	6.2415	5.2566	5.0099	3.7323	4.7263	9.626	5.9885	4.4121	4.9103	6.8685	5.4316	4.9317	4.6513	4.332	9.9483	4.9519	5.647	6.038	5.6952	3.9982	4.9523	6.4663	4.354	8.8843	5.9873	6.3942	3.7719	5.7936	6.4283	7.8269	6.1383	5.5984	6.3693	4.1771	8.5818	5.6508	5.7501	4.6392	8.6975	6.567	6.101	5.5561	5.5267	7.6093	6.9402	5.5963	5.7396	5.5595	4.7181	9.0681	3.4087
PF3D7_0100300.mrna1_1	PF3D7_0100300.mrna1_1;971	971	7.1371	5.5339	5.144	4.0925	4.0849	6.2378	5.2928	5.5457	3.729	6.3345	4.5192	5.4538	5.1619	1.1699	6.8286	4.7533	5.7447	4.4005	2.5558	5.4799	6.4968	4.8997	4.7819	6.6185	4.7126	6.9277	3.0286	4.7745	5.8755	6.5099	6.0955	4.9828	6.4009	5.2946	5.9246	3.4222	5	5.3074	9.5632	4.3695	4.9832	4.6375	5.6679	5.8885	5.1843	4.6639	4.6253	9.4013	4.3009	5.9679	6.2411	5.3579	4.7032	5.1558	5.8377	3.4803	8.5028	5.6285	5.9493	4.6622	5.4243	6.7916	6.4917	5.2227	5.4148	4.4699	4.6363	9.1989	5.3427	6.713	3.8237	8.4679	6.58	5.9234	5.4489	4.7388	8.1903	6.3223	5.9047	6.3382	5.6893	4.2464	9.1713	5.2817
PF3D7_0100300.mrna1_1	PF3D7_0100300.mrna1_1;972	972	6.5504	5.8056	5.1272	5.1039	1.3334	5.1436	5.272	5.6974	3.5122	6.6063	5.811	5.8615	5.6485	2.9635	4.6053	5.3656	6.7577	6.1041	5.0108	7.5665	6.705	4.4489	5.9362	7.4565	5.0879	4.4542	4.1611	4.4046	7.994	6.5584	6.8222	5.7043	7.6306	5.5435	5.1027	4.4269	4.4522	5.4575	9.0507	4.7203	4.0781	5.6519	5.1359	6.8627	5.726	4.275	5.1671	9.2362	4.7608	4.7549	5.5157	5.2192	4.0505	5.2979	6.9751	4.4522	8.824	6.2042	6.3809	5.5647	4.5999	7.1123	6.7195	4.4886	5.0045	5.5254	5.1878	9.2076	6.5206	5.375	4.5674	8.4405	7.2242	7.0503	6.7536	5.6153	7.6223	5.5714	5.4535	6.6878	4.8714	4.9782	9.1486	6.5487
PF3D7_0100300.mrna1_1	PF3D7_0100300.mrna1_1;973	973	6.4963	5.8452	4.8379	5.61	5.3565	5.6843	4.8728	4.6938	4.0036	6.4152	4.9869	5.0435	5.405	3.8278	5.5537	5.554	5.6924	3.9021	5.1819	6.4443	6.3782	4.4548	5.5351	6.2432	5.225	3.7708	5.6387	4.627	5.4979	6.1701	5.5993	4.5173	6.4258	6.1131	5.9184	5.195	4.3861	6.3071	8.4125	5.3067	6.7302	5.0396	6.2596	8.0594	5.6073	4.6954	6.1098	7.6093	5.0768	4.6639	6.3579	4.8649	6.4482	3.3391	7.2605	5.6135	8.817	5.5481	6.0785	4.7049	5.5689	6.2898	9.7376	5.993	4.6679	6.3054	4.4067	8.9522	8.3427	6.4002	5.0644	7.8442	7.2149	6.804	5.5969	6.2856	8.1337	8.8697	5.9331	5.9432	6.1845	4.3052	9.7368	7.2389
PF3D7_0100300.mrna1_1	PF3D7_0100300.mrna1_1;974	974	5.9993	5.5354	5.3823	6.4872	6.0321	6.0275	5.4915	7.0473	6.2432	6.9805	5.9385	5.8001	5.1807	5.5503	5.4343	5.8255	7.3961	5.3618	4.7274	4.9946	6.7969	5.6608	5.3568	6.351	5.504	3.7452	6.1681	3.5765	5.4571	6.3338	4.846	6.2114	5.2342	5.4673	4.8068	6.3999	5.9796	6.2396	8.2885	5.9875	3.5385	5.3789	6.7477	6.193	5.0815	5.1703	5.6121	7.5361	5.9784	4.6977	5.5741	5.8347	3.5632	6.7748	6.3127	4.7241	9.252	5.3434	6.6668	6.7244	4.5613	8.2962	5.2075	5.6899	6.4547	5.7758	5.1194	8.3809	6.3908	6.5049	3.9588	8.4376	6.5968	5.7255	6.7517	5.527	8.8682	4.4383	6.2977	7.2844	5.4195	3.1779	8.4327	3.1276
PF3D7_0100300.mrna1_1	PF3D7_0100300.mrna1_1;975	975	5.6918	5.3045	4.5078	5.993	4.8304	3.488	5.4104	5.9702	2.488	6.55	5.31	5.2679	5.6314	3.2095	4.985	4.5348	6.9788	6.5622	3.278	5.2044	6.857	5.4935	5.238	5.7004	5.6053	5.5981	3.3854	4.3985	5.5376	6.3286	5.5454	4.8904	6.3574	5.634	3.8207	3.6982	4.8298	5.8706	9.6	5.7024	4.7323	5.1297	5.0845	5.4841	5.292	5.1502	5.8866	9.0733	5.489	5.3129	4.848	5.5151	4.8227	5.5236	7.5799	4.9649	8.9341	6.1581	7.2244	4.3498	5.876	6.5764	5.2604	5.314	5.4709	5.8517	5.0483	8.6928	6.2813	5.9568	4.7257	8.2636	6.6791	4.8792	7.2857	5.7623	8.3546	5.2657	6.6972	6.69	5.7942	4.585	8.4049	5.4617000000000004
PF3D7_0100300.mrna1_1	PF3D7_0100300.mrna1_1;976	976	5.5561	5.7129	4.4874	6.3217	4.4222	5.1558	4.2957	5.7536	3.3854	5.9286	6.7159	3.6334	5.0076	4.99	5.1322	4.6993	5.1867	5.2913	3.8248	6.8111	5.852	5.5856	5.4413	5.1223	3.9439	3.8709	4.7897	3.6736	7.5981	6.6809	6.5517	5.0566	6.1204	5.4676	4.9828	5.0942	3.7602	5.8955	7.9435	5.5942	5.0435	4.2913	5.033	6.3452	5.3975	4.0505	5.9537	6.9675	6.2014	4.7613	4.8987	5.436	5.3245	6.7014	5.7038	3.5484	8.4816	6.413	7.298	5.636	5.6727	6.862	5.2994	4.7415	6.1585	6.3076	4.7506	6.9862	5.4039	7.1268	4.8972	8.0839	6.7149	4.7923	5.0058	4.8515	8.0576	5.0635	5.7892	6.4765	5.6513	3.8982	7.656	5.6727
PF3D7_0100300.mrna1_1	PF3D7_0100300.mrna1_1;981	981	7.5133	6.0025	5.0281	5.8094	4.6282	5.7336	4.9355	5.7936	3.9919	7.1077	6.6385	5.5279	4.6223	3.7666	6.5865	5.2445	5.7298	3.6253	5.8199	7.6538	6.0108	5.7845	5.1851	6.7407	6.9231	5.5907	4.4243	5.1102	7.0679	5.9793	5.6935	3.488	6.6397	7.5064	3.9635	3.7856	5.2642	6.0343	6.8892	4.7602	4.4449	4.861	4.9732	3.7126	8.5507	3.7991	5.9928	5.0103	5.9124	8.6057	8.4054	5.5248	5.9038	5.9425	6.4163	4.8369	7.4322	6.2411	7.5177	5.2821	5.8425	10.5001	6.4024	4.742	7.3961	5.7787	5.1035	6.3158	5.3262	8.707	4.9364	7.2846	8.9619	5.6747	6.8444	5.9962	10.8023	5.557	6.3961	6.3623	4.853	4.607	6.5103	4.6023
PF3D7_0100300.mrna1_1	PF3D7_0100300.mrna1_1;982	982	6.3528	5.8977	5.2559	4.9946	4.6645	5.557	4.0781	5.3705	3.9955	6.6347	8.3601	4.6082	4.9491	3.7038	5.436	5.5999	5.7051	2.359	5.6331	5.3262	6.5959	4.8817	5.3431	6.8526	8.3035	4.696	4.9977	4.047	6.1967	6.7878	5.8804	4.6639	7.0268	9.2641	5.6602	4.4666	5.4838	5.5232	6.1775	3.7949	3.0072	4.1587	3.7137	5.6525	4.0832	4.8953	5.8804	4.9222	5.8422	6.7031	6.1342	4.7236	4.6764	6.0951	6.6061	5.1542	5.211	8.2189	5.8907	5.0272	5.7452	6.6621	8.348	4.5129	6.908	6.3797	4.6519	4.6392	4.6276	6.5068	5.3438	5.8293	9.2131	5.2806	5.319	6.2095	8.8943	6.9591	5.8968	6.7477	6.4627	3.8943	4.7404	4.8807
PF3D7_0100300.mrna1_1	PF3D7_0100300.mrna1_1;983	983	6.2837	6.1579	5.6876	7.7607	5.1607	5.0383	6.2551	6.7527	4.1326	7.0113	10.18	5.36	6.8696	4.6082	5.2619	6.042	7.4943	4.4276	4.7955	5.6834	6.0961	5.3593	4.7533	8.2399	8.5882	5.4162	4.8212	6.1451	5.942	6.3393	6.2668	4.153	7.4066	9.3779	3.904	4.7328	7.3159	6.4264	6.3668	5.3854	4.4039	6.1146	4.079	5.2468	6.0509	7.0175	7.2836	4.2188	5.1538	7.2216	7.1688	5.8965	5.8512	5.7944	6.8741	5.2001	5.3266	8.2303	6.1268	5.8634	5.3096	7.672	7.573	5.2106	7.1092	4.0609	4.9616	4.7071	6.8249	7.1891	6.3434	5.319	9.4025	6.3114	6.9375	7.1208	8.7411	5.7748	6.1175	7.9172	6.2137	3.3103	5.9317	5.6622
PF3D7_0100300.mrna1_1	PF3D7_0100300.mrna1_1;984	984	6.9683	5.9115	5.3809	5.7271	3.6439	6.2397	6.2909	7.1786	4.4141	7.3916	8.4455	6.201	5.9632	4.9326	4.1375	5.6539	7.4568	4.7109	5.3201	6.157	7.1982	5.1542	5.8694	7.5415	8.6847	4.3262	6.9599	5.9828	6.7557	8.1063	7.107	5.7631	7.9169	8.943	5.1043	7.1924	6.5361	6.9132	5.8502	5.3579	2.5558	5.6375	6.3255	5.9828	6.6017	5.5916	6.1973	5.0094	5.3132	7.7456	6.8654	5.91	5.6531	6.2759	6.4167	5.5841	5.3462	8.2227	6.9079	6.2604	5.8834	8.0822	8.2288	5.1859	9.6007	5.9307	5.3041	5.347	6.0936	7.7867	3.9607	4.8359	8.9875	6.2192	6.011	6.1625	9.634	7.4483	6.0561	9.394	7.7899	5.8755	6.8808	5.8809
PF3D7_0100300.mrna1_1	PF3D7_0100300.mrna1_1;985	985	7.9628	6.5616	5.8487	5.8311	4.5509	6.7053	6.2227	6.3581	4.0866	7.4721	7.9827	6.288	6.3336	4.0018	6.4671	5.8135	7.0112	5.5466	8.6203	6.6044	8.3149	5.966	5.5561	9.7918	8.8079	6.0607	8.1483	8.8066	6.9068	7.5437	7.0942	5.2091	10.5624	9.2931	5.3338	9.2296	7.3886	6.5361	7.8314	7.4961	4.8723	6.0226	8.2732	6.9193	7.3434	6.61	5.5708	7.8332	4.7544	8.7663	7.4069	8.6629	4.8699	5.2694	7.2091	5.7181	5.8359	9.309	6.1886	4.7887	8.9904	8.7692	8.6898	4.8953	9.1102	5.7164	6.0889	5.5487	6.7509	7.9277	5.275	5.2441	9.8608	6.6091	5.9484	9.4858	9.7131	7.6398	6.5402	9.1568	7.0644	5.0045	5.9984	4.943
PF3D7_0100300.mrna1_1	PF3D7_0100300.mrna1_1;986	986	8.8639	8.4369	7.8985	7.7433	5.2865	6.7727	7.887	8.2795	6.8435	8.3133	9.874	7.9464	7.3897	5.5075	6.3425	7.2165	8.5806	6.4405	8.9132	10.3738	7.8298	7.1102	6.7616	7.9134	11.6063	5.9224	11.0408	9.6363	10.8422	8.3865	7.9938	6.2963	7.8311	12.1071	5.3438	11.235	8.9443	6.2275	7.9329	8.1311	5.4472	7.991	8.9237	7.4852	8.8936	8.3721	7.1613	8.7384	5.6032	8.8448	7.1022	9.4426	6.0887	7.5847	8.088	8.3695	4.8649	9.091	5.9265	8.1312	8.406	10.5107	8.9238	5.9591	6.7735	7.256	8.7121	6.6276	6.782	7.8522	7.1601	6.588	9.5747	7.2965	8.5848	8.8991	10.8857	8.1067	7.8016	7.7446	7.8351	9.9044	8.1841	7.5374
PF3D7_0100300.mrna1_1	PF3D7_0100300.mrna1_1;987	987	8.4459	8.0317	7.5664	9.5669	5.2743	5.1098	7.0377	7.6975	6.7017	7.9442	9.1176	6.9908	6.9957	5.3705	6.4785	6.5315	7.8246	5.8575	8.2043	9.0273	6.1449	6.1574	6.1605	5.8138	10.6632	4.9727	10.7425	8.1261	9.4327	7.2023	7.9177	4.3674	5.8197	11.0302	5.1747	10.3519	8.1811	5.4731	7.3493	7.8998	4.1309	7.2019	8.5637	6.9166	6.8793	8.0482	6.0961	8.7537	4.9336	8.4372	7.3078	8.8848	4.2426	6.1813	8.166	7.0301	5.5223	8.3761	5.9279	6.8198	9.4462	9.615	8.1394	6.1904	6.4893	7.22	8.0295	6.7782	6.0841	8.0155	6.2376	6.1649	8.7719	5.6662	7.2261	9.3312	10.4219	8.1852	6.6854	7.544	7.5197	8.5116	7.0504	6.1389
PF3D7_0100300.mrna1_1	PF3D7_0100300.mrna1_1;988	988	6.8156	9.8878	8.3141	6.7798	5.8442	6.0308	6.7384	6.5874	5.8804	8.4607	9.6821	8.1982	7.0436	5.8372	6.0862	6.7411	6.9668	5.9444	8.8753	9.0221	7.2693	8.7134	6.4226	6.1999	10.4985	5.7134	9.2016	8.2881	9.2569	6.568	8.2057	6.2085	6.0446	10.6385	5.8768	9.4064	6.8192	5.9406	8.3363	9.0577	6.2874	7.1984	7.2146	7.0652	6.7794	8.0203	5.9305	8.874	5.3649	6.4356	6.53	7.1911	6.4617000000000004	6.7776	7.7134	7.3044	4.7495	8.3993	6.2922	7.0527	8.7717	8.4434	7.0042	7.7354	6.3531	7.0216	7.799	5.7477	6.879	8.3035	7.2436	6.4906	8.6884	6.6864	7.3633	8.6935	9.7106	6.9218	6.7956	6.7138	6.8008	7.3634	7.302	7.1857
PF3D7_0100300.mrna1_1	PF3D7_0100300.mrna1_1;989	989	6.6193	8.7851	6.3439	6.4326	5.4336	7.0967	6.9665	6.9583	6.1081	6.3165	8.6376	7.7534	5.5103	4.5053	6.9669	6.4416	6.8331	4.7148	8.52	8.6554	8.0409	8.2688	6.1851	5.5826	8.8556	4.1391	8.9033	7.6889	9.1203	7.9495	7.7469	4.5053	6.1779	9.3029	5.6296	8.665	7.2297	5.7861	7.5019	8.2676	7.9115	6.5214	6.5254	6.9056	6.1829	8.0583	6.193	7.3359	5.4532	7.0683	6.1597	6.2909	6.6561	6.4358	6.9173	7.0214	6.098	6.8098	6.4033	6.602	7.4647	8.2475	6.9331	5.4854	5.9873	6.6056	7.0784	6.2014	7.6695	6.6444	6.3138	6.406	7.0991	5.804	6.4594	7.2429	8.0695	6.7979	5.5308	5.1731	5.581	7.3657	6.2668	7.4663
PF3D7_0100300.mrna1_1	PF3D7_0100300.mrna1_1;990	990	7.1194	8.8815	6.8686	11.9713	5.6682	5.5732	6.0011	7.6312	5.6485	6.74	8.3519	8.3243	11.0549	5.5326	5.8711	6.7521	7.1379	5.2353	8.1182	7.9776	8.5886	7.8761	5.0579	6.7641	8.4171	4.6058	10.046	6.7025	8.6087	7.451	7.8832	5.2288	6.8546	9.2092	6.0866	10.2037	6.4992	6.1459	7.3743	7.7486	6.0712	6.3773	6.1607	5.332	5.3554	7.6962	5.742	6.7882	5.1102	6.2313	5.3245	6.8197	6.1114	8.4087	6.0787	6.8138	5.5273	6.2028	6.0429	6.1878	7.1058	7.6521	7.2064	6.3298	5.5018	6.902	4.8089	6.2873	6.8616	6.8953	6.3228	5.9004	6.4261	6.0561	5.7503	6.2636	7.8686	6.9283	6.4187	6.8421	5.8733	6.4424	6.5957	6.5636
PF3D7_0100300.mrna1_1	PF3D7_0100300.mrna1_1;991	991	5.2608	6.9483	5.7393	6.4111	5.7479	4.7782	5.6904	5.4091	4.7015	4.8495	6.9075	4.5008	5.5148	4.9284	3.6029	5.021	5.5053	4.2675	6.8857	6.2604	5.805	5.4565	4.2585	5.3441	9.5552	5.3768	7.0726	6.2498	5.6241	5.3309	5.9819	4.0453	4.9274	9.9163	4.1643	5.4712	4.9809	4.5014	4.84	6.2265	4.7835	5.1859	4.4588	4.904	5.1094	4.8797	5.2645	6.8738	4.3799	6.4099	5.9692	6.3005	3.5135	6.0339	5.6559	6.1546	5.142	5.2612	5.6857	4.5478	5.4026	7.2489	5.4617000000000004	5.292	5.1977	5.0422	4.7203	4.4989	5.4135	5.8271	5.7439	4.7835	5.5972	4.5491	5.2521	4.6513	7.2701	6.1083	5.4552	4.6094	5.3327	3.2418	5.278	4.935
PF3D7_0100300.mrna1_1	PF3D7_0100300.mrna1_1;992	992	7.2958	7.5317	6.3961	5.6806	5.6594	4.2653	5.4336	6.3783	4.382	7.1533	6.2785	9.9263	6.3275	4.2728	4.3462	6.0553	6.8331	4.4848	7.4485	8.5289	6.3083	8.1535	6.0041	7.2729	12.063	9.6641	8.8978	6.6436	8.8074	6.9166	9.0015	5.5717	7.0057	12.3571	9.5337	7.5793	7.8718	4.8268	6.5051	7.0127	6.2487	5.6191	5.8089	5.6971	5.7573	6.5312	6.0802	6.5486	5.4835	8.952	10.016	6.3096	5.3498	5.7618	7.035	6.6616	5.3377	6.5503	5.1346	5.1675	8.0658	10.6296	7.0813	5.4624	6.5114	6.5103	5.7592	5.9695	4.9284	6.418	5.3434	5.3313	8.04	5.8659	6.4928	7.1392	9.3367	5.3114	6.2547	6.9079	6.8279	5.5401	6.2772	6.2108
PF3D7_0100300.mrna1_1	PF3D7_0100300.mrna1_1;993	993	6.1426	7.7988	6.1773	6.5359	3.4607	5.4283	5.5345	4.5248	5.5786	6.62	6.8272	6.4752	5.4145	4.4983	3.7082	4.3702	3.7137	4.9991	6.7293	6.3933	6.0369	6.054	4.8304	4.228	8.2669	4.466	7.2459	6.5151	6.5438	6.3709	7.6529	3.4005	5.0215	9.1231	5.2828	6.3409	4.1906	4.9561	5.645	6.31	4.0798	4.5248	4.5154	4.4989	3.6938	4.7965	5.6885	5.3579	4.6317	3.0108	5.6795	4.5491	4.3505	4.6656	4.7393	5.582	4.4229	6.0512	4.8006	4.5091	5.8694	6.3709	5.3023	3.9837	5.1922	6.2731	4.9873	5.6496	3.6462	4.4182	5.2743	5.4195	6.4547	5.281	4.8689	5.5804	7.1843	4.6467	5.1579	6.5089	5.0277	3.5595	5.433	4.7634
PF3D7_0100300.mrna1_1	PF3D7_0100300.mrna1_1;994	994	5.6628	5.8686	5.4209	5.3345	3.4289	2.4114	4.861	2.8135	3.5862	6.1114	4.8714	4.8074	4.5862	2.903	4.0268	5.2784	5.3223	3.3757	4.3147	4.9718	5.2657	3.9523	5.7151	3.8012	5.0264	3.6404	4.0018	4.98	4.7576	5.9172	6.4522	1.3896	4.862	6.1418	4.774	4.7777	4.2149	4.7581	5.191	5.2776	4.2411	3.5286	3.7247	3.9098	3.8748	5.7519	4.975	4.6259	4.4555	1.774	5.3656	4.851	3.756	5.2087	5.1081	3.6724	5.3118	5.5865	4.6323	3.0583	5.465	4.9383	5.2869	3.6404	3.8319	5.6582	4.0875	4.3923	4.3132	6.6855	4.1739	4.673	4.6188	5.295	4.6651	4.627	6.7866	4.1953	4.8664	4.8555	5.6221	4.0626	4.8485	3.2479
PF3D7_0100300.mrna1_1	PF3D7_0100300.mrna1_1;995	995	5.6767	5.477	5.4492	4.306	4.2705	4.3205	3.0909	3.6229	2.7071	5.151	4.1827	4.3604	3.7126	2.1538	3.4436	4.9131	4.9059	2.6758	2.9764	5.9009	5.079	3.2928	5.0652	2.3674	4.7682	3.4195	4.0063	4.3089	4.6288	5.5416	5.6991	3.9542	3.6792	5.7829	3.4195	2.0461	4.2884	2.926	4.1875	4.3554	4.0942	2.9279	3.4087	4.4376	0.3334	3.8943	4.4976	4.2319	3.2735	4.986	4.8987	5.3245	3.9964	4.3001	4.0072	4.0959	4.9732	5.5668	3.9364	3.5148	5.6144	4.8186	4.09	4.7344	3.2434	5.0206	4.0409	4.5613	3.7719	3.8797	3.6299	4.6882	3.7824	4.5185	4.9547	3.9533	6.1761	5.6188	5.591	3.9891	3.4919	2.2172	2.254	3.8176
PF3D7_0100300.mrna1_1	PF3D7_0100300.mrna1_1;996	996	5.9442	4.9331	5.5922	3.8866	5.757	4.0807	5.383	4.2532	3.8197	6.295	4.5279	2.8679	4.9718	4.5379	3.9126	4.7479	4.5472	3.5185	4.1135	5.0657	5.7658	4.1546	4.607	4.6764	6.6289	2.6415	4.0883	4.5546	5.4097	5.7206	4.7027	3.7719	4.5692	5.5289	4.1811	1.3219	3.9973	4.7613	4.5361	4.5267	4.2638	4.5527	4.9265	3.3089	2.8074	3.7225	4.8445	3.4529	4.7049	3.6288	4.6611	4.8151	4.0959	5.0807	5.1189	4.0108	4.5279	5.1039	5.7727	4.7608	4.3118	5.7581	5.572	3.7214	5.3359	4.5292	3.7613	4.0286	3.9486	3.9165	3.8943	4.9919	2.9298	4.4751	4.9982	5.0197	6.2388	4.7608	4.4594	4.5509	2.9355	3.4222	5.2223	3.3771
PF3D7_0100300.mrna1_1	PF3D7_0100300.mrna1_1;997	997	4.8253	5.4777	5.272	5.1583	3.1473	4.858	5.0005	3.5484	1.1043	5.7816	4.9198	4.7856	4.4502	0.8875	4.3597	5.4269	5.2979	3.3909	4.0652	5.8706	5.5957	2.7908	5.057	4.516	6.5583	4.5354	3.2126	5.5014	5.7758	6.854	4.8943	3.9212	4.4621	6.132	4.1342	1.9184	3.009	5.2596	5.0014	5.0286	4.6118	3.4155	4.8953	3.8197	3.8176	4.2979	6.1953	4.2196	1.5607	3.5644	4.6264	4.2935	4.2172	5.0721	4.985	3.9625	5.0356	4.8273	5.3005	4.2032	4.4336	6.8484	3.8718	4.306	3.7366	5.6002	4.0453	4.6112	4.9369	4.1587	4.0374	4.9695	3.9754	4.5934	4.5385	4.5981	6.9281	4.435	5.6724	5.434	4.813	4.4705	4.3604	4.3813
PF3D7_0100300.mrna1_1	PF3D7_0100300.mrna1_1;998	998	5.3726	5.3892	5.6525	4.5059	3.4046	5.3052	4.5692	4.3031	3.7398	6.4843	3.9736	3.585	4.5273	4.0054	5.1164	5.2365	4.3154	3.9542	3.9699	4.8339	6.4558	4.5447	5.0819	5.1001	5.9198	3.3089	5.0063	4.3992000000000004	4.8248	7.4818	5.392	4.2102	4.7576	5.6542	4.568	3.1391	3.8649	4.9959	5.1119	4.4957	4.3992000000000004	2.6531	4.749	3.6927	4.0909	3.2095	3.9616	10.2314	5.7266	3.8639	5.6631	4.1135	3.5211	4.0566	4.4303	4.9155	4.8334	4.7296	5.4738	5.5166	5.4239	6.797	3.7772	6.4735	3.6299	4.2525	4.1699	4.6253	4.6058	4.5783	3.3868	5.246	5.5898	4.8334	5.3031	5.76	6.9977	4.2638	6.0221	4.26	4.7934	3.844	4.1723	5.1671
PF3D7_0100300.mrna1_1	PF3D7_0100300.mrna1_1;1013	1013	8.0819	5.7162	7.1145	6.2254	5.3558	7.0618	8.4219	4.8156	5.0501	7.9719	4.6993	9.3801	6.5999	4.1367	6.5057	8.3723	5.5537	6.1841	8.6181	8.9632	6.779	5.5311	6.7285	7.7405	9.7679	6.299	6.9395	9.0361	8.8724	7.0717	6.8547	6.2081	7.6428	10.5087	7.2867	6.6229	5.2943	10.7582	7.341	3.9635	4.5711	9.8789	6.4709	6.6896	7.2983	7.8272	10.4511	7.642	4.5435	8.8159	8.8626	6.7897	5.7164	6.0446	6.1855	6.7982	5.2407	6.1717	8.7538	7.3504	7.1153	7.0676	10.5639	5.3409	6.3029	9.2499	5.2746	6.4827	9.1898	6.2649	8.6974	5.4542	8.7832	8.6636	7.9754	6.4517	7.4816	11.204	7.0936	7.4017	9.8906	3.6017	7.6149	9.7901
PF3D7_0100300.mrna1_1	PF3D7_0100300.mrna1_1;1014	1014	9.6297	5.9001	7.755	5.4472	5.6676	5.6352	7.8933	5.1894	4.5644	8.7841	6.192	8.2991	4.4496	5.0518	5.7626	7.4476	5.8485	4.5975	6.7836	8.4675	7.4487	5.9923	5.8166	7.591	9.9498	5.9667	5.4715	9.1475	8.0418	6.9881	6.1379	6.0481	7.5382	10.2929	6.9288	5.8812	6.3172	9.8662	8.9082	5.0717	5.1461	8.8997	5.5524	7.5225	7.7948	7.7906	10.2654	9.3596	4.9759	7.8061	6.8705	6.2259	3.8797	6.9683	5.4396	8.3095	4.7544	7.8933	8.3084	6.0522	7.2064	7.06	9.3786	5.4621	5.0099	9.3243	4.4673	5.5326	8.9126	5.8883	7.6863	5.3107	9.2785	7.1989	5.966	6.7137	7.1123	11.6137	6.8673	7.2035	9.7967	4.4705	7.3074	9.358
PF3D7_0100300.mrna1_1	PF3D7_0100300.mrna1_1;1015	1015	10.3019	6.5105	7.6562	5.6831	6.7522	8.0246	6.2163	6.4346	7.1546	10.4471	7.6765	9.6788	5.2694	6.9406	8.1447	9.5036	6.7184	8.7072	8.2418	10.0757	8.4014	4.4489	5.7981	7.5103	7.7406	8.5299	6.0219	7.744	10.2241	8.1595	7.1941	4.0383	7.2005	8.1408	8.2832	6.1518	9.6212	8.9159	9.2409	5.4005	6.9686	7.0854	6.9646	9.1063	9.7684	7.7249	8.272	9.1108	5.3366	8.4801	11.8261	6.787	5.1289	6.8426	6.484	8.7404	5.8507	7.1822	5.353	6.6809	6.2685	6.33	11.9802	7.0445	6.8587	9.8173	5.1659	7.5144	6.1196	7.3562	8.1987	5.6505	7.942	6.0802	7.5298	6.8271	7.8487	11.1978	7.2612	7.6965	9.8812	4.477	8.7925	6.4515
PF3D7_0100300.mrna1_1	PF3D7_0100300.mrna1_1;1016	1016	9.3307	5.8037	6.5432	5.5154	6.3313	8.4546	7.4898	5.7123	7.5416	9.598	6.6038	9.1236	6.0885	7.5906	7.6519	9.3008	6.2696	8.8707	7.2263	9.8818	8.2139	4.4783	4.6588	7.4257	7.1514	8.4477	7.0849	6.9505	9.664	7.8421	6.5329	5.7085	7.1979	8.0656	7.9099	6.4877	8.4271	7.5378	6.7558	5.5094	8.4037	5.9112	7.3615	8.6355	8.986	7.7717	8.0346	6.2445	5.6551	9.117	11.614	6.8176	5.384	6.4464	5.3092	7.4817	4.3031	6.9317	5.5018	5.7129	8.637	6.3496	8.9577	6.4522	8.0527	9.209	3.8885	7.5873	6.1747	6.1214	7.285	4.9528	8.0685	6.3949	6.3025	8.739	7.2596	8.1048	6.9492	8.2468	9.2738	3.903	8.0026	6.596
PF3D7_0100300.mrna1_1	PF3D7_0100300.mrna1_1;1017	1017	9.8672	6.3923	7.4704	6.094	7.118	7.1403	7.448	5.4548	7.5648	10.1977	5.7514	8.6042	5.9376	7.3949	7.2457	9.2177	5.9064	9.0208	7.7744	8.1326	7.3168	5.9324	5.7613	7.7734	7.2305	8.4305	7.1176	7.6544	8.4841	6.6668	8.3044	4.4363	7.5592	8.2506	7.5478	6.3266	9.1661	8.4511	6.4893	6.2909	6.0989	5.8921	7.7233	8.8377	9.6593	7.4556	8.0322	6.3318	6.5872	9.0815	11.8419	7.305	5.7112	6.0464	5.5014	5.9326	4.8359	6.7244	5.6519	5.4864	8.4238	6.413	8.8184	6.5866	7.9831	8.6549	4.2095	8.0174	5.3593	6.0661	7.0887	5.8953	7.925	5.694	5.9738	8.8403	7.6359	7.9454	6.6391	7.7174	8.4352	4.6508	8.2227	6.3384
PF3D7_0100300.mrna1_1	PF3D7_0100300.mrna1_1;1018	1018	9.4364	6.0479	7.4683	5.9637	7.5474	7.0955	6.8919	5.3501	7.6363	9.1226	6.3565	8.2128	5.5987	8.44	6.8894	9.1961	6.0085	8.9174	7.0494	7.1355	7.2883	5.6812	5.0241	6.9652	7.2329	7.9459	6.4901	6.6939	7.6145	6.8585	7.7257	4.2502	5.9359	8.1287	7.5188	5.7233	9.6844	8.3068	6.6824	5.2137	7.8328	6.5019	6.9923	9.1181	9.4188	6.7181	7.8037	5.9709	5.7565	8.4738	11.7847	6.6564	5.4786	6.1117	6.3489	6.7978	7.184	5.8992000000000004	6.4476	6.0691	7.2499	5.972	9.2333	5.3441	7.6785	6.7922	4.925	7.3332	5.0184	6.6913	6.4431	7.1309	6.6397	7.2471	6.7149	7.9342	8.0551	7.691	6.3142	7.4441	7.2365	4.1001	8.4558	5.9681
PF3D7_0100300.mrna1_1	PF3D7_0100300.mrna1_1;1019	1019	9.9704	6.2677	7.5618	5.6358	6.8887	7.0723	7.5799	6.4401	7.4221	10.43	6.319	8.8881	5.8938	7.1093	6.0139	9.7092	5.4986	8.9873	7.4693	7.7827	5.44	5.6168	8.3189	7.681	6.5033	8.5478	7.5177	6.9371	7.8918	6.3785	8.0754	7.3092	6.7439	6.9871	7.7886	6.9897	9.8819	8.64	6.8354	6.675	6.5221	5.946	7.199	8.6133	9.5868	7.5904	8.0769	6.3738	6.3232	8.6266	11.8357	6.5601	4.3462	6.3178	4.8369	6.5971	5.6302	8.1309	5.6907	5.1957	7.9837	5.3316	7.1991	6.054	7.9563	6.1932	4.8278	7.5224	6.6974	6.04	8.0056	5.4938	8.602	5.8809	7.9537	8.5604	7.871	6.1371	6.5492	8.2448	5.675	5.6482	7.9669	6.5248
PF3D7_0100300.mrna1_1	PF3D7_0100300.mrna1_1;1020	1020	10.2049	7.2085	7.5313	5.7296	6.645	7.1917	6.76	4.5404	6.7918	10.2224	6.347	8.8286	3.6194	7.2674	6.603	9.2676	6.0693	7.4973	8.4256	7.33	6.6273	6.4019	6.23	7.1246	6.7339	7.8527	7.1057	7.524	7.4189	6.7215	8.7735	6.2126	6.969	7.716	7.432	5.5665	10.0354	8.2285	6.8903	7.7453	4.7015	6.9864	7.4731	8.2481	9.7853	7.6307	8.2529	6.9165	7.0457	7.8876	11.7718	7.2456	5.9669	5.9697	5.8022	6.464	5.6482	6.3078	5.7639	5.5922	7.7132	5.7257	6.1058	6.0199	7.6848	5.5014	4.5521	7.1987	7.0773	6.8489	8.0065	7.1251	8.5282	6.5317	6.6631	8.6933	7.4028	6.7876	6.4448	8.4026	5.9819	5.0828	8.37	7.6555
PF3D7_0100300.mrna1_1	PF3D7_0100300.mrna1_1;1021	1021	10.0947	6.6719	7.8202	7.6587	7.5336	8.0686	6.976	4.6082	6.7973	10.5764	6.1981	9.0873	6.3928	6.903	7.5871	9.6925	5.4565	8.6417	7.9789	7.3557	6.3455	6.0596	4.3723	6.6526	5.9062	7.842	6.5201	8.0043	7.9994	8.894	7.8676	4.7306	6.4578	6.5163	7.6902	6.3549	10.008	8.3922	7.1759	6.6574	5.0072	6.2887	7.0704	8.1482	9.169	7.4972	8.1566	6.7842	5.8189	8.3273	11.9391	6.5075	4.9649	6.1131	5.599	7.1375	4.9054	6.868	5.7581	6.4798	8.3355	4.7756	6.0635	6.6917	8.2477	5.6935	4.5179	7.4146	6.5211	5.1751	4.373	6.6502	6.8754	6.009	6.0415	8.7604	6.4053	5.1194	7.1491	8.3907	6.4212	4.4356	7.6464	6.9134
PF3D7_0100300.mrna1_1	PF3D7_0100300.mrna1_1;1022	1022	10.1926	5.615	7.6474	5.3384	6.5174	8.7936	7.885	6.6149	6.9592	10.4635	6.6854	9.1618	5.4179	7.6494	8.793	9.8288	6.644	9.1333	8.2931	6.6094	6.1615	6.9275	4.8006	6.9856	7.1393	8.1088	6.7278	7.2694	7.8426	6.5815	8.3366	5.2483	6.9346	7.7209	7.5859	6.3345	9.8687	9.1385	6.8654	5.9914	4.9312	6.0496	7.4607	9.7318	9.4746	7.2374	8.3032	7.1638	6.5797	10.1305	11.9284	7.6888	5.4731	6.416	5.1285	6.9227	5.1743	6.7148	5.4131	5.9208	8.5065	6.455	7.1783	6.1183	8.1285	5.8084	5.2091	7.9049	6.5895	5.0148	4.9444	5.3614	6.8522	5.0579	7.433	8.8309	6.2096	6.2623	6.2392	8.3761	6.2769	5.2449	8.5032	7.2012
PF3D7_0100300.mrna1_1	PF3D7_0100300.mrna1_1;1023	1023	6.3343	6.3352	5.0241	5.2437	6.0295	8.9506	7.9923	9.7476	6.6594	6.7622	6.4804	8.8424	5.0587	7.0244	8.9612	6.0736	10.2823	3.1635	6.9045	5.5607	7.03	3.855	4.9736	4.5027	5.6331	4.0009	5.4601	5.6665	5.466	6.9274	8.0574	4.3413	5.3607	6.0691	5.0413	4.6999	4.4202	4.942	5.0755	7.0271	4.991	6.7536	7.6533	5.1473	5.8575	7.1679	6.2232	5.8321	3.4699	8.5987	6.3868	7.7319	5.4838	5.3547	4.3618	6.4453	3.7181	6.4031	6.1324	3.1906	4.8369	6.3954	5.723	7.0844	5.7156	6.0244	5.7107	9.7365	5.2133	6.0345	6.7886	5.3194	6.7252	6.5276	5.1305	5.9444	6.67	5.3705	6.1098	5.8382	6.8945	6.0027	10.2925	4.6662
PF3D7_0100300.mrna1_1	PF3D7_0100300.mrna1_1;1024	1024	6.0695	6.4772	6.9183	4.9231	6.3988	8.392	6.211	4.7517	6.4383	7.2012	5.4861	4.511	5.7051	6.5621	8.2209	7.1329	5.6191	4.7835	6.7684	6.4957	7.6174	5.2672	4.9098	5.354	5.4366	4.85	2.7677	6.7493	6.432	7.4287	7.6074	2.5801	4.9406	5.6188	4.995	4.0197	4.6398	4.9472	6.0974	5.7501	4.8176	3.7814	5.7085	4.5211	4.4989	5.9832	5.6482	4.3074	6.3714	5.9345	5.3161	6.5097	3.8278	6.1156	4.9977	5.6056	4.6082	5.6064	6.0424	7.0897	5.487	6.3149	5.8268	8.0194	6.3486	4.7175	5.6479	7.8774	4.0959	4.9523	5.8084	5.5242000000000004	6.247	6.4343	5.9791	5.4915	8.7208	4.9453	9.6095	8.0623	5.1695	6.3071	8.523	5.1457
PF3D7_0100300.mrna1_1	PF3D7_0100300.mrna1_1;1025	1025	6.9575	7.1041	6.0583	6.286	7.4029	9.4826	6.731	7.0552	7.3611	7.5616	5.3331	4.5435	6.0058	7.6745	9.6992	9.1973	7.5371	5.2126	7.559	7.0342	6.8847	5.9062	5.8612	7.0233	4.669	5.1695	5.1771	6.1406	7.3872	7.1364	9.854	5.641	6.9412	4.858	5.6713	5.6079	4.6076	6.3563	6.6054	7.2524	4.295	5.3684	5.8972	5.191	5.3005	7.2819	5.904	6.2563	7.2808	6.5762	5.8151	6.6706	4.5735	6.4143	5.292	5.4259	5.0785	7.7139	6.5552	4.9754	5.7816	6.4637	5.4226	9.7464	6.6611	6.5201	6.0323	6.6939	5.4323	5.8135	5.1293	5.2589	8.7637	6.8766	5.9193	5.8773	7.4461	5.7988	10.3535	8.279	7.506	5.7377	7.2101	5.3747
PF3D7_0100300.mrna1_1	PF3D7_0100300.mrna1_1;1026	1026	7.4337	7.3347	5.4989	5.9026	6.5523	10.0335	7.0949	4.8851	5.522	7.7446	6.4284	5.5558	5.7417	5.4931	10.3418	9.3886	6.4514	7.0423	8.1774	7.3238	7.4429	5.6395	6.4529	5.532	5.6197	5.2311	5.1779	6.6353	7.8457	8.2427	9.5875	6.2477	5.9258	5.1428	6.059	3.9523	5.5292	6.0479	6.5124	7.0898	8.9048	5.9903	7.3516	6.644	6.8255	7.2822	5.3198	5.6499	5.4199	6.0564	5.7051	7.0546	5.0747	7.1295	7.746	7.4182	4.4906	8.3631	5.9314	4.8079	6.2061	7.3418	7.4372	7.8886	8.0777	7.6404	6.4496	9.2765	5.5916	6.9825	5.8207	5.5364	9.1251	7.5588	6.0248	6.8848	8.6506	7.0488	9.3542	8.4434	7.6237	6.0672	9.8971	5.5732
PF3D7_0100300.mrna1_1	PF3D7_0100300.mrna1_1;1027	1027	7.6109	6.7623	5.1289	6.5298	3.7876	10.7319	7.9229	4.6656	3.2095	7.8038	6.591	5.2735	6.2566	3.5497	10.4269	9.873	6.5261	4.4653	8.2242	7.6485	7.6981	9.1848	5.6129	6.5657	5.7692	4.497	5.3052	8.0318	7.4578	9.2011	9.8647	5.299	6.458	5.4472	6.2242	5.4983	4.9435	4.9098	6.794	6.8253	4.8714	6.4356	6.6132	4.7104	6.2032	7.646	5.4634	6.0657	5.5182	5.6848	5.6177	6.8115	5.0426	7.865	7.467	6.8181	4.5922	6.2388	6.375	4.862	6.4717	7.8188	7.7141	6.8402	7.8082	6.713	6.4705	8.9043	6.1142	7.2614	6.2988	5.5279	7.6958	6.4864	6.0819	6.438	8.4017	6.1479	9.3022	8.3121	7.7876	6.8369	9.9331	7.4303
PF3D7_0100300.mrna1_1	PF3D7_0100300.mrna1_1;1028	1028	7.1198	6.4854	6.1024	6.4321	4.8505	5.8547	5.4219	6.58	3.9523	7.1699	6.0957	4.7613	6.7466	3.6404	4.2861	5.4522	6.2413	3.9616	6.073	7.3575	8.3834	4.9298	6.0321	6.2634	4.2487	5.6206	4.8465	5.5046	7.0008	9.3173	7.0281	4.6899	5.7175	5.2384	5.3001	5.5311	4.4783	10.1062	6.9419	6.0181	4.235	5.2983	6.9606	5.3323	6.4031	7.3599	8.5129	6.5441	6.0164	3.7645	6.9458	7.1034	5.269	5.856	7.5125	6.7252	4.0951	6.9586	5.9932	5.9928	5.7942	5.9941	7.0658	7.0301	7.0769	7.0401	5.6602	9.6846	4.0045	5.7469	7.0137	5.6826	7.8373	6.1191	6.2819	5.9203	6.3971	6.1229	7.443	7.882	7.0525	5.7444	10.0742	5.1823
PF3D7_0100300.mrna1_1	PF3D7_0100300.mrna1_1;1039	1039	8.8768	5.6619	5.5798	5.1383	5.2664	6.2525	5.9331	6.6039	4.8812	8.4186	7.2772	5.6223	5.0725	5.6988	6.3789	6.3352	6.7673	9.7256	5.496	7.6838	9.9606	5.7216	6.5095	7.7677	5.8785	7.9929	7.6528	5.5656	7.4008	9.482	7.86	6.5091	7.3214	6.8514	7.6804	7.6913	6.3415	6.0993	7.6688	5.5251	5.6014	4.0875	8.3912	6.0566	9.1278	6.5758	6.5393	6.999	5.8562	6.7962	6.5105	8.0942	9.8224	6.6709	6.2409	6.681	6.503	6.6995	6.3313	6.5801	5.9402	7.9067	7.4981	6.9847	8.6308	5.9069	5.0811	6.0766	6.868	6.7923	5.5261	6.4463	8.7102	7.7506	7.2121	6.2504	7.8736	6.2638	7.7321	8.1145	6.1719	5.7038	6.4843	5.8856
PF3D7_0100300.mrna1_1	PF3D7_0100300.mrna1_1;1040	1040	8.3929	4.8831	5.0387	6.0358	10.0646	7.2268	7.2337	8.0151	4.6702	9.4087	5.2895	4.9977	5.2884	4.8807	7.3607	5.8321	8.2574	10.8173	4.6223	7.5627	6.4604	6.8856	5.9889	7.9793	5.9787	6.2891	4.4107	5.2906	7.7206	6.7581	8.2175	5.1583	6.941	6.7417	6.4341	5.8547	5.0014	4.887	5.1453	3.6299	5.2709	3.6323	4.9388	5.9805	9.656	7.3288	4.6645	5.257	5.6682	5.1119	6.1566	5.2048	10.0619	6.4199	5.7192	7.0341	5.7238	6.3983	5.8153	6.4715	6.2042	7.3407	6.5484	6.6582	8.0342	5.275	5.3957	5.8674	5.796	5.643	6.6679	6.2487	8.3606	6.8309	5.9146	6.3192	7.7774	5.9086	7.2365	8.6014	5.0317	5.2924	5.3954	5.9807
PF3D7_0100300.mrna1_1	PF3D7_0100300.mrna1_1;1041	1041	8.1781	4.8684	4.9882	5.8649	4.9293	6.4194	7.939	8.98	4.2615	8.754	4.3709	6.3158	5.9269	5.0045	6.0557	5.8367000000000004	8.7242	10.3367	5.0985	5.89	7.3616	6.1278	5.9706	8.7113	5.943	4.3234	3.3799	5.0041	6.2898	7.6661	6.9299	5.1518	8.3517	6.4346	6.3949	4.26	5.2001	5.5298	6.2893	3.6334	5.5853	4.5466	5.5503	5.8914	8.9353	6.7374	4.2928	5.6636	5.3041	6.1189	7.3924	5.5954	10.6163	6.5114	8.0028	7.4835	5.7986	8.7273	6.2186	7.4381	7.5148	7.5557	6.5735	9.1498	7.3631	4.7918	4.5589	5.0947	6.5889	7.3277	6.8545	5.9699	10.735900000000001	6.7883	7.4482	8.4415	8.0647	5.4922	9.0927	8.0396	6.3609	4.3957	5.7999	6.9287
PF3D7_0100300.mrna1_1	PF3D7_0100300.mrna1_1;1042	1042	8.7721	6.3682	5.4731	6.8955	7.7552	5.9544	7.028	8.4215	6.8328	9.6502	6.2028	6.961	6.0772	7.8366	6.0253	5.897	8.4135	10.0219	5.62	7.6562	8.4171	7.2938	6.5336	7.184	7.3323	6.1878	5.4236	5.4529	7.9346	7.8354	8.2589	6.2672	6.8295	7.5252	5.6294	4.8161	5.6803	5.8482	6.3868	6.3517	5.1445	4.0409	6.7853	6.8179	8.6474	7.8227	5.934	6.2858	8.5076	6.6317	7.9296	4.9625	10.9405	7.2207	7.2735	8.5267	7.1709	8.6205	6.415	5.3391	6.4568	7.5102	7.1602	8.8334	7.8623	5.8787	6.3452	5.6758	7.9098	6.9143	8.4201	7.8045	10.7114	6.543	6.3642	6.3528	8.2883	5.7639	8.5935	8.1835	6.2428	6.0391	5.7054	7.4318
PF3D7_0100300.mrna1_1	PF3D7_0100300.mrna1_1;1043	1043	10.7593	6.2763	4.934	7.4157	6.884	6.9218	7.4961	7.6874	7.4546	10.5142	9.8011	6.9949	7.0478	7.5817	6.4601	7.9907	8.1543	6.5989	6.3743	6.4348	10.4788	7.0102	7.3005	7.3671	6.9053	6.1054	6.2188	5.1289	6.5901	8.626	7.8738	7.291	7.5696	6.7642	6.5714	5.712	4.5472	5.7511	6.1633	4.5874	6.0947	6.5084	7.0635	5.8035	10.6859	8.1265	5.9955	4.8339	8.9447	6.9389	8.8346	6.1989	10.4635	7.2596	7.819	8.4029	6.0727	7.6906	7.4918	5.9491	6.7116	7.9098	7.8682	8.3122	7.5708	6.3149	5.72	5.195	7.9728	6.6311	7.8526	6.732	10.6076	7.9128	6.5987	6.9345	8.5077	7.7602	8.547	8.5642	6.5783	6.5534	6.8736	7.7764
PF3D7_0100300.mrna1_1	PF3D7_0100300.mrna1_1;1044	1044	8.4118	6.033	6.3167	7.8343	7.0922	5.5078	7.2557	8.0937	7.8206	8.8096	5.8349	6.9768	7.4411	7.3898	6.3591	5.6447	7.6915	8.0635	4.9345	7.5758	9.6481	7.561	8.0164	6.2405	6.8987	5.1691	5.8587	5.6676	7.8898	9.582	8.7512	7.8109	6.3257	7.3294	5.3526	6.8435	5.4611	6.3187	6.8891	5.2422	6.0168	5.1326	6.6216	6.5671	7.9186	9.1362	5.4607	5.7263	6.6847	7.8201	9.2812	5.581	10.6155	7.9144	7.8052	9.4559	7.1307	8.7335	6.9484	6.4788	6.2542	7.9695	7.5962	8.5417	8.3423	6.4888	7.1464	6.1777	8.8404	7.0787	9.2811	7.6146	9.9608	7.5979	7.1594	6.4199	8.6797	7.7547	7.9776	8.4692	7.4375	7.8106	8.3044	8.3009
PF3D7_0100300.mrna1_1	PF3D7_0100300.mrna1_1;1045	1045	8.3569	5.9704	6.3842	7.8962	8.2517	6.8424	7.1838	7.5725	8.5437	8.4059	5.5686	7.775	7.4838	8.7946	6.9073	5.6073	7.7593	7.8981	5.6035	8.2052	9.3241	8.8693	9.253	7.2751	7.5547	5.4928	6.3316	4.5423	8.2703	9.5341	9.3961	8.9933	7.6278	7.6154	5.4276	6.2174	6.785	7.1764	6.9065	5.2563	5.6206	6.5016	6.0766	6.2172	8.2225	11.0538	8.4068	6.9838	5.9586	7.6151	9.2624	6.8647	10.1036	9.9545	6.3861	11.0234	7.5801	6.7777	7.1061	6.6848	5.9556	8.5397	8.2879	6.7947	8.8262	7.3918	8.767	6.8435	10.0018	7.2965	10.5789	6.8928	8.0137	7.796	7.0827	6.1572	8.9496	8.1722	6.8618	9.464	8.6003	8.6336	7.0992	9.6286
PF3D7_0100300.mrna1_1	PF3D7_0100300.mrna1_1;1048	1048	9.697	8.9427	5.6625	8.6593	8.4763	7.013	7.6056	9.0962	7.9838	9.4432	6.9433	7.4938	8.1976	8.7279	8.4425	7.8138	10.611	8.4216	4.6035	8.538	10.6604	9.7864	10.2868	8.8243	7.3843	2.7334	6.9101	6.0732	8.3573	9.9387	9.9239	10.5213	9.1573	8.1018	4.843	6.4998	6.7286	8.5588	8.6969	8.5677	8.2755	6.0141	6.8697	5.8775	9.5214	10.4055	8.0045	7.8388	8.2588	8.108	9.3547	7.1433	9.7852	9.0235	5.306	11.2194	5.6126	7.4074	7.7282	5.4012	6.2619	8.8493	7.5163	5.0575	9.1299	8.2086	10.5886	5.7312	10.3287	7.37	10.7722	7.3939	8.558	9.7125	6.7604	6.8974	9.8056	6.4962	7.1488	9.5286	8.885	10.4024	7.0916	8.9126
PF3D7_0100300.mrna1_1	PF3D7_0100300.mrna1_1;1049	1049	7.8792	5.4867	5.3223	7.4243	5.5005	6.666	6.9296	6.0978	5.6747	7.9975	4.4316	6.0128	6.4491	9.3042	8.5972	5.5823	8.2296	6.4837	5.689	7.9205	6.8093	5.4555	11.1831	5.8133	5.5925	6.264	7.4228	7.1394	7.9159	7.8244	7.4627	10.6957	7.2452	5.8089	5.9841	6.6668	4.8354	5.6401	4.4893	4.995	4.9174	4.8733	5.2873	4.7506	6.2137	8.1632	6.375	6.0139	8.601	6.8163	6.7601	7.7602	5.9932	8.3181	4.6616	5.3764	5.516	9.6687	6.7518	4.4957	6.0811	13.1906	6.4957	4.7719	6.3273	6.7975	5.6946	5.2315	8.2732	7.8623	6.3633	7.0611	9.9757	10.7374	7.0706	7.4589	12.9452	7.3757	7.6426	7.4488	7.1113	6.9912	7.3965	7.4286
PF3D7_0100300.mrna1_1	PF3D7_0100300.mrna1_1;1050	1050	9.8637	5.879	5.9651	9.0522	5.4016	6.61	6.2022	4.8099	5.1223	11.1797	5.9669	8.8114	8.4312	10.3236	9.6361	6.8565	11.5471	11.7284	4.8644	8.4292	8.2138	5.5388	9.9044	5.986	6.4335	7.2352	7.8195	12.6443	10.5744	8.8986	9.4973	9.4868	8.2927	11.7599	7.3046	8.6234	7.4857	4.8354	7.3927	4.8866	5.3544	4.9103	8.2374	4.8525	9.0526	10.0387	9.4301	9.5799	13.4338	8.3311	10.775	12.2196	7.1357	11.0902	6.2889	6.9423	5.5336	6.8318	7.8074	5.647	5.2102	14.3096	7.0253	6.3703	6.3422	6.318	7.9234	7.283	11.354	10.2832	10.3958	9.492	8.6271	13.9553	9.8523	11.2342	14.3676	10.514	11.1037	9.6743	7.4045	10.7998	10.258	9.9272
PF3D7_0100300.mrna1_1	PF3D7_0100300.mrna1_1;1051	1051	8.9486	8.6737	9.2796	7.0608	5.9639	7.003	5.2664	5.5705	5.9277	10.7381	7.3391	9.4506	6.0839	10.4767	9.6085	6.5767	10.5891	9.1886	5.726	8.0708	7.1761	5.3259	6.0002	5.8435	6.0949	10.8776	7.2986	10.7837	8.3954	7.1059	8.401	5.6288	7.7089	9.9612	9.6485	7.9613	5.6378	5.5494	6.1884	8.6727	5.3709	4.8151	5.5342	5.4896	7.4494	9.077	8.7289	7.5103	12.279	8.1301	8.8211	10.6438	8.3859	10.1789	6.3787	7.106	6.4119	7.5527	6.55	3.6622	5.8955	14.0028	6.3535	5.431	5.4983	6.8647	7.0414	5.348	8.2937	9.3738	9.8402	8.8559	8.6485	12.36	8.9647	9.7411	14.4988	9.5489	9.6919	7.9412	7.6887	9.4856	9.2778	9.7856
PF3D7_0100300.mrna1_1	PF3D7_0100300.mrna1_1;1052	1052	9.1095	9.4303	6.5157	6.1479	5.8985	7.0111	5.5543	5.1289	4.9146	10.8967	6.4928	8.2585	5.8642	10.52	9.7681	6.9314	11.6091	10.4801	4.8743	7.2496	7.1687	5.632	5.9033	5.9878	5.3568	10.6046	8.1492	11.0625	9.3399	8.0371	8.5955	5.5683	7.6783	10.7062	8.6581	8.3614	6.7058	6.1825	7.0662	10.848	4.5783	4.384	5.6522	6.5105	8.8239	10.3426	9.5444	9.1496	12.2625	8.3941	10.7339	11.4878	7.4246	10.7162	5.8943	5.6112	6.1416	6.5294	6.7582	5.3868	6.1258	13.7836	6.6404	5.6465	5.7167	5.9458	8.1685	5.9959	7.0399	9.6507	10.8429	9.1443	8.9391	13.6414	9.8992	10.6692	14.1876	9.0331	10.1879	8.8921	7.4206	10.5788	10.9209	9.0625
PF3D7_0100300.mrna1_1	PF3D7_0100300.mrna1_1;1053	1053	8.4091	6.6847	5.5889	6.5747	4.6882	5.9957	6.1771	6.7289	4.8718	9.8938	7.4573	9.1282	6.4107	10.4311	9.6885	6.1693	10.7742	10.5782	5.2869	8.2596	7.8929	5.7401	5.995	6.0415	5.4803	7.5541	8.1964	12.0116	9.376	8.2575	8.5391	5.6061	7.5526	10.5663	7.0038	8.6235	7.7906	6.1579	7.1308	6.9292	4.1252	5.1775	6.7185	6.2946	7.5683	9.9172	9.593	9.2748	12.4626	7.712	9.6739	11.2293	7.0354	10.2935	5.9912	5.8575	6.5006	7.842	8.2295	2.4303	5.8994	14.4461	6.9602	5.7344	6.697	6.2787	6.9204	4.889	6.7344	9.6325	9.5133	9.2576	8.6434	13.3584	10.1439	10.4908	14.5302	9.2237	9.9196	8.7912	7.483	9.8027	10.3977	9.3259
PF3D7_0100300.mrna1_1	PF3D7_0100300.mrna1_1;1054	1054	8.4796	6.8039	5.2716	6.4965	6.013	6.9861	5.6769	6.3286	5.8615	10.4776	7.2754	8.5396	6.5237	10.5496	9.8811	7.1049	11.5665	11.4087	5.6203	7.9992	7.7103	5.431	6.5116	6.8072	5.4601	7.5198	8.349	12.3604	9.8206	8.3085	8.943	5.9201	8.1653	11.1581	6.6945	8.5767	7.1656	5.5604	6.735	6.4837	7.9729	5.5765	6.4859	6.4065	6.745	10.7325	10.2963	9.7159	12.9937	9.2766	10.3542	11.5595	6.7947	11.1063	6.9955	5.5154	6.1741	7.3577	8.8442	7.3262	5.2876	14.6083	8.2758	6.1721	9.8061	7.2958	7.1454	6.7413	6.8273	10.0654	10.4811	9.4859000000000009	8.7305	13.7681	10.4722	11.1088	14.7079	9.8081	10.7158	10.0654	8.3655	10.2806	11.2377	9.8541
PF3D7_0100300.mrna1_1	PF3D7_0100300.mrna1_1;1055	1055	8.243	5.246	5.9542	5.9887	5.6482	6.8292	6.1375	5.7162	4.0206	10.0301	6.779	8.4295	6.581	10.6864	9.7802	7.2321	11.1857	10.7226	4.3618	7.901	7.66	5.2327	5.5141	7.8146	6.238	7.0125	8.2135	12.5821	9.6082	8.3067	8.3295	4.8904	8.0047	10.6402	7.0605	8.6286	6.3448	6.2713	7.4049	5.5024	4.5014	4.6247	6.2806	5.975	7.6836	10.0925	10.1178	9.1654	12.304	9.007	10.3728	10.5215	7.432	10.3728	6.2981	6.0146	6.6844	6.8701	8.2034	5.3009	5.3733	14.356	7.1344	5.9839	7.7045	6.4279	6.6668	6.3542	6.1426	9.5203	9.5351	8.7549	8.309	13.1991	9.9293	10.706	14.3578	9.2505	9.6435	9.0715	7.3867	9.9359	10.4016	9.3161
PF3D7_0100300.mrna1_1	PF3D7_0100300.mrna1_1;1056	1056	8.7826	6.5095	6.339	6.7231	5.0492	6.2491	5.9081	4.6047	4.889	9.9887	8.1045	8.8693	6.2472	10.4858	9.6979	7.2459	10.7432	10.3247	4.4229	8.1809	7.0009	4.4581	6.4279	7.5061	5.4185	7.6487	7.2213	11.7901	9.3899	7.4451	8.5545	5.6238	8.0645	10.4596	6.5483	7.0295	4.8782	6.3237	6.293	4.7903	4.5922	4.9098	6.6651	4.5021	7.845	9.6686	9.6947	8.7075	12.2774	8.7697	9.6123	10.6681	7.4197	10.0807	6.2353	5.0369	6.3859	6.2472	6.8605	5.2184	5.6291	14.1853	6.0244	5.3778	6.7033	6.2133	6.6655	5.6786	6.5045	9.3602	9.1783	8.5681	8.9729	12.916	9.6375	10.7119	14.3345	8.5963	9.7713	8.4768	6.5035	9.8944	10.4635	8.9082
PF3D7_0100300.mrna1_1	PF3D7_0100300.mrna1_1;1057	1057	9.0243	6.6122	6.2261	6.1092	5.8775	7.4927	5.3277	6.7223	5.8826	10.4354	7.4874	8.6515	6.506	10.1836	9.7412	7.0892	10.7519	11.1453	5.3865	8.5163	7.0295	6.0577	6.3107	7.4963	5.8071	8.9337	7.8543	11.472	9.8061	8.3142	8.4646	5.4393	7.8537	10.8792	6.218	7.4508	5.3176	5.8475	7.3055	5.6913	5.4663	4.7735	6.2353	5.2547	8.5587	9.2372	9.8856	9.878	12.5445	9.1679	10.0365	11.1942	7.9406	10.9212	6.7419	5.5723	6.6922	7.179	7.3157	5.5549	5.2972	14.173	6.9495	5.8505	6.777	5.9184	6.6013	5.7661	6.8259	9.63	10.008	8.9638	8.8609000000000009	12.9413	9.7979	10.9659	14.3432	8.5543	11.8933	8.7195	6.7259	10.2728	10.5114	8.6296
PF3D7_0100300.mrna1_1	PF3D7_0100300.mrna1_1;1058	1058	8.1877	6.4004	5.7795	6.1412	5.51	8.6403	6.2443	6.5771	6.3647	10.2382	6.6042	9.1612	5.8395	8.4818	9.4269	6.3025	10.913	10.7004	5.5254	7.9439	7.6728	6.3783	7.3871	8.4223	6.6082	9.2325	7.1182	11.6911	9.4402	8.6654	8.9185	7.1842	8.7441	10.9571	7.7325	7.8896	6.1961	6.188	7.3236	6.3273	6.8982	5.1635	7.2303	6.8146	6.5835	10.5732	9.6718	11.0813	12.809	8.4642	10.175	11.173400000000001	7.2751	8.5446	7.8974	5.1453	6.5021	8.3927	7.4375	4.6467	6.6302	13.8429	6.4752	6.1857	7.1643	6.0159	6.9278	6.779	9.046	10.1221	10.424	10.349	9.111	12.9447	10.5758	10.6354	14.4092	10.2154	10.5276	8.5661	7.0355	10.0649	10.7276	9.7323
PF3D7_0100300.mrna1_1	PF3D7_0100300.mrna1_1;1059	1059	7.1685	6.2309	5.9823	6.3418	5.7708	5.8138	6.5051	6.3539	6.2726	9.843	7.2279	9.6211	6.3029	8.0556	9.255	6.7152	10.9958	11.7523	5.2994	8.3394	8.4965	7.0827	5.5329	8.0975	5.7293	6.3482	7.2305	12.3182	9.8962	9.2677	8.8435	3.6076	7.9598	10.7207	6.09	7.7558	5.8649	5.8204	6.436	6.2992	5.8607	4.9986	7.2643	5.91	7.2127	9.8629	9.8412	10.8691	12.3133	9.633	10.0582	11.1363	6.7982	10.7298	12.3497	4.8001	6.1699	8.4355	8.0322	5.753	5.5444	14.2997	7.4859	6.7047	7.1923	5.9946	6.3927	5.8863	8.6681	11.4635	9.8619	8.6509	8.4071	12.9232	10.1149	10.6586	14.4995	9.1059	11.9575	8.8819	6.8416	9.8229	10.3818	8.1924
PF3D7_0100300.mrna1_1	PF3D7_0100300.mrna1_1;1060	1060	8.1592	7.099	7.5065	6.9193	7.2547	7.9933	6.8557	6.7637	6.0938	9.2408	6.9115	6.7127	6.5683	7.4161	8.4868	5.1615	8.8266	8.5607	7.0481	8.2494	9.0422	7.9902	6.8643	8.0788	6.4497	6.816	6.482	9.5808	9.0769	8.9058	8.2066	4.6988	8.1212	9.0146	5.9484	7.2904	7.1075	7.6602	7.5893	7.7234	6.0181	5.4555	7.121	5.479	7.6673	8.2361	7.7888	8.6205	10.4935	8.6015	8.3155	9.1154	7.8421	8.0497	11.024	5.1313	7.0019	6.0166	5.898	6.1585	6.3915	10.4305	6.6365	6.649	7.8319	6.3976	5.433	6.7751	9.709	10.6782	7.7038	8.4143	8.5426	9.8121	8.0871	8.8691	11.3885	8.4923	9.0997	8.4839	7.1304	8.6545	9.4964	9.032
PF3D7_0100300.mrna1_1	PF3D7_0100300.mrna1_1;1061	1061	7.675	6.7362	5.8999	5.3205	5.578	5.7626	5.8311	7.2352	5.5163	9.7527	5.0518	7.6282	6.9442	5.8412	6.517	6.0141	6.9586	9.3939	4.5783	8.8276	8.8708	7.1925	6.4786	6.9319	6.0179	5.9784	5.0264	5.7263	8.9378	9.2302	8.092	6.4291	6.8898	7.1661	5.4548	5.3338	6.0201	6.8972	6.9285	7.1535	4.8465	4.8777	7.9083	7.4555	6.856	6.5038	7.0193	7.5655	6.7513	10.4509	8.0701	8.2209	6.8951	7.4124	13.101	6.4315	6.3593	5.4689	6.3776	6.1208	6.2026	8.8738	7.14	7.0798	9.1894	5.6496	6.492	5.6323	9.4174	12.909	6.1635	6.8129	6.3903	7.0857	6.4565	6.1187	9.3485	7.9049	7.5912	9.1819	5.8086	7.2416	6.2437	8.0416
PF3D7_0100300.mrna1_1	PF3D7_0100300.mrna1_1;1151	1151	6.263	5.6392	5.6369	5.2521	5.3366	6.4571	6.8386	4.4822	3.8329	6.2563	4.9336	4.7929	5.3158	3.3978	5.5276	8.3863	5.1169	3.3923	5.541	6.8581	6.7153	5.8748	5.8669	5.367	6.1416	6.0002	5.1611	4.9955	6.5062	8.0283	6.4237	5.7769	6.0248	5.7015	5.3757	4.9955	4.2396	5.825	7.0759	5.0605	5.0807	5.4588	5.191	5.223	4.7533	4.6741	4.8364	5.784	3.8972	5.2008	6.3174	5.5008	5.3498	6.5218	4.1194	4.8278	4.8575	5.2664	5.7425	4.8738	6.7747	5.7049	4.5248	5.7063	5.6135	4.4107	5.6331	4.853	8.136	4.2149	5.36	4.6328	5.8475	4.9791	4.7671	7.5816	6.896	6.7645	5.9928	4.8689	5.4016	5.4506	5.3875	7.5602
PF3D7_0100300.mrna1_1	PF3D7_0100300.mrna1_1;1152	1152	6.6653	5.7407	5.318	6.1717	6.4612	5.9411	6.493	4.8929	5.532	6.3837	6.0448	5.1481	5.4643	4.5236	5.9119	8.0221	5.879	2.4222	4.3757	6.583	5.7947	5.9338	5.7618	5.3674	5.9642	4.7592	4.3341	4.7913	7.363	6.5076	6.5264	4.3951	5.4828	5.4087	5.6651	4.347	5.4864	4.9905	5.6834	4.5945	4.9676	5.5301	5.6505	6.3129	5.1194	2.5632	5.7131	6.4002	5.4259	5.1855	5.1371	5.7965	4.4363	6.5415	4.784	5.1981	4.5447	6.2645	5.2353	5.6493	7.4248	5.4754	5.4172	4.9968	4.61	5.5037	4.6479	5.2998	7.9307	5.5689	5.1651	4.6605	6.0849	4.5674	5.2776	7.2732	6.76	7.3044	6.8731	6.0177	4.2487	5.7829	5.9812	8.097
PF3D7_0100300.mrna1_1	PF3D7_0100300.mrna1_1;1153	1153	6.4843	6.4565	5.1231	5.4867	5.4131	5.8301	7.8069	5.0583	5.2798	6.9999	5.4783	6.0509	6.0533	4.0081	5.3851	9.598	4.8763	5.0152	5.615	6.3289	7.1784	5.596	5.2392	5.8654	5.3505	5.1558	5.5558	5.6407	7.1681	7.118	5.9474	3.9486	6.6015	5.9857	4.634	4.8455	5.6076	5.856	7.0399	4.7252	6.7608	6.2128	5.8676	5.8765	6.101	7.7469	6.0845	5.5711	4.295	6.4368	6.5749	6.0237	4.4053	5.9404	5.4973	6.5162	4.7944	6.478	5.3681	4.963	7.5341	6.3896	6.0123	5.7104	5.5689	5.3452	4.9547	6.4532	8.0452	6.7731	8.1074	4.4087	6.0119	5.761	5.9035	7.5963	6.9109	6.4795	7.1789	6.4058	3.9991	4.1843	7.4521	8.0102
PF3D7_0100300.mrna1_1	PF3D7_0100300.mrna1_1;1154	1154	8.1466	7.0102	5.0993	6.3477	5.9026	8.2243	10.0078	5.7216	5.9568	8.7225	7.6531	8.3956	6.2572	5.7087	6.8184	11.1957	6.3239	5.3551	5.9388	8.9538	10.7008	7.5186	5.3255	8.8414	8.4714	6.4899	7.589	6.9463	9.4642	10.6507	8.6898	4.7175	8.7467	8.6028	5.6651	8.9805	7.6636	7.1712	6.433	7.5334	10.7422	7.872	7.9882	8.4469	8.1878	10.3217	6.6806	6.7423	4.3792	10.5512	9.7275	8.3423	8.2642	8.191	6.6932	10.3319	5.1623	10.3237	6.0365	8.3275	9.4783	7.1911	8.8933	8.92	13.1809	5.9333	7.3893	6.0572	10.3382	6.3279	10.2811	5.8273	10.9844	6.5566	8.9197	9.4309	8.652	7.001	8.6294	13.757	5.6259	8.3187	7.1204	10.4959
PF3D7_0100300.mrna1_1	PF3D7_0100300.mrna1_1;1155	1155	8.5877	14.2453	7.6496	9.4878	8.1838	8.3917	10.2079	8.8663	9.6811	9.2373	10.1239	10.7279	9.4431	10.197	8.1029	11.1329	9.116	9.6524	7.9273	10.4016	13.7232	12.0256	8.7053	8.7751	8.7353	8.3828	8.9601	8.9125	10.699	13.3943	12.7221	9.1671	9.9695	9.3444	8.29	8.8759	10.4966	9.5917	9.4723	14.1883	10.51	9.8342	7.8398	9.494	9.433	11.4634	9.694	9.5171	6.6938	11.7255	9.9839	7.724	8.6912	8.0716	9.6217	11.5371	6.0155	12.4792	8.0344	8.0381	7.0726	9.0079	12.0152	10.0497	13.4605	10.039	8.7089	7.1876	11.110900000000001	8.6056	10.7704	7.0046	13.4952	8.1954	9.0034	7.0982	9.4865	9.5325	9.8761	13.9421	9.6425	9.261	8.6386	10.7663
PF3D7_0100300.mrna1_1	PF3D7_0100300.mrna1_1;1156	1156	9.1265	14.1755	8.677	9.2065	8.9415	8.2954	9.309	7.8779	9.7784	9.9866	9.8748	10.9793	8.9283	10.7149	8.6076	10.3013	8.4261	10.8774	7.8019	10.807	14.0959	12.2134	7.5934	9.9069	9.0487	8.404	9.2779	8.8658	11.0292	12.5044	12.5247	7.4246	10.8789	9.8963	8.4183	9.9548	11.4935	9.7128	9.6029	14.1318	11.0164	10.2497	8.2247	9.738	9.6341	11.5673	9.9856	9.9402	8.1364	11.7282	10.4246	7.7952	7.9384	7.958	10.1653	11.9879	7.073	13.1547	7.9973	9.1892	8.5094	8.8835	11.8676	9.9808	14.3087	9.5769	8.8267	8.0386	10.3898	8.9457	11.213	7.6811	14.1034	8.3056	9.9394	8.3051	9.8371	9.4235	10.44	14.7296	9.582	9.6998	9.0073	9.8267
PF3D7_0100300.mrna1_1	PF3D7_0100300.mrna1_1;1157	1157	9.3817	14.3131	9.0189	9.5923	8.7142	8.7019	9.7182	8.7463	10.0301	9.3005	10.945	11.3198	9.5061	11.2591	8.9546	11.3186	8.8161	10.7839	9.0298	11.1831	14.2464	12.2246	7.8791	10.3284	8.7419	8.8369	10.0807	9.7468	11.5546	13.4776	12.6362	8.3575	11.1892	10.1107	8.6239	10.0341	11.3047	10.9999	10.1864	14.4162	11.2416	10.8412	8.7054	9.6823	9.8156	11.4526	10.7463	10.269	8.7996	11.9535	10.6187	8.384	8.0775	8.5605	10.3763	11.8874	7.3159	13.736	9.2403	9.2557	9.4564	9.5286	12.1537	10.587	14.6774	9.9915	9.4148	8.0355	10.5616	9.8975	11.251	7.7103	14.4602	9.3493	9.4479	9.2141	10.3869	9.4583	10.485	14.6747	10.1052	9.7889	8.8113	10.4973
PF3D7_0100300.mrna1_1	PF3D7_0100300.mrna1_1;1158	1158	7.9998	13.1866	8.6673	8.2439	8.3882	7.1562	9.2792	7.5558	10.0366	8.8007	8.1126	10.6271	8.8363	10.752	7.727	10.5798	8.2651	9.9326	8.1391	10.8783	14.234	12.0193	11.4082	9.7889	9.833	8.428	7.77	9.0024	11.257	13.751	12.5704	11.443	9.9401	10.4464	8.7565	7.3502	10.2669	9.9392	10.4394	14.2592	11.0226	9.6837	8.2277	8.3951	9.1156	11.2529	10.1157	10.3777	8.5108	11.4884	10.4194	8.0966	7.4051	8.1126	10.0198	11.2663	6.4612	12.9118	9.3694	9.0397	7.9819	9.8368	11.7031	10.2139	14.028	8.2365	8.5163	8.0041	9.4092	7.5874	11.0953	6.8618	14.163	9.2554	9.2395	8.2719	9.3108	9.6697	10.0041	14.4576	8.7831	9.1201	7.9097	8.3866
PF3D7_0100300.mrna1_1	PF3D7_0100300.mrna1_1;1159	1159	7.9241	13.8592	8.6142	8.1315	8.1231	6.928	7.2838	6.5703	7.2633	8.4248	8.775	9.0461	7.0065	9.641	6.4335	8.9477	6.8125	8.3051	7.887	9.3281	12.8093	9.8072	7.3812	8.4534	6.8135	6.4214	6.2759	7.93	9.5845	12.439	9.7849	7.0382	8.7097	8.2515	6.3065	6.4694	9.1389	9.1209	9.7373	14.182	10.6476	9.6111	5.854	7.941	7.2317	9.6004	9.5102	9.4579	8.5413	9.7353	9.458	5.2126	8.0385	7.4823	7.7052	9.6509	8.5316	12.209	7.1649	7.6362	7.5246	7.0318	9.9454	7.5899	11.9919	8.439	7.234	6.6996	10.7002	8.8078	10.0875	8.2243	13.1042	6.7365	8.1623	7.4453	7.7048	7.145	8.1446	12.4904	8.1291	7.9872	6.961	9.7983
PF3D7_0100300.mrna1_1	PF3D7_0100300.mrna1_1;1160	1160	7.6432	13.698	7.6896	7.1283	7.1001	6.2593	6.4286	6.3539	7.2576	8.1027	7.7332	8.776	8.0704	8.8537	6.1357	8.8879	6.4833	7.5831	6.9329	8.3392	12.0767	9.0107	6.3036	8.2109	7.5826	5.9542	6.3143	7.6876	9.0466	12.2436	8.8091	6.9629	8.7053	7.7201	6.0913	6.4795	8.7793	7.8276	9.1583	13.9126	10.4768	10.7853	6.6021	8.1303	6.9771	7.9337	9.38	8.5346	7.9409	9.9141	9.1631	6.0911	7.2442	7.2473	7.4135	8.4384	5.8359	12.2205	8.3661	7.4419	6.8319	6.9062	10.0038	7.8482	12.651	7.9891	6.7748	6.8884	10.0852	7.3226	8.3805	5.9076	12.7206	7.7324	8.358	7.244	7.7246	7.943	8.252	12.8075	7.4071	7.6805	7.2031	10.1846
PF3D7_0100300.mrna1_1	PF3D7_0100300.mrna1_1;1161	1161	7.9393	13.4622	8.5092	8.1657	7.7283	6.2302	7.2764	4.9658	7.0422	8.0958	8.0419	9.4848	8.1446	9.5231	6.6315	8.8985	6.3199	8.6616	7.0391	8.7351	11.8659	10.8033	6.8567	8.5594	6.6485	4.9873	6.1189	8.6388	9.3953	12.5352	11.308	7.4409	8.6915	7.8466	6.4036	6.2774	9.6414	8.2029	9.2769	14.0784	10.7324	9.1582	5.4426	7.6213	7.1027	9.6551	9.3802	9.5685	8.6539	9.8999	9.2204	6.0411	5.8795	6.8222	6.6237	9.901	5.1799	12.3683	8.0707	7.8453	8.5355	6.8515	9.8805	7.9418	12.6008	7.5578	7.4735	7.0246	9.4679	7.2601	10.2388	5.6112	12.9962	8.1806	8.3148	8.038	7.4886	8.1756	8.077	13.1868	7.0823	7.6027	7.9634	9.5553
PF3D7_0100300.mrna1_1	PF3D7_0100300.mrna1_1;1162	1162	7.7155	13.3208	8.258	8.3156	8.1402	6.377	7.53	6.7442	7.7781	7.648	8.3169	9.3931	8.9082	9.1921	6.4205	8.7577	7.182	8.4109	7.0328	8.7471	12.3309	10.5124	6.1857	8.0438	7.3468	6.2441	6.4552	7.5072	9.3291	12.2677	11.235	6.8043	8.233	7.7759	6.4256	6.1006	8.9545	8.1772	9.853	13.581	10.1759	9.6748	6.7329	6.4888	7.3052	10.292	9.1978	9.5259	8.4023	10.0061	9.4735	6.6292	6.7757	6.8881	8.1537	10.482	5.2215	11.6469	8.324	7.5443	6.6529	8.7125	10.1305	8.559	12.5397	7.6115	6.2966	6.5589	7.4121	7.7733	10.2408	5.9472	12.659	7.8795	7.99	6.2338	8.1132	8.1978	8.5956	12.9408	7.9145	7.2771	7.3582	8.0666
PF3D7_0100300.mrna1_1	PF3D7_0100300.mrna1_1;1163	1163	7.4603	13.2071	8.0982	7.3031	7.1073	6.9029	7.1752	4.2608	6.8757	8.1248	7.6572	8.3466	7.3031	8.6569	6.4775	8.2855	6.8349	7.3921	5.8875	8.2353	11.5758	8.5836	6.2789	7.8921	7.4121	4.8329	4.7719	7.18	8.1942	12.2459	10.3416	5.1223	7.887	7.9432	6.2915	5.5919	9.0379	7.7935	8.9402	13.9016	9.8686	9.4351	5.6792	5.9317	6.7799	9.4525	9.1774	9.0295	8.1134	9.432	9.0357	6.3165	5.9406	6.8909	6.465	8.7049	5.4841	12.3422	7.9641	6.415	6.9953	6.761	9.2252	6.9752	12.2475	6.4	6.5497	6.0663	9.0783	6.969	9.0797	6.84	13.2162	7.9459	7.7045	6.3509	7.0699	8.5129	7.4806	12.5554	6.067	7.3845	6.8431	8.7009
PF3D7_0100300.mrna1_1	PF3D7_0100300.mrna1_1;1164	1164	8.6634	11.3656	8.4163	8.1867	7.2836	7.3386	8.9538	6.9939	8.5334	8.5643	8.9891	8.8436	8.5436	8.9933	6.3702	10.2694	6.9202	9.6227	6.6109	9.8508	12.5465	10.0696	5.9486	10.262	8.3488	6.6857	6.7296	7.7602	9.7351	12.7822	11.1459	6.3087	10.6428	9.0269	7.0279	6.4875	10.7706	10.0925	9.787	12.3855	8.9603	9.458	7.4359	6.8347	8.6387	7.9129	9.8205	9.6957	9.2834	11.1131	10.2884	8.4214	7.1154	7.7583	8.7782	8.0176	5.4545	13.3936	8.7589	7.7502	7.9416	8.591	11.2837	9.1505	14.2629	8.8827	8.4904	7.4533	9.9303	7.0958	7.2438	6.3316	14.3639	8.3172	9.0344	8.1589	8.0667	9.7207	9.512	13.8443	9.2008	9.5351	8.2502	8.8577
PF3D7_0100300.mrna1_1	PF3D7_0100300.mrna1_1;1185	1185	7.3112	4.645	4.5033	5.6047	3.4699	8.4726	5.0475	4.382	2.0144	7.174	4.8248	5.1695	4.8728	2.4383	7.9809	4.4989	5.3395	2.6599	4.8415	5.8306	6.0103	5.191	5.7944	6.6866	3.6724	5.3957	4.4522	6.5027	5.7533	9.2615	5.6957	2.6415	5.3323	5.8417	4.4919	3.5311	4.3406	5.6508	3.9644	3.2898	3.1985	4.4449	5.1001	5.4983	6.2926	4.634	5.2585	5.858	3.5717	4.7824	4.4489	4.9736	5.7049	5.3981	5.4243	4.7366	4.591	4.729	5.3523	5.9944	5.3889	7.0593	4.2861	5.3736	3.669	6.378	5.3899	4.5261	6.8301	4.6346	4.4436	4.1497	4.4249	6.7221	7.1151	5.6427	6.7482	5.3338	4.4489	3.1457	6.5323	3.4087	4.6803	5.2161
PF3D7_0100300.mrna1_1	PF3D7_0100300.mrna1_1;1186	1186	5.8194	5.3252	4.1077	5.7382	2.6323	6.0246	4.749	5.2288	3.9644	5.6343	5.5466	4.1194	6.1777	2.8718	6.2477	4.8787	4.4867	4.1027	3.3045	4.7929	7.8966	3.7388	4.9425	5.4067	3.3937	2.7949	4.8992000000000004	5.407	5.3452	8.1748	5.4696	3.8768	5.4276	5.3516	5.7692	4.7043	5.434	6.0974	4.5717	3.4751	4.393	5.675	3.839	5.6444	5.3498	4.5279	5.0866	5.2769	4.0875	4.3462	6.0919	5.437	4.6741	5.3519	4.7986	4.1546	5.1751	5.3847	5.3505	4.5027	5.1214	5.9722	6.7216	5.1135	4.6781	5.6159	3.7409	4.717	4.8958	4.8629	3.6519	4.9026	6.4764	5.5472	6.3952	5.2795	7.1427	6.1243	6.1455	5.0522	6.2589	4.1391	4.9653	5.6392
PF3D7_0100300.mrna1_1	PF3D7_0100300.mrna1_1;1187	1187	5.3252	4.6876	5.2581	5.7692	4.7104	5.3642	4.7398	5.2284	4.0179	5.4077	5.0094	5.0755	6.4403	1.3785	4.0807	3.7549	5.0596	5.6014	5.3176	4.6645	5.0951	4.0917	5.3968	4.607	5.2761	4.0557	4.9509	4.6276	5.1707	5.3944	5.3646	3.4751	4.8649	5.5883	4.6594	4.9406	5.3248	4.8043	5.6439	4.3067	3.8885	5.8255	4.9704	3.7949	5.1906	3.2928	5.1461	5.7227	4.1875	3.9819	5.347	5.0032	3.3688	5.0802	5.3295	4.7897	4.4912	6.1552	5.2475	4.1859	4.4121	5.5561	5.5214	5.5236	6.0873	5.3716	5.1835	5.0081	5.3284	4.6668	2.9355	4.8222	5.84	5.8672	6.1062	4.9768	6.9946	5.2965	6.0873	6.8263	5.2559	3.546	5.5185	6.1181
PF3D7_0100300.mrna1_1	PF3D7_0100300.mrna1_1;1188	1188	6.3254	5.7162	5.6511	6.3083	4.6129	6.7394	5.5333	5.04	4.3985	6.0879	5.6424	4.8314	6.4261	3.2203	5.7581	4.3038	4.8304	5.1651	4.8674	3.3547	6.0717	4.4336	3.7236	6.5367	5.7336	3.845	5.1981	6.1278	5.3889	5.9623	4.7793	3.3176	6.8386	6.3586	4.5795	3.6519	4.1946	5.2133	4.9878	5.4219	2.2327	5.0522	5.4269	4.8938	5.5487	4.6915	5.8731	5.0391	4.9732	4.4101	5.5686	5.2365	4.3045	5.9725	4.6531	4.3978	5.6713	5.1997	5.6179	3.9791	4.9837	6.5629	5.4111	5.7334	4.756	5.4286	4.3161	5.3684	5.2095	3.6576	4.2001	5.4653	4.2311	6.5724	6.2769	5.4084	7.3812	4.765	6.8189	3.6576	6.102	2.0772	4.8866	5.0448
PF3D7_0100300.mrna1_1	PF3D7_0100300.mrna1_1;1189	1189	5.5279	5.3688	5.2126	6.5935	4.257	5.8306	5.5361	6.2957	2.5435	5.3736	5.7968	4.1977	5.9607	2.0321	6.1753	4.9174	5.8696	4.2118	4.5699	5.2373	6.2475	5.8495	4.281	5.191	5.07	4.4005	3.5546	6.5795	4.6029	7.1076	5.6882	2.5632	5.9986	5.0299	6.0292	4.2304	5.4087	5.4825	4.9406	4.1035	2.6253	6.71	5.8086	6.0164	5.4165	4.8763	5.8654	5.0215	2.9184	6.0909	4.7766	5.7856	5.3702	5.2713	5.7134	3.904	4.278	6.0821	5.7581	8.3975	5.4738	6.4326	6.2546	4.8248	5.1691	5.822	3.8659	5.1022	4.5638	4.0339	4.4429	4.9855	6.1867	7.2548	6.7427	5.4796	8.0969	6.6413	6.3399	5.89	6.0934	4.6792	4.7043	7.0695
PF3D7_0100300.mrna1_1	PF3D7_0100300.mrna1_1;1190	1190	6.3689	6.1524	5.4718	6.0347	4.497	5.4266	6.4325	5.0126	5.7035	6.4764	5.6073	5.4867	6.539	3.8768	5.6522	4.7043	6.4288	6.2321	5.557	6.2186	7.0029	6.366	6.2373	6.3471	6.3825	5.9463	7.3097	6.6764	7.0828	6.218	6.2841	5.4026	6.3969	6.0687	6.6772	8.2483	5.2475	5.3551	6.6337	3.0339	4.8395	6.5084	6.2946	6.5221	6.1643	5.4857	5.7905	8.2114	5.9479	6.3413	8.6164	6.4714	6.1597	6.8834	5.9456	4.8875	4.9658	8.4269	7.1458	6.5726	6.9749	7.2733	6.7308	6.0023	5.9993	6.3192	7.3893	6.0802	6.961	6.2919	4.7955	5.7274	9.4601	6.432	6.8455	6.4187	6.8797	7.885	6.0657	6.3457	6.2313	5.2161	6.1106	7.1834
PF3D7_0100300.mrna1_1	PF3D7_0100300.mrna1_1;1191	1191	7.5232	5.8839	5.862	8.1207	5.4601	6.9217	6.2523	5.946	6.4146	7.6388	8.1148	8.4013	7.8003	6.0858	6.4041	5.2698	6.3005	9.2093	8.5216	7.8182	8.0435	7.4947	4.9336	7.1066	6.2252	4.9227	10.803	8.3145	8.33	7.9889	7.9884	3.6938	6.939	6.4007	5.057	11.3425	7.2133	6.0947	5.7428	4.5404	5.8654	7.3865	5.8306	7.3371	7.2795	6.097	7.1933	5.9042	5.578	7.5306	8.2334	6.0002	8.0426	6.8089	8.2162	5.436	7.5907	12.156	6.8415	6.4904	6.9056	6.9439	6.963	5.9246	6.1408	7.7098	8.0834	5.9681	6.1609	6.9192	7.0003	9.1398	13.7167	7.0335	7.7448	6.974	8.4555	7.8234	7.1696	7.439	8.5184	8.4732	7.734	7.2525
PF3D7_0100300.mrna1_1	PF3D7_0100300.mrna1_1;1192	1192	7.365	6.7114	6.6971	8.0876	5.4296	8.2643	5.77	6.2228	5.1663	7.8499	6.8844	10.1273	7.6947	6.4535	8.5552	5.581	6.3302	9.2636	7.9367	8.0736	8.5458	8.991	5.6699	7.5631	6.554	4.8022	10.5834	7.361	8.0932	8.231	9.269	3.4222	7.3374	6.471	3.6017	10.9341	7.3583	7.3215	6.3987	4.904	7.4096	7.6788	6.2904	6.3092	6.6213	7.3095	7.0983	6.9268	7.7246	6.6193	8.4142	6.7405	7.858	6.9958	7.8097	6.1102	5.9766	12.577	5.7035	6.9823	7.8361	7.0224	6.6612	5.7396	5.6568	8.3935	7.1232	5.2012	9.6686	7.109	5.5097	6.755	14.385	8.2133	7.7906	7.9425	8.4367	7.2187	6.6673	7.1152	8.476	7.995	6.3764	9.8494
PF3D7_0100300.mrna1_1	PF3D7_0100300.mrna1_1;1193	1193	7.7745	6.0363	7.2719	6.9787	6.4481	8.8178	6.2789	5.9076	5.2802	7.665	7.5366	9.2972	6.5889	6.3201	8.9444	6.1328	6.3602	9.0442	6.1027	8.2258	8.3572	7.8664	6.5075	7.3447	6.2163	4.8763	10.6356	5.8525	7.8935	8.0644	8.6374	4.9695	7.1481	6.2985	5.8892	11.0503	7.1709	7.0681	6.9159	5.9736	5.85	7.0824	5.8497	5.2392	6.8204	7.3591	8.1629	7.0241	5.4219	7.1858	8.1616	5.4356	8.3	6.4123	8.8735	5.842	6.2568	13.9588	5.7557	7.3394	6.5092	6.6585	6.8796	6.4578	7.384	8.2635	7.4316	5.8878	6.8107	7.9664	5.9683	7.6833	14.3503	7.238	7.8722	7.4792	8.3255	6.7795	7.0528	7.7385	8.8328	8.4582	7.0814	6.589
PF3D7_0100300.mrna1_1	PF3D7_0100300.mrna1_1;1194	1194	7.3632	6.2761	6.7123	6.4838	6.0551	8.0979	6.4408	6.0505	5.72	7.4168	7.438	8.5694	6.7745	5.7506	8.0398	6.1813	6.1961	8.1736	8.2916	8.6953	6.4627	7.6692	6.312	8.2643	5.824	4.5765	10.4633	8.1072	8.5225	8.0291	8.0272	5.6792	8.409	6.3212	5.7137	10.7268	6.999	8.1538	5.7184	6.0292	6.3092	7.1974	5.822	6.84	6.6961	6.4107	7.3873	6.2016	4.4128	7.1817	7.6413	6.1152	8.0235	7.0943	8.0638	5.888	7.6039	13.3307	5.1643	6.3264	7.0008	7.1461	6.433	5.9107	5.375	7.5882	7.0942	5.1819	6.9109	6.5223	8.1267	8.2446	14.0525	6.7986	7.2747	6.9411	8.0672	6.4935	6.2591	6.9134	7.6697	7.9091	6.58	7.514
PF3D7_0100300.mrna1_1	PF3D7_0100300.mrna1_1;1195	1195	7.4382	6.6045	6.1114	6.4697	5.8975	9.3572	6.7327	6.9621	5.6473	7.6481	7.6767	10.8309	7.0784	6.7777	9.9647	6.2329	7.1399	8.9035	7.2685	9.4584	8.5479	10.7532	6.1639	8.3396	6.9464	5.3944	11.3753	6.7761	9.4359	7.9657	11.5079	6.1926	8.0798	6.6802	5.4998	11.7734	7.6519	7.9893	6.6222	7.6426	5.8765	7.8237	6.2403	5.9679	6.7466	9.2921	7.1825	7.1274	11.326	11.1516	10.8063	6.9869	8.3214	6.1591	8.0568	9.2928	6.9389	13.0521	7.2346	5.8728	7.034	10.4699	7.0533	6.9621	8.5417	11.4978	10.1629	7.1193	10.8938	7.9973	8.1787	7.5072	13.8651	8.0223	7.3115	6.7419	10.4912	7.1207	7.9289	9.568	11.5255	10.6393	7.4213	11.0327
PF3D7_0100300.mrna1_1	PF3D7_0100300.mrna1_1;1196	1196	8.3331	7.0854	7.8921	8.2947	7.7036	7.8343	7.3959	6.7197	8.559	8.4713	8.7442	12.0153	8.5508	8.0755	8.1667	7.4133	6.8004	9.197	6.3828	9.516	9.7225	9.8425	8.0228	8.5341	8.2513	6.1783	11.246	6.6683	9.6549	9.344	10.2464	8.4489	9.2096	8.4999	7.0391	11.5492	7.9115	9.1341	7.5081	6.4652	7.0738	9.3828	7.0166	6.0358	8.1684	9.4243	9.4029	8.0233	7.6017	11.3148	11.2206	7.1692	9.7434	8.4931	8.8019	8.965	6.4848	14.4391	6.6076	6.6213	9.1215	10.5446	11.5413	10.4944	7.5817	9.6156	9.3305	7.4501	10.0534	8.4068	8.6935	6.4598	14.7947	6.5181	7.2649	8.3406	9.9945	11.5065	10.5091	8.6852	9.8414	9.8691	8.086	9.4689
PF3D7_0100300.mrna1_1	PF3D7_0100300.mrna1_1;1197	1197	7.4666	6.6719	6.9578	7.4841	5.9704	7.1301	7.1486	7.053	6.062	6.9324	8.0775	11.1721	7.8746	6.0631	8.1336	6.9178	6.8126	8.0789	7.4631	8.732	8.3925	10.2455	6.1029	7.9846	8.065	6.0678	10.9139	7.2771	8.6612	8.4219	10.4981	8.5807	9.1461	8.2826	6.2344	10.9979	9.926	8.2208	7.5988	7.9492	7.8848	8.4508	6.8903	6.5534	6.8258	6.7716	7.8669	7.9857	7.6815	11.5477	10.4708	8.3246	8.978	7.4561	7.9404	7.03	6.9316	13.7975	8.0335	6.4864	7.2723	9.6533	12.4079	9.5725	6.7108	8.7562	8.5636	7.1954	8.7172	8.3861	6.4954	8.598	14.5657	7.7692	7.1376	6.9045	9.4436	12.2967	9.9663	7.0773	9.1	9.1234	8.015	9.071
PF3D7_0100300.mrna1_1	PF3D7_0100300.mrna1_1;1198	1198	8.5307	8.7262	10.2208	8.8253	8.6459	9.0545	8.2586	9.0597	9.9727	8.326	7.6946	12.2133	9.4086	8.7558	8.9796	9.4771	8.6254	7.5643	6.1679	9.3569	9.4989	11.0565	9.0626	9.1908	9.4677	7.2636	10.2811	7.0262	9.5395	9.7242	11.2033	9.085	9.7222	9.5241	6.8592	10.7891	9.4476	10.7339	7.8611	8.5704	6.4645	11.151	8.8471	7.2865	8.8184	8.8457	10.6644	7.5182	9.0918	12.1499	10.5334	8.9632	10.4839	8.6767	9.2866	9.1752	8.4042	14.3178	8.0752	10.0517	7.8358	11.0921	12.5407	11.4368	9.0309	10.9737	9.8774	10.1514	9.889	8.8955	7.2984	7.9869	14.6716	8.4023	10.195	8.3692	10.3782	12.5428	11.6153	9.7854	11.0564	10.826	10.9585	10.8072
PF3D7_0100300.mrna1_1	PF3D7_0100300.mrna1_1;1199	1199	8.1327	7.7907	9.4041	8.9308	8.0698	9.047	7.9018	8.5761	9.0825	8.1789	9.963	12.1803	8.966	9.0415	9.9513	8.0233	8.0513	8.0001	7.1153	9.3911	11.2519	11.1274	8.3223	9.2175	8.4322	7.4315	11.2725	6.5256	9.8835	10.4365	11.2529	7.9787	8.943	9.0098	6.4769	11.3586	9.8872	9.7609	7.5974	7.8955	6.5387	8.1118	7.8676	6.7975	8.3798	8.829	9.4259	8.0693	9.7444	11.5199	10.3563	8.6878	10.1198	8.539	8.4724	8.9748	8.6377	14.1976	8.2225	10.5056	7.6471	10.6695	11.0665	10.8455	8.9104	10.0335	9.4512	8.4188	10.4196	8.9303	8.1172	8.7851	14.5166	7.9129	10.331	7.4557	10.7598	11.0973	11.0164	9.4982	10.2044	9.9823	9.2038	9.7827
PF3D7_0100300.mrna1_1	PF3D7_0100300.mrna1_1;1200	1200	9.5381	10.0095	11.0817	9.7587	9.4965	10.6371	8.6032	8.6061	10.4733	10.2997	8.9445	12.7155	9.9238	9.8832	10.8409	8.8793	9.1018	8.9552	7.7081	10.4516	11.1023	11.2892	9.2715	9.6627	8.7048	8.2882	10.361	7.3693	10.3235	10.9385	11.3039	9.3664	9.7037	9.6897	7.7103	10.2158	9.0565	10.4696	12.347	10.1202	7.167	9.1256	8.6067	7.834	9.121	8.8548	10.3213	11.9877	9.227	12.0622	10.4607	8.9806	10.5517	10.2978	8.7163	8.9182	8.8734	14.5013	8.8513	10.8802	10.4212	11.5374	11.5811	12.1317	9.3257	10.5854	9.3902	8.9157	9.4002	9.2184	8.2078	9.3011	14.7414	8.6622	10.655	10.1054	11.3262	11.3892	12.4027	9.5429	10.9681	10.1765	9.646	9.2763
PF3D7_0100300.mrna1_1	PF3D7_0100300.mrna1_1;1201	1201	8.8528	5.8344	10.0474	9.3114	8.8895	8.7306	9.8289	10.2816	9.9121	9.3204	8.7755	12.6006	9.6306	9.0263	9.037	7.3322	10.0278	7.8128	5.557	8.603	9.0788	11.7109	8.9717	9.1304	8.5192	7.5699	10.6137	6.0378	8.8418	9.0849	11.7961	9.1365	9.1588	9.0832	7.3356	10.0258	8.2703	9.9276	7.4719	7.8984	6.1426	9.2406	8.8075	7.4451	8.4395	9.0067	9.6475	8.4833	9.3072	11.952	10.3887	9.7668	10.4923	8.8449	8.5008	9.3204	6.6542	8.0639	7.7243	9.7931	10.0881	10.6937	11.8064	10.3946	9.7717	10.6671	9.5741	8.8315	10.2063	8.324	8.5473	7.2832	9.6745	8.0014	9.6852	9.6036	11.3706	11.5601	10.7128	9.8226	10.814	10.7272	9.6144	10.8506
PF3D7_0100300.mrna1_1	PF3D7_0100300.mrna1_1;1202	1202	9.7737	6.8774	9.1647	8.6141	8.3979	7.9937	7.1805	7.1404	9.663	9.4875	9.1281	11.4335	9.8951	9.1114	8.3815	7.8143	7.0458	7.958	7.4312	8.3654	9.8893	11.3239	8.4789	7.5979	9.0942	7.4117	10.4773	7.2753	8.7866	9.3706	11.602	9.0336	7.8227	9.7112	6.5177	8.9588	9.38	9.4147	11.2069	7.8317	6.8757	9.2515	7.2557	7.0885	9.2633	8.4476	8.423	11.3063	8.6215	11.4064	10.8826	7.9669	10.9358	9.0678	9.0738	8.0559	6.8084	6.8429	7.8167	8.617	9.6145	9.2411	12.1999	9.1618	9.2576	10.4677	8.5946	8.0717	9.5158	9.4555	7.3729	7.5118	8.4612	8.6907	8.506	9.6129	10.2596	11.8095	9.5271	9.7082	10.2763	9.3868	8.914	9.5965
PF3D7_0100300.mrna1_1	PF3D7_0100300.mrna1_1;1203	1203	7.8949	6.483	9.3876	8.3778	6.3282	8.5809	7.3491	7.3266	8.6008	8.9933	8.7344	11.5357	8.8035	7.2627	8.9317	7.7904	7.1509	8.0817	7.073	8.881	7.9487	9.4936	7.1501	6.6178	8.7011	6.6165	8.8946	7.9504	8.9185	8.5237	10.8135	7.5148	6.8263	9.1731	6.4458	8.3631	7.8594	11.1205	10.7692	5.7268	9.0803	9.2264	8.215	7.7458	7.5992	7.1043	10.324	11.2719	7.4627	10.8453	10.0088	8.1815	10.1811	9.8577	9.7445	7.6723	7.9049	6.25	7.379	10.1704	8.9734	9.1529	12.1389	8.949	9.1438	8.8113	8.6594	7.3005	8.2381	8.5962	6.6112	8.0303	8.253	7.5099	10.7071	8.9297	9.2873	11.8557	9.1305	9.0619	8.7764	8.4618	8.4317	8.9823
PF3D7_0100300.mrna1_1	PF3D7_0100300.mrna1_1;1204	1204	8.6936	7.334	10.2479	8.4878	10.1134	10.0389	9.5987	6.9652	10.3947	9.5682	8.6156	11.6127	8.6867	9.8972	10.4777	11.3576	7.3576	9.2198	8.7206	9.6154	9.683	11.2737	7.9691	6.5207	9.9079	7.3813	11.5782	8.4632	9.6709	9.9651	11.669	8.2666	7.2429	10.3843	7.8876	11.4213	10.368	11.1566	11.1528	7.3288	6.9179	10.2847	9.4298	8.1961	7.8618	11.0643	10.5239	11.1624	9.6479	12.2255	11.9132	9.6928	11.0107	10.7297	8.7264	9.7452	6.8239	8.1602	8.7914	9.7994	9.9272	11.2287	11.5685	9.4401	9.3819	9.7293	10.144	9.0032	9.7684	8.7955	9.0225	6.7038	9.8112	8.6178	9.3379	9.7794	11.6918	10.866	9.7185	10.1668	9.8344	10.8143	9.6939	10.3654
PF3D7_0100300.mrna1_1	PF3D7_0100300.mrna1_1;1206	1206	8.8494	6.7783	8.1333	7.1404	9.0589	7.9903	6.5412	7.6161	9.9442	8.8052	7.7649	8.7169	7.4294	9.2704	7.3178	6.5481	8.1708	7.9767	9.0679	9.5516	8.8295	7.7386	7.0082	6.8421	8.7073	3.8032	8.0019	8.7993	9.7863	7.9657	9.1672	7.2671	8.7148	9.6314	5.3625	7.4496	8.5823	10.5678	8.5258	6.0792	4.7692	10.4379	6.7871	5.9402	8.3963	9.3366	9.4415	8.1819	7.7416	7.6614	9.2055	6.8978	9.8442	9.0216	6.9207	10.3994	7.7958	5.8895	7.1973	8.3792	10.0588	9.2132	7.6723	9.1793	6.6748	7.0397	6.7979	7.5367	6.4571	7.1124	9.5653	8.0177	7.9424	6.6993	9.0435	9.9642	9.3757	7.5534	9.0965	7.1402	6.7381	7.4828	8.2897	6.8622
PF3D7_0100300.mrna1_1	PF3D7_0100300.mrna1_1;1207	1207	8.8246	7.7594	8.1882	7.9571	9.1921	7.6622	8.0654	7.9577	10.1284	8.925	9.0084	7.9727	8.6561	9.4017	7.7776	7.8228	7.8466	7.8473	8.9237	11.1949	9.0524	7.8825	7.9708	7.8825	9.4424	5.7315	8.8905	8.4135	11.159	8.3237	9.4401	8.1148	9.0014	10.1675	5.3466	8.1665	8.1171	11.4231	7.5571	7.8471	6.8273	9.8598	7.2828	8.2277	8.6686	7.9775	10.3437	7.8709	7.3576	7.9961	9.9652	7.592	10.2876	10.0667	7.0339	7.8506	8.0371	7.0583	6.7903	8.6817	10.5759	9.5632	8.4926	10.4831	6.8796	7.012	7.2475	7.6728	7.0195	7.8864	7.4634	8.3445	9.1165	7.1611	9.3674	10.3535	9.9794	8.3129	10.6169	7.4816	7.3034	7.5126	8.4378	7.1323
PF3D7_0100300.mrna1_1	PF3D7_0100300.mrna1_1;1208	1208	8.5942	8.7239	8.3971	7.5945	8.756	8.5418	8.7966	8.8342	9.6699	8.6693	9.4043	7.8347	8.1251	9.0909	8.9836	8.2702	9.3321	9.3373	9.3081	10.5326	9.2446	8.4325	8.3593	7.5318	10.5646	5.6126	8.5544	9.6048	10.6554	8.4279	9.741	8.2231	7.803	10.6938	5.9307	8.2648	8.1297	10.8136	7.857	8.2473	6.8001	9.402	7.2775	8.3142	8.7289	8.1853	10.2548	8.1368	9.6481	8.359	9.573	8.374	10.4547	11.1091	7.0446	7.9547	7.4657	9.6272	7.3587	8.5853	10.7937	9.8208	8.9138	10.5535	7.3689	7.0954	6.6333	7.4453	11.166	8.9644	7.6863	7.6414	9.8811	7.8504	8.8183	10.5124	9.9902	8.6737	10.581	8.526	7.169	7.4152	8.2774	10.6365
PF3D7_0100300.mrna1_1	PF3D7_0100300.mrna1_1;1209	1209	8.7386	9.3138	9.2291	7.6427	9.3037	8.4825	8.9464	9.2171	9.8864	9.3375	9.7085	11.676	8.0156	9.3099	8.7062	8.4804	9.8103	9.8377	9.7621	11.5661	9.8615	9.3602	7.6069	7.8792	9.5019	5.5367	9.0439	9.6094	11.5147	8.6405	10.0751	7.4934	8.3116	10.5381	6.0953	8.5669	11.1979	10.821	7.9143	9.2006	7.9585	9.3736	8.0089	8.4638	8.3604	8.578	10.0267	7.6573	7.2842	8.7174	9.5136	8.3292	11.3676	11.1487	10.5718	8.4429	6.37	8.0455	7.2617	8.5533	10.7661	10.0725	12.3887	10.8252	9.5745	8.3954	7.0922	8.3894	8.3249	10.2998	8.01	7.0969	8.6988	7.6862	9.2641	10.2118	10.027	8.27	10.7657	9.4678	8.3663	7.719	8.8174	9.1908
PF3D7_0100300.mrna1_1	PF3D7_0100300.mrna1_1;1210	1210	8.2498	8.1176	7.1637	6.6051	7.9036	8.1934	8.6574	9.0388	8.1784	8.4163	8.559	7.0868	6.9628	6.9426	8.1964	8.747	9.5652	8.9932	9.6761	10.0347	9.3032	8.2621	5.6927	7.0251	8.0409	5.0193	8.5357	9.0176	9.9625	8.0933	8.4793	6.0464	7.6635	8.299	4.5008	8.6299	6.9073	7.9263	6.7939	7.9038	9.4322	7.6753	6.8107	7.8239	7.2439	7.3868	7.8948	7.1387	5.213	7.4861	8.3606	7.3198	10.5549	9.4921	7.1278	7.093	5.9458	6.9216	6.065	8.0066	7.3577	7.8945	8.0934	9.361	9.111	5.9944	7.2441	8.3142	6.8753	8.7548	6.6187	6.205	8.2252	7.3964	8.3001	7.1758	8.7094	7.2325	10.5022	10.0179	7.9465	7.3125	8.8956	7.1426
PF3D7_0100300.mrna1_1	PF3D7_0100300.mrna1_1;1211	1211	8.3868	8.4795	7.5238	8.0612	9.3183	8.4007	9.8703	10.7388	9.2926	9.0974	10.1541	7.2494	8.2846	9.1595	8.527	9.7252	10.8523	9.2571	10.2656	11.166	9.5228	8.8667	7.7641	6.8291	10.3572	4.7109	9.0939	9.5393	11.183	8.1478	9.5019	8.0476	7.6316	10.8786	5.4555	8.8656	7.5577	10.4815	7.4754	8.6527	7.393	8.2845	7.2009	8.5033	7.9233	9.6595	9.8252	7.4172	6.5144	7.7656	10.5255	7.9	12.7314	9.5629	6.6578	9.7783	5.9083	8.6921	6.7988	9.364	9.5855	8.2675	8.3497	10.9977	6.8318	7.8357	7.2897	8.7971	7.743	8.8525	9.5725	6.9029	8.7536	7.2867	9.8349	9.3625	9.022	8.2993	11.2291	8.0997	8.4571	7.6063	9.6535	7.755
PF3D7_0100300.mrna1_1	PF3D7_0100300.mrna1_1;1212	1212	8.2842	7.4951	5.9533	6.6121	6.3221	8.2702	8.5944	8.5192	6.6689	8.2934	8.1926	6.0018	6.2334	7.7507	8.6264	8.9091	8.9416	8.4402	9.7134	10.293	8.1227	6.8953	7.9226	8.5309	7.98	9.6588	6.3416	8.9875	10.4063	8.2494	7.3975	7.9159	8.6108	8.2509	9.364	7.6686	7.6814	6.7396	6.4756	7.5525	7.1523	7.2729	6.8162	8.4388	8.3171	9.061	6.8955	6.0811	5.9385	6.716	8.9698	7.1611	9.8438	6.2743	6.5362	9.0272	4.7913	8.6135	6.6713	8.3716	7.0083	7.6898	7.5425	9.2064	6.3827	9.0817	7.6059	7.5944	7.1879	9.0312	8.2345	6.8727	9.7493	6.7719	9.0281	7.8192	8.4554	7.334	9.7887	7.5541	9.195	8.2987	8.2598	7.0198
PF3D7_0100300.mrna1_1	PF3D7_0100300.mrna1_1;1213	1213	8.4155	7.8953	7.5731	7.2855	5.7708	8.334	8.6947	8.1296	5.7076	8.3926	6.7756	9.7802	6.3581	5.2858	8.5598	8.9987	8.3594	8.2408	6.9123	9.4834	8.2136	6.0839	6.6523	8.0411	6.3975	6.7815	6.7006	6.0025	9.8544	7.5389	7.9527	6.7423	8.7261	6.7887	5.8711	7.2595	7.3657	7.1811	6.9285	7.4639	9.2547	7.1782	7.2896	9.6568	8.2272	6.6985	7.3196	6.2523	6.0817	6.6081	7.9835	8.0762	8.3392	7.3368	7.2356	6.6267	6.2106	7.467	5.9871	9.155	7.5072	8.0629	8.018	8.5625	8.7961	6.0768	6.2996	7.1323	6.924	8.4638	6.573	7.2445	8.5699	8.0331	9.6787	7.8407	8.6263	8.0346	8.9854	9.1863	7.3151	7.4778	7.9522	7.1294
PF3D7_0100300.mrna1_1	PF3D7_0100300.mrna1_1;1214	1214	8.6243	7.4318	7.1603	6.5983	5.2361	8.1458	8.2845	8.0132	5.7522	9.4995	5.8043	7.0314	5.5534	5.7787	8.1721	9.4664	7.807	7.8282	8.7536	9.2268	8.4276	5.478	7.9437	9.8577	6.8932	5.1591	5.3096	7.0246	9.3472	7.3899	6.6961	7.4144	9.2616	7.1851	5.6103	6.7115	6.8494	6.6548	6.6892	7.5351	4.9406	5.8822	6.9323	8.3473	7.6101	6.9781	6.669	7.5291	6.0966	6.0809	8.244	7.6302	8.6338	6.2778	6.9397	5.4624	5.6829	7.7665	5.9083	9.004	5.8387	7.6005	7.2952	8.3832	6.238	5.9505	5.6056	6.6371	7.1327	8.4851	5.9891	6.681	9.0647	6.7923	9.2747	5.8723	9.3977	7.1628	8.8087	7.5092	6.0955	7.0689	7.929	6.9099
PF3D7_0100300.mrna1_1	PF3D7_0100300.mrna1_1;1215	1215	8.6967	8.9774	7.4366	6.332	6.2437	8.226	7.8451	6.9698	7.5182	8.8331	5.8043	6.193	6.1737	7.613	8.3145	8.9786	7.5629	6.5289	5.3792	9.2343	8.04	6.0764	6.3063	7.1711	6.8591	5.8422	6.3642	4.9212	9.335	8.2865	6.6304	5.6384	7.4113	8.1526	5.7653	6.3127	6.264	5.8785	6.4068	9.849	5.2091	5.0777	6.6291	7.8441	8.2453	6.5677	5.2118	5.9155	6.0312	8.2594	7.4384	7.8367000000000004	9.3716	6.9218	6.8771	5.5726	5.4793	7.2275	5.8649	8.4994	5.7068	7.467	7.9715	8.3023	6.6273	6.1247	4.9293	6.9853	6.7751	9.4112	5.7988	6.8851	8.2959	6.7398	8.1312	6.7167	9.1061	7.8596	8.7793	7.5558	7.036	6.1753	7.7831	5.9155
PF3D7_0100300.mrna1_1	PF3D7_0100300.mrna1_1;1216	1216	8.8147	7.6438	8.1077	7.0089	5.9759	8.1943	8.578	9.1695	5.8662	9.2334	7.0154	8.0006	6.7485	6.1249	7.998	9.139	8.1473	7.9822	6.7956	9.8373	9.3306	7.1269	6.4024	7.0448	8.2711	6.6229	7.485	6.4413	9.7525	8.3163	8.2568	5.7774	7.5596	8.6495	6.6928	7.3018	7.2848	6.2662	7.1809	8.3269	5.2114	5.8834	7.6561	8.1717	8.1283	8.0239	5.9834	7.4168	5.8602	6.8328	7.1631	7.9846	10.4906	6.0725	7.7042	6.8142	5.6261	6.8779	6.1631	7.2378	5.9537	8.6547	8.2275	9.1243	6.4496	6.5495	6.6493	7.2833	8.5028	9.3427	6.0246	7.5334	9.6898	7.2296	7.8379	6.8765	9.6316	8.1622	9.0226	7.1	7.1676	7.6196	7.7349	9.3167
PF3D7_0100300.mrna1_1	PF3D7_0100300.mrna1_1;1217	1217	8.0404	6.0704	6.8907	6.2384	5.275	7.2722	7.8129	6.7706	5.2596	8.8677	5.8873	9.1183	5.7065	4.7871	6.9301	8.7314	7.0317	7.4392	6.3904	9.4197	8.1678	7.3879	6.7905	6.6572	6.7424	6.2926	5.3187	5.7469	9.3498	7.8887	8.3942	6.5509	6.8285	6.8788	5.822	6.8186	6.2207	6.1436	5.9816	6.6864	9.4386	5.6542	6.9453	8.313	6.9558	7.4808	6.1556	6.4055	6.6903	6.4543	7.5106	7.2096	6.4565	6.5514	6.5554	7.3962	7.1873	7.172	6.8113	5.0246	5.503	7.3511	8.1669	8.591	6.9752	6.1995	5.7134	7.3428	8.2624	9.2058	5.0237	7.6951	9.0196	7.3426	5.0841	5.797	8.8871	7.5961	9.2858	6.8962	5.9451	5.7848	7.941	8.767
PF3D7_0100300.mrna1_1	PF3D7_0100300.mrna1_1;1218	1218	8.44	6.4841	7.4773	6.1272	5.278	6.971	7.3618	5.5087	5.6273	8.5692	4.2403	8.3667	5.4232	5.7973	6.4893	8.1336	6.2739	5.8887	7.3162	9.1991	11.9113	6.079	6.3768	7.2508	6.3341	5.898	4.1227	5.7328	9.076	10.375	6.8658	5.4121	7.6801	6.12	5.8377	3.3462	5.812	6.7331	6.4616	6.6363	5.1554	4.2861	6.9607	8.0704	8.2096	6.2223	6.3735	7.3427	4.3284	6.0235	7.1038	6.4611	5.2869	5.7425	6.8992000000000004	6.0387	6.6212	6.9192	5.898	4.7876	5.5853	7.2296	7.4541	8.2189	6.3834	6.4811	6.1981	6.4927	6.6285	9.4022	5.8447	9.3986	8.7004	5.7999	6.4158	4.4983	8.9014	7.7136	8.4994	6.9266	6.6088	6.3216	7.8305	6.9171
PF3D7_0100300.mrna1_1	PF3D7_0100300.mrna1_1;1219	1219	6.7614	6.1851	7.4958	5.8301	6.0862	6.6686	6.2504	5.9284	7.719	7.5712	6.1946	8.6067	5.784	7.4113	6.3031	6.4997	7.0312	3.9392	5.3027	7.8747	8.218	5.5308	4.9607	6.8277	6.1054	2.9616	6.8914	4.7274	7.9168	7.6498	7.3728	4.2532	6.818	7.1592	5.7546	7.0717	10.1681	5.6971	6.5269	5.1942	3.7442	5.7197	6.3189	5.2468	6.314	8.3121	5.7677	6.8067	6.2359	5.5765	7.4337	6.8765	4.6058	6.8693	6.6452	9.4605	6.1187	6.0085	6.0453	5.7167	5.4522	10.1838	7.1398	7.7312	9.0419	6.0866	5.745	6.771	5.7057	7.8989	8.1783	9.2723	8.2189	6.6134	6.1459	5.7608	9.9264	6.6035	8.4194	7.7647	6.5804	7.2518	7.8243	7.1872
PF3D7_0100300.mrna1_1	PF3D7_0100300.mrna1_1;1220	1220	7.1461	7.2223	6.9718	6.3909	5.8169	8.1959	6.2044	5.8061	6.8575	7.8401	6.0268	9.0812	5.7748	5.8831	7.8817	7.155	6.3721	5.7206	5.8163	8.5732	6.7816	6.1675	5.9812	6.0639	6.2095	6.5254	4.4666	5.7412	8.7492	7.1709	8.109	4.8575	6.6784	7.1969	5.765	5.4416	7.6923	5.3604	7.3803	6.7389	7.7143	6.4153	6.7968	6.6799	6.3868	7.4396	6.7867	6.5549	5.3684	6.6878	6.5064	7.4267	4.5311	7.0735	7.3529	7.9333	6.578	7.363	6.5008	5.6585	6.0336	8.955	8.3902	8.0819	9.0461	6.0446	5.5229	10.305	5.5604	7.9393	6.5051	9.4548	9.1114	7.3042	6.2118	6.8376	9.7806	8.0219	9.118	9.0601	6.3065	6.7329	11.0163	6.6515
PF3D7_0100300.mrna1_1	PF3D7_0100300.mrna1_1;1221	1221	6.288	5.7195	6.8097	5.3964	5.8709	7.0839	5.5454	6.9217	6.3985	7.7281	5.4376	9.1722	5.3434	5.0117	7.2149	6.9833	6.2455	5.2728	5.916	8.1665	5.3122	7.3709	3.9079	4.4189	6.2534	6.0503	5.0295	5.4902	8.247	6.2904	8.3462	1.4699	5.6346	6.3709	6.0736	4.7814	6.1651	4.8359	6.5685	4.6502	6.6245	5.098	6.2871	8.1996	6.3386	6.501	5.3906	5.6476	6.2261	5.1256	6.9697	7.0603	4.6387	6.5413	4.857	6.7096	7.0321	6.2329	5.804	5.5892	6.4028	9.133	6.4361	6.769	10.9588	6.7056	4.7824	5.859	4.5868	6.1098	6.0717	10.112	7.1573	5.7336	6.2271	7.1583	10.121	7.375	7.6523	10.6883	6.0841	6.394	6.8906	6.7978
PF3D7_0100300.mrna1_1	PF3D7_0100300.mrna1_1;1222	1222	6.7218	5.8253	7.4323	5.8706	4.3611	7.0046	6.0321	5.3674	5.4725	7.594	5.2369	8.76	5.3961	4.3923	6.4289	7.734	5.4296	6.0942	6.3813	7.4759	6.4043	8.0014	4.7835	4.9681	6.5944	5.3632	4.8115	5.6519	7.1708	6.5514	7.5701	5.1655	5.4383	6.8987	5.8097	4.5373	5.9941	6.269	6.2763	5.856	4.9878	4.8812	6.4709	5.2687	5.8654	7.8431	5.7455	6.3407	4.701	6.4038	6.6452	6.9801	4.2296	8.1336	6.7992	7.6019	6.852	5.7366	4.8699	6.4254	5.2126	7.2301	6.2802	6.9776	5.7552	6.835	5.2234	8.2472	5.0794	7.6067	7.0085	10.8595	7.2427	6.9957	6.7828	6.0794	8.5564	6.5635	7.7388	6.9149	7.3375	5.5619	8.5484000000000009	6.2739
PF3D7_0100300.mrna1_1	PF3D7_0100300.mrna1_1;1236	1236	6.1493	4.1301	6.2428	5.4074	4.1359	5.2705	5.1318	4.0866	3.9919	6.9973	5.8445	11.043	5.3487	1.281	5.9807	5.0505	6.1404	7.175	5.4246	5.7978	6.4757	7.2057	5.9038	5.9124	5.6724	4.9388	5.2087	5.0099	6.2317	6.3034	7.0494	4.9284	4.9551	5.8941	3.0391	4.4336	5.04	4.5534	5.3484	2.4005	5.7993	6.2771	4.0383	6.0297	5.8278	7.5044	5.0587	6.098	4.2965	7.7548	6.1522	5.7263	3.5934	6.754	6.0029	7.6347	4.6427	5.3266	5.3799	6.0038	5.6693	5.503	3.2735	5.757	7.3205	4.6565	5.2839	5.6482	5.9416	6.4453	6.7233	5.5677	6.4111	5.2133	6.9346	5.1827	6.8998	5.3858	5.7737	8.2907	4.2994	4.8202	6.0137	6.06
PF3D7_0100300.mrna1_1	PF3D7_0100300.mrna1_1;1237	1237	8.1773	6.3391	6.318	5.9766	5.3455	6.0693	6.0652	4.862	6.1861	7.6572	6.4983	10.845	5.9069	6.3628	5.6168	5.2319	5.7856	8.3459	5.1683	7.1704	7.776	7.1203	6.2022	6.9885	5.2698	4.8465	6.2642	5.5692	6.9164	7.1283	6.7548	5.2887	6.5871	5.7777	4.4951	5.2898	5.1875	5.6323	6.3844	5.7263	6.6181	5.5898	5.1631	6.1731	6.6038	6.888	6.8764	6.4463	6.0889	7.5467	6.3411	5.5037	4.4209	6.9846	7.0917	7.4757	6.9991	6.5884	5.6993	5.0717	6.045	6.1083	5.1965	5.3388	7.3429	5.3519	5	6.5495	6.7769	7.0538	7.3688	5.7331	7.221	5.3656	6.2861	6.1617	6.7986	5.6536	5.8006	9.1043	3.8807	4.6982	6.097	6.8552
PF3D7_0100300.mrna1_1	PF3D7_0100300.mrna1_1;1238	1238	7.5611	9.0542	4.9317	6.2496	3.86	5.9016	5.6736	5.3975	4.0009	7.7123	5.6778	12.0289	5.1526	4.2787	5.0488	5.8402	5.6317	9.6136	5.1085	7.7797	7.1112	9.6061	4.1795	8.0177	5.2612	4.1252	5.087	5.4922	7.6535	7.3805	8.6281	3.2884	9.2514	5.1322	4.8866	5.0347	5.0845	5.859	6.0101	8.0556	6.3524	5.6687	5.9803	6.0233	7.0974	7.2283	6.3098	5.9088	3.9269	8.4109	5.7134	6.0483	5.1396	6.8429	9.3481	8.3354	5.8502	5.6479	5.3544	5.7285	5.246	6.5157	6.7736	5.3923	9.3832	6.4138	4.7142	5.6924	6.7866	9.2993	6.4258	6.2201	5.6308	5.4363	7.5236	5.8809	7.139	6.111	5.5141	10.0706	5.2532	3.1538	6.5688	5.4854
PF3D7_0100300.mrna1_1	PF3D7_0100300.mrna1_1;1239	1239	7.8339	6.321	5.877	5.6542	6.0725	7.2389	6.0144	4.6656	5.7803	7.3217	6.6454	11.7992	5.3872	5.8634	6.3612	5.5314	6.0819	9.9352	4.6456	7.3709	6.6813	8.4522	6.4378	5.4067	4.9542	5.4835	6.3637	5.9828	6.8197	7.3844	7.9409	5.7164	6.106	5.1906	5.717	6.3981	4.8659	6.045	5.5874	6.5474	7.8487	7.6598	4.934	5.8342	8.2264	8.9375	6.2845	6.049	4.6294	8.3602	6.2898	5.8061	4.4835	7.3932	7.1076	10.5175	6.6692	5.8627	5.2223	6.2642	6.0605	7.4051	6.1112	5.7942	9.1234	5.0009	5.7339	6.2498	6.6526	6.0704	9.6231	6.4601	6.7147	5.6685	8.2016	6.1391	7.1932	5.6502	5.9632	10.3498	5.2384	3.9514	6.5388	7.1413
PF3D7_0100300.mrna1_1	PF3D7_0100300.mrna1_1;1240	1240	8.2016	6.541	5.2758	5.3834	4.905	5.8807	6.7328	6.5106	5.2791	7.616	6.1094	11.0777	5.2472	5.7049	5.4172	6.3918	5.8941	9.8406	6.1098	7.1434	7.6874	8.8113	5.3674	6.2702	6.3203	4.8629	5.3992000000000004	5.6901	7.4057	7.4164	8.8246	3.8237	5.7495	7.2106	5.5173	6.6596	5.1048	7.302	6.1538	6.1216	9.4377	6.466	5.8319	6.9227	8.1417	8.166	7.8139	6.3496	5.1247	8.3552	6.5003	5.8037	5.5122	7.1922	7.2436	9.5677	6.0237	5.1293	6.1671	6.4922	5.121	7.7525	5.7474	5.9686	9.0152	4.904	7.9203	7.4656	5.9333	6.878	7.4617000000000004	5.9944	6.9502	5.2563	7.9726	5.0378	7.992	6.2634	6.1552	10.0739	5.9665	9.0485	7.7331	7.0246
PF3D7_0100300.mrna1_1	PF3D7_0100300.mrna1_1;1241	1241	8.4028	6.5524	5.0807	6.2769	8.3758	6.1071	5.8482	5.2972	8.9525	8.2745	5.2705	10.0968	5.9366	9.0504	6.3612	6.9201	5.6896	9.0898	5.2724	8.1134	6.9038	7.9403	6.1861	10.7642	6.098	3.3277	5.1309	4.7436	7.7497	7.195	9.1281	6.6041	10.5102	5.8243	5.8232	6.5911	4.5329	6.7871	6.6146	5.6639	4.5292	5.06	5.0738	6.6421	7.582	8.1305	6.1649	6.5094	4.479	8.3992	5.6165	4.6094	4.8248	6.6964	5.9777	9.8241	5.7469	5.9193	5.6026	6.7507	4.8763	7.5391	6.8225	4.9667	9.1937	5.195	6.8117	6.7712	5.8582	6.9543	7.7868	5.6436	7.8811	5.3579	7.9178	5.2802	7.6061	6.0264	5.9212	9.7176	4.854	7.2614	7.4406	6.128
PF3D7_0100300.mrna1_1	PF3D7_0100300.mrna1_1;1242	1242	8.3409	6.7639	6.224	6.9105	3.6792	6.4315	5.4848	8.014	3.7431	8.3208	6.6618	9.4243	6.6786	2.319	6.2542	6.2713	6.0637	8.4078	5.374	7.9716	7.7957	6.5168	7.4432	10.8365	5.7876	2.3161	4.153	5.1371	8.031	7.3467	7.3011	7.3609	10.3637	5.4124	4.6798	5.2739	6.7895	7.285	6.7526	6.3393	5.9941	4.235	6.263	6.4041	8.3446	7.6462	6.6346	6.7578	4.4886	7.9621	6.44	8.0731	5.2184	7.9782	5.7905	9.4875	5.1969	5.1981	4.935	7.4611	4.3806	7.7039	7.4109	5.4828	7.6932	4.8135	6.2538	6.2517	6.4258	6.2992	7.5065	5.3597	6.0514	5.6479	7.7863	4.9561	8.0936	7.1333	7.197	9.2505	5.5747	7.6057	6.6781	5.8265
PF3D7_0100300.mrna1_1	PF3D7_0100300.mrna1_1;1243	1243	10.2586	6.3438	5.2758	6.5914	3.8679	5.4601	5.5951	6.0085	3.4738	9.6784	7.0516	9.3704	5.86	4.5619	4.7608	5.8146	6.1171	7.9152	5.6719	6.4806	12.706	5.1383	7.1293	10.7037	5.4922	5.5942	8.5291	5.2506	6.7274	11.064	7.3379	6.457	10.1177	6.3343	4.384	8.239	4.2906	9.1059	6.0009	6.1701	5.8271	5.2795	4.1301	5.6676	9.092	7.7236	8.7681	6.6935	5.1018	6.7882	7.4671	5.0457	5.392	6.8566	5.8387	9.1332	5.522	5.4243	5.2563	8.5149	5.384	7.708	6.0312	5.5438	6.1615	5.7557	5.4036	6.4846	6.1785	5.7474	7.2641	5.3262	5.9568	5.6299	8.0279	5.4725	8.1381	6.5892	5.8387	9.4705	4.3944	6.9507	6.5334	6.3029
PF3D7_0100300.mrna1_1	PF3D7_0100300.mrna1_1;1244	1244	6.2979	6.5464	7.9358	6.3611	5.4114	4.6223	5.647	5.88	4.0832	6.6007	9.356	9.4317	6.7114	5.9392	4.9378	6.4111	6.2319	8.0514	6.8532	6.3565	8.2971	6.3821	6.7266	10.2579	8.3789	6.0079	9.3091	5.5487	6.8712	7.3951	6.7252	6.5694	10.1951	8.6636	5.8982	9.5398	4.6582	7.5659	6.8204	6.0389	5.0802	5.1747	6.8107	5.8535	5.0072	8.4701	7.7971	6.2802	4.1723	6.7471	9.2094	6.6743	5.0819	6.4909	8.965	9.9202	5.8669	5.4029	6.3129	7.8747	5.0396	6.4894	10.2564	5.1546	7.3094	5	5.9262	6.7779	6.1908	9.8983	8.4976	5.6605	6.3349	5.5543	7.0602	3.8924	7.9566	9.1844	6.0319	8.5288	5.09	6.5373	6.5928	5.5484
PF3D7_0100300.mrna1_1	PF3D7_0100300.mrna1_1;1245	1245	7.8243	6.1198	6.5683	7.2242	8.0684	5.6727	5.9521	6.6029	6.204	6.7999	7.103	9.6015	7.0371	4.5957	4.7317	6.1024	6.5645	7.5367	5.1611	6.4315	5.761	8.1114	7.9504	11.2103	5.9336	5.7409	9.8128	5.5348	7.5045	5.8831	8.7578	7.6267	10.6821	6.0431	5.2083	9.6297	4.9136	8.5678	6.3069	6.6408	4.5046	5.3208	6.6463	6.2359	7.5893	8.2918	8.6779	6.5043	5.0883	7.7725	7.5736	7.4759	6.1731	7.9061	6.1089	10.23	5.1819	5.7074	5.5771	7.2415	5.5236	7.1536	8.0474	6.8921	9.0645	6.9505	6.7119	7.4513	6.6676	5.6513	8.7237	6.6851	6.9215	6.9042	7.5398	5.9855	7.6985	5.72	6.5729	10.2846	6.2728	7.3248	8.133	6.9453
PF3D7_0100300.mrna1_1	PF3D7_0100300.mrna1_1;1246	1246	7.6702	6.5286	6.0097	8.1399	5.9588	5.4022	6.0286	6.3668	4.6616	7.6673	7.534	9.6877	7.816	4.0444	5.3129	6.7315	6.5475	8.0075	5.5759	7.8524	6.7576	9.0169	8.7722	11.3527	6.4606	6.4249	8.9355	5.0072	7.3859	7.1317	9.0904	8.6489	11.1419	7.0224	5.3586	9.509	5.1683	8.4238	8.7113	7.2257	9.5837	5.896	7.5021	8.5987	5.6702	5.8669	8.092	9.5744	4.6129	8.4308	7.6724	7.6716	6.2373	7.0667	6.0976	6.0429	5.111	5.7266	5.588	7.1014	5.3709	5.6097	8.4218	7.6922	8.6452	8.9538	7.1277	7.1476	7.1273	5.9706	5.3681	6.3232	6.7825	7.1476	8.0189	5.8163	7.3731	7.0286	7.1794	9.323	9.018	7.7621	7.3971	6.3507
PF3D7_0100300.mrna1_1	PF3D7_0100300.mrna1_1;1247	1247	6.5163	5.7151	5.7096	6.2065	5.8555	4.2008	4.9528	5.5768	3.9533	6.06	6.1214	8.0357	6.3719	3.6971	5.4336	5.7487	5.9362	6.5295	6.5983	6.2242	5.9993	7.846	6.7234	11.1363	6.5514	5.4951	8.3853	8.467	6.5896	5.8948	9.4113	5.8625	10.5853	5.9366	5.6395	7.4221	4.5478	6.3801	6.3971	4.9298	4.1795	5.0913	6.5759	4.7517	6.194	5.0492	7.7771	6.2437	5.465	7.3629	7.3439	6.9382	5.9577	5.6259	5.72	6.4348	4.3799	5.9623	5.7186	7.1007	5.7594	7.1912	6.5998	5.9709	7.2155	5.896	6.7236	7.2627	10.1539	5.5151	7.5836	5.9079	6.4614	6.5683	7.9382	5.9112	6.4343	7.0066	6.6038	8.8791	6.4099	7.38	8.2237	10.3198
PF3D7_0100300.mrna1_1	PF3D7_0100300.mrna1_1;1248	1248	7.0036	6.9356	5.9326	7.3531	4.2479	6.6651	5.8192	5.4229	4.2645	8.2455	6.2758	9.5191	6.6216	4.2743	6.9939	6.6489	6.6876	6.8507	6.007	7.1779	7.2164	8.4488	8.0902	11.625	7.0874	4.6311	8.9665	5.4209	7.6331	6.8408	9.5757	7.7645	11.1193	6.6602	5.433	8.4965	5.5641	7.4873	6.9645	6.6073	6.8093	6.0308	7.0379	6.2961	5.9067	6.073	8.3031	6.6753	6.0369	8.4623	7.4324	7.6652	5.1583	7.0581	5.9588	5.5934	4.5254	6.345	6.0518	7.5426	6.3214	6.5524	7.9639	5.8699	7.756	6.2371	6.359	5.8215	7.4453	6.1524	4.516	6.0783	7.5674	7.162	7.4859	6.4031	7.4573	7.5188	6.3839	9.755	6.8655	7.5775	7.1657	7.5138
PF3D7_0100300.mrna1_1	PF3D7_0100300.mrna1_1;1249	1249	7.5477	6.7714	5.8542	7.4292	5.288	6.963	9.4106	11.671	6.7347	7.6602	8.9458	9.4035	7.7171	5.7764	6.8037	6.2739	12.6963	6.9962	5.3611	7.3484	5.9148	9.7798	8.4977	11.4798	7.5738	4.7425	7.222	4.848	7.7576	6.2895	9.8573	8.1371	11.3039	8.3576	4.9246	8.7065	5.7428	7.9772	7.295	6.6621	14.429	4.3903	6.7807	4.848	5.0312	6.077	8.5015	6.2728	12.2173	9.782	7.621	7.9783	6.8884	7.0923	6.2168	5.8304	4.1383	4.9231	8.9853	7.3742	6.094	8.186	10.9631	6.913	7.6689	6.7999	7.055	5.4938	6.7765	6.8833	4.4087	4.7442	6.3165	8.439	8.0084	6.1709	7.582	8.7653	6.4573	9.2671	7.4314	8.0798	6.6728	7.2557
PF3D7_0100300.mrna1_1	PF3D7_0100300.mrna1_1;1250	1250	7.2111	5.3691	6.0568	7.1501	6.4655	6.5006	5.1619	5.4356	7.796	7.9899	5.671	4.4718	6.9889	7.2782	6.6915	5.6375	6.0989	7.0413	5.1922	6.327	5.9177	7.6358	8.2516	10.9942	8.2676	5.3234	7.0287	4.5472	6.5218	6.7824	8.0254	7.7575	10.0001	8.8458	5.3498	6.5569	3.5211	5.479	6.8244	4.5441	4.3226	4.1851	5.218	5.3391	6.2707	6.9303	6.643	6.3644	6.1087	8.3349	6.3107	5.8336	7.2334	6.8373	5.5898	5.4637	5.5176	5.005	5.5419	6.127	6.3531	6.0279	7.5988	5.437	6.0088	6.2787	6.9427	5.9001	6.9149	5.4135	5.5207	6.4016	6.8753	7.0269	6.4063	6.34	7.712	6.2369	5.8334	7.2939	5.408	7.2648	5.9556	6.9013
PF3D7_0100300.mrna1_1	PF3D7_0100300.mrna1_1;1251	1251	7.0861	5.6576	5.0112	9.7501	8.4379	6.1198	5.4416	6.1336	9.0985	7.5127	5.5534	4.0687	10.2416	8.7799	6.497	5.8681	6.6748	5.8293	5.3074	5.3565	7.3236	6.6857	7.5944	10.3874	8.3154	5.1363	6.8986	4.3052	5.8897	7.7686	7.9695	7.9834	9.9864	8.4743	6.0766	6.7386	4.2227	5.9637	6.0099	5.8181	5.3187	4.1843	6.1383	5.288	5.926	4.607	6.3297	6.3935	4.9796	9.4183	4.696	6.3393	7.2478	6.3198	6.5155	3.7082	4.7071	5.155	6.3291	5.3823	7.1483	6.0195	6.506	5.2491	5.4627	8.2704	4.2172	5.5711	6.8524	6.4951	4.1408	5.6168	6.9381	7.9358	6.1502	6.3567	7.9536	6.5521	5.8032	6.2055	7.6006	5.9442	6.3171	6.6115
PF3D7_0100300.mrna1_1	PF3D7_0100300.mrna1_1;1252	1252	6.9179	5.8258	4.8958	10.9222	7.9662	6.1187	5.5919	5.98	9.1962	7.2591	4.9016	5.4155	11.0537	8.3078	6.6643	9.7991	6.5537	6.1299	5.246	6.0411	6.3503	7.2449	3.6124	9.2624	7.413	4.1763	7.7472	3.8032	6.0732	6.083	7.8884	1.144	8.6	7.8662	5.6085	7.0151	5.3352	5.5254	6.417	5.4463	4.3923	4.408	6.1981	4.7474	5.0557	4.8329	5.7918	5.9505	4.742	6.3226	4.9293	5.7871	6.7222	5.4738	5.8232	4.7703	4.1359	6.6038	7.2922	4.5014	6.1463	5.9848	7.0657	4.9814	5.2468	10.4928	4.7257	6.4436	5.9449	6.2255	4.0224	5.497	7.0943	7.4161	7.7415	6.3338	8.2445	5.9052	5.0505	5.8298	10.456	2.2388	6.8288	6.2286
PF3D7_0100300.mrna1_1	PF3D7_0100300.mrna1_1;1258	1258	7.0139	5.8904	5.6064	10.997	9.6697	6.0892	6.0802	7.506	8.6484	7.627	6.6606	4.2563	11.3901	10.0747	6.3082	5.6862	7.8258	5.8452	6.1886	10.6274	9.582	7.497	5.8612	7.5708	7.1649	3.5534	8.1164	5.6185	9.7162	9.0396	9.7538	4.691	7.432	7.8696	5.101	7.8653	6.3466	7.0052	7.8902	5.8243	4.8669	5.5021	6.4939	5.9796	6.4935	7.3409	6.7082	7.467	5.1436	8.5062	6.6134	7.5165	6.4072	6.9734	6.052	6.8065	5.8417	10.7404	7.9984	9.4628	5.7065	8.5854	6.7061	4.8288	6.1681	11.595	5.6913	6.2261	13.1572	6.5225	5.7304	6.7993	11.1886	7.9429	9.2877	6.6045	9.1099	6.575	6.5099	7.3706	11.317	5.7586	7.53	11.7849
PF3D7_0100300.mrna1_1	PF3D7_0100300.mrna1_1;1259	1259	6.6417	5.3487	5.8422	7.1978	4.5122	6.6999	5.7474	7.3789	2.7355	7.1817	6.5087	5.3813	7.5437	5.5094	7.3205	5.3667	6.9132	5.2806	5.8829	10.1373	8.773	7.0942	7.6097	6.8857	6.8766	5.4189	7.6686	4.851	9.1099	8.3411	8.0633	5.2012	6.1775	7.9944	5.5895	6.4967	6.5477	7.0727	6.8554	4.9416	5.4874	5.1489	6.0925	5.8895	6.0685	6.4348	5.1408	6.5322	5.5726	6.2538	5.5916	6.771	5.9957	6.258	7.4458	5.6837	6.4263	8.6364	6.9824	9.2597	5.1851	8.144	6.765	6.5824	5.9533	8.5344	4.9653	5.7227	12.7975	7.8696	5.877	7.2866	8.7888	6.9079	9.5127	6.5345	8.6456	5.3554	7.1476	8.0166	8.2926	4.4957	7.0011	12.5156
PF3D7_0100300.mrna1_1	PF3D7_0100300.mrna1_1;1260	1260	6.7904	5.5053	5.0887	7.8156	4.888	6.0708	5.849	7.0909	4.9112	7.2229	7.2286	5.9451	7.8485	3.8934	5.133	5.6693	7.0719	5.6719	6.3316	10.5647	9.2476	7.0501	6.6601	7.4131	6.74	5.5027	8.2381	5.8846	9.8157	9.1062	7.692	5.4529	7.7729	7.8178	5.6602	8.8282	6.1675	6.7981	6.5654	6.5601	4.7076	4.3695	5.4751	5.9248	5.9177	6.0807	7.3981	6.1127	5.4935	7.0765	5.4848	8.2517	4.3611	6.7208	6.2016	6.4994	7.8531	7.9477	8.1868	10.3074	4.765	7.65	6.6975	5.5735	6.1479	7.9164	2.0215	5.8629	13.116	6.7925	6.0426	7.5325	7.4349	7.8986	9.4066	5.3505	8.1426	5.0325	7.025	6.6112	8.0305	6.0904	5.826	12.8171
PF3D7_0100300.mrna1_1	PF3D7_0100300.mrna1_1;1261	1261	6.8782	5.6079	5.9674	7.9827	5.0277	5.96	5.1276	5.5771	3.7323	7.75	7.9205	5.2832	7.6811	4.7996	5.6106	6.0745	5.5957	4.7247	5.7895	9.2042	8.5589	6.8495	6.7338	6.7413	5.9704	6.127	7.7879	5.2292	8.9513	8.4568	7.37	6.3295	6.717	6.9754	5.8347	7.5803	6.6285	6.9389	7.3199	5.7118	5.9107	4.2024	6.267	5.4957	6.7926	6.7549	8.139	5.9488	7.1486	5.2396	6.3345	7.4557	5.1309	6.4007	6.97	7.6985	7.1573	7.5421	7.3689	9.2949	6.0909	7.5083	6.0687	5.5475	6.0005	5.5024	5.0845	5.2373	12.9915	7.8449	6.8125	7.307	7.77	7.6618	9.0688	5.7276	8.8571	4.8349	6.1629	7.367	6.6809	5.2063	5.8202	10.5382
PF3D7_0100300.mrna1_1	PF3D7_0100300.mrna1_1;1271	1271	8.5467	7.9053	6.762	5.0496	5.578	7.1599	5.897	6.5733	5.943	8.9196	12.078	7.5121	5.408	5.6859	7.7154	4.9973	6.6188	6.1355	2.06	6.4796	7.4464	7.5842	5.7947	9.4556	10.0332	10.473	5.4386	5.4209	6.3266	6.79	7.6938	5.8027	8.5759	10.9593	10.4062	5.2449	6.5174	6.7521	6.3806	8.2305	8.6477	6.8355	10.0683	8.3244	8.1011	6.9638	6.9097	6.6473	4.842	6.907	5.8822	10.394	6.0257	5.6918	5.9122	5.9581	6.9437	8.9489	6.7456	6.379	5.9572	7.5426	7.852	5.151	12.1007	5.6441	6.0551	9.0955	7.3264	7.5563	5.8293	6.3951	10.0942	7.9798	7.5985	7.7458	8.6968	7.3217	6.3223	12.2887	6.4694	7.4697	9.6133	7.3846
PF3D7_0100300.mrna1_1	PF3D7_0100300.mrna1_1;1272	1272	6.5807	6.5062	5.814	5.4506	5.0094	5.8824	5.0303	6.0275	3.384	7.2189	7.7145	5.3604	5.0811	3.5534	4.5298	4.7756	5.615	5.6724	2.2869	5.0938	6.922	6.5187	5.246	7.8226	7.0145	7.5879	4.8186	3.7463	5.6156	7.0121	6.8824	2.8679	5.6682	7.9363	7.3044	4.3896	4.8125	4.887	5.7323	5.3334	5.9326	6.9366	5.5481	5.9905	5.0072	7.1793	5.99	6.9922	4.2118	4.9995	4.7645	5.1859	5.2739	6.4205	5.9198	6.3928	4.6058	6.6936	6.218	5.1538	4.5141	6.8316	6.3187	4.8777	11.2306	4.354	5.3593	7.5232	6.8715	5.3896	5.8999	5.1898	6.93	6.0011	6.4795	5.6682	8.7778	5.4353	5.855	11.508	5.5116	5.7942	8.2521	7.6254
PF3D7_0100300.mrna1_1	PF3D7_0100300.mrna1_1;1273	1273	7.1137	7.1326	6.5581	5.9966	4.5886	6.0002	6.0266	5.4094	4.9928	8.6361	8.2033	7.8542	5.1123	5.0264	5.5804	5.2319	6.1266	8.5211	6.0197	7.006	7.4022	5.8027	5.7233	6.2449	6.1625	8.2523	5.739	5.5589	7.1026	7.6817	7.2982	2.266	6.3083	5.6859	7.6883	5.5948	5.7895	7.3957	6.8769	6.5514	7.4264	8.0967	6.6373	8.016	7.1377	8.5931	7.2859	6.3462	4.3132	4.6837	4.8319	5.8868	4.8856	6.8676	6.9136	6.6606	5.9479	6.1863	7.5855	7.1991	6.4401	7.5335	6.235	5.3052	11.2454	6.1583	6.0308	8.9711	6.8408	7.2635	6.843	6.1469	6.7939	7.8895	7.8754	6.9382	8.5901	6.52	6.6305	11.6598	6.2613	7.4731	8.8302	7.6062
PF3D7_0100300.mrna1_1	PF3D7_0100300.mrna1_1;1274	1274	7.46	5.3074	5.5527	5.4828	4.5656	7.7663	5.7407	5.972	4.7192	8.3503	4.5078	7.7004	6.0036	3.9495	7.7974	5.7536	6.7233	8.6287	5.0228	5.5668	6.5005	4.3132	6.997	4.8753	5.3837	6.0468	3.8379	4.3248	5.998	7.2064	6.1243	5.5373	5.779	6.2081	6.5463	4.757	4.9713	5.1835	6.599	5.2813	4.5668	7.5314	5.6576	5.2315	5.8263	7.1292	5.2246	5.9153	3.2188	4.6288	5.0206	4.4944	5.1243	6.0781	5.1791	7.3054	5.991	6.3501	6.8147	5.9757	5.785	7.918	5.5027	6.9152	10.6611	5.3505	5.879	8.7328	6.4057	5.2828	5.9891	5.8701	8.0782	7.1574	6.2893	6.5463	8.8331	5.7647	7.2181	11.5382	6.0155	7.3635	8.958	7.2404
PF3D7_0100300.mrna1_1	PF3D7_0100300.mrna1_1;1275	1275	7.5476	4.9227	5.3975	5.8934	8.9655	7.5489	5.4809	6.6039	8.748	9.5391	5.8694	7.4248	4.5385	8.9769	7.6792	5.5543	7.3217	8.6447	4.7634	5.2365	6.7787	2.1603	4.7772	5.8763	4.4101	6.5863	3.7279	4.3526	5.5677	6.4786	5.3349	4.7344	5.2821	5.9208	6.0367	5.275	4.6656	4.641	5.8926	4.5021	4.2854	7.6698	5.7466	6.6008	6.4388	6.4963	5.2388	6.414	3.2765	5.6153	5.0303	3.9551	5.1807	5.4922	6.0323	6.4227	5.2307	6.3619	7.0488	6.6128	5.2902	7.9722	6.7675	6.1875	11.5589	5.857	6.7854	9.7941	7.4327	5.682	5.1081	5.7317	6.7706	7.4288	7.2208	6.0177	9.1298	6.3032	6.6156	11.8406	6.0266	8.8444	10.5147	5.8716
PF3D7_0100300.mrna1_1	PF3D7_0100300.mrna1_1;1276	1276	6.2207	5.1457	5.5254	7.272	4.7981	7.435	6.6391	6.496	4.5373	7.3661	7.0054	8.6995	6.4611	4.1202	6.8519	5.1432	7.0145	7.496	5.3016	6.1502	8.5348	5.2052	4.0277	5.9971	6.6682	5.0179	5.6733	6.5801	6.4891	8.5279	6.3239	3.6311	5.9837	5.7032	5.5674	4.0858	5.0479	7.6944	6.0682	4.6363	4.4336	8.5116	6.6982	7.024	5.4353	7.6724	7.9731	6.7832	4.0409	5.6935	5.7724	5.3313	5.5132	5.254	6.1785	6.9416	5.2145	7.2573	6.6179	6.6833	5.9158	8.6859	6.2135	7.0355	10.8853	5.7339	5.6648	6.04	5.4104	6.2418	5.6631	5.7889	7.7584	6.8476	7.2873	6.2447	9.7783	5.5236	7.7621	11.7918	6.4783	5.5008	6.5974	7.7653
PF3D7_0100300.mrna1_1	PF3D7_0100300.mrna1_1;1277	1277	6.7279	5.3416	4.8674	6.2325	4.785	7.1	8.5021	6.4381	4.6496	7.6342	6.1212	9.1848	6.4222	4.8053	7.1249	8.3833	6.3052	4.439	5.4053	5.6636	7.5464	5.0453	5.4643	4.7312	7.6668	5.998	5.7371	6.1334	7.0306	7.3857	6.5809	3.2898	5.0466	7.4612	5.6404	5.5937	4.4509	5.0268	5.6792	4.0081	5.3501	7.6091	5.2931	6.4318	6.9161	7.543	5.2498	5.6826	4.6588	5.6067	5.7244	5.9174	6.5019	6.1393	4.5367	5.5207	5.1807	6.4123	8.0719	6.1214	6.9704	8.974	5.983	5.8377	11.7044	5.6462	4.5059	5.2728	5.9948	6.1315	5.7425	6.1963	7.6137	7.6949	6.5788	7.2421	9.5464	6.8295	6.314	12.1222	6.503	6.0659	6.0303	6.9149
PF3D7_0100300.mrna1_1	PF3D7_0100300.mrna1_1;1278	1278	6.4424	5.3937	6.2284	6.9165	6.0736	7.2595	6.3262	7.4474	6.1154	6.4691	6.4463	8.8878	6.9105	4.3512	7.156	7.2555	6.5048	6.3031	7.8359	5.9846	7.8138	4.6502	6.0811	6.1516	8.071	5.3837	4.7719	6.6496	6.4645	7.4592	6.9366	5.5059	6.8759	7.4152	3.7268	5.4676	6.7623	5.213	6.2634	4.5521	6.0747	8.6189	5.6568	5.0518	4.5292	7.3338	5.6554	5.814	4.8851	5.6831	6.2005	5.3847	6.5067	6.3626	5.753	7.0019	5.9791	7.1142	8.5913	6.2972	6.6697	9.2966	6.6843	6.8946	11.9391	5.5011	5.1906	5.963	7.7472	6.1904	6.28	6.3611	7.8115	7.5377	6.9907	7.9284	10.5728	5.2716	7.3267	12.5824	5.4806	6.0902	7.157	6.5708
PF3D7_0100300.mrna1_1	PF3D7_0100300.mrna1_1;1279	1279	7.0401	4.8535	6.435	7.1264	6.7413	7.9163	7.3561	6.1119	7.018	7.6304	5.5699	10.0671	6.9005	7.1396	8.3557	7.3105	6.6121	4.7544	7.6264	6.4195	7.6067	5.5561	5.4754	6.3295	8.581	6.0126	5.2269	7.1246	6.9743	7.7166	8.0306	3.8084	5.8382	8.4499	5.7282	5.1387	5.7578	6.2513	6.6203	6.0775	5.8169	7.8354	5.8652	5.7255	6.0529	7.808	5.757	6.5523	4.2219	6.3441	5.5072	5.496	6.0826	6.2116	6.047	7.5318	6.6401	7.1084	7.8542	7.7333	6.7491	9.6005	7.2844	6.7897	12.19	5.9463	5.8941	6.7869	6.7398	6.5283	7.067	7.0837	8.4696	8.0786	9.0993	7.9004	9.9936	6.1043	7.6523	12.8062	7.032	5.854	6.8744	6.3087
PF3D7_0100300.mrna1_1	PF3D7_0100300.mrna1_1;1280	1280	7.8447	6.9262	7.4381	7.5721	5.8349	8.562	6.3192	6.0873	6.644	8.1746	6.9531	7.1716	7.4071	6.5037	7.86	7.932	7.0671	6.2384	7.2001	5.8674	7.7421	7.3111	5.9322	6.8116	7.7507	5.9004	5.738	6.1266	6.8532	7.7384	8.2255	5.2769	7.1243	8.312	5.5419	5.5207	6.6974	7.3341	5.9598	6.9339	5.8706	6.2908	5.7814	5.8227	7.2825	8.8789	7.3941	5.5084	6.2632	5.6014	6.3901	5.6328	7.332	7.1136	6.4067	8.4371	6.9806	6.7675	7.6101	5.9262	6.3968	9.4621	6.1305	7.8817	11.9337	6.1871	6.04	6.2392	6.7821	7.7906	8.6571	6.1655	8.5399	8.5074	7.6941	7.779	9.7632	6.4538	7.7452	12.4963	6.8075	6.6042	7.1209	6.2095
PF3D7_0100300.mrna1_1	PF3D7_0100300.mrna1_1;1281	1281	7.6366	5.3635	5.7735	10.5973	3.4087	8.4559	6.8529	7.2357	3.9288	7.7197	5.7107	6.6177	9.6782	4.6809	8.4119	8.8931	7.735	6.0435	7.04	6.3609	8.1519	5.0117	5.0921	6.2887	8.6539	3.8379	3.3434	6.5954	6.9875	8.4757	6.499	4.2188	6.6641	8.8008	5.1989	4.854	6.8209	5.0255	6.0422	5.8897	7.1081	5.5972	5.2672	4.2758	7.0091	8.062	6.2724	6.223	4.0072	5.6542	7.9775	6.1552	5.7721	7.5978	6.3806	8.8644	7.305	6.1944	8.2872	6.0144	7.4948	10.6648	6.3806	7.154	11.5778	6.6439	8.4045	4.8817	4.9932	6.6683	7.4701	6.8104	7.6784	7.662	7.0942	7.6689	10.4197	6.1709	7.0617	12.3096	5.9841	9.0001	6.2122	5.2566
PF3D7_0100300.mrna1_1	PF3D7_0100300.mrna1_1;1282	1282	7.3277	6.9252	6.2998	8.105	6.0426	7.4135	7.0927	6.0953	5.7208	7.9365	6.2924	6.4022	8.2596	4.607	8.1392	8.2653	6.5788	8.0839	6.4087	5.6421	8.0794	6.0204	10.8146	6.2675	8.7279	5.8255	5.7479	4.8344	6.8793	7.6671	7.9032	10.4773	6.5667	9.3101	5.1465	5.5242000000000004	7.3471	6.2201	7.2293	7.1069	5.9272	4.0557	7.6315	4.7301	6.719	7.1678	6.2583	6.4538	5.4819	8.0022	6.1685	7.554	5.8112	6.7275	7.9382	7.1173	7.3537	9.3102	8.7431	6.0032	6.6861	8.9478	6.2874	6.7773	6.933	6.1908	5.3455	5.4463	6.2161	8.2646	7.0253	7.4473	10.2463	7.7602	7.8452	7.2994	9.4228	6.9087	6.4353	7.7304	5.6109	5.6185	5.95	6.5956
PF3D7_0100300.mrna1_1	PF3D7_0100300.mrna1_1;1283	1283	6.7031	4.9122	6.153	7.6056	4.479	6.0281	7.0308	4.6299	3.0704	8.0188	5.4466	7.5271	7.5526	2.1408	5.2102	7.6658	5.1871	11.1227	5.7328	7.5951	6.5399	5.6058	7.0512	8.0817	8.6639	4.5348	4.3653	5.8268	7.6918	6.5868	7.0097	5.4835	8.204	8.6846	6.2034	4.2705	5.9814	5.8344	8.0664	4.8058	5.1073	4.9959	6.0667	4.8258	6.2203	6.1876	5.8545	8.0362	4.9453	6.5237	5.3194	6.6908	5.2802	6.045	7.7665	7.0897	6.2489	6.8685	6.6391	3.7517	6.458	7.7721	6.3461	6.8529	4.6798	6.3531	5.7921	5.757	9.0592	7.3392	5.1185	6.8959	7.7648	6.9674	7.4815	5.8652	8.2975	6.5947	8.0353	6.2317	6.6938	5.067	5.8253	9.7356
PF3D7_0100300.mrna1_1	PF3D7_0100300.mrna1_1;1284	1284	5.4666	6.0378	5.9761	4.7613	4.8909	4.848	5.5692	2.9523	3.9279	6.5968	4.3554	6.7456	6.0659	3.5373	5.1156	4.9083	5.0575	7.3018	5.275	5.7458	6.6398	8.1894	5.8319	5.9807	6.076	4.7586	4.607	5.6088	5.6551	5.3074	8.1433	4.6628	6.4606	5.0553	4.89	5.1127	5.0535	5.1902	6.7115	6.5412	3.9345	5.0233	4.0687	5.3466	5.4581	5.0466	5.3882	5.887	4.4168	3.6915	6.9073	5.436	2.5753	6.3014	5.9064	5.7096	6.4261	6.2307	5.9984	4.8515	4.8217	6.3875	4.9672	5.582	4.8364	5.5798	3.4607	4.6966	6.1661	6.2232	5.5248	5.3702	5.0682	5.3298	5.4702	5.318	7.2511	4.7777	6.643	5.8043	5.3107	2.7949	5.1859	6.0235
PF3D7_0100300.mrna1_1	PF3D7_0100300.mrna1_1;1285	1285	6.2296	7.5267	5.6565	5.0725	4.5856	5.1052	5.204	5.3583	5.0858	6.4629	4.5987	5.3621	5.213	5.3187	3.9136	5.4269	5.8397	7.7281	5.4121	6.1639	5.4647	7.5232	5.7637	6.1146	5.1436	3.8718	4.009	5.5068	6.4074	5.7737	7.5204	5.3219	5.6719	5.4679	4.5478	3.8043	5.3085	5.4899	6.21	6.2415	6.0847	5.1264	5.9449	4.5951	5.7787	5.4938	6.0997	6.3219	4.6724	4.254	6.2897	5.6704	3.6064	6.1556	6.2321	5.2664	5.5668	4.7366	5.2772	3.6171	5.7444	7.0211	4.8875	6.1221	4.4686	4.7735	5.5583	5.4575	6.2073	5.8061	5.7753	5.5211	5.8027	5.2596	4.8074	6.517	6.2915	4.6112	5.803	5.8074	5.3005	4.1457	5.7573	6.6244
PF3D7_0100300.mrna1_1	PF3D7_0100300.mrna1_1;1286	1286	6.3234	6.3375	6.101	5.9006	4.5429	5.2063	4.6565	4.393	2.8972	7.5037	6.1012	5.0815	5.6719	2.8115	4.7431	5.5091	6.7201	8.9053	5.0691	6.2221	6.1361	8.7658	4.9439	7.1741	5.2475	3.6381	2.4463	4.3667	6.7565	5.7653	9.3424	3.1843	6.6371	5.1424	5.4486	3.8084	5.5671	5.5963	5.6121	6.5616	6.0108	3.9279	4.3363	4.7032	5.4699	5.7032	6.3612	5.841	5.26	4.6599	6.8039	5.7175	2.1538	6.3949	7.0865	6.857	5.0505	5.89	5.1416	5.557	5.195	6.6635	6.7895	6.0292	3.5765	5.0845	3.3923	5.0374	6.7471	6.3952	5.7425	5.1048	7.1645	5.9138	5.5072	5.4568	5.8017	5.5756	6.1324	5.6349	5.7795	3.7782	5.2787	5.5364
PF3D7_0100400.mrna1_1	PF3D7_0100400.mrna1_1;154	154	6.0461	5.3583	4.0832	5.1755	4.6571	4.9709	5.1815	4.0479	1.4005	5.4767	4.1579	2.9298	5.1918	2.7929	3.4919	5.4515	5.6957	3.1342	5.0985	5.4689	5.2384	4.439	5.9246	5.2008	4.9718	3.3363	4.844	4.5033	5.7287	5.4033	6.6864	3.373	4.6456	5.3136	4.3111	3.0841	4.9026	4.975	4.6651	3.7592	5.3628	3.6747	5.6616	4.3868	4.7949	4.1449	5.0587	5.9766	3.7845	5.0553	4.2133	5.3992000000000004	4.691	5.6179	4.6993	4.7015	5.5198	5.295	5.0794	3.406	5.7046	6.2378	5.4097	4.756	5.1534	5.6887	3.7071	4.8841	5.0009	4.4666	4.0841	5.496	7.3842	4.7436	5.6924	5.1469	6.8392	4.0798	5.1591	6.6476	2.696	4.84	4.8977	5.1227
PF3D7_0100400.mrna1_1	PF3D7_0100400.mrna1_1;155	155	5.9953	4.6854	4.9819	4.8232	5.8045	3.7474	6.12	4.854	3.568	6.1334	4.6887	4.4594	4.4614	2.568	4.5807	4.9274	5.2338	3.6241	3.6599	5.3851	5.4039	6.4248	4.3176	4.2357	5.2453	3.6392	6.2077	4.2118	5.6326	5.8467	10.2955	4.1218	4.504	5.4666	4.3334	6.7327	5.7565	2.3132	5.9713	2.9411	5.0509	5.1659	5.4419	4.0108	4.5211	5.0755	4.7639	5.6625	3.0179	5.0665	5.7589	5.0862	5.541	5.8027	5.3352	4.3646	5.8186	3.9298	5.6011	3.2735	4.2994	6.6689	5.2323	4.5717	5.0448	6.484	5.0286	4.841	5.0682	4.756	4.4496	5.5957	6.067	5.5005	4.3505	5.3205	7.6277	4.5261	5.6308	4.8485	6.1671	3.6927	5.392	4.2608
PF3D7_0100400.mrna1_1	PF3D7_0100400.mrna1_1;156	156	6.525	5.9932	5.4138	5.5506	4.8987	5.917	5.8782	5.1574	0.7824	7.5733	4.6536	4.2464	5.5024	2.7887	4.8495	5.7407	6.0092	4.0917	4.861	5.5002	6.682	2.8758	5.1703	6.1148	4.0453	4.6865	5.5515	5.3012	4.9203	6.6685	8.213	3.3391	4.9193	5.2649	5.218	6.2211	5.3865	4.9477	6.0695	4.765	5.5348	5.6296	5.1835	5.1089	5.7112	7.1135	6.0288	4.7835	3.5705	5.77	7.7947	5.0695	5.6453	5.0678	5.4822	6.3264	5.5185	5.2843	6.0415	4.1835	4.9681	6.8075	6.3431	5.3809	5.7252	5.7442	4.9814	5.393	3.9467	6.4341	6.2815	5.2388	7.419	5.2246	5.8354	5.3023	8.0373	6.1904	5.5087	5.4705	6.0815	5.0904	5.6129	4.5267
PF3D7_0100400.mrna1_1	PF3D7_0100400.mrna1_1;157	157	7.1682	5.8938	5.6165	7.1182	5.223	9.0301	6.0081	7.6926	5.6616	8.2232	5.7936	4.6837	6.4496	3.497	7.0831	5.1985	8.1753	5.0201	8.4095	8.7708	7.3131	4.1522	11.9021	6.6495	5.7931	11.1617	4.7787	7.6148	8.1413	7.23	7.7733	11.9341	6.2591	4.8329	10.691	5.3827	4.8243	5.557	6.9285	4.8822	8.8609000000000009	5.4131	7.6152	9.2802	7.3778	11.3491	5.6296	7.1642	6.6473	6.2401	8.598	4.7247	6.0708	5.9189	5.7745	12.0626	6.5019	8.3018	6.6779	4.9542	5.1018	9.6771	6.1908	5.5053	7.0519	7.7138	5.3226	6.9056	5.4783	5.9692	10.97	5.8694	10.5079	6.646	5.1599	6.3859	9.8136	5.5732	5.5714	7.6754	7.304	5.943	8.1069	5.2059
PF3D7_0100400.mrna1_1	PF3D7_0100400.mrna1_1;158	158	6.5854	5.7027	4.8104	5.1534	4.251	4.7829	8.1129	8.8721	5.2581	7.966	3.957	4.6282	5.0836	4.0117	5.0596	5.2638	9.4223	3.3334	4.4575	10.0503	6.822	4.6467	13.6905	5.0963	4.4614	8.5198	5.1558	4.9736	9.4915	7.0803	8.0863	13.7839	5.4689	5.1218	9.1358	4.1342	5.8955	4.7708	5.5948	3.3391	7.4582	5.0045	4.6247	5.0509	7.3281	6.6993	3.4634	6.0032	5.4084	5.5207	8.0319	5.3674	4.4128	5.6531	5.0527	6.8822	6.308	10.6689	6.7325	4.729	4.706	7.0519	6.9602	4.9269	10.9318	8.7555	1.9486	6.0444	5.2946	4.8278	6.4967	6.1008	11.5338	7.1347	5.3771	5.6829	8.4279	6.1233	5.8045	11.23	8.6656	4.4886	5.7766	5.9317
PF3D7_0100400.mrna1_1	PF3D7_0100400.mrna1_1;159	159	10.5683	5.4848	4.682	5.3448	4.5987	4.842	7.7603	9.0824	3.1763	8.9894	5.0152	4.0942	3.8787	3.9662	5.6539	5.0343	9.059	3.6633	5.1847	10.7413	7.1287	5.0832	13.5981	7.0027	5.2472	5.8076	5.306	4.9217	10.1689	7.1695	6.2917	13.7767	6.8585	5.5573	6.0215	4.8634	5.3277	4.4561	5.5151	4.9298	9.7108	4.1882	5.7085	5.7706	8.0638	5.9572	5.6061	5.2399	5.0648	5.4828	8.361	5.9397	6.1789	4.0188	5.348	6.1619	6.1942	11.7962	7.7258	3.7645	5.517	6.683	8.6154	5.5629	10.3933	8.3003	5.1587	5.7993	5.0687	5.0738	5.3885	5.8525	12.6375	7.4191	5.6963	5.9357	7.7136	7.2778	6.1869	11.2506	8.4093	5.5954	6.2378	4.8649
PF3D7_0100400.mrna1_1	PF3D7_0100400.mrna1_1;160	160	7.4694	6.0442	5.079	5.5261	5.4851	5.3719	5.527	5.2555	2.8817	7.5041	6.3851	5.4712	5.2824	3.3964	4.5862	5.7151	5.7101	4.7032	3.9165	6.6757	7.0764	5.7434	8.9383	7.0839	6.4512	3.9955	5.8392	5.0339	6.3698	6.5043	6.3377	7.8908	6.5848	6.5555	4.7296	6.2012	5.9586	5.0418	4.8938	4.2196	4.9846	3.4764	5.4571	4.9326	7.1003	7.2321	5.3237	6.1723	6.2496	5.7949	6.9135	4.4026	6.1254	7.9132	7.4597	6.7932	5.9558	6.8471	6.2619	7.4118	5.8728	6.2547	12.0212	5.1719	6.0794	6.784	5.1791	6.7778	4.5348	7.696	7.1816	4.682	7.8838	5.2672	7.727	6.2483	7.931	10.5239	6.9187	7.5244	6.5563	4.7038	7.4085	5.1272
PF3D7_0100400.mrna1_1	PF3D7_0100400.mrna1_1;161	161	6.8235	5.2327	4.8595	4.9796	3.7257	5.0496	5.3754	4.4202	4.157	7.1787	7.764	5.1135	5.319	4.0347	5.4552	5.3092	5.2001	4.408	5.1659	6.3493	6.7893	4.6639	6.1955	5.897	5.5329	4.5392	3.0197	5.2418	7.5261	6.6765	5.3754	6.3672	5.7737	5.8281	5.8417	5.5354	5.4449	4.742	5.4074	6.0396	5.0587	4.0488	5.7315	5.3331	5.7293	6.7601	4.691	5.7444	5.753	4.8709	5.7861	4.9533	3.5789	4.7301	5.7573	5.6288	6.42	5.6673	5.7639	5.263	5.7353	6.6069	8.8433	5.2672	5.2311	6.2005	4.4343	5.8992000000000004	5.6264	6.1504	5.6977	5.1412	6.4527	5.5207	5.5647	6.4738	7.7964	7.5104	6.0407	6.133	6.7346	4.8156	6.0944	5.2754
PF3D7_0100400.mrna1_1	PF3D7_0100400.mrna1_1;197	197	5.2311	5.4941	3.4515	5.0661	3.7431	4.889	4.6696	2.4854	2.6668	3.9392	3.8982	3.5801	4.3074	0.8875	3.4764	5.0237	5.2754	2.4568	5.1285	4.2095	4.1731	3.4621	4.4989	3.9288	5.2687	3.1177	1.9336	4.079	5.0201	5.1961	4.8309	0.1506	4.1538	4.0356	4.0514	2.4777	4.3198	4.0374	3.5097	3.3074	3.5298	4.0695	4.8022	4.4575	5.1882	3.2126	3.9973	4.111	4.0652	3.9745	4.2972	5.4601	2.189	4.887	4.7549	3.5398	4.3554	3.8166	4.435	4.0126	4.3391	5.3519	3.7398	4.5072	3.854	4.7991	5.0405	3.009	3.5398	4.5856	1.6871	4.4316	5.0583	5.7134	3.8875	4.5509	4.9509	4.1135	4.4705	3.2928	4.0841	4.3413	4.1562	5.0334
PF3D7_0100400.mrna1_1	PF3D7_0100400.mrna1_1;198	198	4.8841	5.1181	4.251	4.8792	3.2585	5.6401	5.1566	5.3747	4.327	5.5084	4.1538	4.1635	4.8914	4.1391	4.0858	4.7247	4.235	4.9059	2.852	4.784	5.8056	2.7203	5.5892	4.5379	3.729	4.7186	4.2296	4.7597	5.2472	5.8291	5.1779	5.9028	5.5759	5.6206	4.4874	3.4396	5.2215	4.0738	4.7263	2.1603	4.2472	4.7671	4.7153	3.8227	4.1318	3.0197	4.3161	4.8953	3.5211	4.9326	4.5503	5.6115	0.5945	4.7527	3.0704	4.0635	4.943	4.5963	5.275	4.4343	5.0268	6.7886	6.0633	3.6724	5.0959	5.4179	5.2012	5.0828	4.8125	4.4594	3.4383	5.0426	6.1092	4.3597	4.8565	5.3688	5.557	5.0023	5.1867	5.2525	5.375	4.0009	7.654	6.1731
PF3D7_0100400.mrna1_1	PF3D7_0100400.mrna1_1;199	199	5.2865	4.7131	4.5844	4.691	4.054	4.9079	5.6616	3.9736	2.7803	5.5119	4.4854	1.433	4.6404	4.5059	3.858	5.636	5.3183	5.3487	2.4854	3.6229	4.645	4.2327	4.669	4.4026	5.1875	3.4182	4.5583	4.3248	5.0277	5.3702	4.3161	4.4835	5.0303	4.9676	4.1659	3.9079	5.0175	4.4568	4.9896	2.9928	2.3896	4.7274	4.257	3.9828	2.7049	4.5552	4.5198	4.3999	3.6599	2.9241	5.3754	5.1875	4.5801	4.9796	4.5928	4.8079	4.6456	4.6047	5.1318	4.1946	5.2536	5.9484	5.9595	4.9184	4.9959	5.5543	3.7192	4.5211	5.153	4.7301	3.7442	4.3834	5.0365	4.9561	4.2653	5.0099	6.1418	6.0641	4.9928	5.5236	4.8166	2.8699	6.1731	4.5497
PF3D7_0100400.mrna1_1	PF3D7_0100400.mrna1_1;200	200	5.4627	5.4296	5.2935	4.3448	5.2832	4.627	4.8787	4.5084	3.0566	5.1514	5.2437	3.8135	5.1894	6.325	3.6288	3.925	5.2902	4.6094	4.8202	3.1747	5.2824	3.441	4.7861	3.1779	4.4588	4.9932	4.9458	3.1375	4.6668	7.1987	5.3341	2.3561	4.7629	5.5008	5.1264	2.5993	4.1803	4.6299	5.0832	4.785	4.888	4.0815	4.6141	4.3313	4.3183	3.0126	4.5385	4.4809	3.7137	4.4867	5.6218	5.0378	4.3882	4.7903	4.5478	3.9699	3.3688	5.3802	5.1859	3.1699	5.4938	5.0985	5.0959	5.2246	3.9551	4.6513	4.6904	5.025	5.6476	3.7645	2.2957	4.7049	5.295	4.4692	5.9971	5.4343	6.0459	4.4529	5.3216	4.2965	4.9458	3.905	5.1461	4.218
PF3D7_0100400.mrna1_1	PF3D7_0100400.mrna1_1;201	201	5.8319	10.2102	4.582	3.8227	5.4621	4.5777	5.8924	4.9968	6.1971	5.7126	3.8207	4.8919	4.4835	7.7997	3.6088	5.4459	5.6496	6.6337	4.4568	3.8629	5.0466	4.7469	5.0444	4.8176	4.7714	4.1235	4.009	5.3341	5.4568	5.044	7.0351	1.6599	3.4816	5.2869	5.3547	3.8022	4.393	4.8674	5.5656	10.587	3.546	5.1396	4.6444	4.2728	5.4683	4.4289	4.0036	4.7104	3.9298	4.3111	4.1359	5.2525	3.9828	4.8319	4.5279	3.9107	4.8595	3.6276	5.2865	4.332	3.3646	5.7581	6.548	4.9083	4.2296	5.7071	5.0014	5.643	6.419	4.7892	3.9946	4.4376	3.433	5.6505	6.6609	5.8909	6.7274	5.4584	5.5151	5.009	4.557	4.3103	5.5807	5.675
PF3D7_0100400.mrna1_1	PF3D7_0100400.mrna1_1;202	202	6.832	10.8048	4.9088	4.5777	4.2705	5.3103	5.9973	4.6668	3.904	7.4614	4.4033	4.6775	4.6786	4.9695	4.4963	6.0213	5.463	4.7645	5.1235	4.3427	5.0246	4.1301	4.6707	3.079	5.8822	3.9991	4.934	4.5886	5.5046	6.0904	8.1131	1.8953	4.1969	6.0834	4.5198	3.9495	4.8079	3.8885	5.2434	10.7618	4.6871	7.9552	5.3782	5.8753	7.5554	5.1699	5.2304	5.157	3.8885	3.3992	5.3954	4.6938	3.3205	6.0097	5.8006	5.2544	5.1031	4.3992000000000004	5.4413	4.4416	4.8982	5.757	5.7876	5.3565	6.0391	6.3361	4.7623	5.1131	6.5963	3.4581	4.7554	5.7233	3.6656	5.7458	5.854	5.3038	6.9603	4.5354	6.0319	6.8571	5.9544	4.1914	5.2254	6.6548
PF3D7_0100400.mrna1_1	PF3D7_0100400.mrna1_1;203	203	6.6666	10.0115	4.8495	4.8817	2.6323	4.1252	5.6974	3.5273	2.6276	7.3429	4.8232	5.0505	4.3999	3.2126	5.3568	5.3716	5.1052	4.3219	4.8982	5.3761	5.0072	4.7814	4.8812	4.7522	5.8032	4.7751	5.8063	4.0295	5.8291	6.0894	7.3712	4.0566	4.1144	5.6273	4.5286	5.3111	5.1815	4.2578	5.1268	10.3543	5.4568	5.057	9.1874	5.9948	7.3953	4.7344	4.5814	5.09	4.2464	5.0496	5.213	9.6784	4.0444	5.7576	5.2048	3.9001	5.761	4.5078	5.4689	4.858	5.0583	6.8206	5.904	5.926	5.1156	5.991	3.853	4.9805	6.2067	5.8817	5.405	5.6873	5.6032	5.704	5.2627	4.9982	8.056	5.3331	5.5236	6.1823	5.3716	4.488	5.5106	5.561
PF3D7_0100400.mrna1_1	PF3D7_0100400.mrna1_1;204	204	6.6359	9.4812	4.3937	4.7639	3.6369	4.8384	5.8222	4.0618	3.3406	7.0518	4.3169	4.1085	3.7452	2.3505	4.607	4.9491	4.1252	4.384	4.797	4.5484	5.0917	5.0027	4.5509	3.6299	5.0557	3.5595	4.6462	5.0815	5.9793	5.0457	5.4525	3.4182	4.7787	4.5886	4.7592	2.5993	5.0321	4.7317	5.3878	8.9823	4.9579	4.7098	4.7279	4.627	5.3844	4.1538	2.121	5.6511	3.6633	3.5632	4.2854	5.6662	2.9542	4.7756	4.4816	3.4581	4.0592	4.6369	5.1863	3.5021	3.2898	6.5073	5.1077	4.9709	4.3702	4.1514	4.263	4.5223	4.7592	4.193	3.9754	4.7751	5.0777	4.5783	5.2791	4.3089	7.0332	4.5801	4.257	5.3187	5.7751	3.4263	4.594	5.9486
PF3D7_0100400.mrna1_1	PF3D7_0100400.mrna1_1;205	205	6.4461	10.4928	6.5705	4.7944	3.9486	4.7923	5.225	3.1489	3.7452	7.3035	4.4561	4.0224	4.2024	3.8319	2.0841	5.3561	4.9212	4.7181	4.7148	4.5122	4.497	5.1473	4.8856	4.9621	5.9953	3.5814	5.3041	4.4725	3.7082	5.5874	6.009	4.7586	3.1795	6.4674	4.6792	3.6218	4.6571	4.3132	4.9777	10.2554	4.6938	5.4906	5.6267	5.0535	4.7929	4.033	5.135	4.8684	2.848	6.1377	4.1235	6.9702	3.8237	5.5711	5.2052	4.135	6.2911	4.0259	5.4812	4.3045	4.3868	6.7219	6.2048	5.0312	4.8006	6.4501	4.1318	4.6496	5.2133	4.4548	4.2653	5.7729	4.61	6.0938	5.2784	5.2754	7.6457	4.2563	5.359	5.3778	6.1167	4.1953	5.1289	5.4883
PF3D7_0100400.mrna1_1	PF3D7_0100400.mrna1_1;206	206	6.0155	10.4117	5.9184	5.0067	4.504	4.3889	6.0468	3.2126	2.1699	7.091	5.4239	4.5765	5.2334	1.86	4.0592	5.328	4.858	3.8768	4.6882	5.151	6.6641	3.861	4.4283	4.1819	5.7178	4.5129	4.9713	4.3219	4.4601	6.5211	5.7452	2.5435	4.6017	5.8017	4.5392	5.4236	3.7452	3.8207	5.6579	10.2376	3.8053	3.9001	5.7425	4.3132	4.6118	7.1932	5.1687	4.9279	4.6792	4.9745	4.7225	5.9322	1.5008	4.7082	4.774	6.7971	3.3089	5.1779	7.1637	4.2403	5.2668	6.375	4.6229	4.9672	5.489	5.6261	4.5916	4.8699	5.3533	5.0308	6.1914	5.6235	4.3212	5.845	3.9533	4.3526	5.7112	5.3882	5.9274	4.7371	5.3913	3.7677	4.8773	4.2578
PF3D7_0100400.mrna1_1	PF3D7_0100400.mrna1_1;207	207	7.6589	10.7632	6.0678	5.8777	3.541	5.0518	5.1412	3.3016	3.5717	7.7236	4.3978	4.7015	5.9312	2.0072	5.0272	5.4919	5.2634	3.2357	4.0453	5.2304	6.6981	3.7004	4.4256	5.6823	5.7249	4.04	3.4019	4.3854	5.5814	7.4932	6.3894	3.4489	6.2209	5.0531	4.9616	4.4162	5.3452	4.1018	6.3872	10.255	3.844	4.9959	5.0505	3.9486	6.0409	8.5436	4.2203	4.7109	3.1922	5.8288	4.9383	6.7035	3.025	4.4692	4.1293	9.2798	6.1753	4.8197	5.0268	4.5945	4.5103	6.7491	6.8769	3.7981	5.1918	4.7866	3.3604	5.1114	5.4973	4.0849	6.5884	4.7814	5.3252	4.5595	5.738	4.3448	7.1938	5.4413	5.1989	5.6579	5.0108	3.845	4.9345	5.3736
PF3D7_0100400.mrna1_1	PF3D7_0100400.mrna1_1;208	208	6.972	11.1771	7.1272	6.0323	2.251	6.0836	5.2157	4.8232	4.3298	7.6332	4.5154	5.2396	6.2713	3.6531	5.1558	5.6369	4.9495	4.0018	4.8435	5.8795	6.7744	5.1723	5.1993	5.6721	6.7686	4.7197	4.079	5.3579	5.0832	8.0526	6.2826	5.0909	5.6238	6.0177	4.3951	3.8718	5.1562	4.9026	5.6215	10.9794	4.1977	4.3764	7.162	5.3768	5.3402	9.6542	5.4591	4.8027	4.4712	7.1676	6.0949	6.9075	2.8319	5.4867	4.6334	10.2267	3.8639	4.9467	6.9888	5.6061	3.4634	7.3221	6.8809	5.4449	4.6982	5.6147	4.1763	9.4042	4.5674	4.4236	7.7574	5.3909	4.7076	6.7274	5.8402	4.3957	7.6961	5.858	5.4598	5.7216	4.847	4.9241	9.5593	4.7214
PF3D7_0100400.mrna1_1	PF3D7_0100400.mrna1_1;209	209	6.3105	10.7043	7.6278	6.152	3.591	7.5989	4.5286	5.1795	1.3674	8.2336	3.8817	5.7415	6.452	3.433	6.0585	5.04	5.5345	2.5874	4.3937	5.2277	6.6327	6.965	5.0014	5.2207	6.0144	4.0609	4.1243	4.3455	5.1214	6.8917	6.9204	4.5478	6.2595	6.3672	4.1739	2.2265	4.5686	4.8171	6.6755	10.3222	2.6346	4.4509	6.856	4.4614	5.0108	8.6344	4.5807	5.2122	5.3366	6.7025	5.5598	6.201	2.3674	6.2578	5.6061	8.7775	5.6542	5.5188	8.0969	4.9709	3.7527	6.6215	6.0685	4.6212	4.5336	5.3674	2.3813	8.0672	3.0993	3.5509	7.0837	4.6582	5.5925	7.6494	5.0193	4.1993	6.6885	6.0624	5.4053	3.7761	4.4861	3.8972	8.9038	5.4492
PF3D7_0100400.mrna1_1	PF3D7_0100400.mrna1_1;210	210	6.2196	6.9403	8.0791	5.7655	3.0479	6.9745	5.6023	5.6696	2.0108	7.9031	3.8885	5.3954	6.2653	2.275	5.8235	4.9136	6.6542	4.9519	4.5211	5.1214	6.4431	6.077	5.3802	6.6027	6.852	3.9136	3.6241	5.2079	5.8878	7.4467	7.1984	5.0286	6.2294	6.6724	3.8258	4.2517	5.2909	5.288	8.532	7.5664	4.9828	3.6554	6.4438	6.2854	4.504	8.9658	5.6907	7.0617	3.9873	8.1524	6.1516	7.4529	4.5692	6.093	5.7442	8.5479	5.2843	5.2551	7.7315	4.3568	4.3132	7.4068	5.7463	4.7866	5.2168	5.0661	5.3519	8.2358	6.0921	4.6259	7.3114	3.5644	5.1591	7.5856	5.7753	5.61	7.5227	5.3009	5.5987	5.1177	5.7808	5.3089	8.6758	5.2821
PF3D7_0100400.mrna1_1	PF3D7_0100400.mrna1_1;211	211	6.1975	6.5642	7.8485	5.5723	2.3674	6.4101	6.0317	5.06	3.5814	7.5484	6.1069	4.393	6.3707	0.9709	5.9607	5.0544	6.3434	4.7772	3.2234	3.8032	6.6796	5.2157	5.9991	5.7101	6.0402	3.7355	3.8135	5.1355	3.9542	7.3271	6.2608	4.3413	5.8753	6.3951	4.8304	4.2824	5.3903	5.135	7.3138	7.51	3.8629	5.3143	6.9413	4.1898	5.465	7.4009	4.1882	6.2026	4.4403	8.4728	5.7986	6.8741	4.8053	5.7829	5.6124	8.338	5.3466	5.7947	7.1604	4.2079	5.3501	7.0833	6.6556	4.6548	6.0036	3.8125	4.7115	7.9124	5.7926	4.9477	6.2367	5.6496	5.9844	6.7181	5.4077	5.2924	7.9865	5.8684	6.0889	7.3981	5.1985	3.5607	7.6599	5.8135
PF3D7_0100400.mrna1_1	PF3D7_0100400.mrna1_1;212	212	7.7031	5.5738	8.5404	6.0723	3.8846	7.7229	4.2994	4.2172	4.4135	7.2554	5.561	4.6433	5.8217	0.0286	7.329	5.1787	6.5699	3.9477	1.6415	3.9846	6.4848	5.1342	5.5304	5.1767	5.8283	4.319	5.6974	4.8753	5.0135	7.1339	6.5467	4.2891	6.453	5.839	4.6165	3.8856	4.849	4.263	7.229	6.6753	4.1194	4.3597	6.9097	5.9054	5.5683	7.8866	4.4416	6.8307	4.1938	5.9782	5.3937	7.6776	4.4621	5.5157	6.3094	8.2598	5.1775	6.7247	6.302	5.2555	4.7436	6.7173	5.2731	6.0503	5.5348	5.4857	4.9547	6.6892	4.6628	7.058	6.8381	4.5638	6.332	6.9204	5.691	4.9141	7.3303	5.5916	5.4854	6.6431	4.8176	5.5798	7.7063	4.4919
PF3D7_0100400.mrna1_1	PF3D7_0100400.mrna1_1;213	213	5.6288	5.4809	8.8487	5.2059	4.5759	6.5892	5.0255	4.8027	2.848	5.5792	5.6873	5.3349	5.1969	3.8718	5.5683	4.6288	6.5538	4.5729	4.8525	5.4689	6.4886	5.4607	4.0738	5.561	6.0378	3.9079	2.9855	5.281	4.8797	7.1463	6.3298	5.9255	6.4922	6.2944	4.6153	4.1787	5.3413	4.6456	7.249	6.7374	5.0018	3.8718	8.4791	5.694	4.8924	7.742	4.6473	6.607	5.0862	5.975	6.4741	8.4698	4.729	6.5295	5.7293	7.8533	4.8968	5.3477	6.9677	4.811	4.9345	6.6427	6.2917	4.9227	6.0661	4.8831	1.3161	6.9513	5.6999	5.07	7.1819	5.5726	7.1833	6.7904	5.0193	4.925	7.4571	5.4741	5.0457	7.443	3.0687	5.0985	7.7872	4.3406
PF3D7_0100400.mrna1_1	PF3D7_0100400.mrna1_1;214	214	5.4976	5.3198	7.4045	5.9602	2.3618	4.7241	5.852	6.6946	4.3505	5.6921	4.4699	3.9477	5.7046	4.0081	4.3736	4.5242000000000004	6.3254	4.1043	4.9467	4.0215	5.3501	4.6294	4.1043	5.3519	4.8895	2.5922	4.0161	2.9653	4.2426	5.7057	5.9359	5.3334	5.7268	4.5729	4.3554	3.8278	5.4973	2.6645	5.4627	5.6129	4.3052	4.5267	3.848	4.3241	7.3926	6.9558	5.4578	5.4469	4.1985	5.5457	5.3978	4.9959	6.9393	5.1599	4.9695	7.4325	5.4598	5.3085	6.8192	4.3792	5.4666	5.522	6.811	5.079	5.6817	4.1643	4.2979	5.8288	5.9912	5.4189	6.5407	5.0152	5.2192	6.8734	4.6235	5.6904	6.6755	5.394	4.8664	6.0751	4.1635	4.1043	6.0376	4.7296
PF3D7_0100400.mrna1_1	PF3D7_0100400.mrna1_1;224	224	6.0097	6.1839	5.1272	5.3219	3.3533	4.6786	5.3402	5.0921	1.4168	5.8017	4.8435	1.8836	5.7266	1.3334	4.9914	4.6398	5.4012	4.2032	4.6954	4.4744	4.9231	4.926	5.4979	4.7613	5.7879	4.8161	4.1595	4.3868	4.4336	5.4561	5.1449	5.1428	5.95	4.8885	5.1878	4.2048	3.9146	5.0219	5.7074	5.0387	5.0014	4.756	5.4179	5.922	3.3771	4.4087	5.5065	5.8851	5.318	3.5273	5.4373	5.1554	1.5656	4.9472	4.4396	4.2972	5.1412	5.8936	5.9067	4.9686	4.9425	5.07	5.1073	5.6622	5.487	5.5046	5.1367	4.5008	4.0009	4.5607	3.0339	3.9495	6.1497	5.281	5.7621	5.8304	5.7645	5.0418	5.6548	6.275	4.6496	3.9146	4.888	5.439
PF3D7_0100400.mrna1_1	PF3D7_0100400.mrna1_1;225	225	6.3482	5.8212	4.7666	5.0674	4.1882	4.7452	5.8985	5.5883	5.4063	5.541	3.6971	5.9362	4.6508	4.1819	4.2884	4.9293	5.2869	4.9542	3.1969	5.0184	4.3632	5.5204	5.7669	4.7098	6.0085	5.3628	3.5741	5.4057	4.7814	4.8639	5.522	4.8743	5.0704	6.1235	5.3916	1.86	3.9681	4.375	5.8412	5.7729	6.1882	4.2403	5.2323	5.3872	3.6938	3.5558	5.2153	6.0531	6.7215	4.7671	5.8878	5.7952	2.8972	5.0657	5.0233	4.14	5.2672	5.9312	8.6327	5.4883	5.4343	5.6247	8.3138	5.8089	5.5829	5.1214	5.4825	6.3621	5.0418	6.1689	4.5607	5.2315	5.3851	8.3482	4.7565	5.5426	5.4861	7.4752	5.5883	5.466	3.5546	5.1268	7.2059	5.3027
PF3D7_0100400.mrna1_1	PF3D7_0100400.mrna1_1;226	226	6.2075	5.3642	3.843	5.0575	4.6565	5.9523	4.9284	3.5801	5.3049	6.2168	5.1461	3.9964	4.4403	4.1691	4.7038	5.1189	5.5416	5.5419	4.4705	5.5333	5.1851	5.4529	6.0781	4.8283	5.6247	3.855	6.0723	4.5454	4.8914	5.1252	6.5475	5.4754	5.6191	5.6929	5.0241	3.8768	4.2555	4.4854	5.6653	6.217	5.285	5.2403	5.532	4.4854	4.3526	2.9928	4.6311	6.4568	5.3999	4.9741	5.8822	4.6786	2.9672	5.3491	5.2441	4.5607	5.0152	5.6662	6.965	6.087	5.0188	4.8405	5.2839	5.8422	5.1953	4.4243	5.1264	4.2087	4.2898	4.9406	4.1643	3.6982	5.6209	6.6454	5.9333	5.0135	5.8542	5.3241	5.943	4.2502	4.6177	5.7049	5.5814	4.3799
PF3D7_0100400.mrna1_1	PF3D7_0100400.mrna1_1;227	227	5.2327	5.1831	4.9279	3.546	4.0704	5.0072	4.9388	4.5116	3.5286	5.8555	3.5021	3.4555	5.0453	1.3785	4.4502	4.3212	4.9759	1.7782	4.3441	4.9141	4.9736	3.275	5.1375	3.6713	2.6982	4.0531	3.6041	4.254	4.157	4.5662	5.7533	2.5705	4.3484	4.7761	4.0045	1.5509	3.9681	5.0925	5.4883	5.0691	4.7126	3.384	5.0652	3.269	4.275	4.4699	3.1651	4.8802	5.3576	4.1843	4.2705	4.1579	0	5.1579	4.9662	1.9449	4.6058	5.7889	5.6764	3.0409	5.0989	5.191	4.3284	4.7735	2.9411	5.0644	4.204	5.1687	4.4222	4.9644	5.1993	4.2126	4.2765	5.8924	4.7903	4.6029	5.337	4.3736	5.1214	6.1156	5.9198	3.8659	4.3903	5.0815
PF3D7_0100400.mrna1_1	PF3D7_0100400.mrna1_1;228	228	5.8475	5.1018	5.1235	4.7109	5.0836	4.9523	5.0717	5.2126	3.8904	6.3489	4.7777	3.796	4.033	2.7398	3.8895	5.0631	5.0501	3.9882	5.2188	4.3985	4.9887	3.7049	6.005	4.9274	5.0734	4.7192	3.06	4.8237	4.2563	4.6294	6.4783	5.3078	3.0179	5.2434	4.7027	6.8576	2.858	4.6502	6.1959	4.8186	5.7785	4.9179	5.5564	2.5484	3.9021	4.0054	4.848	5.4192	5.2165	6.2363	4.6719	4.7458	4.2388	5.3684	4.9098	4.7093	4.5002	5.9138	5.4466	4.6915	5.3861	4.5558	5.2032	5.251	5.6017	5.546	5.0764	4.4627	2.3923	4.6662	4.0781	3.7137	5.4016	6.2044	7.7691	5.1871	5.9079	5.3194	5.1485	6.3878	6.483	3.4555	5.5696	3.9635
PF3D7_0100400.mrna1_1	PF3D7_0100400.mrna1_1;229	229	5.0228	5.2353	4.7613	4.926	2.9355	3.2943	5.1035	6.2502	3.7366	5.1214	3.4128	4.9873	5.0644	1.251	3.2869	5.0094	5.6812	3.3016	2.3674	4.5122	4.7729	3.0374	5.4614	3.8063	4.591	3.0738	4.3526	4.5367	3.7592	5.1619	5.7756	5.3198	5.4256	5.0989	3.5261	4.2861	4.917	4.1922	5.9894	5.1898	4.1595	4.5021	4.8212	5.0544	4.3667	0.6508	5.067	4.9968	5.4219	4.712	5.5613	4.6247	5.1627	5.6817	4.4705	4.5097	5.4336	5.5629	5.1867	5.6596	5.641	5.1839	5.2403	5.812	5.0317	6.3999	4.2418	4.95	5.5447	4.4751	4.7871	4.7257	5.0135	6.3872	5.1202	5.0352	6.2091	4.9973	6.1725	4.7981	6.0226	4.0635	5.3837	5.1206
PF3D7_0100400.mrna1_1	PF3D7_0100400.mrna1_1;230	230	6.4051	5.5868	5.2532	5.0807	3.4449	5.0566	6.7584	4.2913	5.5862	6.3368	5.2261	4.9236	5.7629	4.9937	3.8012	5.1035	6.1092	2.6462	4.5267	5.5132	5.3448	3.2972	4.0644	4.511	6.3091	6.0624	3.3785	5.1534	6.399	6.8097	5.2521	3.853	5.228	5.328	5.7716	3.7613	4.6809	4.7581	5.1583	4.9303	5.0691	4.8027	5.211	4.1185	4.4822	5.3009	5.4653	4.9006	5.3611	5.7495	5.6826	5.1461	2.0321	5.3143	5.6206	4.5078	4.0721	4.9891	5.9231	5.9381	5.1218	6.4121	4.9074	4.5558	4.9016	5.3306	3.9514	5.4835	5.6795	5.067	5.1554	5.575	6.0139	6.6974	5.1981	4.7955	8.0854	5.0717	6.238	6.1835	6.9155	4.251	4.6398	5.4832
PF3D7_0100400.mrna1_1	PF3D7_0100400.mrna1_1;231	231	5.394	5.5619	4.0687	3.8649	4.3082	6.0542	5.749	4.2334	4.1635	5.4841	4.5759	4.337	4.0644	2.9635	4.3477	4.7082	5.3903	3.6971	5.2547	3.9855	5.1156	5.5665	4.2957	4.6927	5.8912	3.7929	4.8914	5.5046	5.4296	6.1677	6.8935	3.5148	5.4336	5.546	4.2965	4.2434	4.3526	4.9713	4.9064	4.0197	5.3501	4.2008	5.1675	4.9141	4.5198	5.2353	5.856	5.3625	3.904	5.9771	5.0135	4.8555	3.7929	5.0405	4.9964	4.8329	5.6596	5.4366	5.3572	5.3151	5.3806	6.3254	5.1334	5.1627	3.5595	5.9549	5.1635	5.0027	3.8043	4.9098	5.5276	4.7436	4.7592	5.9458	5.6668	4.238	7.6749	4.6831	5.5677	5.9495	4.4522	4.4269	4.0144	5.2083
PF3D7_0100400.mrna1_1	PF3D7_0100400.mrna1_1;232	232	6.1393	5.9683	5.4016	4.4316	4.0374	5.3284	4.3082	6.3892	4.0695	4.5254	5.8146	3.9088	5.4436	3.7312	4.4356	5.1906	5.1223	3.5336	5.2898	4.7361	6.8747	4.2008	4.8948	5.295	5.2596	4.796	3.7495	4.6305	5.7101	7.8452	5.3074	4.278	5.4816	5.3649	5.1035	4.266	4.6508	4.673	5.0811	4.275	3.3176	5.0206	3.9607	2.9982	4.975	4.9968	5.6533	4.7296	3.7049	5.5509	5.3677	4.9203	4.7724	6.5008	4.8237	3.5753	5.2638	5.5239	4.5789	5.0295	4.649	6.8869	5.0466	5.1085	5.5659	5.4584	4.1619	6.5267	4.1268	4.5546	5.1449	5.0635	4.7766	5.779	4.9832	6.0314	7.2419	5.4653	5.6747	5.0067	5.8691	2.9392	5.812	4.7306
PF3D7_0100400.mrna1_1	PF3D7_0100400.mrna1_1;233	233	5.5853	5.3656	4.9491	5.328	1.7004	5.3999	5.6358	4.9713	1.6462	5.021	5.3049	3.848	4.7756	1.9486	4.2876	5.0184	4.6859	2.5059	4.9639	6.9624	5.6026	4.8222	5.558	4.712	6.7241	5.3586	4.6392	4.8768	6.875	5.0609	5.6302	4.4276	5.4944	6.5317	4.2653	3.2972	4.4509	4.7339	4.673	4.7586	3.7918	4.9727	5.0963	4.6582	4.4463	3.3646	5.4232	4.9846	3.729	4.9612	6.5415	4.8943	4.4202	10.4416	4.3778	2.3674	5.0466	5.1119	5.6508	4.0976	4.6124	6.1663	5.213	4.8156	5.4941	5.4535	5.1202	5.0479	4.2257	4.3334	2.9616	5.211	3.9616	5.8875	5.1326	4.1643	6.9555	4.6747	6.4241	5.142	5.6323	4.5122	5.5264	5.5509
PF3D7_0100400.mrna1_1	PF3D7_0100400.mrna1_1;234	234	6.212	4.95	5.5005	5.2787	3.0054	5.07	6.2778	6.0501	3.4316	7.2319	3.6264	5.6562	5.3161	2.0531	4.8934	5.7452	6.8076	6.0201	2.9709	6.6342	6.0613	4.3341	4.0704	5.2716	5.9523	3.8718	4.0575	6.2405	7.1146	7.3465	5.8071	4.7159	4.8354	6.4019	4.4588	4.9565	3.905	6.3203	5.0206	5.1148	6.1548	4.2987	4.8135	5.1018	5.3702	5.6276	4.6582	5.6826	2.3016	4.7032	3.9495	5.3431	4.8099	4.6904	5.2965	4.568	5.2434	5.6398	5.0505	4.845	5.2657	6.3254	5.1256	4.7714	4.5286	7.5022	4.1391	4.8037	4.8171	5.2983	4.7602	5.6628	6.3071	6.1729	6.34	5.7145	8.2719	5.9388	5.6427	6.0858	6.4979	5.0237	6.0007	4.6058
PF3D7_0100400.mrna1_1	PF3D7_0100400.mrna1_1;235	235	6.889	5.5317	5.8347	5.3103	4.4621	5.3494	6.5378	6.0989	3.6588	7.5889	4.568	6.2445	5.7238	3.5777	5.6882	5.4039	6.6115	6.1681	6.8412	6.8282	6.8429	5.1039	5.6511	5.9134	6.0609	4.7793	4.2979	5.5518	6.4548	6.5348	6.3381	5.1514	6.0535	6.0244	5.0682	6.4306	5.1811	6.0325	7.4006	5.1098	5.6924	4.5987	5.5388	5.2012	6.14	6.1326	5.8293	6.0372	4.6011	5.8629	6.3813	5.9091	5.0583	6.1311	5.9542	6.5644	6.0076	6.36	6.3891	6.4938	6.3136	7.1637	4.6247	5.9715	6.0195	6.8131	4.9928	5.2008	6.4976	4.8851	5.4499	6.3546	7.3986	5.4581	6.2496	6.1204	8.3388	6.1373	7.0765	6.3572	6.5073	5.4783	6.0944	5.0179
PF3D7_0100400.mrna1_1	PF3D7_0100400.mrna1_1;236	236	6.7067	5.3642	5.9413	5.5245	4.3241	5.2705	5.3349	5.1554	4.5103	7.2036	4.9198	4.917	5.4091	0	5.436	5.8301	5.9432	4.2884	4.4731	6.1944	6.4607	4.9241	5.1922	5.7578	5.636	4.8919	5.1131	5.1981	6.3539	6.721	6.1767	4.0934	4.6153	6.4063	3.5223	6.3887	5.0942	6.0932	5.596	3.8125	5.1194	4.5122	5.3096	5.1739	7.2072	6.3399	5.8824	4.9787	3.6171	4.8629	5.582	4.8319	4.1018	4.435	5.3847	4.2847	5.896	5.3712	6.388	4.3604	6.0781	7.0235	3.9317	4.9644	5.1957	5.5242000000000004	3.4751	5.6831	4.1177	5.9528	3.9231	5.6267	6.6506	5.5552	6.0663	6.5334	8.1731	5.6803	5.6317	5.6954	5.8883	6.3894	5.8037	5.7719
PF3D7_0100400.mrna1_1	PF3D7_0100400.mrna1_1;237	237	6.6922	5.6656	7.382	5.1156	1.3277	5.1202	5.8415	4.5904	3.3547	7.5205	5.7444	4.2095	4.9887	0.9336	5.1194	4.435	5.6279	5.0798	5.4333	6.057	6.4596	4.9388	6.1432	3.8992	4.9891	5.5677	5.7714	4.4738	5.853	6.776	5.8339	4.3031	4.935	5.5008	3.9477	6.2034	4.3964	6.0413	4.7592	3.7015	4.8359	4.0295	5.0152	5.213	6.508	5.9959	6.2696	6.0255	5.3187	5.5122	5.9079	4.6719	3.5886	6.29	5.7371	4.6707	6.3952	6.5629	6.0047	4.4653	5.5217	6.8104	4.9809	5.3092	5.4509	5.8681	4.1953	4.7164	3.8146	5.2257	3.9819	5.3823	7.2929	5.7866	4.9477	5.9995	7.7467	5.3494	6.6391	6.1914	5.7509	3.116	5.0742	5.0303
PF3D7_0100400.mrna1_1	PF3D7_0100400.mrna1_1;238	238	7.7589	7.5138	7.6342	4.8475	4.5771	5.9217	6.023	7.0336	2.3477	7.7076	5.9782	5.9665	4.8924	3.0391	6.2711	5.1942	7.1743	4.9439	6.0775	6.1016	7.5945	5.1985	7.4843	6.8427	6.0184	5.9488	6.1641	5.9732	7.0846	7.9389	6.826	7.4925	6.1522	5.98	5.7764	5.7645	5.0005	7.0069	5.9616	5.8662	6.334	5.3954	5.7944	4.6433	6.3787	6.4353	6.135	6.5326	5.0742	3.3205	5.6226	5.8462	5.1647	5.8706	5.5033	5.2574	4.6747	6.2346	6.087	4.8298	5.735	7.7236	4.8733	4.7772	6.375	7.4085	3.2555	6.5072	5.0148	5.2861	4.5097	5.2153	8.2451	6.2771	5.7065	5.9565	8.5836	4.7442	6.1033	7.3159	7.2648	5.5674	6.3208	4.9231
PF3D7_0100400.mrna1_1	PF3D7_0100400.mrna1_1;239	239	6.434	5.436	7.6235	5.3847	4.6736	6.4676	6.3397	5.2087	4.7527	6.6565	5.0819	4.4548	5.2141	4.8354	6.2439	5.578	6.025	4.6775	5.78	6.6482	8.4595	5.5413	4.5862	5.6482	4.627	5.4928	5.3516	5.2032	6.5899	8.6597	6.1177	3.7312	5.0725	5.7645	5.5207	4.8856	5.0453	6.2871	5.9095	4.673	5.4568	2.7866	3.1424	5.047	6.0475	5.5018	6.8265	5.3441	4.0277	4.4336	5.9317	4.5185	3.9193	5.738	5.3201	4.3716	5.0475	6.0652	5.477	5.5699	5.682	7.2571	4.8914	5.4323	6.366	6.7047	4.269	5.9018	4.4114	6.4715	4.8359	5.033	6.3868	5.7471	4.4542	5.8953	8.2734	5.1396	6.3397	7.3931	6.334	3.4893	5.7684	5.394
PF3D7_0100400.mrna1_1	PF3D7_0100400.mrna1_1;240	240	6.0813	5.6144	8.2825	5.431	4.4995	6.5901	5.7793	5.0435	3.2615	6.5253	5.4545	5.2106	4.2219	2.1043	6.4807	5.732	6.1393	4.6519	5.6488	6.029	6.3484	4.7027	5.2679	5.0237	5.4555	4.9021	5.269	4.6887	6.5791	6.9065	6.4167	3.3799	3.7409	3.9819	1.3277	6.3327	6.0014	5.4877	6.1861	3.904	4.4588	3.991	4.9439	4.0738	5.6038	5.6608	5.4692	5.7317	3.9449	5.0849	5.6482	5.8684	5.1022	5.269	5.4026	4.2126	4.1851	5.5472	5.3954	3.2957	5.5543	7.682	5.0989	5.1119	4.3277	6.8717	3.3533	4.047	3.257	5.3356	3.645	5.2943	6.0272	3.3757	3.7581	5.3509	8.3303	3.3827	5.572	5.3716	6.1671	4.3377	5.6843	4.673
PF3D7_0100400.mrna1_1	PF3D7_0100400.mrna1_1;241	241	6.5859	5.6485	9.3337	7.3151	3.9165	5.6206	6.8184	5.1214	2.4594	6.8455	6.1999	6.3653	7.1145	3.275	5.4673	5.2521	6.2357	4.0959	5.4226	5.3858	6.3049	5.9453	4.7608	5.3023	6.3154	3.4114	6.9689	5.3391	5.5119	7.1311	6.8825	2.9411	5.0281	6.2415	4.6831	7.1792	4.7538	6.2804	5.2106	4.3001	4.3723	4.7803	5.2891	3.2675	5.8316	6.2124	6.7475	4.8895	5.0798	3.9681	6.2651	5.191	3.774	5.5874	4.3951	5.0807	5.497	6.4486	6.8866	5.288	5.4624	7.9735	5.0605	5.2153	4.6921	7.2358	3.6288	5.292	4.1961	5.7315	4.06	4.4256	7.1006	6.4984	4.9045	5.8212	8.6722	4.917	6.2746	5.1326	6.7878	3.4128	5.1198	4.9855
PF3D7_0100400.mrna1_1	PF3D7_0100400.mrna1_1;242	242	6.9965	7.6199	8.706	5.6191	4.5777	6.3112	6.2546	6.3576	4.7382	7.6231	5.2566	5.0682	7.1536	4.4463	6.7416	6.5569	6.6594	5.3586	5.9834	6.6915	6.3012	4.7501	5.0317	3.7939	5.7334	5.4741	5.7785	5.9269	5.843	6.7282	7.2596	3.9882	4.6571	6.1422	4.7049	5.4118	3.2188	5.9919	5.5898	7.5321	5.347	4.4189	5.3183	4.749	5.36	5.6337	6.1497	5.4162	4.3709	5.9656	6.2502	5.5638	4.8679	5.0201	5.5537	5.7495	4.7861	5.4935	6.5421	5.2529	6.7129	8.0496	6.6302	5.7388	6.8585	11.5821	4.7159	5.4848	5.2464	5.6305	5.5258	4.5116	7.1663	6.7694	5.3208	7.7386	8.9795	5.5404	6.4426	6.0152	11.605	5.2627	5.3947	5.1144
PF3D7_0100400.mrna1_1	PF3D7_0100400.mrna1_1;243	243	6.4565	8.8412	7.6588	4.7793	5.257	4.5423	10.4332	8.2166	2.3785	7.2473	4.6971	5.9844	5.6389	5.7832	5.7758	9.8851	8.9823	3.8227	3.9791	6.3705	7.482	4.8217	3.8777	5.4709	6.2474	3.1906	6.8676	4.7671	6.6157	8.4186	6.5636	4.054	4.9293	6.1276	4.7819	7.1928	4.839	5.5367	6.364	8.32	4.3491	5.0687	5.4263	6.6424	5.7317	5.7134	9.5598	5.0618	3.8339	4.9649	6.5607	5.4236	3.5957	6.0264	4.0531	6.1436	4.5686	5.8721	6.8764	4.7109	5.2791	7.1458	5.8169	4.9528	5.3208	10.9798	5.2415	4.5862	4.4718	6.235	5.9246	5.591	6.9931	6.7147	6.3176	6.192	7.8154	6.9042	5.8415	5.4812	10.1813	7.0295	5.2342	4.8515
PF3D7_0100400.mrna1_1	PF3D7_0100400.mrna1_1;244	244	7.7102	9.7484	7.5795	6.7854	5.7255	7.3189	6.8737	5.9463	6.3866	7.8209	5.8076	7.711	6.0161	6.3007	6.9091	6.516	6.8417	7.4536	6.9389	6.6426	7.3525	7.9509	5.8525	8.4754	6.3877	6.0043	7.0109	6.5543	6.6541	8.024	8.2835	5.26	8.7513	6.7357	5.3016	7.1879	8.7637	6.8672	6.4487	9.3245	6.1591	8.142	6.9112	6.0906	6.3216	8.4445	6.8194	6.7329	6.9202	6.5641	7.0394	6.2744	6.5443	5.7479	6.4385	7.7575	5.3719	6.5446	6.188	7.0119	6.6462	7.3331	8.0069	6.5962	6.7564	12.7298	5.7866	4.5242000000000004	5.875	7.8146	8.3088	6.6526	8.3894	7.1496	8.027	7.5657	8.3395	7.3073	7.4021	7.7828	12.5146	6.1142	6.4527	5.7703
PF3D7_0100400.mrna1_1	PF3D7_0100400.mrna1_1;245	245	7.1482	10.858	7.0895	5.8117	6.605	7.4603	6.8072	5.4983	4.8425	7.2197	4.9914	6.0352	6.0512	5.0704	6.9041	9.1629	6.3625	7.013	5.4189	8.1656	8.101	5.1619	5.1599	5.0853	5.5438	4.839	8.8403	4.9189	8.4501	9.269	6.6483	4.7544	6.1256	5.5398	5.2612	8.3859	7.7697	6.3815	9.1654	10.5994	3.7793	8.1109000000000009	7.5401	6.9101	6.4986	12.1792	6.9135	9.1619	5.342	5.3802	5.7863	7.9708	4.6047	7.1857	6.0259	11.8334	4.8639	7.2293	7.1257	10.1697	6.6819	7.6067	8.9024	7.2688	6.7196	12.436	6.1031	5.3172	4.3978	5.8387	11.4695	6.1783	9.214	7.9172	9.5604	6.9335	8.4661	8.1005	8.2626	7.5814	11.8453	6.1829	6.0542	6.5531
PF3D7_0100400.mrna1_1	PF3D7_0100400.mrna1_1;246	246	6.9562	10.3885	6.1008	8.5058	7.6052	5.8019	6.144	4.4841	8.4025	8.1236	6.002	6.5759	8.2247	7.6152	7.6308	7.0219	6.2968	6.8715	6.7558	6.6601	7.7511	7.4186	5.5801	6.1206	5.9117	6.1194	6.0126	5.1882	7.0675	8.6567	7.7944	5.8826	5.7944	6.4611	6.0074	5.9122	9.1909	6.0561	10.7719	10.5271	5.3533	7.971	7.5732	7.4157	6.2474	7.0087	5.7565	11.1465	1.9709	6.1438	6.4107	7.3174	4.8841	5.4515	8.1671	8.2369	8.6264	6.9875	8.356	7.2442	7.0177	7.3678	8.2961	5.8721	5.9621	10.9332	6.7667	6.0115	5.438	8.857	7.2221	8.6495	8.7089	8.48	7.2016	7.1289	7.8942	6.8749	6.5814	5.8946	10.568	7.2506	6.8683	6.2529
PF3D7_0100400.mrna1_1	PF3D7_0100400.mrna1_1;247	247	6.9362	9.5455	5.6536	6.547	5.0317	5.4893	5.2277	4.5564	4.5662	7.5595	4.9805	6.9563	5.3799	5.9307	4.3985	7.0586	6.2405	6.6598	4.6915	5.856	8.8919	7.3909	5.4627	5.9973	5.9071	3.5595	6.1725	6.002	6.557	8.443	7.5196	5.1863	5.2772	6.0596	4.477	6.243	7.1314	5.5549	6.0264	8.9691	7.1782	5.0054	4.7787	4.3702	5.7434	6.5797	5.4538	6.3094	4.9565	4.5429	5.0807	6.5097	5.0678	6.2311	6.2207	7.3844	5.2388	6.3151	6.4765	5.4039	5.8819	6.0041	9.088	5.2596	4.5777	9.4273	5.3837	5.2052	5.2422	6.1283	5.5008	4.9298	7.4698	7.0411	6.2672	6.1765	7.1038	5.591	6.5998	5.6407	8.9173	5.0951	5.4091	5.3523
PF3D7_0100400.mrna1_1	PF3D7_0100400.mrna1_1;248	248	6.5032	9.7599	4.9364	6.6033	4.5981	8.1739	5.946	5.3512	4.1875	7.2659	4.9644	7.5874	5.6977	4.0161	7.9419	6.7006	6.4902	6.6193	3.1731	6.9046	8.2762	4.441	5.2679	6.5803	6.1098	4.7772	8.9338	5.1085	6.2992	7.834	5.8407	4.3778	5.2854	6.0378	4.6182	8.984	7.3228	4.7903	5.6727	8.576	7.468	6.205	4.9449	6.3131	5.5506	5.8194	5.855	5.8156	5.5683	5.1815	4.8089	4.649	4.0695	5.9784	6.1524	6.1789	4.8525	6.5928	6.7743	6.1445	5.5518	6.1944	7.1627	6.153	9.7232	8.4986	5.3764	5.0352	5.696	6.0023	5.5641	6.2257	7.9508	7.0521	6.78	6.2999	7.7283	6.848	7.0421	9.3443	8.104	5.9729	6.2325	5.8412
PF3D7_0100400.mrna1_1	PF3D7_0100400.mrna1_1;249	249	7.0007	10.6454	4.7148	8.1723	3.1359	6.2382	6.714	5.0157	4.3723	6.5677	6.1829	6.6696	7.5865	1.5509	5.7761	8.9279	5.6971	5.9832	4.9174	5.3455	8.5208	4.5759	4.3491	5.4436	5.4433	4.2847	5.1039	4.6792	6.1052	8.3348	5.4236	4.135	5.0819	6.5774	4.3477	4.1432	7.7154	5.0738	5.7842	10.2836	4.4363	6.1673	5.3512	5.5801	4.6673	6.0332	4.0875	5.9598	4.8958	3.0072	5.2145	5.565	4.8718	4.9662	4.785	5.6665	4.8283	5.4158	7.0965	5.7519	5.96	6.1514	6.5477	5.4857	5.1445	9.3072	5.3473	6.1481	5.5154	5.7236	5.6977	4.5021	5.9683	6.5348	6.2681	6.2415	7.5832	4.0161	5.8746	5.6876	8.2858	4.853	4.843	4.435
PF3D7_0100400.mrna1_1	PF3D7_0100400.mrna1_1;250	250	6.1033	9.1961	4.7219	5.0853	4.2095	3.9126	5.1081	5.0887	4.1432	6.0775	4.811	5.4114	4.7661	3.4712	3.3306	4.6531	6.0391	5.7065	4.4983	4.4561	6.507	4.4535	4.1285	4.8817	4.594	4.4182	4.3147	4.889	4.3882	6.2315	4.6311	2.5753	4.6317	4.7131	4.1465	3.9411	7.619	4.4502	5.4709	8.6835	2.373	5.6924	4.5053	4.4627	4.3625	4.8278	5.9193	5.1835	3.2265	4.266	4.7076	5.0989	3.6893	4.9136	5.439	5.3992000000000004	4.4141	5.7996	5.6988	6.4491	5.0466	5.694	4.5304	4.7629	5.0448	6.6646	4.0479	5.2284	2.1538	4.8197	5.202	4.541	5.9338	4.7861	5.6946	5.0413	6.5278	5.3988	5.7431	5.2137	6.522	4.4026	5.88	2.5135
PF3D7_0100400.mrna1_1	PF3D7_0100400.mrna1_1;251	251	5.1687	7.0709	5.1946	3.9973	2.9317	7.6482	4.5969	5.5144	2.6508	4.89	4.925	4.4343	4.4222	1.0704	8.0777	5.4343	5.0334	3.9355	5.6921	5.2106	6.5454	3.4816	4.5116	4.5987	4.3854	2.7377	4.7131	4.4209	4.7687	5.858	5.0072	3.7442	4.2273	4.9193	4.5367	4.5928	6.3352	3.2203	4.7159	5.5999	3.9955	5.1603	4.9686	5.114	3.6276	3.9126	4.7876	4.7038	3.1489	4.4783	5.0887	3.9982	3.541	4.7923	4.4828	4.7104	4.3001	5.7415	5.3183	3.9174	4.5323	5.9966	4.6899	4.634	3.5497	4.8545	4.9986	5.013	4.7415	3.4647	5.5491	4.582	5.155	4.4712	5.4538	4.7214	6.1967	3.5644	5.4492	3.6859	5.3448	4.347	4.3262	4.1018
PF3D7_0100400.mrna1_1	PF3D7_0100400.mrna1_1;252	252	6.1012	8.3718	1.9298	5.0426	2.6392	7.0115	4.649	5.0691	3.5826	6.3352	3.3277	4.8171	5.0094	4.4561	7.3221	5.3226	5.0652	5.2184	5.272	5.4774	6.7935	4.366	6.4434	4.278	5.2091	4.5747	4.3455	3.7623	4.706	7.3013	5.541	5.7148	3.9146	5.5125	4.6182	4.95	7.8471	4.7908	5.6118	7.4108	3.7623	4.6011	4.5723	4.9288	4.9491	5.5972	5.0985	4.0188	4.3132	3.856	4.8202	4.3226	4.1052	5.5141	4.2713	4.5613	4.4283	5.1449	4.7549	5.7353	4.3792	6.3747	4.9477	6.3112	5.4443	4.3399	5.4393	5.0321	5.1493	5.0299	4.0009	5.0496	5.1214	5.323	6.2155	5.0343	7.7247	4.4243	6.581	5.5969	5.7682	4.7522	4.858	4.5699
PF3D7_0100400.mrna1_1	PF3D7_0100400.mrna1_1;253	253	6.5975	8.4102	5.4532	5.2976	3.1747	7.2592	4.5705	4.3937	3.4542	5.9955	5.0488	6.2544	4.6421	3.6029	7.2685	4.7876	4.4053	5.5795	4.2418	6.5078	6.3347	3.1424	4.9658	10.9802	5.1156	4.1481	5.3359	4.2728	5.9413	7.9715	5.0592	4.6651	10.6287	4.4114	5.3052	3.1683	7.9957	5.228	5.013	7.1846	4.4886	6.5954	5.3854	4.8012	4.0738	6.2032	4.9322	4.8253	4.8948	4.1906	4.7115	5.3736	4.8861	5.8462	5.4611	6.1857	4.5033	5.5185	5.9681	6.5099	5.0704	6.7593	6.7925	6.7134	5.1497	5.4525	4.6247	5.4185	4.5217	4.4482	5.101	4.8743	6.4205	6.3602	5.8086	5.0321	6.9065	6.0372	8.2919	5.4383	5.6302	5.0144	4.8217	4.5078
PF3D7_0100400.mrna1_1	PF3D7_0100400.mrna1_1;254	254	5.7428	6.2876	5.1408	4.7719	0.7312	7.15	5.1795	2.9467	4.6177	4.7208	4.2071	4.1185	4.5185	3.0858	6.2581	4.8197	4.9891	3.8748	4.4515	4.9977	5.5762	2.848	5.4343	3.9458	6.3404	3.6837	5.9547	4.8595	5.0781	6.6359	5.348	3.6369	4.0365	6.1859	4.2165	7.4847	6.4454	4.9846	3.6679	4.3799	2.8895	4.797	5.4757	5.3999	4.0241	9.9264	4.6485	4.1481	4.2024	5.3288	5.0687	4.3147	4.9059	3.8176	5.0605	10.6003	5.6588	5.3768	5.0268	5.233	4.3391	5.0959	5.0139	4.1699	5.0352	5.067	5.3277	5.4246	6.7513	4.0295	9.3502	4.1185	5.5056	5.2067	4.9208	5.2784	7.1368	5.3356	5.5592	3.4222	5.195	5.1799	4.8992000000000004	6.0877
PF3D7_0100400.mrna1_1	PF3D7_0100400.mrna1_1;255	255	5.7206	5.8897	5.2036	4.843	3.61	6.8639	5.546	4.7639	1.6276	7.2653	5.2623	5.2296	5.8482	3.9991	6.8948	5.516	5.1655	5.615	4.7835	4.2126	5.4366	4.7425	3.2016	5.7506	5.3802	3.4222	6.9597	4.4796	4.0695	6.23	6.0944	2.6781	5.6851	5.7816	4.8792	3.4087	7.7204	5.1851	4.9923	4.4957	3.9126	6.1795	5.3754	5.2184	4.1603	5.8537	5.0117	5.1416	3.0635	3.5033	5.1223	5.257	3.441	6.2217	4.3667	6.2772	4.26	5.2891	5.3129	7.1163	4.4757	5.8354	5.8197	5.8417	4.9326	5.5166	5.2529	5.2342	6.0802	5.3169	6.3581	4.7655	5.8507	6.0264	6.7526	5.4009	7.1655	5.1148	6.5427	6.6331	5.3954	4.1691	6.0824	7.5859
PF3D7_0100400.mrna1_1	PF3D7_0100400.mrna1_1;256	256	6.0514	5.9193	4.7285	4.7986	3.3896	6.7786	4.9745	2.9964	4.4938	6.0101	4.433	7.0396	3.3001	3.9982	7.6085	5.2165	5.3001	4.9649	3.2913	3.8953	5.9333	4.0241	3.4489	5.4624	5.4777	3.4436	6.2126	5.1181	5.5524	6.239	4.6639	3.6588	6.4566	5.7803	4.2024	5.1106	6.3537	5.0334	5.1659	1.6508	3.9514	5.2517	5.275	6.3915	5.3477	7.542	5.7698	4.3313	2.774	3	5.3964	5.4121	4.1699	5.558	4.6949	7.9654	4.9425	5.2555	5.5072	6.5174	5.1056	5.848	6.0609	5.269	4.1619	5.5717	4.3806	4.3785	7.2927	5.1338	6.4791	4.9383	4.9288	5.7452	5.8452	6.0955	7.0354	6.2858	6.126	5.1691	6.3939	5.9925	5.0418	7.186
PF3D7_0100400.mrna1_1	PF3D7_0100400.mrna1_1;257	257	6.28	4.7021	4.7181	4.7661	4.1538	7.334	4.8856	4.5072	2.6871	5.4463	5.2361	6.2106	4.0522	3.0841	7.7216	5.3298	5.4741	3.8982	4.4893	4.8748	5.31	5.1297	4.6736	4.6713	5.6366	4.4983	6.3199	4.7071	5.2063	6.2174	5.4107	3.1326	4.7452	6.2234	5.3875	5.6185	4.957	4.5963	5.4172	4.2943	4.9537	3.6747	5.1006	5.4396	5.5638	7.8815	5.4861	4.9021	3.7388	4.054	5.0067	4.904	2.6182	5.878	5.3757	7.3557	3.5801	4.5564	5.2873	5.6767	5.4226	5.4323	5.0815	5.3933	5.6693	5.7557	5.3234	4.7892	6.7316	5.3533	7.2647	5.3158	5.7282	4.0206	5.2403	4.5317	7.3339	5.6957	6.3847	4.957	6.6565	4.0815	4.5771	6.5415
PF3D7_0100400.mrna1_1	PF3D7_0100400.mrna1_1;258	258	5.942	4.84	4.6966	4.1619	1.3219	6.4864	5.3291	4.3512	1.5059	5.7175	4.1946	5.3733	4.5392	3.3896	6.8654	4.4449	4.8115	5.3909	4.0883	4.8709	5.225	5.4699	5.5689	5.6585	5.2876	4.3778	5.8657	4.7197	4.6502	4.8836	5.0179	4.89	5.067	5.5662	4.6334	5.0179	0.8237	5.2664	4.5059	1.852	4.6058	5.2994	5.2754	5.157	5.3723	6.9349	5.6488	5.0665	4.1985	4.2133	5.5148	5.1469	4.0409	5.5258	5.0652	6.516	5.0045	6.1079	6.132	4.9882	4.5862	4.8963	5.3913	4.7897	5.0099	4.4482	5.5289	5.0067	6.1027	5.4429	7.0604	4.9777	5.0849	6.5019	5.3561	5.7192	6.503	5.5665	4.8217	6.1069	5.8174	4.4436	4.6899	6.1902
PF3D7_0100400.mrna1_1	PF3D7_0100400.mrna1_1;259	259	5.7811	6.1556	4.846	1.8679	5.0461	7.291	5.2634	3.4033	1.4489	6.0832	5.5211	4.1723	3.5097	2.0976	7.1289	5.2257	5.2491	4.0635	3.189	5.6554	3.4236	5.2983	4.7452	5.1906	4.1851	3.511	5.9848	4.9837	5.2939	5.1164	6.3096	3.384	4.3198	4.4634	5.1574	3.1922	3.9001	5.0228	5.8669	4.4026	5.204	4.5892	4.9841	4.0618	4.757	6.3632	4.8349	5.9402	3.4816	3.3702	4.9523	4.8048	4.06	5.3498	4.6843	5.7038	4.9406	5.6781	4.9528	4.4296	5.3868	5.6168	4.4263	4.408	5.1898	5.1001	3.9736	2.5084	5.6665	4.6736	5.5699	5.2769	5.8001	5.4822	4.5317	5.8639	5.9186	5.093	5.3802	4.5273	4.4535	4.1326	3.6053	5.6812
PF3D7_0100400.mrna1_1	PF3D7_0100400.mrna1_1;260	260	5.8135	5.5198	4.5783	4.337	3.0652	5.4443	4.9345	4.6206	3.7388	5.1566	3.6576	2.3646	5.1667	2.7225	5.0518	5.1342	4.7756	3.7203	4.0609	4.0488	4.2555	4.582	5.0387	4.6124	5.0479	5.1318	4.2334	4.7939	5.4774	5.0725	5.3782	4.0036	5.2906	4.6182	5.2555	4.7655	4.9621	5.0892	5.4128	3.8074	4.8369	4.3226	5.4542	4.5862	4.4443	4.5589	4.441	4.2472	4.6404	4.2675	4.7186	5.0067	3.3743	4.7148	4.6571	2.0704	5.4715	5.1587	5.3001	4.812	4.1587	6.0235	4.7682	4.7719	5.4715	5.1114	4.4588	4.5892	4.3632	3.6758	5.3205	4.6375	6.1981	5.2578	4.4128	5.2791	5.7071	5.7816	5.7203	4.9088	5.3194	4.3356	4.8074	4.6741
PF3D7_0100400.mrna1_1	PF3D7_0100400.mrna1_1;261	261	5.4016	5.4496	4.9873	4.8639	2	4.4135	5.5198	4.8595	3.5546	5.0233	5.1965	3.6679	5.2791	3.2434	5.4637	4.8156	5.7396	5.6803	4.8278	5.0312	4.735	4.5699	6.517	5.383	6.013	2.6871	4.6719	4.6064	4.848	4.4249	5.527	5.3796	5.7471	5.5392	5.4614	4.5898	5.6404	4.6599	5.669	4.5583	5.6625	4.7592	5.7208	4.5248	5.0635	5.1957	4.6502	6.1239	5.6191	4.7371	5.1886	4.9467	4.5509	4.9828	4.6843	3.546	4.1739	5.5388	5.9718	5.6665	4.6094	5.6168	5.4138	4.0985	4.8063	5.7482	5.2407	3.1906	4.8977	5.2334	4.6064	4.7452	5.7434	4.9658	5.6112	5.4893	5.839	5.0781	5.5388	4.1465	5.0566	3.3674	4.8972	4.6594
PF3D7_0100400.mrna1_1	PF3D7_0100400.mrna1_1;262	262	5.5226	4.5753	5.0548	4.0072	1.189	4.8465	5.557	4.6369	5.2087	6.1243	4.4542	5.1711	4.9681	2.8659	5.2396	5.8442	5.1894	5.4906	3.6253	5.3147	5.2114	5.532	5.7653	5.6817	5.6188	4.7442	3.696	4.408	5.5871	5.0479	5.5552	5.2323	6.2357	5.3865	5.6982	4.634	3.0444	3.9336	5.7393	5.4313	5.1747	5.3434	5.5413	5.0259	2.8718	4.7142	4.5248	6.6819	5.0781	5.4607	5.5179	5.6291	3.846	5.6775	4.9222	4.814	5.4584	7.0061	5.7597	5.3374	5.585	6.1908	5.7869	4.9878	5.78	5.7594	4.5304	5.155	4.5198	5.2649	5.8006	5.2145	6.1948	6.2455	6.7267	5.3858	6.8321	5.5469	5.7923	6.1936	4.6247	5.2071	5.1497	6.212
PF3D7_0100400.mrna1_1	PF3D7_0100400.mrna1_1;263	263	6.3742	5.6932	5.9234	5.0785	4.4509	3.905	5.9764	5.5835	4.4548	6.0629	4.7949	3.8885	5.6893	3.0892	3.5497	4.7398	5.565	5.2791	4.8758	5.5261	3.851	5.7661	6.499	5.441	5.5948	4.2494	5.8562	4.5059	5.1152	5.5148	6.2367	4.62	5.9549	5.8263	5.9293	5.0963	3.4195	4.8934	6.5284	6.6972	6.2296	5.887	6.0442	5.2087	4.5686	4.3291	4.4182	6.9452	6.2863	5.8941	5.1052	5.4673	4.6404	6.1797	5.0488	4.9155	4.985	6.9272	6.1313	5.7578	6.2702	5.9754	5.3639	5.4039	5.558	4.8268	5.0281	5.2399	5.2388	5.1542	5.225	4.5601	6.2785	6.5308	6.5424	5.9006	6.6862	5.6789	6.2765	5.8684	5.1558	5.1715	5.6261	5.2672
PF3D7_0100400.mrna1_1	PF3D7_0100400.mrna1_1;264	264	6.7971	5.4439	9.3988	5.757	2.6645	5.4376	7.7929	7.152	5.2935	6.4994	3.9069	8.5188	6.1287	3.228	5.6943	7.9847	7.2388	5.7029	4.6088	7.6704	7.0338	6.3702	7.0671	6.4692	7.3956	5.342	6.8041	5.0121	7.5755	6.5494	7.1734	7.2612	6.7931	7.8194	5.8787	7.0661	4.6843	6.8621	6.6447	6.5292	8.3514	5.8866	5.8326	6.1665	5.8615	5.2203	6.5826	6.5467	7.5326	5.6267	6.9402	5.1185	4.0188	6.6512	10.8449	6.1785	4.9644	9.2077	6.6532	6.3892	6.0674	7.2545	5.5996	8.7631	6.1731	5.5447	6.0555	5.0887	6.9174	10.8389	5.9768	5.1276	9.2906	6.3089	6.3997	6.6154	7.4419	6.1029	7.661	7.0637	3.9136	5.6834	5.615	6.3076
PF3D7_0100400.mrna1_1	PF3D7_0100400.mrna1_1;265	265	5.842	5.5311	6.6943	4.1144	4.9458	5.2445	5.7957	4.281	3.5311	6.5019	2.5135	2.7225	4.1506	0.7225	4.9293	5.7962	5.7787	5.2008	3.9505	5.3377	4.3023	5.8758	6.0255	4.6814	6.0993	4.3723	5.4175	4.7618	6.121	5.8565	5.9547	5.9201	4.9298	5.8557	6.0226	4.5141	3.8768	4.5595	5.8535	6.1077	5.1106	4.0126	5.6522	5.2513	4.8135	4.7803	5.0094	5.6413	3.729	4.3597	5.3944	4.8748	1.8875	5.537	4.6035	4.2403	4.6135	6.2203	5.6153	5.572	4.8156	7.1086	5.7642	5.0197	5.1607	5.6996	6.1841	5.4584	6.2673	4.7724	4.7203	4.7334	6.5532	5.1449	5.5723	5.8642	6.6545	4.986	5.4239	5.2196	4.5447	5.9474	4.6223	6.3375
PF3D7_0100400.mrna1_1	PF3D7_0100400.mrna1_1;266	266	6.3443	5.0224	4.9588	4.8006	2.359	4.9463	5.2865	4.9179	5.0544	6.6789	4.7328	4.3161	5.5024	1.2449	4.7533	5.3909	6.189	4.8963	4.2698	4.235	4.6809	5.5954	4.5723	5.7793	4.9293	5.1595	5.9193	4.4243	5.1031	5.7222	8.2632	5.2483	6.1779	4.905	4.9369	4.6554	4.7856	4.7306	6.1747	5.682	5.7317	5.5279	5.1607	5.347	6.4148	4.2869	4.723	6.5021	6.7882	4.2675	5.0687	5.0811	5.3516	5.6064	4.3045	4.3653	4.4983	5.78	5.8782	7.3804	6.0498	6.0745	5.0018	5.7098	5.3291	5.6625	5.0535	5.7024	4.585	4.3096	4.8405	5.0422	5.6273	5.8731	5.9177	5.7856	6.9101	5.8824	6.4406	5.438	4.6904	5.8672	5.1227	4.8006
PF3D7_0100400.mrna1_1	PF3D7_0100400.mrna1_1;267	267	6.0917	5.4131	5.6441	4.4135	3.5472	4.9791	5.1679	4.7339	4.861	5.4845	5.204	3.2157	5.7952	2.3103	4.1723	5.3198	5.1906	4.7618	5.033	5.1064	5.0725	8.8571	5.3466	6.0394	5.4336	4.3868	5.9172	5.6907	5.5018	4.8001	11.6047	4.1579	5.8522	6.1564	5.6665	4.009	4.4303	4.1144	6.3897	5.7257	6.5798	5.0018	5.2517	4.0206	5.6673	4.4568	4.4718	6.0817	5.3688	4.8856	5.1408	5.5314	4.1627	5.439	7.115	4.9001	5.1711	5.9734	5.7244	4.8679	5.7519	5.7748	5.2028	5.1497	4.7043	4.9378	4.9227	5.7785	5.2449	4.9331	4.4783	4.144	6.7562	5.4922	4.62	5.8354	5.887	5.7824	5.5747	6.0566	4.6786	5.5435	5.7189	5.4436
PF3D7_0100400.mrna1_1	PF3D7_0100400.mrna1_1;268	268	6.08	5.2983	5.714	4.7038	2.8135	5.0583	4.0027	4.5404	4.1627	5.6058	2.0566	4.4828	4.04	2.9727	4.6685	4.5789	4.7586	4.1342	2.278	5.2327	4.735	5.1719	5.2931	4.1514	5.1485	4.5753	2.8074	3.7344	5.2483	4.04	6.2606	4.4012	5.0072	4.8273	3.6299	2.9107	3.5509	3.9809	5.9789	4.9764	5.5342	5.3778	4.3161	5.5438	0.585	4.9444	4.4738	4.9336	5.7552	0.6229	3.2079	4.8851	2.8074	5.4376	5.318	3.774	4.5423	5.5072	5.1359	4.3277	4.7344	5.4289	3.904	4.7761	4.9011	4.7549	4.3889	5.4155	3.8115	3.862	4.4449	4.9672	4.2342	4.645	5.6372	5.0237	5.5987	5.1014	6.0555	5.6786	2.516	2.9184	5.3975	5.0989
PF3D7_0100400.mrna1_1	PF3D7_0100400.mrna1_1;269	269	5.5783	4.278	4.3198	4.6971	3.2494	4.3384	4.14	5.0587	2.5336	6.2363	2.846	3.854	4.5429	2.1309	4.2071	4.9326	4.6848	4.4983	4.477	5.0631	4.033	4.6769	5.0815	4.116	5.8004	3.4182	4.0018	4.7975	5.2083	5.5714	7.4392	4.9946	4.3284	5.0587	4.4925	3.1699	4.3391	4.1497	5.8202	5.4835	5.1309	4.0687	5.3957	5.5919	3.756	4.4561	3.1506	5.6755	5.3487	4.8084	5.1089	3.2884	4.1546	5.2668	4.6253	4.4476	5.1206	4.0747	4.8339	4.6141	4.7296	5.0197	4.1819	4.5342	4.8374	5.0072	3.9439	4.2735	2.8875	4.8334	4.98	4.1235	5.0103	4.8929	4.5735	3.742	5.7336	3.942	4.8089	4.9658	4.8115	3.1522	5.5179	6.1888
PF3D7_0100400.mrna1_1	PF3D7_0100400.mrna1_1;270	270	6.1123	5.295	5.076	5.1607	4.3074	4.9088	5.1715	5.7663	4.6854	6.596	5.6993	4.9891	5.1727	3.3262	3.6893	5.6008	5.9042	5.6355	4.5729	6.0828	5.6665	6.2449	4.7756	6.1667	6.1359	4.2563	7.249	4.8293	6.6231	6.1963	9.506	3.706	6.5696	5.8982	5.9312	5.6392	4.813	4.0609	6.4807	4.9764	5.3674	5.0405	6.0011	5.675	4.6029	5.2063	5.2199	6.229	5.5056	5.2219	5.4219	5.6871	3.4019	5.3968	6.6292	4.382	4.2411	6.6157	6.2197	4.8639	5.1735	6.7699	5.3736	5.433	5.1667	5.5419	5.8362	5.1489	4.8812	5.251	4.6887	5.8669	7.5044	6.4128	5.4413	5.6153	7.3082	5.2517	6.5547	6.2054	5.6786	5.5925	5.3356	4.9593
PF3D7_0100400.mrna1_1	PF3D7_0100400.mrna1_1;271	271	6.635	5.2961	4.8625	4.8319	4.009	5.5283	5.825	3.7485	6.1753	5.8017	5.1235	4.3147	5.7021	3.06	3.4114	5.2615	6.0982	5.1031	5.047	6.247	6.1504	6.7407	5.3459	4.5595	5.2957	4.811	6.8293	4.6938	6.0531	5.5198	7.9181	4.8063	4.4535	5.2411	5.6662	5.8985	3.3547	4.4168	5.5699	5.2593	4.4614	5.0045	6.559	4.8324	5.0339	4.5267	4.1554	5.2836	5.1243	6.4975	5.0691	5.2743	2.6299	4.3462	5.6314	4.8202	4.742	5.4212	6.1534	4.2273	5.101	6.7737	6.1375	5.7506	5.2487	5.4463	5.1683	4.8465	4.7965	5.5783	4.3519	5.3205	5.5589	6.0622	5.6126	4.8777	7.6843	5.4202	6.2001	6.1999	4.934	4.1906	5.4472	4.8831
PF3D7_0100400.mrna1_1	PF3D7_0100400.mrna1_1;272	272	7.5755	5.4848	5.9946	4.9896	3.84	4.4236	5.8999	5.7698	6.0197	7.4083	4.3377	4.7115	4.5416	4.2441	2.6826	5.218	6.1181	5.1894	4.706	7.2682	4.557	4.6775	5.4456	5.5635	5.7897	5.6439	6.5375	5.0488	7.4714	6.1902	8.6493	4.8684	4.6041	5.3635	4.9882	5.3716	3.9542	6.3029	5.8001	5.07	5.1703	4.5279	5.8686	6.2252	5.2055	5.2153	5.374	4.7698	4.9773	8.1735	5.5457	5.8194	6.1591	5.1799	5.2188	5.0036	4.757	5.9523	6.0648	4.5129	4.9059	6.6457	5.673	5.0023	4.8074	5.8552	4.9069	4.3868	5.1695	5.14	4.0548	4.7043	5.8943	5.7996	5.2012	6.0325	8.1697	5.3892	6.4894	6.7965	6.0917	5.3143	5.8649	3.8135
PF3D7_0100400.mrna1_1	PF3D7_0100400.mrna1_1;273	273	7.0616	4.3498	5.7301	5.4538	5.3789	5.5094	5.0717	5.8452	6.6124	8.0265	4.5286	4.8972	4.7645	4.2832	4.2079	5.3288	6.6847	6.8349	3.1375	7.4596	6.3132	7.0721	5.6005	4.9069	5.202	5.6389	6.8978	4	7.9449	6.506	8.0524	3.852	4.6023	6.3707	4.9959	5.9509	4.5765	5.4822	5.3736	4.9864	5.4857	2.0635	6.7626	6.3517	6.0787	6.0609	4.95	5.7197	4.61	9.0795	5.0917	6.7275	4.3957	5.5625	5.9359	4.516	6.6449	5.826	6.7054	3.774	5.218	6.9185	6.1801	5.4702	6.4952	6.7491	4.0917	4.8094	4.9326	6.4627	4.6502	6.5586	6.594	7.1813	4.8022	5.6733	8.3175	5.3851	6.5258	7.8242	6.9627	5.7325	5.3356	5.796
PF3D7_0100400.mrna1_1	PF3D7_0100400.mrna1_1;274	274	7.251	5.4601	5.4436	4.7996	5.4084	5.3462	5.2323	6.3381	6.5765	8.0159	4.6831	4.8006	5.1711	5.8826	5.8331	5.021	5.575	6.9095	2.991	7.068	6.273	8.0322	6.3327	5.3854	5.1018	5.7589	6.5981	4.8895	7.8519	6.5245	8.5945	6.0266	4.5491	6.7112	5.1018	6.7538	4.7703	5.1595	5.2634	6.2447	5.6876	5.1371	5.8615	5.7955	7.2831	4.7677	5.1043	4.8997	5.5714	4.2668	4.8425	6.3277	5.7908	5.7639	4.6605	5.2784	6.0092	6.5258	5.8647	5.0215	4.6421	6.2769	5.1301	5.8022	5.1639	6.4687	4.3868	5.2593	4.0063	6.862	4.8359	5.7698	6.5014	6.8664	5.4433	4.4673	8.573	4.3384	6.3639	6.9029	6.6784	4.3618	6.0424	5.4101
PF3D7_0100400.mrna1_1	PF3D7_0100400.mrna1_1;275	275	7.6978	6.1857	5.2126	5.8248	4.6982	8.7994	5.3933	5.8657	5.9234	8.1871	6.605	6.2985	5.972	4.7328	9.5033	5.278	5.9402	4.8649	4.5999	7.0029	7.3425	8.6797	11.2271	6.3968	6.1289	5.8472	10.4	5.6017	7.6512	6.6841	8.8699	11.101	6.8112	7.031	5.4722	10.7106	4.2593	5.4469	5.4538	5.8286	4.2979	4.5975	5.4819	5.9939	6.6734	5.394	5.9509	5.4764	7.2012	5.2702	4.7565	5.5619	5.9982	4.8001	5.2254	4.4529	7.2651	6.2355	6.133	4.2487	8.5789	6.7315	5.8222	5.5717	6.0702	6.1821	4.9995	5.1064	4.2802	7.1014	4.6392	6.6323	6.5847	6.6668	5.7336	8.0079	8.2651	5.0518	6.0715	6.2321	6.2313	4.5981	5.6668	4.5595
PF3D7_0100400.mrna1_1	PF3D7_0100400.mrna1_1;276	276	7.6719	5.0121	5.9588	5.3107	4.9045	6.6639	6.3707	7.413	4.2008	8.1409	5.3743	5.7271	4.5166	4.6559	5.6676	5.4845	7.4731	2.7506	5.4777	7.8579	6.4145	7.0879	13.0252	10.8676	6.4756	7.557	7.093	4.3695	7.9968	6.8876	7.7055	12.5642	10.4643	6.835	7.8431	6.2468	3.7225	5.7584	5.1743	5.6673	7.6462	2.9107	5.3494	4.7751	5.5021	4.8309	5.6985	5.8296	3.189	5.5951	5.0426	5.3951	5.4077	5.3198	5.4774	5.0691	6.6264	8.3702	6.8679	5.2168	6.0411	6.8608	5.5463	4.1562	6.4817	8.0161	5.2574	4.516	4.7415	5.1795	4.6088	5.5871	9.6459	7.0035	4.4995	5.8009	7.5288	3.9718	6.1607	7.7054	7.5743	4.8374	5.3359	4.84
PF3D7_0100400.mrna1_1	PF3D7_0100400.mrna1_1;277	277	7.2568	5.0618	4.9537	4.3646	4.541	7.0036	5.3913	6.1591	5.4205	7.2163	4.9873	6.0485	5.1252	4.6129	6.8037	5.6288	5.8377	5.7772	3.4699	7.6475	6.3496	7.7836	10.4985	7.2351	6.264	4.5292	6.9677	5.0505	7.3561	6.4325	7.9362	9.8994	7.4859	7.4756	5.3583	6.465	5.0409	4.9709	4.9959	6.8204	5.1703	5.2909	5.4509	4.6485	6.1336	4.5398	6.1667	5.1089	5.488	5.3459	4.4731	6.0332	5.2672	9.0539	4.8555	6.2242	5.9016	6.6841	6.3038	5.504	5.5056	6.5251	5.8951	5.2795	5.3847	5.9537	5.0518	4.7377	5.8615	6.4421	4.1432	7.071	8.0686	6.93	5.7312	5.2376	8.3613	5.7186	5.4313	6.4499	6.6505	4.5607	6.0518	6.3625
PF3D7_0100400.mrna1_1	PF3D7_0100400.mrna1_1;278	278	7.4212	6.299	4.6485	6.8641	5.4026	7.2775	7.279	8.1568	5.044	8.0111	5.3705	6.7608	5.9124	3.211	8.1386	4.9509	8.2625	7.0725	4.4256	6.5934	6.2553	5.6008	9.2576	8.262	6.42	4.7015	6.1747	4.8043	7.4096	6.6572	6.3716	8.9204	8.1424	7.6721	4.8079	3.9579	8.7719	5.7021	5.6693	6.9583	4.9269	3.9819	5.2517	4.5242000000000004	5.1156	6.5752	6.1461	5.6871	5.2728	4.366	5.6194	5.2739	5.6387	5.6017	4.292	6.5735	5.5665	6.3255	6.0201	5.373	5.6314	6.2917	6.8825	5.189	5.2434	5.7848	5.246	4.2008	4.7538	4.6294	4.4463	5.6907	6.4987	6.2688	4.4621	4.235	7.4707	5.8587	5.318	5.3323	6.4163	5.1469	4.5116	3.2675
PF3D7_0100400.mrna1_1	PF3D7_0100400.mrna1_1;279	279	7.6732	4.3219	5.3878	5.6988	4.7495	7.4757	5.1493	4.5963	4.0858	7.7684	3.5198	5.1432	4.582	4.6334	5.897	4.211	5.4043	4.9491	4.5148	6.8584	6.7065	4.4263	7.2372	6.7598	6.7361	3.9402	5.2525	4.8777	6.4463	6.6191	5.2506	5.897	6.9399	6.8924	5.2865	5.3349	4.2426	5.3406	6.6179	6.3597	4.4673	4.784	5.463	5.1831	5.09	6.2787	5.121	6.5247	5.4995	4.4509	4.7334	5.7434	4.7618	5.7334	5.111	5.1655	5.3709	6.5284	6.9994	4.4963	5.4851	5.8753	6.6188	4.9136	4.7793	6.1577	5.2939	3.1619	4.857	5.4995	4.3702	5.5207	7.5806	6.8862	5.1073	5.2118	7.5108	4.7533	6.488	6.3236	5.947	5.1243	4.5046	4.0618
PF3D7_0100400.mrna1_1	PF3D7_0100400.mrna1_1;280	280	7.072	5.7173	6.7381	8.2281	3.9551	5.9754	4.6999	4.0951	4.8875	7.8425	6.0898	6.1054	8.6008	3.6159	6.4514	4.607	5.1428	4.6887	4.1755	6.0341	7.2282	4.7306	7.7308	7.1816	5.3625	2.3868	5.9971	2.8972	5.7965	7.4876	6.4107	7.1317	6.9801	7.1675	4.0652	5.4449	4.4376	5.2016	5.7682	6.5429	3.7323	3.9745	5.9378	3.5398	5.4748	4.0505	5.9069	5.4296	5.0613	5.3487	5.1851	6.3205	3.5248	5.5686	5.4406	5.7949	6.106	7.0594	6.4361	6.0257	5.1723	7.9946	6.5527	5.6398	4.582	6.2228	5.6223	4.0347	3.9561	6.4472	4.7447	6.4946	7.1133	7.169	5.6784	5.6845	7.9323	5.7808	5.0652	5.5616	6.8065	5.1359	5.4002	4.6747
PF3D7_0100400.mrna1_1	PF3D7_0100400.mrna1_1;281	281	7.286	5.4152	5.7511	6.7974	4.4236	6.1936	6.8879	6.8149	5.0072	7.4446	6.62	5.4449	5.9821	4.2869	6.3219	5.2506	5.6758	4.1739	4.925	6.2748	5.195	4.9307	5.6331	6.5529	6.2437	6.4938	6.1391	5.6056	6.1003	5.9551	7.304	5.4709	6.5171	6.4687	6.4055	4.6358	5.281	5.503	6.2551	5.6993	4.4053	4.4828	6.4199	6.1443	5.8718	6.2374	5.7666	6.548	3.8866	6.7466	5.561	7.2007	5.1615	6.0303	5.3947	6.2806	6.1589	6.496	5.1735	4.4449	5.2604	5.8667	5.4777	5.1823	5.0219	5.4902	3.852	4.5229	5.2257	5.7219	5.1627	5.5251	7.1149	7.3411	7.7403	6.4284	8.0468	6.406	6.9727	7.1113	6.6456	6.1135	5.8587	5.7195
PF3D7_0100400.mrna1_1	PF3D7_0100400.mrna1_1;282	282	6.791	5.3391	8.1552	6.5472	5.3896	6.7182	6.6966	8.2173	5.0072	7.9506	5.3067	6.465	5.7385	5.1926	5.9112	6.4809	8.1803	4.926	6.339	9.103	6.6596	4.8017	13.4314	6.7302	7.2527	5.1457	6.038	5.3858	9.6564	6.2472	6.56	13.3556	6.5003	7.6959	5.1735	4.9635	4.6628	4.8953	5.8344	6.0481	6.7669	4.0747	9.4306	6.7297	6.5768	6.5632	6.0453	7.0262	3.8012	7.8875	5.554	9.9773	3.6758	5.575	5.6707	5.1243	7.441	8.9166	7.6135	4.3391	7.0475	6.0787	6.2046	4.2242	10.4825	7.7776	5.7874	5.1771	4.4673	5.9279	5.0099	6.9417	10.0189	7.5073	5.2223	6.5723	7.3837	6.2275	5.6115	11.1474	7.1509	6.0188	5.3583	4.4236
PF3D7_0100400.mrna1_1	PF3D7_0100400.mrna1_1;283	283	5.842	5.9279	5.774	6.3409	4.5534	6.7593	5.153	3.6358	3.6792	6.143	4.842	6.9667	6.1819	3.5122	6.6639	4.888	5.2713	5.3255	4.0942	9.0738	6.3507	4.4542	9.7118	6.6261	5.8527	4.2403	3.4581	4.3611	9.2672	5.477	5.7439	8.4935	6.019	7.026	4.1961	4.3413	4.6554	3.6427	4.7404	5.7173	4.7344	4.3916	5.8387	3.669	5.3705	4.054	5.2176	5.1094	5.627	4.4867	5.9416	5.9738	5.8912	5.8853	3.7772	5.3519	5.2498	6.0027	6.3001	5.1247	5.9057	9.3978	5.7431	3.8298	4.6305	6.1961	5.2399	4.7485	4.382	5.2906	5.2746	4.9227	6.9839	5.61	5.6651	4.9378	10.1565	5.7276	6.478	6.2016	6.0369	5.1056	5.84	5.6005
PF3D7_0100400.mrna1_1	PF3D7_0100400.mrna1_1;284	284	5.3143	5.6171	5.2494	6.1212	1.511	5.7978	4.7991	3.8001	4.5248	5.7586	5.101	6.3282	5.3466	0.0976	5.9186	5.8652	4.4594	5.6462	4.9378	4.4316	5.5024	4.0695	6.2487	7.8142	6.2489	3.4581	4.9672	7.2549	5.9986	5.4376	5.6533	5.466	7.1543	7.2238	5.1469	4.8074	5.5157	5.1981	4.4482	5.2687	3.7279	4.1859	5.6264	4.5741	4.6548	5.2563	4.0712	3.4033	3.0479	3.263	4.7004	4.5429	3.0391	6.1799	4.4216	2.6645	5.373	6.1285	5.4336	4.7876	4.7377	6.111	6.0936	5.7219	4.3889	5.5283	4.9837	4.516	3.3391	5.9619	3.5826	4.8773	7.9198	5.4761	6.1274	5.2865	7.5753	4.6264	5.8043	5.7186	5.4584	3.2913	4.9001	3.7115
PF3D7_0100400.mrna1_1	PF3D7_0100400.mrna1_1;285	285	5.5771	5.7653	5.7479	6.3884	4.1152	5.2713	7.4323	5.3764	3.4128	6.746	4.6023	7.4637	5.596	3.3031	5.963	8.0362	6.1131	5.5948	4.7751	6.392	5.7679	5.3768	6.6452	6.079	7.2807	4.5179	5.3338	4.6673	6.5127	6.5416	7.5182	6.3856	6.0695	7.3312	4.7887	4.8515	5.0862	5.0457	5.1383	4.7164	5.2861	4.0661	6.9922	5.8736	6.04	5.847	5.0475	4.9905	3.851	6.6275	5.4158	7.0616	2.4515	7.1811	6.0836	4.811	5.067	4.9653	5.7129	5.7798	5.7195	11.8055	6.7904	5.8288	5.0453	5.6758	5.3161	6.3726	6.1495	4.9369	3.591	3.7538	6.8311	5.8924	6.6452	5.4515	11.735900000000001	5.6733	7.3735	6.1459	6.4769	4.9107	6.7549	5.2036
PF3D7_0100400.mrna1_1	PF3D7_0100400.mrna1_1;286	286	5.076	5.0639	5.8919	5.6826	2.969	5.7285	5.6285	5.5717	4.2426	6.6894	5.2483	6.6131	6.3738	2.2479	4.6035	7.1882	5.5059	4.7511	3.4594	7.2838	6.573	5.4783	5.7447	6.4305	7.4619	5.4263	7.668	4.225	7.2423	6.5312	8.3581	6.3804	6.2282	7.8231	4.7549	6.8045	5.302	6.0691	5.4637	4.5179	4.8958	4.2126	4.8405	6.1233	5.4472	5.1894	4.8207	6.0631	4.0126	8.1805	5.9502	5.7942	6.0179	6.5132	6.1585	5.7153	5.6938	6.5232	6.5378	5.8148	6.8116	13.1123	6.7617	5.7027	10.954	6.8569	4.0993	5.5762	5.7581	6.982	4.2943	5.7388	8.0642	6.6378	5.8649	7.3105	12.6451	5.8824	6.673	11.5175	6.7003	4.3089	6.1119	5.8056
PF3D7_0100400.mrna1_1	PF3D7_0100400.mrna1_1;287	287	5.9968	4.7527	6.6106	6.0717	3.2839	4.9819	6.1971	4.6047	3.9964	6.7952	5.9607	5.6719	5.9246	0.926	5.9715	6.4723	5.6261	5.1156	4.2869	5.9435	6.6226	5.742	6.817	5.0777	8.432	4.7766	6.8412	4.3226	6.1131	7.347	8.8572	5.2638	5.1098	8.5845	6.3918	5.1546	5.3667	5.6682	5.4029	4.1803	6.6503	3.6358	5.04	5.3078	5.8605	5.7107	3.9458	4.5441	3.5008	8.7114	5.3255	6.3524	4.6171	6.453	5.5478	5.9676	5.5699	6.7816	6.1144	7.4575	6.3695	12.1074	6.8269	5.7007	6.3407	6.4866	4.8684	5.07	5.5002	6.4728	1.6462	5.269	7.3102	6.5427	7.8965	5.849	11.8873	5.0334	5.5817	7.1186	6.8052	4.5583	5.8726	5.8487
PF3D7_0100400.mrna1_1	PF3D7_0100400.mrna1_1;288	288	7.8857	5.9026	6.3653	6.8194	4.5546	4.8674	5.852	4.4679	4.4323	8.9293	5.1035	4.7197	6.6592	1.7093	5.4552	7.2166	5.2353	4.4155	3.7452	6.5883	8.5953	6.8776	6.073	6.6238	7.9029	5.2327	9.2099	4.9146	7.2024	9.1332	8.2615	5.2411	6.7719	7.7635	5.5342	7.1711	4.3985	5.7412	7.2712	5.6727	9.0714	3.8924	5.2338	5.8669	7.8961	6.2698	6.2638	6.2063	3.2824	7.4268	4.3384	7.2255	5.3187	5.8495	7.0007	5.8184	6.9	5.875	6.68	5.2063	6.1212	11.6127	6.4263	5.7795	6.2515	6.471	4.8817	5.3298	6.1765	6.6672	5.61	5.991	6.9844	6.3163	5.1603	5.7282	11.621	5.4992	6.1831	6.7338	6.4817	5.1711	6.2161	6.378
PF3D7_0100400.mrna1_1	PF3D7_0100400.mrna1_1;289	289	7.2765	5.8074	5.822	6.7754	5.0448	6.0266	5.1855	4.3031	4.2735	7.9032	6.0936	6.8851	6.9212	5.3937	5.1755	6.7625	5.9734	2.5607	5.1867	6.6819	7.9126	6.3654	5.4896	4.1481	6.6564	5.7455	9.9722	5.0117	7.8379	7.9983	7.5482	5.14	5.6724	7.0971	4.8753	7.0229	5.8839	6.2483	6.1645	3.7929	6.7829	4.557	5.2517	5.2024	5.8736	5.4614	5.7975	6.3607	5.5072	6.9559	5.3646	6.1169	5.5491	6.6629	6.6556	4.7208	6.3304	5.2095	6.8747	5.6302	5.3147	9.4269	6.8515	5.9079	6.3885	5.5081	4.9217	5.4912	6.6935	6.1016	5.0824	5.9916	6.2296	6.9224	4.6276	6.12	9.9699	6.6201	6.4351	6.8425	4.5392	3.796	5.8037	7.635
PF3D7_0100400.mrna1_1	PF3D7_0100400.mrna1_1;290	290	6.9789	5.3205	6.5705	7.4398	4.5379	6.0418	5.625	5.9227	3.7431	7.7966	5.9107	5.1481	7.4794	3.1144	5.9236	7.9281	6.615	4.9059	5.7568	5.8807	8.2581	6.5089	4.9565	4.774	6.8194	4.342	10.195	6.0772	6.7932	7.9104	7.3271	5.2441	5.5534	6.8964	5.7396	9.4197	5.541	6.1062	5.7897	2.8319	9.1642	4.4189	5.9298	5.2441	5.9413	6.2994	6.2551	6.6666	6.1297	6.7388	4.8919	6.4024	4.8525	6.5746	5.8753	6.0507	6.9879	5.3089	7.8458	4.582	5.5323	8.3631	7.6462	5.0639	6.5723	6.8615	4.3448	5.599	6.1613	6.6359	5.1506	5.4022	6.5168	7.293	5.6781	3.8166	9.2672	6.9615	6.5926	7.6776	4.8253	4.9537	7.5328	7.6646
PF3D7_0100400.mrna1_1	PF3D7_0100400.mrna1_1;291	291	7.2784	6.0094	6.506	7.6007	5.2168	6.11	4.7687	6.1641	3.6645	8.4747	8.8296	5.6387	7.5057	4.9236	6.6447	6.7752	5.8848	4.6798	5.1214	7.4367	8.0446	6.2108	6.1018	5.4466	7.2688	4.7581	10.173	5.9352	7.8701	7.5709	7.1889	4.5211	5.2403	7.5628	5.1938	8.9331	5.2095	6.5702	6.8663	6.0585	8.7366	5.3878	5.4296	6.1781	7.3544	6.1085	5.9409	5.4002	5.7463	6.9717	5.2091	6.2935	5.545	6.2823	7.1864	6.0881	6.8469	7.3821	7.5905	5.2234	5.942	7.7608	7.662	6.1052	6.3041	6.2581	6.6897	6.1957	6.0391	7.1808	4.4841	6.243	8.568	7.4113	4.6088	6.101	8.2649	6.965	5.9544	7.4368	5.5388	6.1352	7.3027	6.9435
PF3D7_0100400.mrna1_1	PF3D7_0100400.mrna1_1;292	292	7.0148	6.3561	6.8236	6.9854	6.013	5.8117	6.2479	6.3553	5.1659	7.7124	6.5229	5.8839	6.8203	4.2126	5.4594	8.3539	6.3404	4.1252	7.722	8.0543	8.9233	6.4126	4.4249	5.1006	7.2075	5.144	10.001	9.1437	7.7216	8.6844	7.5989	5.1289	5.3816	7.4277	5.9593	8.7133	5.6834	6.3199	6.4438	5.8125	9.4404	3.2494	5.0691	4.785	6.7125	5.9921	6.929	5.9805	5.1252	7.413	5.9331	5.5524	6.2411	5.7063	6.6788	5.8427	6.9944	6.0787	6.7109	5.4185	6.0112	7.941	7.4285	5.2902	6.5438	6.1705	5.561	6.5281	7.1923	8.9038	5.3129	6.2462	6.4273	7.3993	5.5677	6.2553	8.3462	5.9898	6.4453	7.7052	5.3837	4.7549	7.1552	7.2371
PF3D7_0100400.mrna1_1	PF3D7_0100400.mrna1_1;293	293	7.4605	5.7876	6.6595	7.1022	5.6144	5.394	5.3103	5.691	5.4725	7.906	6.5433	3.4816	7.1242	4.7458	4.8644	6.9083	5.8814	5.155	5.0365	8.6754	8.8081	5.9444	5.342	10.2675	7.394	5.0635	9.868	5.6302	9.4908	8.7939	8.0727	5.6244	9.9238	8.0551	5.1898	7.262	5.392	5.7477	5.6519	4.1819	9.4432	5.1855	4.5674	5.0396	7.3767	6.0819	6.0657	5.9076	4.5987	10.0604	4.9672	5.55	5.1027	6.6266	5.9359	7.3021	6.6996	6.7464	6.3721	5.2098	5.7645	8.201	7.7876	7.0506	6.8053	6.6848	4.2157	6.4336	4.8237	6.6113	5.5546	6.2149	7.8487	6.1711	5.6753	4.8629	8.1924	7.0913	6.5129	7.4735	6.6897	3.2765	7.8712	5.9509
PF3D7_0100400.mrna1_1	PF3D7_0100400.mrna1_1;294	294	7.2419	5.4131	7.2676	7.3098	1.1375	6.2506	5.7798	5.5185	2.254	8.1202	5.3782	5.4326	6.4712	1.5509	4.9435	7.8643	5.5729	4.844	6.9042	7.8817	8.6725	6.2199	5.745	5.3778	6.9104	6.0177	9.8146	7.6278	8.1717	8.7442	7.4314	4.9265	5.2211	7.6372	6.204	7.2086	4.8319	8.4039	5.9026	5.2288	9.2689	4.6559	5.6913	5.0361	6.8728	9.7948	8.9366	5.5862	5.0917	12.6431	5.86	5.7452	5.3533	6.318	6.2627	11.3357	7.1475	6.1936	6.6744	5.2487	5.5163	8.1489	9.9456	6.4822	7.4322	6.2837	4.3334	6.0691	5.7032	6.2325	9.9411	5.0652	7.2127	6.9109	5.3111	5.4222	8.7766	9.3426	6.5869	7.3616	6.6827	5.2296	6.3656	6.1621
PF3D7_0100400.mrna1_1	PF3D7_0100400.mrna1_1;295	295	7.0959	6.3183	6.4973	6.6641	4.8972	5.8255	5.1635	5.383	5.6915	8.1073	5.2876	4.857	5.8258	5.8525	5.4767	4.8176	5.7131	5.405	4.6713	6.5705	8.6806	6.1278	4.903	3.8022	5.7978	6.7923	9.8476	6.3595	7.1792	9.1188	6.9905	4.4463	5.2273	5.8525	5.437	7.7424	3.9991	6.2819	5.842	4.5323	8.7075	3.8649	5.5957	5.6299	7.0429	5.822	7.5638	6.0121	5.0312	7.1854	5.3349	6.2477	3.9439	5.6502	6.8393	6.4624	6.454	8.4948	6.2658	4.5329	5.2028	8.4576	7.6009	10.2163	6.7568	5.983	5.0674	6.606	4.6758	7.2203	5.9028	5.9623	7.4265	6.4786	4.9846	5.6733	8.9255	7.0306	9.3146	7.536	5.8217	5.9057	7.0929	6.5598
PF3D7_0100400.mrna1_1	PF3D7_0100400.mrna1_1;296	296	8.8729	7.1103	6.9621	6.6551	4.4383	5.2976	6.8679	7.7679	5.5892	9.3675	8.9683	6.6554	6.1447	4.5838	5.4819	5.7916	8.2577	5.0887	5.3702	7.4124	10.0122	6.0605	4.9103	5.5283	5.9057	5.9588	8.3935	5.5726	6.9497	8.9572	6.5054	4.257	7.104	6.6267	5.6296	8.1709	5.3681	7.191	9.4076	6.5418	8.0615	5.3851	5.4094	4.2411	7.8425	7.2166	6.2845	8.7135	9.8041	7.8229	4.7639	6.5232	6.3255	6.6967	6.8079	6.0275	6.7844	7.9309	6.4431	4.889	5.8797	7.7241	6.6054	13.8516	8.1565	6.6639	4.439	7.7731	4.4803	7.8948	5.5527	5.8934	7.7785	6.8363	5.9609	6.6775	8.6365	6.1089	12.9181	8.715	6.4388	5.3455	7.8908	5.8782
PF3D7_0100400.mrna1_1	PF3D7_0100400.mrna1_1;297	297	7.6078	5.8989	6.9245	5.9427	5.0063	5.1198	6.0303	4.9131	5.8999	7.8493	7.5859	5.4594	6.2091	2.585	5.1755	5.1285	6.1457	4.1835	6.6456	6.2688	7.8976	4.9616	4.228	5.353	4.7208	5.769	6.0828	4.7436	6.0233	7.9447	5.95	1.848	6.2267	5.3909	5.5014	4.5951	5.4967	6.2106	6.1256	5.3593	5.7401	3.8679	5.4148	5.0108	4.9406	6.6585	6.6036	5.9062	5.6185	2.7719	4.4601	5.3775	5.0674	5.2052	5.6687	5.7015	6.672	5.5564	6.2133	5.1747	5.6823	7.3061	8.1933	9.4918	8.74	6.1681	5.1268	5.9385	4.2943	6.7015	5.4607	6.1181	6.7085	5.8951	5.9547	5.1223	8.6663	7.8553	7.6716	9.6566	6.8697	4.5674	6.3439	4.6375
PF3D7_0100400.mrna1_1	PF3D7_0100400.mrna1_1;298	298	7.1237	5.8575	4.8904	6.2546	4.8914	5.3978	4.9968	5.8946	6.8579	7.0357	6.1465	5.5059	5.9028	5.7756	4.2935	4.8714	6.0092	5.3944	5.6719	6.5024	8.5658	5.4326	4.1827	5.6963	4.8875	5.7233	5.6554	4.7793	6.7679	8.1195	6.3027	3.856	5.0522	5.9131	5.1767	3.7908	4.7745	5.441	5.0712	6.6257	6.537	4.7506	5.2909	5.0405	4.7398	6.3165	6.2085	4.6223	4.7506	5.9086	4.7554	4.9388	5.7192	4.4067	6.4906	6.3297	6.6972	5.7957	6.6938	5.5981	6.0426	7.0308	7.0995	5.2672	9.0098	5.9172	5.0215	4.9074	3.856	7.059	6.3295	5.2902	5.4951	7.2046	5.6366	6.4557	8.6714	5.3136	5.6659	9.4737	5.3999	4.3455	6.4336	3.2188
PF3D7_0100400.mrna1_1	PF3D7_0100400.mrna1_1;299	299	6.6802	6.1546	5.8547	6.9727	4.6035	3.7377	5.5141	6.0644	7.7434	7.8213	6.0043	6.8704	7.1145	3.848	5.0579	5.4091	6.8986	4.8934	5.9711	5.8017	9.3196	4.3882	5.8738	5.99	3.844	5.1301	5.5116	3.9523	6.8125	8.8784	6.0101	4.6719	5.3096	4.9141	5.1611	4.0054	5.1843	5.1052	5.2016	6.4859	6.2871	4.009	4.585	3.9001	3.7666	7.0649	6.1408	5.3964	4.7761	4.9823	4.8258	5.5889	4.7285	4.4195	6.2963	6.8643	6.0839	5.6977	6.3031	5.2946	5.8207	7.1818	6.8826	4.9255	9.2926	5.4236	4.2311	5.9399	4.7312	5.4738	5.5027	5.4172	6.7093	6.9947	4.1069	5.8012	8.6537	6.544	5.6294	9.3021	5.6979	3.9672	7.3674	4.4581
PF3D7_0100400.mrna1_1	PF3D7_0100400.mrna1_1;300	300	6.826	6.0815	5.5329	5.6582	3.406	4.6803	5.2627	4.6713	8.1412	7.1087	5.4941	9.2522	5.6288	5.009	4.4738	5.3995	6.1683	4.3568	6.1424	7.8262	8.4118	5.1453	6.511	7.1161	5.4951	6.8679	4.6988	5.6596	7.6678	9.4981	6.134	5.4479	6.513	6.4303	6.1379	3.6229	4.3827	4.925	6.1408	6.3226	5.68	4.8273	6.2305	5.1031	5.6979	6.5295	6.5371	5.7882	4.9533	8.2136	6.1043	5.8146	5.7466	6.5283	7.2475	6.6156	5.8174	4.8161	6.0522	6.251	6.0343	7.2464	6.5481	5.5119	6.8667	5.6082	4.9699	6.7357	6.1526	5.8377	6.3809	5.5103	6.8239	6.8932	5.4499	5.4336	8.34	6.2922	6.6683	7.4142	5.1699	5.4443	6.4899	6.9209
PF3D7_0100400.mrna1_1	PF3D7_0100400.mrna1_1;301	301	7.3262	6.3038	6.0358	5.7436	5.511	6.7353	5.9699	6.1179	8.348	7.833	6.6831	9.7465	6.0904	5.5987	6.3183	5.6317	6.2232	5.8128	5.5665	6.2479	8.2039	5.5871	5.3947	6.6558	5.9472	6.4501	6.0453	5.6642	7.3558	8.1513	7.0021	5.6282	7.2195	5.7929	5.9871	5.0527	5.2705	4.9392	5.6588	5.5928	6.0706	4.3547	5.9704	5.1098	5.9397	7.4593	6.0354	5.8447	4.6599	8.3334	5.9761	6.295	6.2595	6.5507	7.2722	7.5269	5.2357	6.11	7.1747	5.257	7.5041	7.1349	7.824	5.898	6.8222	6.4234	5.1914	5.6699	6.0753	7.0932	6.5143	5.8809	7.0247	7.0066	6.7262	6.9021	8.5409	6.62	7.2026	7.9581	6.3163	5.6882	6.547	6.9777
PF3D7_0100400.mrna1_1	PF3D7_0100400.mrna1_1;302	302	7.2299	6.1375	6.1328	4.8263	5.0917	8.2971	5.7541	5.0985	7.9952	7.4706	4.5361	9.5514	5.314	5.5192	6.7997	5.5304	6.1995	5.0166	4.8565	5.2491	8.3529	5.7782	5.4128	7.3622	5.431	5.5963	5.4141	4.4535	6.2578	7.9869	6.4396	4.6764	7.2976	5.4121	5.7317	5.8515	5.0166	5.2813	6.102	6.605	6.1835	5.1735	5.5966	5.9837	5.9777	6.7687	5.5741	6.1243	5.3757	9.0049	5.7279	5.8405	4.9593	6.1045	7.7481	7.4604	6.1655	5.4925	6.2352	5.1791	6.6981	6.7424	7.672	5.9047	6.3598	6.1137	5.9875	5.263	5.2847	7.6103	5.844	6.1264	6.0341	6.5245	5.4067	7.7162	8.1849	6.7634	6.5091	7.3518	5.8349	4.7339	6.9666	4.5564
PF3D7_0100400.mrna1_1	PF3D7_0100400.mrna1_1;303	303	6.8766	5.9079	4.5564	5.9303	5.8301	7.0231	6.6788	7.83	6.96	8.6964	5.8934	9.0189	6.3176	5.7385	6.044	4.8405	8.274	6.2315	4.4046	10.0297	13.3314	7.0082	9.1384	7.1129	5.9864	11.0974	11.2792	4.9644	9.6352	12.8589	8.9331	8.8096	6.6911	5.4689	10.2687	11.5167	8.6925	5.6753	7.3628	5.9957	9.201	4.6235	5.3632	5.5122	8.5012	7.977	5.6519	6.1313	4.844	9.5034	4.7517	5.6418	5.4854	7.1063	9.3102	7.624	5.7195	8.4593	7.2269	5.4229	8.1318	7.4526	7.8329	7.2124	7.427	7.3755	5.5792	6.1661	6.6576	9.7507	6.9264	5.4222	10.5015	7.4959	6.1371	8.3834	7.9189	5.8099	6.5807	8.3083	7.0432	5.6588	6.7348	6.9684
PF3D7_0100400.mrna1_1	PF3D7_0100400.mrna1_1;304	304	8.1899	6.0413	5.9764	5.6724	5.8704	6.6519	6.2449	5.3298	5.9993	8.5168	6.029	8.995	5.6261	5.7887	6.08	6.7056	6.6177	5.6056	4.4919	7.9431	9	5.2223	6.6076	11.3434	7.3361	6.8834	6.0405	5.1542	8.3675	8.6769	5.7957	5.3988	11.4547	8.7637	6.719	6.6893	5.382	6.002	7.1684	5.8425	6.6159	5.1847	5.6291	5.9771	7.9565	8.5155	5.9699	6.0635	5.6372	9.1745	5.6232	5.7655	6.017	5.4336	6.2317	6.6876	5.8965	6.5032	6.5917	5.8924	7.4802	6.5423	10.3835	6.4915	7.6682	6.7669	5.7772	6.143	5.7339	6.8065	7.0043	5.6806	7.7529	6.6907	5.3516	7.8144	7.9903	6.3778	6.0824	8.2723	6.9185	6.1131	6.6256	5.2884
PF3D7_0100400.mrna1_1	PF3D7_0100400.mrna1_1;305	305	8.7464	5.3158	6.2302	4.6554	5.1771	6.8401	5.7666	5.667	6.9159	8.788	5.7647	8.5025	5.5512	6.6917	5.8304	6.6215	5.3775	4.1819	4.1243	7.9592	8.352	5.3172	6.2891	10.1135	8.524	5.5524	5.9439	4.8938	7.8411	7.8765	6.9092	5.9683	10.0436	11.0498	5.0989	5.3009	5.2133	6.074	6.2426	4.5832	6.7455	4.8748	6.2227	6.2474	8.2304	8.4975	6.1985	6.4301	5.8298	7.1085	6.4933	6.0883	6.1841	7.1555	6.3151	8.8125	5.4419	6.2176	6.7074	5.9076	7.9988	7.1512	10.839	4.7098	6.7605	6.8209	4.7371	6.1583	5.7679	6.4264	9.1375	5.844	6.3738	6.2789	8.8547	8.4026	8.4201	7.864	5.5351	8.1765	5.8763	5.1424	6.4383	5.6656
PF3D7_0100400.mrna1_1	PF3D7_0100400.mrna1_1;306	306	8.952	6.6758	6.7367	6.6868	6.5959	6.9247	6.0978	4.7344	7.0291	9.3878	7.1983	8.3815	5.4496	6.7525	6.2323	6.7477	5.09	4.3653	6.0902	8.1722	8.0257	5.7671	6.9683	8.5919	8.0357	4.2555	4.8649	4.8807	8.5102	7.6788	6.5993	6.1114	7.5393	10.6406	5.36	4.3625	5.4479	6.8015	6.4002	5.8397	6.1991	4.8063	5.4558	5.7049	8.7525	8.0387	6.4668	6.1546	6.3987	6.737	6.4555	5.7328	6.2672	7.2563	5.6769	8.8753	5.9326	7.3686	6.292	6.3738	8.2029	6.636	8.3057	5.9236	6.702	6.6454	5.5053	5.7126	5.0955	6.712	7.7774	5.4162	6.5524	6.8466	6.6041	8.1985	8.1718	7.9424	6.1264	8.0746	6.1591	5.5659	6.1851	6.128
PF3D7_0100400.mrna1_1	PF3D7_0100400.mrna1_1;307	307	9.4949	6.5659	8.6747	6.0894	7.8037	7.5862	6.4158	5.3448	7.9856	9.7382	6.6264	9.1671	6.0312	7.8336	7.3968	7.7727	5.4036	5.7576	4.6118	9.0443	8.2499	6.2102	8.0038	8.7676	8.1847	6.2221	4.784	4.9565	8.7317	7.3821	6.8008	8.0582	8.8712	10.6784	5.3771	5.3712	5.1383	7.4818	7.2423	7.914	6.5671	5.9971	7.2955	5.6687	8.5181	9.4203	7.1056	6.2513	4.1867	7.7833	6.1857	7.1145	6.9848	7.5661	6.924	9.7537	6.0877	8.3267	6.5607	5.4902	7.95	6.4851	8.435	4.6456	6.5621	6.3853	5.9959	4.7032	6.9789	7.1026	9.6078	6.3856	10.1529	6.6234	8.0422	7.755	7.7761	9.6953	6.4697	7.7525	6.6305	6.9333	4.6218	5.8128
PF3D7_0100400.mrna1_1	PF3D7_0100400.mrna1_1;308	308	9.452	7.177	7.4862	6.6812	6.6574	7.7787	7.3183	8.5292	7.974	9.6173	5.1031	8.7462	6.5315	7.48	7.346	6.9057	8.4896	3.5361	4.5741	9.4714	6.2636	6.7916	14.8408	8.6093	7.9649	5.9181	4.7393	5.1326	9.4072	6.5357	6.8469	14.7495	8.3942	10.9419	6.2112	4.5993	5.2589	7.6571	6.3595	7.5925	6.6498	4.5613	6.8202	5.853	9.0495	9.7415	6.6362	6.2876	4.464	6.535	5.946	7.3541	6.2336	8.0527	6.761	10.1813	7.0705	9.6737	7.03	7.9716	7.4866	6.3487	9.8092	4.3455	10.5638	7.8129	5.0909	5.3568	7.865	7.4069	9.2411	6.9026	11.2781	7.3006	7.9785	7.8187	7.3968	9.0922	5.235	11.2679	7.1975	6.4803	6.6238	7.5692
PF3D7_0100400.mrna1_1	PF3D7_0100400.mrna1_1;309	309	8.7526	6.9016	6.5801	6.3966	5.6758	6.5478	5.3771	4.5765	6.038	8.9605	4.111	6.0925	5.5135	6.0132	6.7285	7.1411	5.0135	4.0018	3.6971	7.535	5.8194	5.2365	11.2662	7.9229	6.8632	3.7452	5.5546	4.4912	7.5746	5.6631	6.5881	10.774	7.8895	8.7106	5.327	5.0018	6.5083	6.1926	5.2976	8.9671	6.2759	5.0453	6.3034	2.6803	7.8434	8.7515	5.3865	5.5125	3.9317	5.193	5.3151	7.1063	5.0687	5.8482	5.591	9.1465	4.2032	6.5654	5.2983	4.4796	5.7949	6.6137	8.7083	5.6138	6.0361	6.0345	5.2798	4.9841	7.2352	6.4952	6.9363	6.0877	7.525	6.0687	4.4666	5.522	7.7317	7.7556	5.2307	7.0082	3.5692	5.3646	4.7021	6.6653
PF3D7_0100400.mrna1_1	PF3D7_0100400.mrna1_1;310	310	8.4329	6.6858	5.0734	6.3787	6.1873	6.6372	5.2998	4.4336	5.4269	9.0136	4.4263	5.2114	5.5472	5.1659	6.7673	6.6061	4.0179	3.5558	5.3688	5.931	5.8207	4.5342	7.2478	7.8487	5.8359	4.06	2.6088	4.7671	6.4398	5.4735	5.7525	7.5995	7.5931	8.3917	4.1432	4.4343	6.0551	6.1371	6.2145	5.4715	5.1363	3.8053	6.3151	4.2832	7.5137	8.4977	5.0347	6.2889	3.8649	6.083	4.5141	7.0773	4.7071	5.7197	5.4189	9.3626	6.0339	6.6061	5.4748	3.9773	5.673	6.2861	7.6239	4.8787	5.6568	4.7175	5.2865	4.9699	6.4179	6.8226	8.0982	5.4656	7.0707	5.9079	4.6147	5.858	7.1538	5.9857	5.5264	6.4912	5.4091	5.5385	5.1119	5.3262
PF3D7_0100400.mrna1_1	PF3D7_0100400.mrna1_1;311	311	8.6791	6.0787	6.8355	7.9689	4.9667	6.9994	5.8477	4.0072	4.2494	8.9915	4.4705	6.777	6.3618	3.332	6.9423	6.6427	5.4947	3.4673	5.7949	6.4965	6.2451	4.354	5.1615	8.6823	7.5077	4.0461	4.1771	5.824	6.9548	5.745	5.8092	5.4607	9.223	8.527	5.106	4.2102	5.9381	5.2067	5.1655	5.7621	4.7876	3.7203	5.6363	4.86	7.5254	8.447	6.2128	5.1506	4.1779	6.6389	5.4091	6.3951	4.8728	4.9533	5.3865	8.7282	5.4614	5.578	5.5804	5.1755	6.7342	6.1896	7.3682	5.0904	4.6781	4.6404	5.0409	5.3875	6.9487	6.5794	6.3089	5.2456	5.9736	5.3338	5.251	7.3168	7.7001	6.3771	6.0702	6.1469	3.9727	5.7944	5.2257	6.1912
PF3D7_0100400.mrna1_1	PF3D7_0100400.mrna1_1;312	312	9.2692	7.7572	7.7174	7.4099	5.302	7.314	5.7926	4.3813	5.5978	9.4517	5.6548	5.7049	6.0448	5.8336	6.93	7.5772	6.0025	5.6545	5.7393	7.4092	7.7012	4.8777	6.6378	6.7475	7.4205	3.2079	4.2891	6.1131	7.1419	8.2482	6.3947	5.7079	7.6806	9.2723	4.7317	4.6651	5.7991	6.1924	5.8812	8.7854	3.5957	4.1898	6.8138	2.5336	8.0553	8.9703	5.496	6.094	4.2396	9.2792	4.8359	6.9468	5.1538	6.0261	6.1977	9.1079	6.4385	6.0858	5.9846	5.0126	8.9316	7.2243	7.7986	8.4968	5.4212	4.9392	5.5447	4.9977	7.7399	6.5922	7.7814	6.0518	7.1608	6.5312	5.2954	8.377	7.8896	7.1347	9.4683	6.2365	4.1359	5.7626	5.3309	6.7244
PF3D7_0100400.mrna1_1	PF3D7_0100400.mrna1_1;313	313	8.1181	6.6838	5.9352	5.753	4.3568	6.027	5.7819	4.4983	4.0609	8.9853	4.2441	6.3756	6.5886	4.0644	6.9149	7.0556	4.858	4.7377	5.2998	5.8555	11.5451	4.1077	5.8824	7.5848	6.1647	4.1779	4.4456	4.9841	6.9131	11.322	6.8881	4.225	6.4514	6.7537	4.7623	4.4289	6.0839	5.7613	5.128	7.7941	5.6651	6.4538	6.6296	4.8909	7.2762	6.675	4.8354	5.2987	0.0426	7.8908	4.8001	7.2885	4.6769	5.106	5.8342	7.3526	6.4216	5.2828	5.6974	4.2928	4.5589	5.6056	7.2122	7.5501	6.0065	4.5116	5.1206	4.6542	8.149	6.4723	6.2022	5.3049	6.4555	5.6047	5.6041	5.0751	7.7556	6.1669	7.5886	5.8143	5.6935	4.5699	5.5683	7.5657
PF3D7_0100400.mrna1_1	PF3D7_0100400.mrna1_1;335	335	4.6496	4.3653	4.8515	4.6415	1.7613	4.8649	4.2032	3.6656	0.9107	4.7766	5.1445	3.3291	4.3757	2.8074	4.0488	4.5053	3.9439	3.4995	3.8207	4.1699	3.9982	3.585	4.7153	1.3334	4.1819	0.6599	3.7592	3.0583	4.8329	5.4192	3.9699	2.1538	4.6439	5.093	3.144	1.774	3.9561	3.4995	5.6302	3.5148	4.1699	4.1018	3.846	3.7655	0.3674	4.218	4.4107	5.332	2.5435	3.546	4.8161	4.1875	3.3505	4.4816	5.4995	4.5558	5.2199	5.6775	5.4343	3.6076	5.5689	4.6977	4.516	3.8339	3.696	5.1878	4.3125	4.4128	3.2525	2.8679	3.0126	4.3723	4.4005	3.5534	5.5254	4.1953	4.7618	5.3212	4.5254	3.797	3.7181	4.4209	4.1707	4.8963
PF3D7_0100400.mrna1_1	PF3D7_0100400.mrna1_1;336	336	5.0299	4.9397	4.813	3.1906	0	4.7729	4.7098	4.218	3.6392	4.6444	5.2172	2.1667	3.6971	1.7485	5.4783	5.0674	5.2994	0.2869	4.0883	4.2126	4.5613	2.774	4.4033	3.8904	5.0466	3.7027	3.2987	4.5454	4.6513	5.3427	4.3764	1.3219	2.8197	4.4783	4.3854	0.6041	3.903	3.5705	4.1819	3.853	3.257	4.0027	4.2585	3.9946	4.0409	3.4356	4.406	3.7887	3.7887	4.1922	4.257	4.8704	1.9782	5.4571	4.5625	4.5373	4.9959	5.7711	2.9486	3.8807	5.009	3.4489	3.9891	4.511	3.8063	5.5081	4.8032	3.9542	4.3512	1.9107	4.497	3.5497	3.6848	3.7049	4.7949	5.6261	5.8209	4.9722	5.4915	2.5336	3.5546	4.2227	3.6508	3.4476
PF3D7_0100400.mrna1_1	PF3D7_0100400.mrna1_1;343	343	5.6585	5.9467	5.2502	5.2373	2.9165	4.7247	5.8701	4.4012	5.4679	5.2118	6.3894	2.858	5.4617000000000004	5.4289	4.2172	5.6831	4.7049	4.3377	5.2828	5.599	6.6628	4.8929	4.6147	4.5065	6.2963	3.8982	4.4114	5.561	5.4832	5.7835	6.1137	3.8768	4.6843	4.7793	5.1969	4.319	4.0161	4.3234	4.3533	4.0772	4.0942	5.7197	5.5735	2.4222	5.0488	3.9579	4.3951	4.7296	4.591	3.7093	5.1326	4.9406	1.4699	5.1272	5.4469	4.2311	4.9331	5.375	5.689	4.9416	4.9982	6.1811	4.7479	5.2735	2.8237	5.0206	5.2972	5.2083	5.0535	4.9184	3.6005	4.7897	4.8773	4.6854	5.332	5.6079	6.2705	5.4403	6.2079	4.943	4.5503	4.62	4.6809	4.7469
PF3D7_0100400.mrna1_1	PF3D7_0100400.mrna1_1;344	344	5.2589	5.3208	5.2284	5.4479	5.5148	3.6982	5.811	5.437	4.6415	6.3427	5.6427	2.2388	5.527	3.7159	5.7385	5.7347	5.4525	3.3219	5.2211	6.7655	4.8968	5.6273	4.8644	5.0976	4.9026	3.8738	3.4764	5.3872	5.2769	5.8435	5.8878	4.0609	5.054	5.269	5.6545	3.852	5.9602	5.0613	5.3445	4.8006	4.2172	4.6082	4.5447	3.9021	4.2683	3.9222	5.4692	5.2821	4.7043	3.3363	4.1914	4.6317	4.144	5.8669	5.4449	4.8425	5.6522	5.858	5.155	4.7181	5.4715	5.6826	4.607	5.4482	5.3882	5.4449	5.1346	4.375	6.1811	5.1485	3.5173	5.5314	8.2365	5.133	5.1276	4.7517	6.0691	5.2122	5.0303	5.1359	5.7002	3.541	5.7159	5.8138
PF3D7_0100400.mrna1_1	PF3D7_0100400.mrna1_1;345	345	6.544	5.7858	5.1902	5.5413	4.0635	3.4222	5.228	4.1811	4.3813	5.394	4.926	5.8809	5.3327	4.7203	3.6485	5.2319	5.2832	4.3125	5.116	4.9832	4.6758	5.2898	4.9676	5.1256	4.2987	5.073	4.7339	4.8992000000000004	4.8349	6.2988	5.1835	3.9449	4.4803	5.7296	4.7054	3.4222	3.9212	4.4168	4.6519	4.4168	4.3681	3.4764	5.8369	4.5441	4.4841	3.4555	5.2898	5.4838	3.8369	5.1518	5.4957	5.4111	3.7655	6.4477	5.7301	3.4699	5.7608	5.7271	5.1449	4.969	5.7626	5.9803	4.3771	5.2133	5.375	4.8565	4.6904	5.5176	6.4545	4.7186	2.8934	4.2365	7.1332	5.467	5.9119	5.0157	6.2568	4.7798	5.6194	5.7986	5.7629	4.7153	5.1497	5.7957
PF3D7_0100400.mrna1_1	PF3D7_0100400.mrna1_1;346	346	6.3865	6.3539	5.2649	5.0237	4.6854	3.359	5.4902	4.2288	3.8866	5.8535	5.2464	5.3169	5.2211	4.9805	4.1268	5.1514	5.5276	4.9814	5.0312	6.1857	4.5503	4.6741	5.5075	5.4087	4.1977	4.943	4.7274	4.5261	5.8861	5.6267	5.3646	3.9681	4.6809	5.3712	5.7043	4.5723	4.8748	5.3423	4.6415	4.2418	4.431	4.9011	5.6741	4.5527	5.0085	5.0457	5.6358	5.2739	4.2141	3.4983	5.1293	5.2887	3.926	5.3968	5.6519	4.7301	3.6542	5.1755	5.5475	5.3597	5.643	5.4874	5.0277	4.7447	5.1691	4.7186	4.797	4.7554	5.7695	5.2502	4.2994	5.1477	4.9787	4.9946	3.7377	5.5948	6.3114	6.1114	5.5696	4.6141	5.7647	5.2392	5.9803	6.8004
PF3D7_0100400.mrna1_1	PF3D7_0100400.mrna1_1;347	347	5.5301	5.6473	5.6556	6.1518	4.7944	5.467	4.99	5.6673	2.511	5.0777	6.1896	4.3413	4.5014	4.6305	5.353	5.327	5.1763	4.4867	4.8545	4.8329	5.1763	4.7533	6.4632	4.375	4.4515	4.7323	4.0072	5.1412	6.5273	5.8617	5.9498	5.7415	5.013	4.9453	5.029	5.953	4.3082	4.9411	4.917	4.6462	5.1477	5.1081	5.0648	4.5267	5.0094	4.7949	3.742	4.1235	4.314	4.3406	5.3909	5.7393	4.3547	5.7206	4.6223	5.0858	3.9864	6.3612	5.5388	4.5662	5.6736	5.4857	5.7271	4.7714	5.3635	5.1871	4.811	5.2122	5.2411	6.0226	3.7377	5.4692	6.3034	6.4617000000000004	5.5487	5.6209	5.8696	4.5789	5.561	5.3298	4.431	4.2698	5.8763	6.9917
PF3D7_0100400.mrna1_1	PF3D7_0100400.mrna1_1;348	348	5.8517	5.406	4.3868	5.4396	4.2456	5.4604	5.2384	4.327	4.6005	5.8804	4.4074	5.9891	5.5286	4.5192	4.5192	5.3586	5.1043	4.4744	5.0112	6.258	5.6165	5.0824	6.0785	6.1653	5.0387	4.4899	5.202	4.5916	5.8943	5.8547	5.6061	4.7192	5.9959	5.6085	5.7955	4.2449	2.7527	5.2384	4.5856	5.0281	4.862	3.7312	6.3498	4.9722	5.5323	5.4561	4.9449	5.1518	5.8912	3.7181	4.9107	5.6156	3.4019	5.9045	5.4232	5.213	4.5686	5.2578	5.4486	5.7498	5.8537	6.1069	5.3551	5.9317	4.2157	6.3462	4.3992000000000004	5.1683	6.8737	6.0177	4.235	5.7999	6.2863	5.7024	6.2332	6.2795	6.1483	5.9262	5.0418	5.599	4.2203	4.5662	4.269	6.5986
PF3D7_0100400.mrna1_1	PF3D7_0100400.mrna1_1;349	349	5.9784	5.6126	5.3216	4.9565	4.706	4.6118	6.1385	4.852	2.2418	6.4754	5.328	5.6963	5.1795	5.2323	4.8197	5.3586	5.7219	4.1185	4.9598	5.7315	5.8753	6.1514	5.3266	5.8117	5.0396	5.1085	4.7274	5.3709	6.4798	5.4012	5.6439	6.0663	5.739	5.3273	4.8505	1.5558	3.6381	4.5981	5.9991	5.06	5.7506	4.9284	6.8422	5.4466	6.3174	5.1272	5.4141	5.823	4.7203	5.9885	5.6685	5.3764	2.8699	5.2743	5.1631	4.7087	4.6094	5.6545	5.4033	3.6927	5.0036	5.9642	5.641	5.1206	5.2334	12.1195	4.8753	5.3768	7.0998	5.0613	5.6982	6.406	5.1639	5.2369	6.3523	6.4195	5.5537	5.5351	5.5251	5.7189	5.643	3.0054	5.3273	6.2014
PF3D7_0100400.mrna1_1	PF3D7_0100400.mrna1_1;350	350	5.9563	5.1493	5.4643	5.5348	3.6182	4.5619	5.575	5.2876	3.8104	5.8465	6.0755	5.0347	5.957	5.7369	4.3226	5.323	4.8017	5.6639	5.4705	6.1445	6.0461	5.3813	4.8694	5.4938	5.3851	4.1953	5.4026	4.9453	6.0796	5.9784	6.154	4.9045	5.9317	5.9446	4.9331	3.7887	4.9519	5.5801	6.1381	5.257	5.2566	5.06	5.5248	5.7007	4.8079	5.9411	5.3494	4.7623	4.4816	5.5323	5.3085	5.2184	2.9653	6.11	5.9117	5.5176	2.669	6.0559	5.5653	5.7306	6.3801	6.3754	5.8273	4.8146	5.1272	4.888	4.6467	5.7743	6.7004	6.1307	4.8856	4.7366	5.6427	5.0691	5.8291	6.0942	6.2257	5.7361	5.7623	5.0378	4.9112	4.359	5.2203	6.4062
PF3D7_0100400.mrna1_1	PF3D7_0100400.mrna1_1;351	351	6.5632	5.1787	5.1506	4.1043	4.9764	5.4466	5.7557	4.6943	3.5072	6.7392	5.7517	4.8001	5.3568	4.1731	5.7181	5.804	5.5261	4.1867	5.1218	5.9837	5.3674	4.3031	5.3452	5.7682	5.2273	3.3827	3.9809	6.0186	6.1127	5.3961	5.0583	5.9757	6.1589	4.7076	5.2769	3.8032	5.8472	5.5106	5.2917	5.1169	6.1127	4.4189	5.4145	4.5558	5.4935	4.306	5.3837	4.9054	4.8525	5.3395	5.1546	5.9509	4.9722	5.8324	5.84	5.021	4.7955	6.0911	5.7986	4.3462	6.1373	6.3661	5.1391	5.6896	5.3778	5.1583	4.8669	5.3501	6.3796	5.2468	5.2487	5.2687	5.7203	5.7463	5.805	6.2839	6.1216	5.7816	5.9919	5.8374	5.2638	5.7695	3.6264	6.4566
PF3D7_0100400.mrna1_1	PF3D7_0100400.mrna1_1;352	352	6.2244	6.0244	6.1973	5.9317	5.0405	5.5226	5.07	5.575	2.7549	6.465	6.1863	5.318	4.6645	5.0461	5.4666	4.8445	5.047	4.8924	6.204	6.2698	5.6218	5.1894	4.3526	3.905	5.5598	4.859	3.1538	4.5987	7.0666	5.6619	5.3027	3.9222	5.694	5.4777	5.0609	5.0126	5.8288	6.3558	6.0065	5.7156	5.5106	3.862	6.2726	5.1902	5.8086	5.3226	6.4933	6.2935	5.3234	4.1391	4.5993	5.1056	5.6574	5.9006	4.9179	4.7955	5.467	6.2394	5.43	5.1077	5.5726	5.6733	3.7772	5.3431	4.729	5.4588	4.2479	5.4323	6.1556	5.4938	3.4396	5.7018	6.4041	5.6035	5.4545	6.2439	6.1485	5.7777	5.8179	5.709	5.1619	4.4653	4.8595	7.3525
PF3D7_0100400.mrna1_1	PF3D7_0100400.mrna1_1;353	353	6.1073	6.0764	5.5871	5.7996	5.3345	5.6642	5.855	4.5838	4.3161	5.8512	5.7035	6.135	5.318	5.1831	4.5429	5.7824	4.852	4.98	5.2277	6.1465	5.8853	5.0772	4.4899	5.6091	5.3219	4.7719	4.7274	5.1326	6.1918	5.9279	6.286	3.4712	10.156	5.5129	5.2242	4.3089	6.0228	5.7639	5.888	4.957	4.7729	7.1655	4.6616	5.6082	5.1727	4.5361	5.9052	6.3262	4.5838	4.5385	5.0583	5.5975	4.4121	6.3672	6.1967	5.5283	4.6554	6.3379	5.2698	5.5119	6.599	6.1572	4.6993	5.26	6.0023	5.2668	5.5144	6.0839	6.9571	5.6954	4.669	4.7131	6.0847	5.4954	5.353	5.8166	6.4586	6.0738	5.6904	5.6375	5.4433	4.3561	6.1504	6.8171
PF3D7_0100400.mrna1_1	PF3D7_0100400.mrna1_1;354	354	6.7918	6.5223	6.1837	5.4239	4.6017	5.7557	5.9112	5.3632	5.0751	6.2481	5.3427	5.1077	5.8851	4.0548	4.3089	5.6044	5.8726	5.2346	4.8278	5.7015	6.3789	5.0343	7.4743	5.879	5.738	3.7814	4.7021	4.6288	7.0443	6.0766	6.7158	4.2456	5.4957	6.0477	5.5323	3.5236	4.6276	5.1252	6.0217	4.5638	5.2705	5.431	4.466	4.0054	5.2114	3.9754	5.9848	5.6971	4.9481	4.6485	4.5065	5.6097	3.8063	6.273	5.3363	4.5033	4.5856	5.4825	5.6893	5.4336	5.7131	6.1568	5.6476	5.2475	5.591	4.7745	5.3576	5.8362	6.7835	4.7618	5.299	5.7926	6.4746	5.6349	6.1737	6.408	6.9134	4.2234	6.007	5.9399	5.4973	4.4296	5.5635	6.7897
PF3D7_0100400.mrna1_1	PF3D7_0100400.mrna1_1;355	355	6.567	6.2979	5.1926	6.2415	4.62	5.295	4.3639	4.017	5.0343	6.0319	5.2668	8.8701	5.3505	4.862	5.2858	5.7178	4.985	3.8359	4.0531	6.0755	5.9948	5.0824	4.8001	5.6005	5.3688	4.4496	4.6519	5.9743	6.3909	6.2044	5.4114	4.723	5.9265	5.2137	5.2813	5.2277	4.9768	5.511	6.2963	5.2965	5.0858	4.8359	5.6372	4.8293	4.0925	4.8938	4.7142	8.7048	4.3937	5.1412	6.1536	5.1538	4.263	6.6655	5.7721	5.0913	4.7236	6.2621	5.7054	5.8071	6.5211	6.2685	5.1635	5.1131	5.7415	5.554	5.2976	5.8094	6.7089	5.1875	4.9439	5.9507	5.9957	5.6901	5.7043	5.8004	6.5359	5.1169	6.0325	3.854	5.0215	5.5182	4.9103	6.7206
PF3D7_0100400.mrna1_1	PF3D7_0100400.mrna1_1;356	356	6.801	4.985	5.6476	5.9732	4.6764	6.1777	6.2307	4.812	2.7719	5.9267	6.2279	5.0968	5.8359	5.0135	5.1534	5.6508	5.4492	3.4621	5.3374	6.7982	6.8649	5.6165	5.2536	5.9165	5.3796	3.5435	3.8836	5.1819	6.7643	6.9036	6.4281	4.5534	5.9651	5.527	6.3633	4.839	5.8753	6.0303	5.6132	4.7511	3.3702	4.079	5.2307	5.6574	4.406	4.7109	5.6982	5.2649	5.3056	4.5856	6.0047	6.3493	3.6439	6.4575	4.8222	5.0648	4.3785	6.3703	5.4182	5.0522	6.2798	6.8566	5.78	6.2228	4.5204	5.8432	4.9435	5.4219	6.6935	5.0206	5.6185	5.2865	6.1827	6.1241	5.7613	7.1613	6.2137	4.757	7.3226	5.302	5.2865	4.7986	5.6605	6.5427
PF3D7_0100400.mrna1_1	PF3D7_0100400.mrna1_1;357	357	6.213	6.191	5.3491	6.1617	5.7719	5.7241	5.4663	5.0951	4.337	6.6122	6.142	4.7939	6.1169	4.2525	4.6392	5.1098	5.7798	4.1619	5.4273	6.5749	6.6324	5.9336	5.1522	5.2935	4.6005	5.6038	4.4449	5.3642	6.9718	6.6498	6.3054	3.9542	5.3702	5.0426	5.6716	3.5472	5.8197	5.4663	5.3947	4.6685	5.0648	4.6194	5.4199	4.8782	4.797	4.594	6.3796	5.4232	5.7975	5.9322	4.841	6.052	3.7115	5.4561	4.9991	4.3519	5.723	6.1651	5.7511	5.8955	6.0301	6.441	5.3837	5.3736	5.2384	5.7986	5.8268	5.3089	7.5047	5.7442	5.7098	5.2008	6.1871	6.0389	6.5534	5.8156	7.2538	6.524	6.8571	5.8209	4.757	5.9329	5.3882	7.1058
PF3D7_0100400.mrna1_1	PF3D7_0100400.mrna1_1;358	358	5.8863	6.0607	5.6954	5.4643	5.5304	5.6124	5.1957	5.2961	4.0312	6.5535	5.0514	6.2232	5.0312	0.4647	5.5043	5.5689	6.3785	4.4725	4.204	7.291	7.6004	5.3423	7.1818	5.9595	5.1635	5.3132	3.1747	5.7983	6.8103	6.0957	6.6972	5.366	5.6594	5.5311	5.2946	4.7225	5.1194	4.5192	5.5419	3.9269	4.3702	4.3226	5.9115	5.3971	5.8931	4.4182	6.0749	7.1598	6.3001	5.6433	6.3796	5.7203	4.6502	6.0917	4.9312	5.0501	5.7038	5.876	6.3709	7.5816	5.5868	7.1965	6.0179	5.1934	5.2176	5.9227	5.4679	5.7743	7.5817	5.9812	5.3937	4.6781	6.6778	3.9973	8.4468	5.4951	7.4684	5.8319	6.966	5.5059	5.2126	5.6772	5.9775	7.3085
PF3D7_0100400.mrna2_1	PF3D7_0100400.mrna2_1;172	172	7.057	5.8537	5.272	6.2791	4.859	5.9312	6.3063	6.7691	5.1252	7.3205	10.2851	7.3261	6.2865	5.4774	5.202	6.4902	7.0886	8.2478	5.0527	7.9971	7.4929	5.3082	9.7484	5.2091	7.5155	4.2426	7.4934	4.9787	7.4491	7.796	6.5877	9.0787	3.8718	9.1342	4.3834	7.3671	6.1888	5.9148	6.605	4.8227	5.6954	4.8125	5.7803	3.7247	6.4775	7.0703	6.3736	6.6737	6.9578	6.4838	6.9566	5.392	6.1993	8.1118	6.1357	7.7037	5.9378	6.8785	5.7821	4.8084	5.1587	7.0793	6.8684	9.1941	8.5839	6.2355	5.3169	6.2153	6.2782	7.4563	5.9105	6.0429	8.0373	6.3425	5.5217	5.3705	7.3307	5.6064	9.7879	9.0465	6.8333	5.2821	5.6433	7.0041
PF3D7_0100400.mrna2_1	PF3D7_0100400.mrna2_1;173	173	7.1304	5.6893	4.7554	7.0477	4.4634	5.582	6.9721	7.7283	6.1355	7.7619	7.0694	7.8663	6.5868	5.503	5.2728	6.9249	8.0555	8.4626	5.0032	7.8454	7.4124	5.9628	10.0912	4.7479	6.5715	5.4101	7.584	5.1771	7.8756	7.8925	7.2352	10.1085	5.5638	8.0252	4.2585	7.0052	5.7393	5.746	5.36	4.6719	5.295	3.7355	5.1922	5.3561	7.5449	6.7625	6.4994	6.1633	5.3519	5.383	6.3665	5.314	8.1692	7.1813	6.7686	7.3612	5.9458	7.7947	5.8883	5.2638	5.1743	6.7216	6.9214	9.2394	8.3257	6.3245	4.466	5.8644	6.3438	8.2291	6.3546	5.8128	8.4587	5.2713	6.3609	4.2357	7.7161	5.993	9.4914	8.9297	6.9348	5.3551	6.0849	7.374
PF3D7_0100400.mrna2_1	PF3D7_0100400.mrna2_1;174	174	7.2277	5.6323	6.1131	5.5886	5.4529	5.6918	6.7384	7.5498	5.729	7.8524	5.8452	7.9439	4.785	5.6424	5.9437	7.1759	7.6498	9.0488	5.0413	8.6508	6.8978	5.7369	10.371	5.4219	7.4704	4.7355	5.2843	5.0496	8.8683	7.7878	6.4145	10.7527	6.1338	8.8627	4.266	4.269	5.5659	5.4413	5.1647	3.6171	6.4788	3.8817	5.6873	4.2735	6.8129	6.1583	6.0157	4.5595	5.732	5.6479	6.2642	5.4005	8.1269	8.3182	6.2617	6.2506	5.522	7.6449	6.2317	4.1787	5.4627	6.5	7.4639	7.6993	8.0687	5.91	5.4158	5.561	5.1069	6.7122	5.9293	7.0183	10.2114	5.7832	6.1449	5.3491	7.6394	5.5744	8.5087	8.4321	7.4995	4.7137	6.327	6.4796
PF3D7_0100400.mrna2_1	PF3D7_0100400.mrna2_1;175	175	6.8727	4.7819	4.9796	5.5301	4.9236	5.8605	6.5174	7.3096	5.4135	7.6656	5.596	8.0018	5.6879	5.2728	5.4741	7.0017	7.795	8.2766	4.0206	8.3032	8.2086	5.029	10.5937	5.3961	8.3489	4.2188	4.2265	5.3334	8.2624	8.2166	6.1878	9.7069	4.0583	9.0478	4.497	4.3277	5.6061	6.6231	5.6519	5.6014	7.0397	5.0475	5.3635	4.6427	7.0986	6.0485	6.3851	5.8243	5.4594	4.9704	6.413	6.2155	6.903	8.6571	5.8522	7.2224	4.9117	7.4935	5.6519	5.5395	3.1859	6.963	6.9185	8.6491	8.6664	6.6421	5.667	4.9905	5.1926	6.5616	5.903	6.2147	8.8125	6.3878	6.5016	5.5317	7.6732	5.5558	9.3909	8.9414	6.6679	4.7687	6.3605	7.0825
PF3D7_0100400.mrna4_1	PF3D7_0100400.mrna4_1;126	126	7.2139	6.2182	5.054	5.858	4.7845	6.1443	4.3827	5.2207	4.84	6.4997	5.7905	6.8349	6.6665	2.8856	6.5323	5.2824	5.8265	4.5298	5.0704	6.5853	6.1194	5.6008	6.3554	5.9586	5.6594	4.6519	3.6554	6.3423	6.8361	5.8912	6.3939	3.9269	5.8585	5.8061	4.9074	5.9479	4.7137	5.4189	6.7215	5.306	6.1434	5.6772	5.1667	5.5886	5.3208	4.7602	5.5011	5.844	5.0807	5.5567	4.7306	4.9117	5.383	10.931	6.1119	4.4449	3.861	7.1358	5.682	4.749	5.7962	6.0507	5.6531	4.8856	5.3187	4.3646	3.5046	6.484	7.0336	6.2778	5.3691	5.8851	7.6784	4.121	4.7986	5.4954	7.5409	5.5125	5.6693	4.9463	6.1233	4.373	6.3052	7.7101
PF3D7_0100400.mrna4_1	PF3D7_0100400.mrna4_1;127	127	6.0067	5.5021	5.7871	5.7782	4.3868	6.3454	5.3837	5.3698	5.3698	5.88	4.857	5.2227	5.2032	5.44	5.8258	5.2028	5.3796	3.8022	5.5484	6.6081	5.582	6.2292	5.8659	6.0982	6.2559	1.9107	5.8975	4.4588	5.8374	5.5928	6.4396	2.7908	6.3847	5.4446	2.9891	4.8094	3.9326	5.4259	6.0928	4.5723	5.3078	4.2832	6.2012	6.0796	5.299	6.1412	5.8709	7.2718	5.3023	6.5381	5.2758	4.8787	4.9959	7.7028	5.6424	5.1098	5.0005	5.9803	5.8286	5.7007	5.8161	6.2261	5.4366	4.5416	5.1493	5.4728	4.3992000000000004	6.2496	7.2085	5.6088	5.4033	5.4673	6.0363	4.934	6.5711	5.7287	6.503	6.5872	6.5306	5.8352	3.2311	4.8699	4.9832	7.3826
PF3D7_0100400.mrna4_1	PF3D7_0100400.mrna4_1;128	128	7.3263	6.0301	6.0947	5.1127	4.5838	4.942	4.3498	5.9193	4.7793	6.581	5.8455	6.4368	5.5966	3.0461	5.0631	5.7032	5.0798	5.0094	4.6392	7.0024	5.9609	6.2246	5.7949	5.7495	5.5814	4.7714	4.4886	5.1898	7.073	6.3661	6.5225	5.4845	5.7479	5.8112	4.7425	4.3695	5.4175	6.4266	5.6032	5.121	5.0592	4.7586	4.8924	5.7082	6.2728	4.6565	6.3745	5.6656	4.5783	4.1953	5.3551	5.6505	4.6282	8.5216	5.4456	4.4957	5.554	4.7219	5.7592	4.7677	5.7366	6.8809	6.2941	5.1691	4.7897	5.1202	4.4705	5.9234	7.5371	5.4175	5.5018	5.6554	6.2602	5.463	6.1006	5.0299	7.2708	6.0032	6.3058	5.8447	5.4279	5.1297	6.4684	6.8858
PF3D7_0100400.mrna4_1	PF3D7_0100400.mrna4_1;129	129	7.0477	5.7298	5.3334	5.6639	5.2861	4.9298	5.06	3.8963	4.7714	6.1177	5.5795	6.2564	5.0272	4.235	4.7965	5.5744	5.7546	4.3284	5.3896	7.2495	5.6073	6.5547	5.1127	5.9451	5.5598	4.8043	5.3255	6.1506	6.8462	6.3546	6.3434	4.774	4.4809	4.9208	4.2758	4.8885	5.6769	5.4259	5.4219	4.6041	6.1266	4.3909	5.3413	5.6085	4.5777	4.7708	6.0179	5.3388	5.712	4.6212	4.9054	5.128	5.4676	7.7446	5.5708	5.9898	4.5619	5.3078	5.0579	4.8669	5.7255	7.2511	5.2157	5.582	5.7195	5.4022	5.2456	6.0376	7.2137	4.8817	5.3512	5.1309	6.4104	5.7829	6.1777	6.2873	7.0638	5.822	6.2184	6.0807	4.2743	4.4712	6.4571	7.4813
PF3D7_0100500.mrna1_1	PF3D7_0100500.mrna1_1;12	12	5.3635	5.3352	3.8349	5.1367	2.5705	4.2188	4.98	4.8992000000000004	2.9727	4.8505	5.021	1.86	3.6949	3.8379	3.6542	4.5916	5.6103	3.7355	4.3212	4.0531	4.4509	4.9477	6.5702	3.6542	4.6433	4.0347	4.073	5.1073	5.254	4.9837	5.3988	5.033	4.6415	4.855	4.7766	4.306	3.9079	4.3723	5.3844	4.2079	4.594	4.6253	5.1227	5.1119	4.4744	2.98	5.1048	5.4614	4.7661	3.3827	4.8197	5.3306	2.4249	4.7897	4.5154	3.6076	4.3103	5.9593	3.8074	4.6404	5.8585	5.1156	5.3183	4.6317	4.888	4.8248	3.3001	4.6758	3.4803	5.0518	3.5261	5.0934	6.7013	5.7858	5.3316	5.3802	5.7363	5.384	5.5273	4.9995	5.0725	3.4555	7.0021	5.1043
PF3D7_0100500.mrna1_1	PF3D7_0100500.mrna1_1;13	13	6.0173	5.3995	4.3226	3.7751	4.7602	4.8585	5.155	2.1795	3.0461	5.5931	3.306	2.3868	5.487	3.61	4.7719	4.5129	5.057	4.2396	4.0081	4.8654	5.0036	4.5484	3.5741	4.5008	5.1878	2.9598	3.9736	3.7071	3.568	6.2515	5.7758	3.9495	4.8535	5.7407	4.1554	4.1326	4.1334	4.8171	4.8792	4.0072	4.3951	4.8684	4.3505	4.2615	4.0179	4.1675	5.1981	3.6124	4.851	3.7602	5.4532	4.9265	2.7355	4.8914	4.1465	5.2203	4.0126	5.1918	5.1342	5.0157	4.6741	4.3568	5.0836	4.6707	4.3695	5.0112	4.4067	3.2824	4.4429	3.7301	4.2494	6.0446	5.278	3.9991	4.7511	5.9616	5.9757	5.0255	5.7466	3.3491	2.8237	3.7939	4.3334	4.1035
PF3D7_0100500.mrna1_1	PF3D7_0100500.mrna1_1;14	14	5.7692	4.4912	5.1144	4.2653	4.2133	3.2048	4.9722	4.2898	2.585	5.2098	3.1522	2.6848	4.5329	3.85	4.0099	4.7544	4.6141	3.0374	3.7929	4.7756	5.0704	4.5595	2.9561	3.6668	3.9855	4.0479	4.6212	5.2254	4.3491	4.851	4.691	5.0206	5.3423	5.1148	5.2884	3.9946	3.7463	3.7485	5.407	4.7981	4.4673	4.568	4.1243	5.1018	3.7708	3.9449	4.4627	5.3635	4.4718	4.0548	4.856	5.3579	4.8728	5.0678	4.4995	4.7645	4.0841	5.2106	5.4761	3.4893	4.7527	4.111	4.7824	4.7698	4.2772	3.9155	4.9477	4.9662	4.3183	3.942	2.6893	4.4957	4.1077	4.89	3.7602	4.89	6.0904	4.926	5.7931	3.797	5.3702	3.2001	4.1859	1.9184
PF3D7_0100500.mrna1_1	PF3D7_0100500.mrna1_1;15	15	5.3498	5.2304	5.6876	4.9136	4.5747	5.0121	4.6594	4.2079	1.1827	5.3477	5.228	1.8639	5.0622	0.3896	2.5607	5.0067	3.9736	4.7452	2.0566	5.9425	4.3505	4.814	5.1787	3.854	4.6076	5.0717	3.009	3.841	4.1085	5.1457	5.0117	2.858	4.4256	4.62	5.2001	4.1085	4.4107	4.1747	5.3656	4.3262	4.1416	3.1731	5.1469	3.5509	4.3349	3.8904	3.4854	4.8309	4.8943	4.9658	5.1627	4.3277	3.6949	4.4269	4.7876	3.3234	4.204	4.7501	5.2596	5.6493	4.1603	2.7824	3.1922	5.0041	4.8135	4.8012	4.8068	4.4012	5.2979	3.4995	3.9098	4.4614	3.6576	4.5783	4.7856	4.9814	6.1701	5.6974	5.1453	1.7268	4.8094	2.7908	5.1297	4.6264
PF3D7_0100500.mrna1_1	PF3D7_0100500.mrna1_1;16	16	5.7076	5.1542	5.0041	3.2188	2.9355	3.2172	4.784	4.5844	3.6369	5.4383	4.2705	3.8817	4.7538	2.7181	4.8043	4.3688	4.6276	3.0036	3.8649	4.9732	4.8068	3.6029	4.6404	5.2563	4.858	2.4803	5.0561	4.6294	4.6218	4.5236	6.417	1.9745	4.9805	4.6235	4.4243	4.6656	3.0687	2.9635	4.6616	4.9472	2.4515	4.0738	5.1522	3.9699	4.8089	3.359	4.1707	4.9472	4.2906	5.2787	3.7581	4.3896	2.7908	5.3695	5.0018	4.6334	4.2913	5.3944	5.2075	3.4249	5.348	5.843	4.332	4.6467	4.3985	5.4168	3.9355	4.327	4.025	4.0583	5.1799	4.3176	3.5097	4.0496	3.7581	5.2694	5.6979	4.5583	6.2149	5.1326	4.749	3.546	5.2776	5.5308
PF3D7_0100500.mrna1_1	PF3D7_0100500.mrna1_1;17	17	5.4861	4.9093	4.437	3.359	2.8856	3.86	3.2943	4.0099	1.8074	4.278	3.5801	3.126	4.7038	0	3.905	5.5656	4.2854	1.9184	3.4944	5.5662	3.7592	3.6508	3.585	2.4751	4.9672	3.342	4.5021	4.749	5.6291	4.7474	4.5008	2.6299	3.266	4.9736	3.9059	3.7751	4.2898	2.8032	5.0005	4.5638	3.7835	3.8748	4.9131	3.5447	3.9467	2.7698	4.5267	5.645	3.7203	3.0976	4.7751	4.7581	1.1827	2.0772	3.5607	3.9079	3.4436	5.033	5.4263	4.7268	5.0657	5.5037	3.4555	4.4202	4.3695	4.757	3.855	4.0764	4.1152	3.4712	4.1819	5.2114	3.4463	5.5292	4.934	4.6053	5.6929	4.354	5.0665	4.5416	3.6599	4.2327	5.382	4.6679
PF3D7_0100500.mrna1_1	PF3D7_0100500.mrna1_1;20	20	5.057	4.8359	3.3909	4.0321	3.5668	4.8273	4.6305	3.1326	2.3219	4.3413	2.8758	4.557	5.0343	0	3.8639	4.9274	5.3937	4.3999	4.2593	4.4429	4.4436	4.0054	4.2133	3.6496	4.7623	2.342	4.3526	3.7793	4.1811	4.6904	5.7858	3.2079	2.905	4.4416	4.0704	3.6611	3.6915	3.4222	4.7602	3.0496	1.1827	3.8115	4.5002	4.3219	0.903	4.3234	4.9796	5.7455	3.4128	3.1779	4.2016	4.4906	2.144	4.9336	4.6288	4.225	3.5046	5.079	3.7344	4.2972	4.6508	5.8053	3.8699	4.1739	1.8679	5.8917	3.5705	4.06	3.5084	3.3262	4.6656	5.1993	4.9141	5.2596	4.3298	4.9672	5.7447	3.6893	5.1039	3.8146	4.9481	5.0972	5.0691	2.6599
PF3D7_0100500.mrna1_1	PF3D7_0100500.mrna1_1;21	21	6.6616	4.3512	4.6843	4.8319	4.0009	4.9837	3.903	2.1144	2.9873	5.6562	4.4963	5.7503	4.4906	4.254	5.6177	4.4712	5.3356	3.5619	3.8679	4.6165	4.6519	2.98	5.1202	4.5342	4.9667	3.8197	3.7592	4.7581	5.9224	6.2026	5.4568	1.8953	5.3169	5.2254	4.0858	3.7634	3.5423	5.4525	5.1506	2.9523	4.3889	4.6775	4.7049	5.7054	5.6809	5.51	4.844	5.3031	3.4502	4.2165	4.5999	5.3988	3.6358	5.7417	5.2261	2.111	4.7355	5.2411	4.7645	4.5832	4.7735	5.8237	4.5053	4.9345	4.5435	6.8726	4.4303	4.7115	5.3733	4.2698	5.4107	5.4867	4.5607	6.1418	5.2464	4.9932	7.1969	4.3806	5.7863	4.4087	6.3973	4.2219	4.6988	4.7425
PF3D7_0100500.mrna1_1	PF3D7_0100500.mrna1_1;22	22	6.0184	4.2839	6.4704	5.3999	4.2758	4.4019	4.6206	2.0426	3.4168	6.0751	1.8679	5.522	5.0955	3.5311	4.7328	4.4216	5.5543	6.9241	4.7203	5.2683	5.3111	4.3653	5.8217	4.9011	3.5497	3.7729	5.2114	4.89	5.332	5.9709	4.0764	4.2765	1.9855	4.406	2.9336	4.9312	5.0824	4.7975	5.0548	4.6135	3.9001	3.5619	2.9069	4.6147	5.6758	3.2219	5.3431	4.497	3.8699	3.3937	4.2418	5.0781	4.6548	5.4492	3.7148	3.7814	4.4209	4.5783	5.765	5.0272	5.347	6.3882	4.4919	4.5945	4.3226	6.1272	4.327	5.0691	4.2265	4.4783	4.7071	4.89	5.0317	5.8027	5.3872	4.4899	6.5278	4.5223	5.6387	4.7511	6.6588	3.4423	5.4087	5.2016
PF3D7_0100500.mrna1_1	PF3D7_0100500.mrna1_1;23	23	6.7612	5.7981	5.6991	4.9973	4.9658	5.4293	5.5135	3.9625	3.121	7.3834	5.4111	6.6294	4.812	4.3716	5.9423	5.3208	4.7887	4.6622	5.4036	4.844	6.3794	4.7835	5.7323	4.8415	5.406	2.0356	4.6954	5.1743	5.6764	6.5956	4.7782	4.9982	4.439	5.2817	5.0717	4.8664	4.4396	5.9293	5.3733	3.645	5.3635	3.9964	5.4774	3.8227	5.2095	4.3052	5.9491	5.1815	5.1135	3.9764	4.2728	4.7148	6.2257	6.2876	5.6568	3.9699	5.0819	5.0836	5.4289	4.1755	4.9059	5.6918	6.1196	4.1859	5.2683	6.8359	4.8659	4.9307	3.84	5.726	4.9141	5.4715	6.4736	5.6857	4.7897	5.0361	6.861	5.5245	4.8644	3.9551	6.5198	4.3399	6.0117	5.0418
PF3D7_0100500.mrna2_1	PF3D7_0100500.mrna2_1;12	12	6.2157	5.1771	3.7323	4.6977	1.9486	4.3964	3.7782	4.4731	4.0841	5.9373	3.9146	3.3992	4.4731	4.0081	5.1699	4.3674	4.7474	4.3255	4.2615	6.2399	5.2909	5.0058	5.3796	4.1035	5.1922	4.1835	3.8718	4.774	4.8079	5.8084	5.2758	3.7181	4.6949	5.3688	6.0695	2.7887	2.9782	4.6673	5.627	4.8001	4.9383	4.9392	4.9288	4.0426	2.2418	4.845	4.7787	7.0502	4.6747	5.9848	5.09	4.546	3.5993	5.1898	4.8689	4.3298	4.6988	5.998	4.7745	4.8787	4.6159	5.7268	4.1803	5.2338	4.235	4.6943	4.7639	3.9307	5.1135	4.1611	3.9231	4.4067	4.9236	4.7208	5.1803	4.8919	5.5423	5.2196	5.0479	4.3785	5.3338	4.2869	4.439	5.4883
PF3D7_0100500.mrna2_1	PF3D7_0100500.mrna2_1;13	13	4.9378	4.1408	4.2994	4.6758	4.2847	3.669	5.7431	4.4046	5.3775	5.6885	2.7247	4.696	4.6982	4.2063	4.4957	5.342	5.1707	5.1779	3.2854	4.4995	4.9575	4.7517	5.8787	5.1477	5.2828	3.1843	5.1906	5.1651	4.6076	4.7918	4.3827	4.8068	5.7298	5.1069	3.9828	4.0934	4.1276	4.3016	5.6599	4.6165	5.4899	4.7382	4.9602	4.3896	3.7887	4.3764	4.1243	5.5364	5.6665	4.8304	4.4456	5.0188	3.8866	4.2456	5.0777	5.1894	5.9916	5.3523	5.4989	5.5798	5.2437	5.2091	5.0879	6.5168	4.5046	5.0605	4.7328	6.0762	4.2063	4.7623	4.7425	5.843	5.2672	5.1715	5.8417	4.585	5.9083	4.0286	5.7233	5.2008	5.2288	4.4692	6.2557	4.1835
PF3D7_0100500.mrna2_1	PF3D7_0100500.mrna2_1;14	14	6.3944	4.9653	4.925	4.8151	3.2479	5.4313	5.3834	4.126	3.6576	7.4502	4.3854	6.3647	5.2994	1.0426	4.696	4.2623	5.3743	4.4316	2.6017	5.3523	5.4138	4.1914	4.384	4.5957	3.8248	5.033	4.8298	4.7263	5.093	5.9957	5.2891	4.0531	4.9616	5.0259	4.7592	4.0875	4.4822	4.441	5.1457	3.2172	3.9495	3.8349	4.846	5.0272	5.6943	4.2615	3.4673	4.4783	2.9764	3.6982	5.7186	5.3827	2.9745	4.7495	4.7798	4.5323	3.8972	5.6473	6.3544	4.1611	5.3916	4.1819	5.1214	4.905	3.925	5.2392	3.0036	5.263	5.1918	4.8909	4.849	4.9284	4.9745	7.7964	5.6485	4.9768	6.2832	4.4686	5.704	5.8089	3.6135	3.7355	5.263	4.862
PF3D7_0100500.mrna2_1	PF3D7_0100500.mrna2_1;15	15	5.6803	5.1599	3.6736	4.6188	3.009	4.9088	5.3691	3.645	2.4594	4.729	3.6622	3.5838	5.2832	5.1619	3.9635	5.1518	4.5141	4.466	5.4774	4.4249	5.1599	4.3298	4.1977	4.2861	4.8037	2.281	4.9045	4.9941	4.7729	5.6334	5.1534	1.0704	5.281	4.4423	4.2795	1.3219	4.9713	4.0781	5.202	4.5065	4.3491	5.1942	4.9695	3.6633	0.8797	3.943	5.2415	5.0255	2.9542	4.4303	5.1619	4.0418	2.7782	4.7442	5.1177	4.2118	2.7203	5.3576	4.9373	3.6713	4.812	4.7787	4.3147	4.742	3.3334	4.926	4.7949	3.9625	5.2739	4.4195	2.903	5.3129	5.6171	5.1152	4.3377	4.6194	4.8699	5.1898	5.228	3.7835	5.0461	4.3399	4.5595	5.3834
PF3D7_0100500.mrna2_1	PF3D7_0100500.mrna2_1;16	16	5.5113	4.2063	5.2839	4.3999	2.4515	4.5638	4.4783	4.5789	3.4101	2.6323	2.8197	4.0479	4.0815	2.669	4.1707	4.5435	5.0246	4.6741	5.6026	5.4604	4.7861	3.6859	5.2292	4.3778	4.6159	4.1465	3.8053	3.5789	4.5975	5.1144	4.9955	3.1522	4.7164	4.62	4.5589	4.8535	3.7708	4.5491	5.1747	4.2713	3.8146	3.84	4.5454	2	4.0866	3.9681	4.9509	4.6719	4.1375	3.6194	4.4718	4.7981	3.7708	5.4989	4.8374	4.479	4.669	4.5497	5.7145	4.8354	4.7038	5.4005	3.849	4.3176	3.9973	5.5792	5.2292	5.4249	3.9873	4.7527	4.5692	4.8125	4.0045	5.7527	4.7803	4.3016	5.9551	4.8146	5.5279	4.0241	5.3273	4.1771	4.7382	4.1803
PF3D7_0100500.mrna2_1	PF3D7_0100500.mrna2_1;17	17	4.9467	4.585	4.588	3.9773	3.4944	4.4938	5.3677	3.6747	3.6288	4.5583	4.1481	3.9727	5.4158	1.8115	4.1359	5.04	5.3583	3.6769	4.4816	5.1981	5.1305	2.5336	4.2288	4.0152	3.6334	1.852	4.2203	4.8963	5.2411	5.151	3.3248	2.7137	4.5116	3.9477	5.1942	2.4005	3.1027	5.0682	4.3384	2.858	4.7735	3.254	4.0925	2.8379	3.3505	4.4202	4.3391	5.2638	1.903	3.8063	4.7544	5.306	2.7929	5.2024	4.6769	4.1755	3.2157	4.6893	5.7661	4.3298	5.3611	4.8298	4.1144	4.7263	4.6479	5.8265	3.2555	5.288	4.861	4.4263	3.0875	5.2365	1.903	6.1438	4.7247	5.4466	5.6605	4.1252	5.5444	4.8058	4.6124	4.3089	4.9131	3.4906
PF3D7_0100500.mrna2_1	PF3D7_0100500.mrna2_1;18	18	5.6887	5.2261	4.0036	4.254	3.9317	4.4828	4.4666	1.5261	4.7312	4.691	5.0755	4.5298	4.1202	2.991	4.8146	4.4529	5.318	4.079	5.3345	5.3248	4.784	2.8278	5.717	2.9184	5.157	4.1969	3.6288	3.8156	5.7538	5.7756	4.4456	5.2215	3.1843	5.8992000000000004	4.4989	3.9212	4.6473	4.9523	5.393	4.1546	4.342	4.4912	4.7666	4.9212	5.5674	5.7772	5.2304	5.1085	3.4141	5.1477	4.9293	4.8176	3.5934	4.6588	5.3027	4.9122	3.8718	5.5304	5.7692	4.9588	4.4925	6.1252	4.7871	4.254	4.3377	5.5185	4.7981	5.5173	5.054	4.1851	4.926	5.5429	6.8364	6.6903	4.6264	4.9964	7.4189	5.0272	5.6949	5.4289	6.6263	3.1489	5.0317	5.0938
PF3D7_0100500.mrna2_1	PF3D7_0100500.mrna2_1;19	19	5.6896	5.4226	5.2521	5.0492	3.4168	4.765	4.2494	3.541	1.844	5.1214	4.3284	4.4854	3.6381	2.0108	4.8753	5.3677	5.5789	3.8156	5.2357	4.7398	4.3674	3.7115	4.8043	5.6401	5.6542	4.1481	1.7866	4.7175	4.6554	5.7436	5.3078	3.3363	4.9208	4.985	5.4005	4.5021	5.3937	3.9837	5.3045	3.7268	3.7751	4.0435	4.327	4.1185	4.8875	4.3009	4.6622	4.6299	4.9869	4.8634	5.5469	5.2327	4.0321	5.7729	5.0522	4.347	3.6064	4.5662	6.5538	4.406	5.4336	4.9932	4.6381	4.4482	3.7897	6.0286	5.1056	5.2246	4.673	4.4175	2.3618	5.1957	5.465	6.3602	5.3374	5.4565	6.5854	4.6971	5.588	4.7153	6.2093	4.3484	4.6264	5.0721
PF3D7_0100500.mrna2_1	PF3D7_0100500.mrna2_1;20	20	6.1204	4.7714	3.9021	2.6182	4.5148	4.2847	4.9467	3.7301	1.8278	5.218	4.8339	4.4925	4.4135	3.0652	5.1771	5.0751	5.5741	2.943	4.8822	4.6017	5.8452	4.6439	4.4141	4.2913	3.6053	0	3.5021	3.5814	4.7071	5.8092	5.1922	2.7592	2.757	5.6476	3.7698	4.0409	4.975	4.7666	4.3212	5.2472	3.6088	3.1424	4.7824	3.266	4.7965	2.373	5.1639	5.2839	5.1938	4.7602	4.9193	5.1843	4.1218	5.6719	5.0036	3.5173	4.7404	4.856	5.72	4.1819	4.7703	5.3519	4.3827	5.1177	4.9537	5.8225	4.1675	4.8379	3.8807	4.278	4.0738	4.314	4.4614	6.9967	5.155	5.2623	6.2602	5.1739	5.0892	3.5509	5.193	4.5795	5.213	4.8017
PF3D7_0100500.mrna2_1	PF3D7_0100500.mrna2_1;21	21	6.5177	5.0691	4.7819	6.1387	5.0832	5.4152	4.4316	5.0781	3.4931	7.3223	5.3056	6.7721	5.0892	6.1348	5.9672	4.6299	5.1198	5.4446	4.9416	5.6279	7.6242	4.607	5.1981	4.1985	4.8846	4.2502	3.6508	4.9777	5.9669	7.1493	4.943	5.5801	6.5323	4.756	4.1185	3.0321	5.5671	5.5589	5.2506	3.7856	4.7719	4.5783	5.3363	5.285	6.477	1.8115	5.5717	5.0687	5.2418	4.7845	4.9741	4.8782	5.9556	5.6112	4.975	4.4796	5.1391	6.1162	5.5832	5.4877	5.7304	5.9162	5.1465	5.0135	4.8605	7.189	4.9392	5.3604	4.6147	5.9196	4.3096	5.6485	8.9213	7.7597	5.1027	4.9982	7.2502	6.0385	5.9112	5.3561	6.5064	3.1843	7.31	5.6665
PF3D7_0100500.mrna2_1	PF3D7_0100500.mrna2_1;22	22	6.8395	6.0762	5.5014	4.6599	5.8597	5.4838	5.7401	3.4128	4.2728	7.0708	4.2357	5.7584	4.3413	5.228	5.9595	5.2016	5.8019	1.7824	5.2319	5.7874	5.1131	4.7671	5.6848	4.8807	5.2555	3.7772	5.142	5.4696	5.6115	5.9215	5.7401	3.4182	4.5103	4.9298	5.6651	4.9495	4.8836	4.8963	4.4874	2.6982	4.5223	4.6118	4.5699	5.6645	4.8585	3.5668	4.8575	5.8659	4.4148	5.2008	3.6182	5.1651	5.1731	4.8753	5.6542	4.1177	5.2765	8.4113	5.2608	3.7038	5.0717	6.1455	4.4957	4.9112	4.1619	7.1094	5.3345	4.3284	4.1514	4.8283	4.4944	5.1583	8.5512	6.2771	5.852	4.6118	7.4573	5.2487	5.6599	4.2087	6.1256	4.5273	6.0575	5.0058
PF3D7_0100500.mrna2_1	PF3D7_0100500.mrna2_1;23	23	6.9629	5.6421	6.239	5.7002	5.6625	7.1759	5.2813	4.1643	3.9928	7.6063	6.4055	7.9505	5.2675	4.9006	6.6959	5.7756	5.3999	3.4581	5.605	4.9946	5.6778	5.7101	6.0376	5.0321	5.5166	3.9773	4.3169	4.9855	5.6545	5.7255	5.4353	6.0777	5.5008	4.9973	4.2373	4.3096	4.6235	4.9593	7.3719	4.7991	4.4692	3.1243	4.0951	3.7388	5.843	4.2172	5.3381	5.0742	3.8022	5.0152	4.2608	3.9937	5.4243	5.9665	5.9362	4.4796	4.6375	5.905	6.0533	4.5304	4.3568	6.2378	4.3561	5.3234	5	7.2419	7.2365	5.3667	4.8405	5.6775	4.4296	5.7824	7.0533	6.3853	4.554	5.4867	7.7804	4.9602	4.5021	4.7745	6.27	8.8315	4.8992000000000004	5.144
PF3D7_0100500.mrna2_1	PF3D7_0100500.mrna2_1;24	24	6.6424	5.6642	6.2388	4.4542	5.2157	5.8946	4.6809	3.8043	2.6531	7.6093	5.1189	5.4506	5.1289	4.3792	5.5487	5.0387	5.4333	4.1914	5.5392	4.6502	6.3347	3.9222	5.3041	4.9914	4.5229	3.7793	2.696	4.235	5.8237	6.2596	4.3971	4.2758	4.6311	5.3933	5.1098	3.2234	3.126	5.5361	5.8301	4.8904	5.073	4.4995	4.0453	4.5783	5.4141	4.5342	5.4043	4.9307	3.591	2.8176	4.8001	4.4861	6.1485	5.797	4.9383	4.3978	5.7562	4.4195	4.6525	5.0081	4.7285	6.2713	4.2449	4.9439	4.7137	6.6826	4.903	4.7142	4.5717	5.2475	3.5717	5.3118	6.347	5.3906	4.8084	5.5466	7.4691	4.3632	5.3568	5.1449	6.993	3.9837	5.0747	5.5242000000000004
PF3D7_0100500.mrna2_1	PF3D7_0100500.mrna2_1;25	25	6.6402	6.2882	3.9846	5.479	4.917	6.5097	5.144	3.1522	2.8258	6.9123	5.1022	6.0288	3.8963	4.26	4.6363	5.3377	4.2304	4.62	5.1383	5.2679	6.8992000000000004	5.254	5.9547	4.3909	5.3045	3.9542	4.4983	3.5021	4.7452	6.9777	5.4373	3.9505	4.8753	5.1875	4.4848	4.0644	4.7208	5.0553	5.0925	3.3743	5.0566	5.4423	5.503	4.9616	5.4046	4.8135	5.0281	5.4486	3.591	4.3074	5.3698	4.2219	6.4441	5.3865	5.3316	4.4249	5.8158	4.9416	4.7436	5.3688	4.7043	6.6061	5.1346	4.9241	5.1926	6.1387	4.7115	4.5116	4.4963	4.969	5.3288	4.7126	7.7038	5.9697	3.7071	5.7618	7.2925	5.1493	5.0678	4.4114	5.3782	3.2795	5.3565	4.8304
PF3D7_0100500.mrna3_1	PF3D7_0100500.mrna3_1;12	12	5.9535	4.6831	4.6865	5.1223	3.853	2.9222	5.4436	2.696	3.546	6.0845	4.7918	4.5248	5.2288	4.257	4.4925	5.7151	3.9222	4.5179	4.9146	4.5856	4.2802	4.9519	5.2657	4.9112	5.1018	4.546	5.9224	5.1334	5.4803	5.0938	5.7975	4.7175	4.9458	5.2821	5.6502	4.8079	4.4229	4.4019	5.6424	5.025	5.1014	5.1052	4.4416	4.9509	4.366	3.4581	5.3712	4.8733	5.7325	4.6837	5.0303	4.9955	4.3074	5.5388	5.0295	4.4256	4.8948	6.3576	5.5859	4.3533	4.3356	5.6499	4.1603	5.0755	3.839	4.6702	3.8699	5.0201	4.3212	4.1069	3.2525	4.6899	5.2698	4.2434	6.246	5.3438	5.275	5.3288	5.8934	4.7371	4.9255	4.7115	4.4067	3.7751
PF3D7_0100500.mrna3_1	PF3D7_0100500.mrna3_1;13	13	6.6509	4.1027	5.0794	4.3132	2.6415	4.6656	5.5729	3.4893	4.2965	5.1815	1.4114	4.1001	5.1243	4.1194	3.7225	4.9919	4.6171	4.1522	2.275	3.5814	5.1064	4.4581	4.9236	3.9764	4.3441	4.359	4.6843	4.0644	4.5723	5.4542	4.6346	1.384	3.9533	3.6485	4.546	2.3702	2.5261	4.6702	5.7719	4.2979	3.7866	4.7897	4.1538	4.4951	2.6346	4.0772	4.6118	4.1144	4.8022	4.0968	4.4222	5.1305	2.8379	5.3937	5.1256	4.5323	4.6781	5.6124	5.8917	4.7613	4.4343	5.3568	4.2743	5.1206	3.9383	4.8329	3.706	5.383	3.7398	4.8846	4.3519	4.111	4.9269	5.3677	4.8364	4.6235	5.2513	4.8525	5.5049	3.9699	5.5683	3.7431	4.95	4.6576
PF3D7_0100500.mrna3_1	PF3D7_0100500.mrna3_1;14	14	6.1194	4.8037	5.0785	5.1918	2.9561	4.7586	5.2612	4.2847	3.8115	3.4236	5.6588	5.5232	4.6741	2.488	4.4861	4.6887	4.9369	2.854	3.5765	4.8166	4.2071	5.0849	5.0299	4.09	4.4074	4.905	4.3262	4.649	3.4919	4.6294	5.3858	4.1562	4.9644	3.3074	5.5217	3.6814	4.272	3.8369	5.6259	3.8227	5.5043	5.1497	1.6599	3.9635	4.4822	4.3161	3.4209	5.7845	3.9551	4.905	5.3875	4.6702	2.359	4.4496	4.6594	4.7203	4.7485	4.9505	5.7756	3.2898	4.1595	5.723	5.3143	4.9098	3.373	4.0479	4.3161	4.8278	4.5497	2.9982	4.5103	5.1412	5.1506	5.6738	4.6317	4.4005	5.4192	3.942	5.3653	5.1703	4.7929	3.6088	4.6954	4.6508
PF3D7_0100500.mrna5_1	PF3D7_0100500.mrna5_1;12	12	6.0963	5.4709	4.4469	4.3909	4.858	4.84	4.5892	3.1506	4.1554	5.8535	3.9392	3.9203	4.266	4.3512	1.9146	4.9021	5.7145	4.3125	4.5963	3.4449	5.4175	4.9416	5.1554	4.8058	4.7115	4.3284	4.3533	4.2735	3.3688	5.3642	4.7071	4.0917	5.076	3.0635	4.8192	2.8953	4.6165	5.7227	4.9928	4.8405	5.6337	5.1404	5.4738	4.5595	3.4463	3.645	5.3882	6.3279	4.9165	4.5515	5.5871	4.0993	3.0738	5.0858	4.757	4.9584	2.6826	5.9869	4.5801	5.5883	3.6576	4.4216	4.7104	5.0023	4.7871	4.4269	4.1827	5.0352	4.4482	4.26	4.3183	4.926	5.5756	5.0312	5.9635	5.1791	5.6599	4.4216	5.6256	5.1591	4.3363	4.9896	5.1297	4.9241
PF3D7_0100500.mrna5_1	PF3D7_0100500.mrna5_1;13	13	5.5546	4.5705	4.9658	3.2765	2.7949	4.3611	4.0215	3.2898	4.1667	3.8904	3.0807	4.0099	4.0036	2.7377	4.0018	5.3208	4.8861	4.6135	5.1743	2.3813	5.7195	3.7814	5.7087	4.9704	4.7404	4.5656	0.84	3.9011	5.3709	4.3547	5.4026	2.9241	4.8992000000000004	4.235	2.8094	4.4229	5.3858	4.8151	5.5463	4.4679	4.5185	4.5286	4.0959	4.431	4.0712	4.1554	5.6614	5.3096	4.6218	5.2895	4.784	5.3505	3.0496	5.4094	4.9217	4.845	4.1723	5.578	5.5217	4.5323	5.7423	5.202	4.6605	5.06	4.3045	4.582	4.7576	4.4236	4.1432	4.3327	2.9819	4.641	3.86	5.1375	5.6138	4.4634	5.4757	5.3789	5.9973	4.7404	4.8733	3.9364	5.7578	5.0862
PF3D7_0100500.mrna5_1	PF3D7_0100500.mrna5_1;14	14	6.2937	5.0405	5.3413	4.6673	2.4489	4.0652	5.144	5.0383	4.5686	5.4179	5.0067	3.9551	5.2005	3.5922	4.157	5.235	4.8237	5.6264	3.5521	2.9928	5.5641	2.5993	5.0197	4.9828	5.1039	3.0841	4.0286	3.1227	4.3743	4.7447	5.9502	3.9964	4.6565	5.2806	4.6317	3.2615	1.263	4.4867	5.23	3.9764	4.0063	4.5957	3.7908	3.9681	4.934	4.2265	4.6764	4.5292	4.729	3.3632	4.9016	5.1189	3.9307	4.5491	3.7225	4.855	4.272	4.8037	5.5148	4.5379	4.935	5.1518	5.0934	5.1214	4.204	3.9098	4.7274	4.1771	3.9364	5.1338	4.1243	5.0751	5.5777	5.5201	5.5276	4.8354	6.3764	3.0514	5.2269	5.2854	5.467	4.0099	5.4189	5.6493
PF3D7_0100500.mrna5_1	PF3D7_0100500.mrna5_1;19	19	5.0742	5.4899	4.3757	3.441	3.5981	4.7729	3.9773	3.373	1.433	4.9955	4.0824	4.5759	4.435	2.844	3.7027	5.5441	5.2939	3.7824	3.7126	4.3132	4.6814	4.7043	5.2839	4.1243	5.2464	3.3277	3.3674	3.5484	4.6887	4.9542	4.466	0.9411	4.4522	4.8846	4.272	2.4303	4.3646	4.5385	4.8319	4.2172	3.9174	2.9011	4.2906	3.6645	3.8846	4.3604	4.1603	3.3547	3.669	3.5619	4.853	5.295	4.4046	4.2016	4.696	4.0687	3.8135	4.1651	5.79	3.7159	3.9551	5.1027	4.9718	3.9222	4.7965	4.3813	5.1918	5.2596	3.3674	4.6311	3.2188	4.2615	4.8374	5.1119	4.3702	4.1481	5.4515	5.2211	6.0648	5.0157	5.0321	0	4.8027	4.9846
PF3D7_0100500.mrna5_1	PF3D7_0100500.mrna5_1;20	20	4.9345	4.7049	5.0691	4.4443	2.4854	2.856	5.1755	4.4456	2.9764	5.2323	4.2487	1.9222	5.1759	2.4621	4.649	4.6943	5.151	4.7093	4.157	3.8982	4.6605	4.975	3.3799	4.26	5.1977	4.4963	2.6323	4.9547	4.7027	4.1914	5.202	3.5692	4.4033	3.849	4.2645	2.7463	3.7918	4.8846	5.5179	1.9964	3.7887	4.6294	3.6229	4.7517	5.0063	5.5336	5.5447	4.1739	3.5644	4.1906	5.2165	4.9165	3.8298	5.7134	3.8943	3.8012	3.437	5.3001	5.1775	4.6064	5.057	5.7527	4.8288	4.9298	3.3118	5.6747	4.4705	4.3001	5.7837	4.0531	4.3413	4.3882	3.7613	5.5792	4.7312	4.5503	6.9966	4.4692	5.3754	5.5014	5.842	4.2891	3.516	5.4135
PF3D7_0100500.mrna5_1	PF3D7_0100500.mrna5_1;21	21	5.5625	4.4621	4.4938	3.4867	2.4828	3.9828	5.558	3.9126	3.0909	4.4269	0.8319	4.691	5.0993	1.3219	4.915	4.3183	4.9021	5.2403	4.6317	4.8943	5.5795	4.7929	5.0909	2.8817	4.6094	3.3757	2.842	3.7463	5.0378	4.6622	5.1185	4.5298	4.5711	5.1396	4.8723	3.3743	3.5801	5.5521	5.3726	4.3277	4.3875	4.4822	5.0738	3.706	4.3576	3.4087	5.3487	4.193	4.8278	4.1432	4.9551	5.2346	3.9001	6.0917	4.4276	3.7845	4.5379	4.5084	5.4653	5.3695	5.0396	4.9246	4.2149	4.9463	4.266	5.2052	4.6276	4.98	4.3771	4.4535	7.6869	5.3201	4.5552	7.023	5.3466	4.7592	6.3837	5.4692	5.6029	5.522	5.3792	2.0531	4.7104	3.4673
PF3D7_0100500.mrna5_1	PF3D7_0100500.mrna5_1;22	22	5.477	5.2668	5.3165	4.0496	3.6264	4.5583	5.23	4.0514	3.5046	4.9453	3.7225	4.8515	5.0587	4.4906	5.5333	4.9231	3.8718	3.1667	4.1383	5.1432	5.8997	4.1723	4.8709	3.9982	4.7355	3.717	2.211	5.1977	4.6988	4.511	5.2145	0.0976	5.3649	4.85	4.6427	4.0575	4.6741	4.8001	4.546	1.8836	4.2832	5.6129	5.6991	5.5002	2.9184	4.1383	4.2817	4.6622	4.8258	4.8374	5.8369	5.5283	2.9011	5.5671	4.9016	4.238	4.3688	4.4983	5.7398	4.9625	4.7538	5.6834	4.1659	5.0121	3.3103	5.5279	4.0687	4.4276	5.742	3.0824	4.0985	4.9841	2.8176	6.2576	4.7312	5.4673	5.8662	5.9825	5.1383	5.0286	6.399	4.0303	6.0332	5.9607
PF3D7_0100600.mrna3_1	PF3D7_0100600.mrna3_1;214	214	7.219	5.5289	5.6392	5.7301	6.487	9.334	6.7665	5.9324	5.6918	7.9115	7.1564	10.4954	5.6571	6.0678	9.9279	6.3132	6.1387	6.9036	5.0343	6.4691	9.6698	7.5297	7.7501	6.3491	7.8395	5.076	5.9167	6.5686	7.0224	8.5237	8.5228	6.093	6.489	9.0129	5.2307	6.6813	10.8797	6.4184	7.8055	5.5398	5.8753	5.8227	5.4764	5.4303	6.5578	7.5512	8.512	6.3181	6.6449	13.6095	6.8197	5.93	6.0551	7.4011	7.6516	7.0482	7.7458	7.3755	10.0771	8.8502	6.2494	8.3132	8.2818	9.6646	6.3341	8.2285	6.7471	7.1454	5.5583	7.6797	6.1562	7.8459	8.4685	9.4204	8.5726	5.9146	9.1473	7.9022	9.4378	6.8987	8.7952	7.4465	7.8639	5.5916
PF3D7_0100600.mrna3_1	PF3D7_0100600.mrna3_1;215	215	7.1586	6.2823	5.8936	6.7425	6.4841	9.8704	6.1328	7.1346	6.7979	8.7597	9.5833	10.4013	6.2983	6.1455	10.2609	8.2599	6.8575	7.5179	6.3875	7.2754	9.3416	7.9608	7.8811	6.3062	9.4703	5.6727	6.5824	6.1751	7.3024	8.3737	8.0716	7.8449	6.8395	10.4804	6.0195	6.1863	10.8502	6.904	6.2655	5.6126	6.2215	6.094	6.3572	6.3796	7.7919	7.6271	9.5389	5.9411	6.6029	12.7715	6.3517	6.3892	6.8602	8.0809	6.5095	6.7916	8.4824	7.214	8.4688	6.3158	7.0978	8.055	8.152	9.2509	8.3201	8.0921	6.4586	8.4434	6.0898	6.8429	7.4991	9.4553	8.9532	8.3351	6.6936	7.8074	8.9982	6.9309	8.6901	8.4819	8.521	7.2206	8.9105	7.0095
PF3D7_0100600.mrna3_1	PF3D7_0100600.mrna3_1;216	216	8.5015	6.1129	6.5971	5.9923	6.9332	7.9447	7.1685	6.0762	7.3432	8.8912	7.8958	10.4891	5.5509	6.869	8.2117	6.4326	6.9299	7.5152	6.7042	6.9335	10.1319	7.2192	8.3978	6.0708	8.3161	6.3021	7.5253	6.0572	7.1514	8.8983	8.8761	7.3049	6.5824	8.8527	5.9446	8.1441	10.5591	6.5427	6.8517	6.0166	6.6727	5.8153	6.2913	6.253	7.4246	6.6021	6.0911	7.1415	6.2315	7.5892	6.1687	6.999	6.8562	6.4809	6.4986	5.5804	7.5794	6.4611	6.6395	5.6047	5.8258	8.2224	6.5824	9.0301	7.9719	6.7456	5.6064	7.6552	6.1173	7.7057	6.6447	6.9981	8.4633	7.2691	6.9453	6.9992	9.1228	7.3664	9.3307	7.526	7.5032	6.5072	8.3411	5.6285
PF3D7_0100600.mrna3_1	PF3D7_0100600.mrna3_1;217	217	7.6389	6.406	7.1821	6.2782	6.233	8.4025	6.3565	5.2506	5.1747	7.9342	6.7635	10.8599	5.254	5.0635	7.9056	6.7028	6.6683	7.0477	5.851	7.2164	9.9007	7.7279	8.3808	6.9491	7.2086	4.4906	6.4704	7.1096	7.4214	8.2868	8.8225	7.4987	6.5412	7.5391	5.1252	5.8056	11.4262	7.3291	6.5306	5.5081	6.5945	6.1987	7.1467	5.1607	7.4537	7.123	6.5218	6.6453	6.7305	5.7816	5.5043	6.5149	6.7464	6.9872	6.3363	5.6118	6.4288	6.8269	5.9236	5.9549	5.4588	8.5196	6.8369	9.0697	6.4405	7.4838	4.3234	7.3145	6.8046	7.328	5.6823	6.6126	8.6946	7.5986	6.8232	6.52	9.2889	6.363	9.5424	7.1617	7.6175	6.0036	7.7164	6.441
PF3D7_0100700.mrna1_1	PF3D7_0100700.mrna1_1;8	8	5.5656	4.6988	4.4148	4.6814	3.3462	6.3698	5.5392	5.3632	4.0712	6.1705	6.0605	5.4663	5.1177	2	6.0206	5.7431	6.1603	4.2472	5.2731	4.985	5.4754	5.3909	6.5467	5.0657	6.2898	3.9736	5.4718	5.195	4.5002	6.1371	4.969	5.8758	4.9672	5.6605	4.4236	4.905	4.7458	4.0738	5.5049	2.1408	4.7131	3.8992	4.431	4.9977	5.8723	5.6522	5.2608	5.8612	4.254	5.1787	5.4558	4.5801	3.8329	5.2207	5.374	4.5129	5.7546	6.4904	4.8953	4.0018	4.4692	5.7192	4.375	5.2735	5.5753	4.8684	4.1326	5.3498	4.9274	4.6548	3.6611	6.4586	6.6368	5.4158	5.5154	5.6056	7.0148	4.8948	5.5329	5.2713	5.1603	5.6311	5.978	5.5129
PF3D7_0100700.mrna1_1	PF3D7_0100700.mrna1_1;9	9	5.7895	5.0483	4.1035	4.757	4.0968	4.8689	5.2713	5.3416	3.0566	5.6631	3.7782	5.2311	5.8462	2.5729	4.5999	4.8485	6.1336	4.845	5.2172	5.1969	3.7225	4.4074	6.5555	4.991	5.7777	5.3858	5.0076	3.2615	5.4158	5.9662	6.3181	4.8797	5.1886	4.5091	4.95	4.0738	3.4828	3.7845	5.3764	4.6311	3.9855	5.0648	4.8515	5.3302	2.7442	4.5993	4.682	5.6645	3.9345	5.0777	5.4728	4.0815	4.0161	5.4735	5.1194	4.4175	5.9284	5.5342	5.7711	5.314	5.1611	5.328	5.5714	4.7268	4.85	5.7955	4.2342	5.859	5.557	5.3796	5.0475	4.7703	5.5122	5.6531	5.6235	4.8709	6.6174	5.4131	5.4155	5.5945	4.594	3.9523	5.5604	5.4456
PF3D7_0100700.mrna1_1	PF3D7_0100700.mrna1_1;14	14	5.6665	4.8535	6.025	6.6308	4.5342	3.9523	4.3103	5.0721	5.7407	5.8968	6.4583	4.5292	5.7227	0.0976	3.6392	5.0374	5.5561	5.0917	4.7527	6.4919	5.7525	5.4469	5.5398	5.575	5.5865	3.8339	6.2882	5.3646	6.2939	5.8329	7.1009	4.4343	5.8704	6.0715	5.3349	6.8712	6.3549	4.7819	4.5735	4.9059	2.5185	4.1052	4.5354	4.7043	5.9004	4.4343	4.8125	5.5916	4.7366	5.31	7.0639	5.5021	4.8615	6.6423	5.8258	5.1942	5.4383	5.2028	5.3027	4.5033	6.4612	6.3619	5.4192	5.4459	4.7991	5.8053	7.1096	5.8281	7.9046	4.0321	4.1755	5.9857	7.4979	4.7104	5.5692	6.7429	6.299	6.0856	6.2384	5.9047	5.5014	8.3265	5.1457	7.4565
PF3D7_0100700.mrna1_1	PF3D7_0100700.mrna1_1;15	15	6.2455	3.9588	5.6047	7.8914	5.4443	5.3208	5.61	4.742	3.696	6.416	5.8989	3.2126	8.2848	3.991	4.4899	5.4893	5.3049	5.3313	5.3663	6.5503	5.7631	5.9411	7.0533	6.4806	5.1526	4.2884	6.4301	4.2817	6.0498	5.6047	7.7511	7.7892	6.3395	6.0367	5.2098	6.0629	7.8587	5.0215	4.8963	3.437	3.4222	7.8392	5.896	4.4469	5.6447	5.4084	5.61	6.0949	5.1679	7.031	9.4177	5.8502	4.6536	7.8504	4.8861	5.8204	6.0866	6.0155	5.4022	6.9456	5.7766	6.8639	5.6026	5.5367	6.2196	5.3568	7.1386	5.9112	7.5487	5.0989	4.6576	5.5708	5.2559	5.6056	6.9683	5.9588	6.5399	4.9307	6.6312	5.7274	5.7181	7.8166	5.632	8.0843
PF3D7_0100700.mrna1_1	PF3D7_0100700.mrna1_1;16	16	6.7517	5.5472	7.0053	10.4353	4.2319	6.0845	4.7975	4.7214	4.5027	7.3735	8.6538	6.1685	10.6913	3.9411	5.8437	5.1759	5.0583	5.5367	4.254	6.3461	5.7527	5.5043	5.4289	6.4824	4.6977	4.314	5.1715	5.0875	6.1264	6.0204	8.3859	3.8379	6.0622	5.7093	2.8258	5.7287	8.5711	5.2315	7.1032	5.811	4.9828	6.8695	5.2265	4.6565	5.7425	5.7568	6.3773	6.8867	4.9265	6.5685	8.0367	5.7766	7.5544	7.1914	5.6035	6.4894	7.0798	5.5807	5.6713	7.9155	5.3646	7.4508	6.5601	5.7195	4.6194	6.6073	8.3857	5.1997	4.9869	6.8213	4.0027	7.5013	7.4398	5.2219	7.1656	5.5094	7.4739	5.6938	6.3818	6.0633	6.6503	9.4474	5.4819	5.5647
PF3D7_0100700.mrna1_1	PF3D7_0100700.mrna1_1;17	17	6.3668	5.8053	7.438	10.3786	4.2943	5.9222	4.9122	4.9369	1.8319	7.5542	9.4037	6.9342	10.4034	4.5348	6.539	5.3074	5.8022	5.9523	5.4333	8.0637	6.071	6.6581	3.969	6.4079	4.774	5.3992000000000004	6.7233	4.7131	8.5951	6.6424	9.5599	3.4396	5.9291	5.6786	4.5753	6.5896	9.303	5.2434	7.1734	5.3635	5.9579	6.0764	4.6775	4.7655	6.044	6.3109	6.8828	7.5361	5.4986	6.8982	8.4173	5.8222	5.8644	7.0471	6.6261	5.6389	7.3068	5.9138	5.5018	7.4886	5.3049	6.9458	6.4338	6.9409	4.7929	6.0894	8.6183	4.9298	7.633	5.9399	6.1152	7.3688	6.6294	5.8485	7.3903	5.9395	8.067	5.2219	6.3993	6.2096	5.825	8.8265	6.8344	7.7895
PF3D7_0100700.mrna1_1	PF3D7_0100700.mrna1_1;18	18	7.4748	5.9695	7.411	8.3372	5.1969	5.8362	6.0657	5.2873	3.7236	6.9292	9.2823	6.261	9.1864	5.6915	5.8407	5.2024	3.1554	6.1773	5.6679	6.335	5.2873	7.592	6.7408	7.142	6.1653	5.7724	6.7943	5.5373	7.3541	6.2754	8.63	5.2211	7.0469	6.5616	6.2338	7.0139	8.6104	7.7855	6.1114	5.5966	6.406	6.1043	5.3705	6.7361	7.0722	4.3923	8.7551	6.0065	4.0583	7.8598	8.0792	6.8965	6.0409	7.0654	6.1902	5.9481	6.519	5.5567	5.7832	7.7905	6.4205	7.9572	10.1166	6.2416	6.0179	5.6035	7.2854	5.898	8.4973	6.0352	5.8417	6.6177	6.5362	5.6628	7.9361	6.6751	8.2893	7.5318	6.6066	6.4925	5.4525	7.6883	5.4552	7.9039
PF3D7_0100700.mrna1_1	PF3D7_0100700.mrna1_1;19	19	6.6878	5.7533	6.83	8.296	5.1691	6.0629	5.7853	6.2826	5.1663	7.3988	8.7084	7.3633	8.4272	5.238	6.9319	5.8138	6.6731	8.4961	4.5699	6.9107	7.0756	8.4548	6.0199	7.0794	5.8917	5.3558	8.4402	5.2917	6.9173	5.3834	8.6764	5.6907	6.6596	5.9381	6.1591	8.1275	9.1341	6.1299	5.6392	4.7366	5.7192	6.5925	7.2439	6.3809	6.2598	5.8283	6.7509	6.4291	7.6635	11.5847	8.6224	7.9479	6.7778	7.4255	6.8785	6.353	6.1418	6.2073	6.9228	7.3231	6.712	9.8032	8.5208	5.6656	7.6611	7.57	7.5996	5.972	9.1975	6.3493	5.8895	7.0813	6.3268	7.5487	7.6252	6.9026	9.7636	7.6262	6.5073	8.1833	8.2899	8.3994	6.9004	9.0887
PF3D7_0100700.mrna1_1	PF3D7_0100700.mrna1_1;20	20	6.7156	4.594	6.647	8.7019	4.4323	6.1763	6.2613	7.2498	5.5185	6.7435	5.6041	5.3775	8.7102	3.6882	5.561	5.2098	7.9342	6.1763	4.8058	6.5201	5.704	7.0165	7.2672	6.8226	6.0525	5.9745	6.4481	5.6761	7.0979	6.5691	8.5971	7.0254	6.6058	6.2397	5.6109	6.5531	7.7348	5.3576	5.6565	3.9846	4.6882	6.4909	6.9858	5.7581	5.4774	4.9184	6.1056	5.9165	5.7057	7.5369	8.736	6.5534	3.7991	7.4986	7.9553	6.0283	5.8763	7.3035	9.9962	7.7976	6.9261	7.428	7.7877	6.0319	6.087	5.3234	6.2252	4.942	8.8362	5.8435	5.6014	6.5375	7.606	9.0045	7.7167	6.1743	9.1879	7.2209	6.9534	7.2355	5.1289	6.5803	6.5889	9.2316
PF3D7_0100700.mrna1_1	PF3D7_0100700.mrna1_1;21	21	6.675	5.7131	6.0985	8.0131	4.4482	5.5934	5.7687	5.8866	4.0925	5.7219	5.347	4.263	8.3407	4.2487	4.1603	5.5229	5.7331	5.1985	6.0217	6.285	5.8547	6.0076	4.7608	6.8657	4.6656	4.6927	5.1239	5.1064	6.5292	6.1771	7.2875	5.942	6.4077	4.8268	5.292	5.021	5.2434	5.3132	5.406	5.6741	5.558	6.3147	5.5144	6.2819	4.7592	5.6896	5.8395	5.8994	4.8792	6.2965	8.9438	5.972	4.1961	7.8389	5.2623	5.7586	4.6317	6.1369	5.6124	8.5155	6.5703	7.5734	7.3439	5.9614	3.1811	6.0159	5.7361	5.3607	8.7996	5.3782	6.3425	6.0208	6.2596	5.2828	8.5144	6.5151	8.1056	6.0468	6.8361	5.4094	4.9131	5.1735	5.7721	8.428
PF3D7_0100700.mrna1_1	PF3D7_0100700.mrna1_1;22	22	6.9137	6.2182	7.2757	10.5598	5.5267	6.3951	4.9662	5.2754	4.047	7.8108	8.7106	6.301	10.6499	3.4423	6.6453	5.0596	6.2649	4.9704	5.4532	5.1127	5.9255	6.9837	4.5898	7.0315	4.7393	4.1851	5.2157	5.2869	6.0732	5.9234	8.8231	3.7897	6.998	4.7787	5.4289	5.1189	5.2122	5.2909	5.7554	7.1618	5.7639	7.5357	4.4594	6.5836	6.6495	5.2369	5.7076	6.493	5.6413	7.9869	8.7327	6.1548	5.2487	7.7043	7.4231	6.5512	7.1288	5.8652	5.4545	9.7616	6.2242	9.0941	8.6996	8.0018	5.1691	5.2884	4.9208	4.6915	7.9362	7.2639	5.8405	8.121	6.7958	5.6247	9.1793	6.2848	9.0361	6.1609	7.5581	5.9607	5.3455	4.8758	5.8306	8.0873
PF3D7_0100700.mrna1_1	PF3D7_0100700.mrna1_1;23	23	7.102	5.5339	7.4589	11.9989	4.9602	9.2341	6.2151	6.7955	3.5886	6.6421	7.7009	7.0053	11.9052	5.8314	5.6156	5.6876	5.6716	4.189	5.0347	5.0117	6.4963	7.513	6.9717	6.8147	4.8841	6.5884	6.1183	4.332	5.8048	6.1252	8.6735	5.1473	7.8104	5.1387	5.9595	5.5491	5.1098	5.4515	7.1315	4.4607	5.4403	8.2456	5.9033	5.0023	5.6662	6.8142	6.4046	5.9143	5.1886	7.179	9.4567	6.7699	5.7363	7.7858	9.4599	6.8592	7.6831	6.286	5.846	9.9785	6.283	11.086	9.7361	6.5657	5.0431	5.6493	5.1989	5.7087	8.2304	8.0715	6.3422	8.6074	6.9528	5.4036	9.7273	6.2685	11.1622	6.2724	7.4109	5.9138	5.4343	4.557	5.5862	9.4037
PF3D7_0100700.mrna1_1	PF3D7_0100700.mrna1_1;24	24	6.0195	5.1659	8.4254	12.5141	5.0303	6.3293	5.1363	4.7934	4.1538	7.2582	8.1616	6.3189	12.4291	4.5141	4.8919	5.2657	6.1283	3.9561	5.5388	5.877	6.5415	6.1987	5.3466	6.9146	5.3519	5.8268	4.9439	6.0553	5.6551	5.7631	8.2172	3.6041	7.3227	5.8217	6.1324	3.6971	5.7848	5.1043	5.7325	4.4033	5.0103	7.2558	5.266	5.8587	5.8472	5.7255	6.5632	6.1977	5.0661	6.6453	11.019	6.1975	4.0687	8.071	7.3152	6.0466	6.2819	5.5726	5.8839	9.6603	5.8425	8.84	6.5416	5.9162	5.4565	5.3705	6.726	5.278	8.1627	5.7164	3.3799	7.692	6.1735	6.5029	9.5153	5.2898	8.9594	6.126	6.5195	6.625	4.7819	6.9041	6.35	8.617
PF3D7_0100700.mrna1_1	PF3D7_0100700.mrna1_1;25	25	6.1239	5.6493	6.5972	5.111	3.4515	5.7666	4.3519	3.257	3.1827	6.0804	6.3489	3.0531	4.4692	2.6736	5.0832	5.1131	5.4757	4.4383	5.1993	5.1667	7.8687	5.6088	4.4356	4.84	4.7923	4.5503	4.393	4.218	6.1969	7.6338	5.7079	2.441	6.1247	5.4456	3.516	4.0479	4.9754	4.4796	4.7371	5.5163	5.1119	4.6188	5.3547	3.2765	8.292	5.189	4.1882	4.3957	4.3255	2.7115	4.7986	4.8555	3.9136	5.7842	5.0942	4.6358	5.8412	5.6073	5.0841	4.5686	5.8352	6.1447	6.4757	5.0828	4.2472	5.7344	4.4356	4.5546	4.7618	5.5774	4.9444	5.5847	4.9054	1.384	3.9718	6.0385	8.1795	4.4989	6.3999	6.2568	4.7608	4.8968	5.9442	4.9255
PF3D7_0100700.mrna1_1	PF3D7_0100700.mrna1_1;26	26	5.6103	5.5521	5.266	6.7017	4.5059	5.1587	5.0522	5.5361	3.9288	6.3298	8.029	5.3743	5.615	4.99	4.852	5.1973	5.0535	3.6519	6.2434	5.2645	5.218	4.0687	4.8151	5.0674	5.09	6.7279	4.5179	4.7511	6.1987	6.0308	5.812	3.5261	5.0505	5.8099	5.6753	3.5717	4.6235	5.467	5.4509	4.0108	3.8227	3.9937	5.3363	3.957	5.0661	3.5021	5.9864	5.005	3.7666	5.057	4.6421	6.1171	4.319	5.5342	4.5078	3.7312	5.266	4.916	4.1119	5.8311	5.0875	6.0955	6.5218	4.717	5.6138	5.2098	4.3349	5.0921	6.1412	5.4864	4.7361	4.5515	3.9791	5.5841	4.8369	4.8968	7.3472	9.1146	6.3307	5.3823	3.5472	4.2227	5.2917	6.9228
PF3D7_0100700.mrna1_1	PF3D7_0100700.mrna1_1;27	27	4.8027	4.5783	4.9392	3.6218	1.1375	4.735	4.3639	4.839	2.7991	5.8659	4.7819	3.9021	5.3074	1.6229	4.0277	5.0942	4.7965	3.7918	4.9579	2.7887	5.7225	5.1611	4.6053	4.2188	4.5999	4.4601	3.1906	3.3448	4.9444	5.7027	5.9026	2.6064	5.5106	4.2319	4.4141	3.2765	5.0678	3.7581	5.3331	3.852	2.9598	3.8904	5.3586	5.1322	4.4476	4.8674	5.7821	5.4692	4.7761	3.8963	4.2668	4.8914	2.0215	4.2683	5.432	4.7197	4.3038	5.1477	5.6259	4.9932	4.9136	6.2974	4.9069	4.4989	4.5951	5.3441	3.2795	3.4316	4.275	3.8012	3.849	4.4005	3.1408	3.6736	5.0548	4.8797	7.1648	4.9355	5.6651	3.9288	4.347	3.3896	3.1554	4.9607
PF3D7_0100700.mrna1_1	PF3D7_0100700.mrna1_1;28	28	6.0734	5.6938	3.4087	5.087	3.0566	4.7404	4.7452	3.8836	4.2008	5.8919	4.7098	4.7782	4.9444	2.943	3.853	5.0553	4.7782	3.3349	3.6473	3.5348	7.4113	4.7501	4.7344	4.5097	2.7355	3.7203	2.85	4.7814	4.8053	7.4188	6.4263	2.6781	4.8924	3.6159	4.4423	3.6323	4.7756	4.6317	5.0295	3.847	4.4135	3.585	3.479	3.9882	3.9946	3.5173	5.2847	4.3291	6.6803	2.2839	4.0321	5.2288	2.2234	5.8953	5.3985	3.8248	4.5674	4.9088	6.1469	4.9864	5.7074	5.3194	4.5856	4.6041	6.6261	4.9575	3.8659	7.3516	3.9222	4.1102	4.7344	5.558	5.436	4.9777	4.9667	4.6848	5.6387	4.7581	5.6896	3.903	4.2118	4.1194	7.8371	4.7436
PF3D7_0100700.mrna1_1	PF3D7_0100700.mrna1_1;29	29	4.8728	5.0772	5.466	4.2705	3.106	4.6559	4.4141	4.0152	2.6915	5.98	3.8258	5.7942	5.0259	2.4249	4.8753	4.2906	4.0592	0.9107	3.8914	3.6814	8.382	4.5429	4.2758	4.4529	5.0041	4.756	3.6508	3.5423	4.3695	7.8262	5.1408	1.4647	4	5.5512	5.0635	2.5753	4.3723	3.1715	5.005	1.8953	4.1342	4.3277	3.8856	3.9773	3.7939	1.6088	4.2653	4.2157	4.5116	4.0365	4.4026	4.4647	4.3916	4.4621	4.5583	4.2668	4.3313	4.9326	4.2705	5.0548	4.4436	4.4515	6.2221	4.6017	6.0418	4.682	4.4026	4.8826	3.4195	5.0609	3.8866	4.4809	4.5607	5.4874	4.8197	4.7666	5.8537	4.98	4.5336	4.4128	4.7703	2.7225	5.133	5.0045
PF3D7_0100800.mrna1_1	PF3D7_0100800.mrna1_1;1	1	4.8288	5.889	4.4841	5.6334	3.5484	4.1546	4.8425	4.4522	2.9837	4.7897	5.546	3.9973	4.904	0.7824	4.9453	4.5141	5.1953	3.466	3.0514	5.0896	3.9946	4.3896	4.5886	4.7474	4.3262	1.5211	3.9467	4.3183	4.6548	4.9198	4.6673	3.3391	4.5577	4.8135	3.5583	3.4931	4.5759	5.5283	4.8369	4.292	3.9662	3.6439	5.1659	4.1069	4.2854	2.9891	4.9995	4.354	4.3709	4.4155	4.6622	4.84	1.1827	4.9695	4.9946	3.7214	5.0461	5.7219	4.9991	4.7431	4.6479	4.0592	5.0505	4.7618	3.6904	5.044	4.4303	4.9126	4.5472	4.2743	3.26	5.0461	5.3792	5.0259	5.5865	5.2149	5.7353	4.8339	5.5883	4.2219	3.7918	3.7517	3.862	4.1506
PF3D7_0100800.mrna1_1	PF3D7_0100800.mrna1_1;2	2	5.0557	5.2884	4.3427	5.0365	3.1293	4.6949	5.4634	3.2342	3.466	4.7371	2.9449	4.3484	3.8094	3.0339	5.0613	2.852	5.0045	3.7613	3.8186	3.9174	4.4423	3.4738	4.4944	5.1152	4.9964	1.9709	4.696	4.3999	4.5777	3.9681	5.4118	2.3074	3.6679	4.7131	4.2817	3.969	4.0072	5.0005	5.2044	4.1595	3.1144	4.717	4.7317	1.0704	3.3118	3.7719	3.0018	4.0548	3.5185	4.9481	4.6713	5.1815	2.111	4.4548	4.5084	3.8217	4.1731	4.7986	4.975	3.4803	3.9891	5.3653	4.7986	5.1085	4.861	5.3611	5.0717	4.2854	4.7703	4.2141	3.9458	4.1763	3.5261	3.8846	4.8079	4.8797	6.0248	5.4922	5.0246	4.6571	4.9741	3.6758	4.8001	4.85
PF3D7_0100800.mrna1_1	PF3D7_0100800.mrna1_1;3	3	5.126	4.4376	4.4469	4.2957	2.6915	5.133	5.021	4.1069	0	4.3067	5.0652	3.06	4.4449	0.848	3.4249	4.5317	4.9764	3.254	3.3234	4.2906	5.0206	2.4673	4.8146	3.2418	4.7328	2.9069	2.0215	4.7856	3.9542	3.0652	3.2434	3.8718	3.9402	4.0548	4.4443	2.98	4.3434	4.4705	5.7466	2.6135	4.5478	3.3334	3.7214	4.6159	2.1699	4.1739	3.5729	4.6392	2.0531	2.9317	4.8405	3.8777	3.0942	3.079	4.6011	3.7485	4.3806	3.2095	4.797	3.9021	4.7306	4.2071	2.862	4.9107	4.0152	5.0665	3.8094	4.2847	4.0985	3.8639	3.6611	4.6747	2.9355	3.9635	4.4303	4.6129	5.1699	4.1449	5.0396	3.4568	3.4906	1.2079	4.1342	1.9486
PF3D7_0100800.mrna1_1	PF3D7_0100800.mrna1_1;4	4	3.7093	4.3298	4.6741	4.0747	3.5033	3.6276	4.9269	3.7991	0.275	4.1391	3.7602	2.8738	4.306	0	4.4925	4.8104	3.3868	2.8875	3.1554	3.3147	4.9107	3.9136	5.278	3.7004	4.5217	4.2016	3.7908	3.5033	5.3813	4.435	5.0887	3.5534	4.6843	5.0738	3.433	4.2578	2.2869	3.5957	5.2083	2.6182	3.263	4.0391	4.466	1.6554	2.3045	3.8758	4.5674	4.5777	4.2832	3.4686	2.3702	4.0152	2.6871	4.8475	3.717	2.3533	3.862	5.3391	4.9165	3.9607	4.5447	3.9616	4.8094	3.1859	4.0644	4.5217	4.1449	3.2884	4.295	3.5656	4.2242	3.6485	4.9345	4.7735	4.2698	4.6171	5.3757	3.6171	5.4303	4.1318	3.8924	5.0548	4.6747	4.557
PF3D7_0100800.mrna1_1	PF3D7_0100800.mrna1_1;5	5	5.3388	4.9955	5.2705	5.0644	2.4983	4.8268	4.8435	3.3951	1.5311	5.2095	3.859	2.0391	3.7312	2.5558	4.7666	4.3103	4.4854	4.0117	4.2403	4.5699	4.5668	3.6218	3.7279	2.3813	4.7798	2.359	3.2615	3.5957	4.3827	4.7618	5.0067	3.9373	4.1763	4.9837	3.8043	3.3045	4.3827	3.4931	4.0925	2.9336	3.3074	3.7929	4.4141	3.1938	3.6993	3.7729	3.8992	4.6769	4.1052	4.8475	4.3001	3.6496	2.568	3.7782	4.0383	4.935	4.9709	5.0717	5.2668	2.9165	4.4416	4.8278	4.8048	5.1731	3.0391	4.8807	4.0626	4.7949	3.6713	4.7944	3.6938	4.9021	3.2464	3.8369	4.5874	4.6999	5.3512	3.843	5.1342	4.5484	2.9107	3.1811	4.4906	4.0755
PF3D7_0100800.mrna1_1	PF3D7_0100800.mrna1_1;6	6	5.0175	4.7613	5.0413	4.8659	2.9579	4.3491	5.7065	3.6159	1.257	3.8669	2.3951	3.9598	4.696	0	5.0179	4.7371	5.0836	4.0875	2.8298	3.7602	4.7581	4.7164	4.0188	4.4303	4.5423	3.0144	3.0959	4.2928	4.6427	4.1077	4.6415	2.4087	2.7159	4.3568	3.9059	3.1795	5.2188	3.8379	4.4121	3.441	4.6153	3.2388	4.3377	3.843	4.6971	3.2265	4.479	3.7225	2.3561	4.2327	4.7109	4.6282	3.7225	3.8001	4.7592	3.121	4.7876	5.0566	4.7382	4.9561	5.189	4.7214	4.4403	3.5729	3.8186	4.4509	3.5097	5.0764	4.7447	3.847	2.9411	4.2683	4.5065	4.8359	3.8125	4.4899	5.0583	4.2118	4.5336	3.8904	4.2979	4.4336	4.9184	4.3154
PF3D7_0100800.mrna1_1	PF3D7_0100800.mrna1_1;7	7	5.0201	4.3455	5.1089	3.9791	5.121	3.7623	5.1081	2.157	4.6346	5.5037	4.2832	1.86	4.774	0.8875	6.0201	5.3981	4.3827	4.0117	2.6346	4.3978	4.6887	5.2935	4.6398	4.0479	4.8768	3.6299	3.9709	2.8074	4.4236	5.6476	3.5497	3.6982	3.9212	4.7004	5.1432	3.3951	4.1562	4.8575	4.281	3.6381	3.7225	2.9411	5.3782	4.6696	3.7835	1.516	4.8904	5.4316	4.8171	5.1169	5.6702	5.4145	4.3547	5.2456	5.5683	3.7666	4.3183	5.3441	5.2284	4.3806	4.9231	4.6352	4.6502	4.8914	4.5286	4.4423	4.3491	4.6005	2.8953	4.0866	2.6736	3.3045	4.9773	3.5957	4.3327	4.6118	5.9062	4.7263	5.6528	4.2126	4.4383	3.4634	4.3916	4.541
PF3D7_0100800.mrna1_1	PF3D7_0100800.mrna1_1;8	8	5.281	5.0832	5.2623	5.2449	4.0179	4.3363	4.6854	4.3234	3.2172	4.1546	4.7049	4.6369	3.843	2.0215	3.4931	5.2924	5.2192	4.6513	3.7301	0.84	5.0807	5.8243	4.2342	4.5862	5.263	2.269	4.5969	5.1272	5.0117	6.1518	5.2898	2.0356	5.0431	5.4199	4.7388	4.4005	4.7908	4.6865	4.857	5.0027	2.7719	2.669	5.0755	5.5239	3.7203	5.0281	5.6387	4.2758	2.6781	3.3377	5.0317	4.7203	2.9745	4.7692	3.5945	5.5518	3.6758	5.1591	5.6493	4.7252	5.228	4.7214	4.2705	4.3277	4.0592	3.856	4.157	5.5182	4.1938	4.5632	6.0354	3.9681	4.8379	3.926	5.3237	5.2242	6.7506	4.4148	5.9832	4.5367	4.1276	3.7549	5.0387	5.5859
PF3D7_0100800.mrna1_1	PF3D7_0100800.mrna1_1;9	9	5.3151	5.8746	4.8733	4.7682	2.9745	4.1603	4.8192	4.2987	4.3903	5.0233	4.5236	4	4.4012	3.3277	3.843	4.9869	5.0708	4.8777	4.4296	5.0063	5.5945	4.915	2.0144	3.7452	5.8819	4.337	5.406	5.6261	5.0725	4.6171	4.5298	2.7398	3.6404	6.4216	5.1554	4.0951	4.5928	4.8625	5.3861	4.3916	4.1635	5.4229	4.6398	4.3604	3.4542	3.8094	4.3448	5.5267	3.3674	4.4731	5.0027	5.0339	2.8359	5.4751	5.5062	4.3681	4.95	6.0339	5.5481	2.9222	4.8156	4.5613	4.757	4.7366	4.8958	5.1181	5.6741	4.366	4.4699	5.7482	3.0072	4.8909	5.8202	5.2563	4.2876	4.9745	6.0398	4.7618	5.9279	5.3906	4.9054	4.8125	5.1731	4.5951
PF3D7_0100800.mrna1_1	PF3D7_0100800.mrna1_1;10	10	5.8006	5.6542	4.9345	4.8359	2.1309	4.9006	4.8181	3.839	1.8836	5.3031	3.9222	4.0117	4.8074	2.5558	5.3667	4.6871	4.6949	3.6005	2.1243	4.6988	5.2215	5.3445	3.9212	3.9579	5.1659	3.2403	2.5311	3.8689	4.3226	4.4128	5.0959	1.9855	5.1743	4.7918	4.4542	3.2898	4.0374	4.9392	4.4744	2.8094	4.1835	4.0993	4.7137	3.0054	3.4195	1.5705	4.9709	5.1843	4.9551	4.4757	4.8395	4.8605	1.7355	3.9946	2.488	4.2994	4.1763	5.3302	4.8728	4.3255	3.6758	5.4366	3.7485	5.0721	3.8288	4.6685	5.2075	3.1587	3.7845	2.1473	3.4515	3.8288	4.735	4.5148	5.5211	4.8176	5.98	2.406	5.9011	3.4356	3.9155	3.756	5.7714	4.2869
PF3D7_0100800.mrna1_1	PF3D7_0100800.mrna1_1;11	11	5.3761	5.7466	5.1859	4.6876	3.6253	2.5059	4.5589	3.7377	3.406	6.0072	4.3074	3.8669	4.6305	3.4919	2.5993	4.9193	4.8802	3.3491	3.8649	3.4182	5.1759	3.7148	4.7126	3.9754	5.5966	3.845	4.6753	4.6809	5.3512	5.848	5.2649	0.4222	4.4026	4.5192	5.2836	4.0312	2.8319	4.2464	4.3896	1.7004	3.848	4.4094	4.797	4.6241	5.0518	1.7991	3.7377	4.516	3.9298	4.9126	5.4246	5.275	3.0233	4.6058	4.6235	4.1391	4.5644	7.0278	5.2675	3.9542	5.1759	5.0117	4.6719	4.6212	3.7344	5.5969	4.0738	3.843	4.5242000000000004	4.3491	4.7661	4.2758	5.3356	4.9505	4.347	5.2361	5.6673	2.254	5.4456	5.0963	4.4764	5.1562	5.3295	4.62
PF3D7_0100800.mrna1_1	PF3D7_0100800.mrna1_1;12	12	5.4145	5.3854	4.6508	4.1227	5.1322	3.9486	4.9977	4.7677	4.238	5.8349	6.0009	5.6381	5.0875	2.359	4.5777	5.5987	5.9184	4.14	9.7909	6.0781	4.7219	4.4026	5.1469	5.0896	5.2165	4.5072	3.1043	10.0962	7.3945	5.6473	5.1379	5.3423	5.128	4.0925	4.4476	3.4019	4.4463	5.3052	4.6932	1.0144	3.2188	3.6949	3.1538	4.101	5.4624	3.4155	5.4182	5.5592	6.9846	4.7544	4.1859	4.9141	4.6415	6.015	5.9067	4.3653	4.9416	6	5.3049	5.4016	5.5552	9.1934	5.9584	7.2973	5.5435	5.8107	2.8094	6.0369	4.9126	5.0734	5.347	5.9544	4.9317	4.1457	4.7682	5.0387	8.9592	5.2114	6.8718	4.89	5.3223	3.9873	5.2052	5.195
PF3D7_0100800.mrna1_1	PF3D7_0100800.mrna1_1;13	13	5.9153	4.8074	4.9222	4.8505	4.1739	4.3813	5.193	4.2172	2.1699	4.1819	4.9639	4.0841	5.0295	3.8309	5.328	5.599	4.8733	3.5668	9.8105	6.8704	5.1997	4.8273	3.9486	4.8802	4.9491	3.7038	5.0431	10.6776	5.6424	5.2168	5.701	1.2141	5.204	5.8951	5.1367	3.2016	4.8817	4.729	5.044	3.1715	4.851	4.8634	5.3169	5.7916	5.3851	3.8176	4.4222	4.4848	6.7916	4.8997	4.905	5.1583	5.5777	5.4269	6.5477	4.0514	5.0972	4.1595	5.5454	4.8953	5.4293	10.0852	6.3375	6.7278	5.7219	5.6511	5.0383	5.2615	5.6247	5.6294	3.9088	5.9989	4.4189	4.588	4.1449	4.7317	9.6627	5.6719	6.8464	5.6656	5.0509	4.1375	6.2761	5.8768
PF3D7_0100800.mrna1_1	PF3D7_0100800.mrna1_1;14	14	5.5214	6.3443	5.7038	5.9702	2.905	4.8369	5.8435	5.0815	5.1334	5.3628	6.0155	4.4482	5.0117	1.8797	4.7639	5.9486	5.2361	5.2735	10.2412	5.9255	5.671	5.0435	5.7051	5.1643	5.8634	5.0544	4.0807	10.9335	5.5478	5.6182	6.0557	5.191	4.8445	4.8992000000000004	4.6803	3.4182	6.2709	6.1815	5.5329	3.9635	4.4803	5.1902	4.6058	4.9699	4.915	4.6404	5.3001	5.0099	7.2063	1.4803	4.6381	4.2675	5.3431	5.9284	6.6693	5.3579	5.0233	6.3288	5.5521	5.4199	4.8992000000000004	10.3053	5.8723	6.3189	4.2772	4.3999	4.5053	4.9131	5.5056	4.0824	4.4436	5.7568	6.1876	4.7991	5.0836	5.2137	9.6755	6.2355	7.3651	4.2288	4.5789	4.2713	4.2063	6.1514
PF3D7_0100800.mrna1_1	PF3D7_0100800.mrna1_1;15	15	4.846	6.1152	4.3757	3.9505	3.0018	5.1595	4.6871	4.3688	4.0704	5.3764	4.6826	3.8639	5.0339	2.669	4.3103	5.1707	4.9982	3.6005	9.9186	3.4033	4.8851	4.5705	4.3736	4.8455	5.3604	4.8953	5.0117	10.423400000000001	5.8711	6.716	5.6792	4.8664	3.696	5.0023	5.5345	4.1449	5.5345	4.5735	4.2906	3.7623	4.8237	2.8197	4.6076	4.9126	4.5999	5.0596	4.332	4.406	6.1807	4.5166	4.7306	5.1256	3.86	6.6707	6.1185	3.6803	5.8987	5.7312	4.3618	4.7208	4.6536	9.3937	5.3067	6.5554	4.3001	5.1703	4.3356	5.3944	6.8061	5.4893	4.2502	5.2917	4.1961	4.0695	4.4568	5.1006	9.1683	5.8122	6.6302	5.6954	4.8826	4.1562	4.0832	3.9514
PF3D7_0100800.mrna1_1	PF3D7_0100800.mrna1_1;16	16	5.6473	4.7661	4.1481	3.0409	3.2388	5.246	4.0909	4.2008	3.1194	4.9914	6.2376	3.5033	4.8369	1.0072	4.3212	5.7032	4.1309	3.0268	8.7475	3.3533	4.7544	4.5898	5.1039	4.7576	4.2227	4.842	2.3978	9.4914	4.3484	3.3132	5.1827	1.281	4.9184	4.9649	4.9649	4.4236	5.1651	5.3132	4.3016	2.1538	4.9964	4.9193	5.0063	4.5497	4.6141	3.0909	3.1747	4.2645	6.301	2.9579	4.2943	4.6421	3.366	12.2277	5.0913	3.121	4.9923	5.6974	5.3593	4.8058	4.1946	7.2708	5.3844	6.4532	5.1703	4.9977	5.114	4.847	5.2976	4.3448	4.7708	5.1135	5.9498	5.3158	4.9131	5.1073	8.078	5.4128	6.1481	4.2071	4.7803	4.4463	5.0426	4.4269
PF3D7_0100800.mrna1_1	PF3D7_0100800.mrna1_1;17	17	5.26	4.6915	4.8674	4.7645	3.6029	4.0687	4.9165	4.6088	1.8156	4.0892	3.5753	1.0635	4.8319	3.211	4.4783	4.6769	2.6392	4.2772	9.4278	4.0909	4.8063	2.4594	5.2288	2.9449	5.5613	2.9011	3.8001	9.2992	5.0197	4.5129	5.2957	0.3448	3.4155	5.0175	4.5686	4.6456	4.9217	4.2172	4.7756	2.8012	2.943	3.1506	4.7903	4.0522	3.3031	5.1763	4.9695	4.8768	6.5347	4.7425	4.5267	4.7071	4.1077	5.5097	5.6862	3.6147	5.6935	6.0215	4.9625	4.3212	4.641	8.3689	5.135	6.3775	4.995	3.9579	4.9593	5.2338	4.5705	4.6159	3.2388	5.0277	4.5625	5.4423	5.4886	5.5549	8.608	5.0951	5.8104	4.8861	3.3813	4.0054	4.6645	3.7398
PF3D7_0100800.mrna1_1	PF3D7_0100800.mrna1_1;18	18	4.8288	5.9537	5.1835	3.854	4.1235	5.0644	5.1546	4.3313	1.7442	4.6094	3.5298	2.6576	4.8258	2.2479	3.717	5.6121	4.6594	3.7398	10.4094	5.5367	5.2122	4.8314	4.6616	3.8053	5.4016	3.1522	5.2453	10.4496	5.8222	5.8179	4.8625	3.0566	4.9681	5.1052	5.1416	3.9345	6.534	4.862	4.9392	4.1408	3.3785	3.5789	5.0054	4.9064	4.1052	3.7015	4.9054	4.3327	7.4322	4.1408	4.7666	4.3653	5.4289	5.6508	6.4571	3.5122	5.9098	6.0618	4.6323	2.7181	4.5286	9.8026	5.6622	6.2828	5.0112	4.585	4.1506	4.6153	5.5005	6.1566	2.8875	5.5829	5.5078	4.8243	4.5392	5.6436	9.969	4.5564	6.8718	7.5878	4.0444	4.3067	5.299	5.1235
PF3D7_0100800.mrna1_1	PF3D7_0100800.mrna1_1;19	19	5.7353	4.6082	5.0023	5.6817	5.1264	3.9392	4.6943	4.847	3.98	5.8058	5.1502	4.8232	4.8334	4.3854	4.1723	4.4189	4.2847	3.5644	9.3866	5.701	5.5027	2.251	3.6622	5.3431	4.6611	4.0081	4.9928	9.3622	5.557	5.1039	5.9658	4.2234	5.823	4.7131	4.4634	2.8953	6.2555	4.7814	5.3395	3.3743	5.5279	2.5135	5.4202	5.3327	3.9373	4.6229	5.3316	4.3875	6.9044	2.856	4.9279	4.9923	4.9667	4.9905	6.2054	3.9991	5.6699	4.9331	4.6977	4.6363	6.3937	7.9017	4.7955	5.7703	5.3161	5.4861	4.7772	5.7211	5.5311	6.2186	3.8846	5.4607	6.9355	4.8212	5.5592	6.4874	8.5982	5.0188	6.6051	4.5632	4.4269	4.3646	4.7592	6.3058
PF3D7_0100800.mrna1_1	PF3D7_0100800.mrna1_1;20	20	5.9602	5.4653	4.5747	5.9286	5.275	4.5945	5.0768	4.3978	4.2048	6.1473	5.5981	3.9477	4.7719	4.7312	4.3646	4.888	4.3526	4.1102	9.6835	5.7098	5.5871	4.7608	4.7098	4.5783	5.0409	3.9336	4.6496	9.4317	6.488	5.5062	5.9265	5.3262	5.1671	5.6256	4.9088	4.5993	6.3001	5.5567	6.0018	3.7049	4.0063	5.4614	4.8777	4.2869	4.1587	3.7761	4.9542	5.7929	7.2873	4.7756	5.5916	3.9098	5.3854	5.9537	5.6221	4.1867	4.7866	6.0609	5.0972	4.9444	5.2705	8.1773	5.087	6.1936	4.3944	5.8472	5.0815	5.1961	6.1175	6.1807	4.0738	5.6769	5.993	4.3646	5.8482	5.3165	7.9537	5.1831	5.8552	4.6444	4.7866	5.4138	5.6968	5.5951
PF3D7_0100800.mrna1_1	PF3D7_0100800.mrna1_1;21	21	5.9359	5.7511	4.1985	5.5683	4.6229	3.6702	5.2141	4.2411	5.155	5.4009	5.7769	4.9136	5.0596	4.9217	4.7479	5.1131	5.2437	6.06	6.9704	6.5532	6.0715	4.2118	5.14	5.8532	5.2188	4.4396	4.7824	6.8139	6.466	6.6376	5.5248	4.4436	6.8765	5.5859	3.9937	4.5014	5.5426	5.8567	5.8985	4.6707	4.8704	5.717	4.3827	4.6188	5.4236	3.8053	5.9955	6.4033	5.7051	4.359	4.7082	5.6017	4.9542	5.8472	6.3271	4.7388	5.3484	6.4396	5.7552	4.9303	6.4761	7.1784	5.5122	5.3558	6.0889	5.3266	5.3799	5.62	6.9137	5.6174	5.7401	5.9878	6.1741	5.8452	5.4009	5.9839	7.0809	5.0592	5.4376	6.2546	4.8243	4.406	5.3284	7.6085
PF3D7_0100800.mrna1_1	PF3D7_0100800.mrna1_1;22	22	6.4901	5.0661	5.7377	5.4363	4.7882	4.7087	4.9021	4.4515	4.2965	5.2176	6.0942	5.1723	5.23	3.8758	4.5717	4.8753	4.5904	4.1318	5.2709	6.3009	6.5738	5.0505	6.377	5.842	4.8792	3.8043	4.5084	5.1526	5.9937	5.9683	5.2468	6.3839	5.5008	5.0103	5.2913	3.8278	5.6525	4.6915	5.5777	4.7876	5.1119	4.5934	5.3111	5.4941	5.0112	4.054	5.6436	5.1993	4.4509	4.2758	5.3837	5.2464	8.5778	5.8919	4.7004	5.0383	4.2032	5.3716	4.8319	4.6736	5.8887	5.4774	5.2342	4.3604	5.1235	5.7334	4.4316	5.6625	6.6569	4.9184	5.0099	4.5373	5.6645	5.3205	4.6736	6.6359	6.4194	5.4222	5.1902	4.2593	5.9378	4.6673	5.0005	7.1388
PF3D7_0100800.mrna1_1	PF3D7_0100800.mrna1_1;23	23	5.9572	5.0819	4.3089	5.8184	4.9136	3.8104	5.087	4.9805	3.4249	6.0512	5.7942	5.581	5.0631	5.1022	4.7955	5.3078	5.7274	3.7257	5.3176	6.5983	6.2399	4.1779	6.2468	5.4472	5.106	4.1683	5.3975	5.3085	6.7237	5.9891	5.7107	5.0317	5.8562	4.6473	4.0444	4.7382	5.2106	5.9481	5.7423	4.4263	4.1546	4.7918	5.3208	5.0281	5.4777	4.9208	5.8395	5.7206	3.5198	5.3896	4.4101	4.7856	5.8248	6.1679	5.3111	5.3639	4.5832	5.6673	4.6392	5.3927	7.2016	5.9009	5.7511	5.2987	5.4179	7.4561	4.7639	5.8209	6.2012	5.218	4.1819	5.7814	5.6605	5.6713	5.7334	5.8407	5.5122	5.2257	5.7923	5.6218	4.1489	5.1293	5.4222	6.9134
PF3D7_0100800.mrna1_1	PF3D7_0100800.mrna1_1;24	24	5.8379	4.9736	5.0413	4.4906	4.5838	4.3854	5.0193	4.5723	4.5886	6.3945	3.4828	3.6241	4.904	5.0383	4.1424	5.1048	5.8104	5.3423	5.1574	6.5818	5.5792	4.2172	5.6957	5.841	4.8304	4.7923	3.5223	5.2145	5.7471	5.1235	5.4403	5.1305	5.4172	5.1835	4.9312	4.6147	3.2311	6.0732	5.9953	4.4289	3.6848	5.1691	5.2645	5.3431	4.218	4.0875	5.9556	5.4751	4.0356	4.4568	4.86	5.3154	2.9298	5.7782	5.233	3.6893	5.1181	5.465	5.5472	5.2619	6.1506	4.8629	2.3646	4.2795	4.8171	4.8914	5.5192	5.5166	6.4253	4.9392	4.054	5.2346	4.5072	4.9837	5.2449	5.7249	6.0555	4.7751	5.9198	5.4293	5.7793	4.0883	4.554	6.6966
PF3D7_0100800.mrna1_1	PF3D7_0100800.mrna1_1;25	25	6.1599	5.4343	5.915	5.4835	5.2517	5.6676	4.9896	4.8253	2.9336	5.1014	4.5116	3.844	5.009	2.4141	4.6011	5.3345	4.1611	4.9579	4.0365	6.6878	6.1022	4.8812	6.7098	4.2555	5.1206	3.645	2.3561	4.6904	6.694	5.8555	5.7905	5.8649	4.6645	5.0802	4.9828	4.5981	4.8704	5.4039	5.5765	4.2126	4.3234	3.8298	4.3576	6.0736	5.1755	4.844	6.2483	3.858	3.8699	3.9355	5.4935	4.8982	5.3716	6.1865	4.6017	6.851	4.9467	5.6153	5.0448	3.8227	5.4744	5.6893	5.6447	5.1882	5.8061	5.0959	4.6082	5.2403	6.6237	4.9923	4.756	5.7455	6.4298	5.2338	5.9006	6.434	6.4469	3.9486	5.3733	6.758	3.6508	3.7038	6.5392	6.513
PF3D7_0100800.mrna1_1	PF3D7_0100800.mrna1_1;26	26	5.8662	5.6935	3.9467	5.5975	4.3868	5.2687	3.839	4.9411	3.332	5.7027	5.9409	4.2024	5.7203	2.5656	4.1052	4.4074	4.5607	4.6247	5.2445	6.811	5.7714	5.4067	6.619	5.8192	5.7458	4.3964	5.2657	4.3498	6.4886	6.6272	5.6985	6.0023	5.5975	5.5236	4.9537	4.4535	5.3352	4.9467	5.4509	4.6673	4.9607	3.5484	4.7554	4.9561	6.1045	4.479	6.5674	5.3096	5.0815	1.9819	4.7076	5.2832	5.2802	5.5119	4.3785	5.2994	5.572	5.3388	5.726	4.8861	5.6622	5.7447	5.1739	5.3306	5.3858	4.8006	5.503	5.6132	6.6095	5.2168	3.7897	5.1542	6.3406	4.757	6.1926	6.3951	6.1888	5.917	5.4222	5.9444	5.7203	3.6485	5.6372	6.7351
PF3D7_0100800.mrna1_1	PF3D7_0100800.mrna1_1;27	27	6.195	5.7552	5.4757	6.5125	4.6053	5.0461	4.796	3.5644	3.4957	5.9736	4.5491	5.4246	4.3882	5.4712	5.6129	4.942	5.4722	5.8156	4.6392	6.7997	5.6056	5.4212	4.5059	4.8817	5.2555	4.9103	3.9345	4.6685	6.6799	5.7214	5.6156	4.2563	5.7993	4.8415	4.5154	5.1322	5.978	6.1815	6.4704	4.3498	4.7458	5.1493	5.093	5.532	4.5503	3.7929	6.3103	5.4165	4.2653	4.851	5.005	4.9193	5.5913	6.5124	4.9973	4.9307	5.682	5.5037	5.2551	5.3913	5.5898	5.8897	6.1875	4.2126	5.7371	5.6476	5.7398	5.1436	6.5977	5.0237	4.3125	4.6611	6.144	4.6392	5.4902	5.6308	6.6713	5.9411	6.0993	5.4453	4.2824	3.7592	6.0961	7.0887
PF3D7_0100800.mrna1_1	PF3D7_0100800.mrna1_1;28	28	6.0561	5.4499	4.7361	5.3125	3.8217	5.3309	5.7046	4.585	3.116	5.1006	5.0343	5.2149	5.7134	4.0942	3.9021	5.5934	5.6355	5.3906	4.8001	7.3817	5.4046	5.4832	4.4101	5.9864	5.7358	4.1449	5.7845	4.7186	7.4547	5.4832	5.7602	4.7126	5.4269	4.7355	5.3223	5.0224	5.0387	5.4131	4.3477	5.0157	4.6662	5.3434	5.0853	5.1647	5.2384	5.133	6.0268	5.4289	4.4647	4.3667	5.4793	3.4944	6.8581	5.9093	5.3702	5.0206	4.8405	5.1272	5.0794	5.0815	5.3381	6.2595	5.3799	4.2016	4.7098	5.4316	4.98	4.8485	7.7078	4.2357	6.6595	6.1495	5.2487	5.5401	5.9117	5.853	6.7108	5.5419	6.0415	6.0018	5.61	5.017	4.7527	6.5653
PF3D7_0100800.mrna1_1	PF3D7_0100800.mrna1_1;29	29	5.6314	5.3169	4.8309	5.9516	5.3012	5.3345	5.4313	4.9923	5.5037	5.8387	5.706	4.0152	5.3768	4.0339	4.9222	5.6542	5.5714	5.9477	5.1489	7.4596	6.3942	5.2746	5.3896	5.6977	4.8339	4.3806	5.0609	4.0496	7.779	5.9791	5.966	4.8273	5.5518	5.2694	4.8585	4.3702	5.5097	5.1285	5.1898	3.4249	3.8972	4.7735	5.2517	5.6943	5.0005	5.0343	5.7874	5.6427	3.5373	2.9467	5.6132	4.4607	5.202	6.2118	4.7285	4.1457	4.6218	4.9444	5.5454	4.862	6.0766	6.4192	5.5413	4.8309	6.3749	5.144	4.3111	4.7639	6.1833	5.2311	4.8625	5.6067	5.1206	5.2983	4.9074	6.4305	6.3863	5.5138	6.143	5.4816	4.6118	4.0453	6.1239	7.4167
PF3D7_0100800.mrna1_1	PF3D7_0100800.mrna1_1;30	30	5.5957	5.5339	4.9203	5.8743	3.5826	4.8639	5.8917	4.9905	1.4383	5.6938	6.5398	5.4266	5.7109	5.1338	4.153	5.0883	6.1344	5.9637	5.704	7.945	5.86	4.1342	5.8153	4.6831	6.047	4.5838	5.7463	5.1432	7.1805	5.6008	5.9338	5.9165	4.9828	3.9937	4.5951	3.1795	4.926	5.7549	5.6395	4.7677	4.1252	4.4383	5.3056	5.4967	5.8212	5.323	4.4289	5.1779	4.3896	3.516	5.0014	5.6465	4.9667	6.2593	5.0575	5.0483	5.2743	5.4289	6.3038	5.7325	5.7952	6.1191	5.4607	5.5469	5.0596	5.348	4.1457	5.4598	7.0052	5.5116	5.2141	4.7501	5.3423	5.3743	5.0215	5.3169	6.281	6.1443	6.1369	5.2357	5.4571	4.0934	5.7965	7.3065
PF3D7_0100800.mrna1_1	PF3D7_0100800.mrna1_1;31	31	5.8699	6.1987	5.3074	6.5587	3.9882	5.6966	5.5413	3.9727	4.0259	5.2091	6.0723	5.5829	6.3427	3.3951	4.8445	5.6415	4.9317	5.8207	5.0299	7.3783	6.3443	5.4296	5.1587	5.2145	4.5021	4.4343	6.5986	5.319	7.1079	6.0928	5.6611	4.9477	5.7355	5.7544	4.0858	5.9449	5.1711	5.4012	5.4306	5.2798	4.852	4.1562	5.1755	5.4303	4.2211	5.1938	6.0299	5.1687	5.1835	5.4941	6.1315	4.4229	6.4157	5.8557	4.942	5.0613	4.3944	5.4456	5.5647	6.0906	4.7661	6.0909	6.4053	5.8397	4.7071	6.3005	4.9416	5.3551	7.0346	4.8924	5.6639	5.4496	5.9896	7.1808	6.0575	5.5919	6.5889	7.2691	6.2153	5.9136	6.1751	4.3792	5.7225	7.7182
PF3D7_0100800.mrna1_1	PF3D7_0100800.mrna1_1;32	32	6.9904	5.9973	5.6302	5.9871	5.2311	5.8775	5.3161	5.839	3.3147	6.6362	5.889	4.0453	6.0292	3.1875	5.4216	5.88	5.0798	5.06	5.1902	6.4778	6.2994	5.2373	5.0725	5.3331	5.4239	3.9165	4.6662	5.1301	7.2787	6.3702	6.4249	3.5336	4.8861	4.8166	5.4643	6.1491	4.8704	5.6896	5.9013	5.575	4.3277	5.3041	4.9425	5.4376	6.5381	4.6814	5.3533	5.6363	4.393	5.0334	5.8079	4.7511	6.3122	5.4764	5.6415	5.5329	4.4416	4.717	6.308	4.6153	5.856	6.1556	5.0648	6.645	5.1607	5.8217	5.1383	4.7382	7.4231	5.2532	5.3331	5.013	6.189	7.2416	5.7519	6.1489	7.0238	6.7523	7.0382	6.1287	6.3432	4.9467	5.4877	8.6089
PF3D7_0100800.mrna1_1	PF3D7_0100800.mrna1_1;33	33	7.228	7.8006	5.7782	7.3401	4.6611	5.8958	5.204	3.5223	3.9449	7.3675	6.8236	5.5027	7.1081	3.9495	5.7366	4.7274	4.9621	2.7506	5.044	6.225	6.1799	5.3352	4.2532	5.6585	5.1514	4.6685	5.9995	5.8555	5.8746	5.2909	6.2612	5.3927	4.957	5.753	5.6389	5.1839	4.84	5.1675	5.4269	10.2045	3.9326	4.1667	5.6633	5.9607	4.8866	4.5552	5.8407	7.0832	4.2157	5.0704	5.8309	5.299	7.8535	5.3927	4.3147	4.9069	4.2839	5.6893	5.6556	6.4358	5.251	6.1904	5.0674	4.9373	5.106	6.7584	4.4828	6.5573	6.8429	5.6741	4.9136	5.3259	5.9704	6.672	6.9773	5.8797	7.3573	5.7374	6.0317	5.8122	6.9064	4.9495	6.6695	6.8158
PF3D7_0100800.mrna1_1	PF3D7_0100800.mrna1_1;34	34	7.444	5.9343	5.9787	7.2729	5.1144	5.6444	5.2909	5.2529	1.9373	7.1746	5.1169	6.1853	6.6918	4.6668	5.496	5.0259	5.5298	4.6276	6.0418	6.2089	6.4812	5.8851	4.7004	5.1926	4.9174	5.1961	5.3266	4.8068	6.2776	5.7618	6.0168	3.1506	5.8809	4.8822	3.6124	5.4666	5.2638	5.5348	5.6639	4.5777	4.7038	5.4222	4.7301	4.8963	5.1006	5.2149	5.9729	5.2196	5.3038	4.6826	5.235	4.7474	6.8474	5.318	5.6138	4.0849	5.4696	5.5692	5.8181	5.7013	5.0509	6.4405	6.1811	5.2095	4.5564	6.0367	4.5348	5.7195	6.4491	5.2913	4.3799	5.4226	5.8728	5.4751	5.8943	4.9782	6.8887	9.6534	6.2884	5.3618	6.0058	4.6064	5.9258	8.4379
PF3D7_0100800.mrna1_1	PF3D7_0100800.mrna1_1;35	35	6.6179	5.4141	5.375	5.9706	4.0832	7.2363	5.2311	3.9873	3.6439	6.3372	6.302	6.4712	7.4923	4.3096	8.0622	4.8253	4.8217	4.5595	4.5662	6.1212	6.641	4.2411	6.407	3.6182	4.5185	4.2188	7.524	4.7043	4.1953	6.2672	5.6085	4.1285	4.814	5.3872	4.5097	6.6122	3.3992	5.4162	5.327	4.5521	5.8777	4.5892	3.1554	5.3452	5.6554	5.1445	6.6411	5.3872	4.0063	2.8115	4.366	5.0241	3.373	5.51	5.098	5.5395	5.8929	6.3071	6.0303	5.4104	5.4353	6.5862	5.2342	4.272	4.2095	5.6203	4.814	5.4496	2.5534	6.4954	4.9814	4.8465	5.8316	5.3001	4.691	5.2998	7.3673	4.7208	5.8926	6.6771	6.26	3.8176	5.2346	6.0877
PF3D7_0100800.mrna1_1	PF3D7_0100800.mrna1_1;36	36	6.0288	5.5613	5.1264	5.6126	4.4861	5.9416	3.8866	3.4101	4.5072	6.7086	5.5729	6.0088	6.1731	4.5027	7.6302	5.0435	5.4472	4.5223	5.1871	4.6605	6.702	5.0067	5.4182	4.384	4.1227	4.7908	5.9688	4.0781	5.5726	5.7477	6.2411	4.4725	4.7038	4.6358	4.2555	4.5447	4.5084	5.3944	5.6088	4.7458	4.1235	4.5509	3.85	5.5245	4.2608	4.7522	6.504	7.7461	4.332	2.6135	4.5021	5.0665	3.9411	5.3639	5.6407	4.0126	5.5113	6.1465	4.7714	6.0781	4.479	6.5651	5.4854	5.0972	4.5367	6.5092	5.1779	5.4012	4.5795	5.605	6.0845	5.0879	5.9331	6.1258	5.9172	4.9317	7.5447	5.1882	3.9928	4.8344	5.6473	4.2411	5.2965	4.2928
PF3D7_0100800.mrna1_1	PF3D7_0100800.mrna1_1;37	37	7.4431	5.3041	5.9658	5.251	4.6702	7.8012	4.7671	5.6915	1.9891	7.9398	5.5735	6.855	5.0312	3.6679	8.6038	4.7597	6.5279	0.546	7.4099	8.4914	6.213	11.503	9.58	5.0849	4.7538	3.3505	7.4182	5.1481	8.1047	5.826	11.204	9.0354	3.6588	5.7858	4.4074	6.5884	4.6358	5.3413	4.847	3.9467	4.9873	4.2288	4.5478	4.9941	6.6662	5.599	7.1319	4.8505	3.5595	4.3363	5.4793	5.9674	5.2353	6.383	5.2338	5.0072	5.2724	10.5366	6.1914	4.3255	5.6097	6.2985	5.3194	5.2563	5.1506	6.4862	4.6764	3.6982	5.6235	6.6551	4.3806	5.9523	12.1058	6.483	4.5198	5.2566	7.0725	4.8445	5.7263	6.6036	7.7169	4.275	4.9495	3.3716
PF3D7_0100800.mrna1_1	PF3D7_0100800.mrna1_1;44	44	6.9357	7.5078	8.8798	6.4273	6.1041	6.2418	6.5555	6.8267	5.0592	7.1194	7.3133	7.8348	6.067	5.7653	6.0466	7.1051	7.0216	5.2634	6.4714	6.6266	10.8548	9.0215	7.8147	6.5348	6.143	5.7533	5.5376	5.9595	6.6943	8.9371	9.044	7.9924	6.1089	6.8081	6.492	4.9079	5.5786	5.9846	6.5618	8.2692	5.1001	5.5056	5.1969	7.1818	6.8736	7.1695	6.3576	6.0991	6.142	7.1547	7.0011	5.6203	6.0072	6.7447	7.5475	6.6559	5.5261	7.3368	7.3365	6.4816	5.9635	7.9389	6.3626	6.8851	8.0807	6.8886	5.1587	8.9574	6.6995	8.0489	6.6822	6.3553	9.2556	7.6489	6.8001	5.7869	8.8884	6.1338	7.1999	6.7661	6.6901	5.6946	9.3615	7.4978
PF3D7_0100800.mrna1_1	PF3D7_0100800.mrna1_1;45	45	6.8076	8.261	8.1126	5.4689	6.4074	6.5584	5.8412	6.3877	4.6854	7.4634	7.3792	8.9255	6.2225	5.7584	5.7737	6.745	6.4512	4.9658	5.5993	7.0125	9.9986	9.3143	8.0228	6.582	6.8754	5.7274	5.7724	5.9333	7.3755	7.2145	9.0943	7.173	7.0922	6.8188	6.314	5.2784	6.1579	6.4718	7.3424	7.7091	5.6493	5.6323	4.6212	6.3728	6.7006	7.7197	6.6855	7.9746	5.9326	6.2754	7.3576	4.682	5.4767	6.3565	9.8357	7.0835	5.6381	7.6646	7.5104	5.5407	5.7363	7.1001	6.7747	8.6692	7.0275	6.5423	5.2157	6.3147	7.2908	9.4249	6.6605	5.047	9.157	7.2474	6.7195	6.1254	8.8249	6.5045	8.8004	8.0348	6.1926	6.7319	6.9865	6.5176
PF3D7_0100800.mrna1_1	PF3D7_0100800.mrna1_1;46	46	7.4332	7.7519	7.8856	6.2589	5.9828	6.2534	6.0583	6.5776	5.4938	7.572	7.5811	10.3309	6.3056	4.4141	6.6321	5.0099	6.9092	5.9435	6.1773	6.7033	9.5878	9.0324	6.667	6.0942	6.3032	6.2856	4.4396	5.6427	6.5618	8.3147	8.6814	5.1412	6.8948	6.9569	5.7388	5.5832	6.6479	6.7313	6.8771	6.9229	5.7589	7.095	5.2698	5.7613	6.3696	7.2225	6.5685	5.89	5.5847	6.1301	6.8001	5.4205	5.2758	7.4158	10.114	7.6399	5.5546	7.7866	7.0604	6.5664	5.8982	7.789	7.1871	6.7107	7.626	7.0826	4.7645	6.3947	6.8049	9.8959	6.4451	5.9033	8.863	7.386	6.4837	6.9609	8.9366	5.667	7.9977	7.4678	7.2878	6.3756	6.7942	6.6906
PF3D7_0100800.mrna1_1	PF3D7_0100800.mrna1_1;47	47	7.7958	7.5427	7.628	6.2342	6.0067	7.0666	6.7043	6.869	5.6331	8.1605	9.3396	11.2946	5.1235	4.4561	6.133	7.3484	7.6852	6.7526	5.6147	6.5132	8.8381	6.6676	6.1631	7.6	6.1146	8.0972	4.4416	5.0819	6.9789	8.3827	7.6208	5.1383	7.195	6.6887	7.5396	5.5132	6.5598	6.0847	7.4258	7.3111	5.7748	6.7812	5.6857	7.3903	6.7593	7.1472	7.1273	7.3066	5.0426	7.1645	7.137	5.6605	7.4977	6.5686	9.3499	7.2347	6.1623	9.1437	7.0845	5.9939	6.3478	7.4268	7.5632	8.2025	7.7912	6.4119	5.4396	6.695	6.7308	8.4544	7.3079	7.5229	9.7566	8.0474	6.052	6.3293	8.7827	7.1469	8.6814	8.5348	6.4951	6.5404	7.2821	6.0157
PF3D7_0100800.mrna1_1	PF3D7_0100800.mrna1_1;48	48	6.7152	7.8974	7.9246	6.384	5.9277	7.9706	6.57	7.9142	4.6565	7.474	8.2853	11.1008	5.6035	4.8684	7.5048	8.1544	7.8501	5.2739	6.868	6.6868	8.3677	6.672	6.7421	6.9399	4.7043	7.9895	5.7819	6.0559	6.632	7.515	7.1428	6.5715	7.2031	6.5524	7.9101	5.3899	5.5521	6.4019	7.2717	5.6662	6.1671	5.5957	6.8792	7.1443	5.7148	7.9669	6.6723	7.0308	3.852	7.5417	6.9769	5.8094	5.8733	6.0834	10.7168	7.7592	5.599	10.0346	7.482	5.1408	6.3071	7.0426	6.8831	7.3108	7.4067	6.4578	4.7655	5.6704	8.4701	10.3554	7.499	6.463	11.413	7.6976	5.8482	6.4524	8.437	6.8285	7.9319	7.3301	6.6493	4.8987	7.0116	7.92
PF3D7_0100800.mrna1_1	PF3D7_0100800.mrna1_1;49	49	8.6548	10.4299	11.5951	9.1652	4.5129	13.7033	10.7231	8.7679	4.3674	8.9606	9.0499	12.7137	9.1419	4.5447	13.8716	13.0226	9.1234	9.2963	7.3815	10.2117	12.4095	11.1693	8.111	10.6488	9.5986	8.6668	6.4785	7.041	10.6084	11.5858	11.7084	7.2316	10.9751	10.9601	8.5203	5.7173	6.9444	8.4843	8.6404	9.3676	8.0443	9.1698	9.2021	8.7476	7.7462	10.8439	8.2134	7.9593	6.2367	9.7739	12.1688	8.8616	5.6159	9.1951	11.8607	10.7907	6.5706	13.0203	10.7672	7.0779	9.1895	10.3644	7.7176	10.8602	7.6453	5.9439	5.4436	6.2188	10.6572	11.6466	9.8003	6.0598	14.2194	9.6201	7.5942	9.023	10.5937	6.3997	10.274	8.0822	6.3212	4.1859	7.2845	9.9932
PF3D7_0100800.mrna1_1	PF3D7_0100800.mrna1_1;50	50	6.567	7.0666	6.8248	5.7573	5.5198	9.3323	6.7842	7.1578	4.3827	6.9682	8.6314	10.4741	5.3899	3.0072	9.8431	7.6998	7.8546	4.3023	9.1692	7.5182	8.2456	7.5283	5.1338	6.1659	5.4874	7.8292	6.0717	7.1686	7.2564	8.0789	7.5096	3.9754	6.9304	6.4308	7.1334	5.6194	6.5376	6.007	7.3192	5.765	6.1942	7.6619	6.4197	6.676	5.8089	6.8231	5.9193	6.9705	5.1566	6.9594	5.859	7.5415	5.3681	6.1613	11.0955	5.7104	6.3799	9.0472	6.9488	5.2296	6.0672	7.4703	6.8357	6.5084	6.3897	5.561	5.8276	5.511	6.0061	10.1803	5.8477	6.1797	9.209	7.3797	5.9359	5.957	8.5151	5.5348	7.0392	7.3315	5.6639	4.8053	6.5243	6.0665
PF3D7_0100800.mrna1_1	PF3D7_0100800.mrna1_1;51	51	7.3975	6.3623	6.8382	8.2356	4.7856	5.6273	6.4681	8.6654	3.9126	7.1258	7.9842	10.1803	6.8116	2.0909	6.1603	4.861	9.0325	4.7181	4.8161	6.2675	7.7137	7.2114	5.087	5.5996	6.0906	6.9086	2.846	4.5868	6.67	8.0781	8.4261	4.7666	6.2445	6.7718	6.7773	3.7908	5.3445	5.4535	6.916	4.2449	6.9464	5.8812	5.6369	6.6091	5.3384	5.6554	5.8701	6.1202	5.1123	5.3345	5.2422	6.1918	7.2619	5.6363	10.3219	4.2861	5.7192	9.817	6.2769	5.2795	4.8684	6.925	6.3425	6.6754	6.7899	5.3937	5.1819	4.8802	7.348	9.9855	5.9095	5.667	10.7496	6.6101	5.5317	5.6696	8.3418	5.3441	8.1369	6.5418	5.5204	6.8502	6.0853	6.0455
PF3D7_0100800.mrna1_1	PF3D7_0100800.mrna1_1;52	52	7.7481	6.7359	6.6056	5.5314	5.2939	5.5874	5.8711	4.5478	5.5509	8.2293	8.1908	9.6461	5.9326	6.4731	6.6914	5.5996	5.7363	3.8278	6.1181	6.996	7.3223	7.0241	5.5429	6.1735	5.7252	7.258	4.3491	5.5531	6.9174	6.5916	8.6627	4.9322	6.4578	6.2913	6.7093	4.8329	5.1755	5.8809	7.4696	5.5913	5.8602	6.4263	5.5385	6.0529	5.1667	7.173	6.5038	6.2876	6.1631	7.8616	5.2653	6.0255	5.8166	6.3014	8.5516	6.6317	5.5916	6.6911	6.0522	5.3406	5.4725	6.6177	5.9649	5.23	5.8032	5.6679	3.9809	5.3423	4.5527	8.6851	7.4718	5.3001	7.4809	7.3155	6.2926	5.6091	8.1518	6.5969	6.6712	7.4335	6.2632	5.2079	6.7819	4.9896
PF3D7_0100800.mrna1_1	PF3D7_0100800.mrna1_1;53	53	6.5002	5.7112	5.375	4.8115	4.7203	6.0339	5.3085	4.1603	3.5969	6.7824	6.4869	9.7154	4.3785	3.1375	5.671	5.6433	5.5616	5.4303	5.3975	6.9616	7.5675	6.4318	5.1243	7.8715	4.6707	7.1876	6.1661	5.0237	7.337	6.52	7.3754	4.4822	7.7231	4.8728	6.6748	6.0255	6.3273	5.2961	7.1298	4.5801	5.3129	5.9493	5.2141	3.9644	5.3063	4.1177	6.0768	6.1171	5.0391	3.8709	6.1154	7.2712	5.2634	6.489	8.0362	4.5969	5.0206	5.8701	5.5033	5.8097	5.848	7.1449	6.3125	6.229	5.8525	6.3316	4.9777	5.4874	5.3009	8.5588	4.1135	5.6047	6.8699	6.1121	6.3709	5.6721	8.6517	5.9605	5.4246	5.9928	5.9757	3.384	5.8298	4.9896
PF3D7_0100800.mrna1_1	PF3D7_0100800.mrna1_1;54	54	6.7953	6.3546	5.3302	6.2557	5.408	5.7021	5.3691	5.1611	2.2203	6.8567	7.2737	9.5027	5.0522	4.2327	5.1375	4.8084	4.9035	5.0904	5.0272	8.0264	6.6921	12.914	5.9141	8.6526	4.1424	7.8702	3.847	5.4239	8.0851	6.8045	12.8214	4.4555	8.3978	5.7145	7.316	3.839	6.3415	4.903	6.5981	5.6702	6.7836	7.4183	6.3935	6.8676	5.6182	5.8763	6.8334	6.371	4.969	6.0418	5.6829	6.5102	4.9551	6.0065	9.4349	3.9699	5.7748	6.1629	6.7195	4.9533	5.6516	7.5326	5.9734	4.5795	6.0332	5.8714	5.6415	6.3865	7.8462	8.7998	4.6679	6.0164	6.6431	7.3411	6.0518	6.0303	8.3424	5.7842	6.5692	6.9221	6.532	6.1231	6.4586	6.7621
PF3D7_0100800.mrna1_1	PF3D7_0100800.mrna1_1;55	55	6.3365	5.8716	5.384	5.4954	4.6628	4.6194	4.4155	4.7153	2.6206	6.4254	4.4463	9.9785	6.2332	3.4906	4.7698	5.5925	5.5037	5.8721	5.2965	8.135	6.3677	12.0904	5.4542	8.7402	4.9117	7.3319	3.7452	4.8207	7.8644	6.602	12.0955	4.4725	8.5403	6.2596	7.2461	4.9255	5.464	5.4783	6.8992000000000004	5.701	4.5261	7.1293	7.046	5.3885	6.3721	4.8958	6.868	7.3537	4.1835	6.5457	5.4725	7.5068	4.6639	9.4927	6.454	3.8904	6.3823	6.0607	7.0119	5.0041	6.4684	7.6426	6.2983	5.2769	6.1214	5.2813	5.9378	6.1948	7.3865	6.1262	4.6259	6.4609	7.0834	6.5956	5.7939	6.8388	8.4057	5.195	5.431	6.583	5.6261	6.4308	6.5647	7.1915
PF3D7_0100800.mrna1_1	PF3D7_0100800.mrna1_1;56	56	6.6479	6.1098	4.9021	6.4383	2.4854	4.957	5.4456	3.0858	3.511	7.8686	3.7485	8.0907	6.9317	3.8846	5.6156	4.7918	4.9713	4.5478	4.4135	7.9624	5.5546	4.7682	4.9736	7.3581	4.5981	6.3436	4.6679	4.6247	7.3765	4.9331	7.1311	3.157	6.9485	5.2769	6.1418	4.3681	3.7538	4.1301	5.7695	3.4087	3.2869	4.2265	6.3138	4.8006	5.4935	5.6085	5.2292	5.5689	4.6212	5.7363	4.6415	6.6362	3.8914	5.9841	7.1798	4.5248	4.8079	5.3747	5.5239	5.7605	5.8189	6.6334	5.7541	4.4995	4.6247	5.5656	6.3928	4.8525	5.5289	6.8891	1.8359	4.7991	5.8417	5.0879	4.7126	5.5354	7.0986	4.9621	6.0199	6.1344	4.2593	5.6418	5.8721	5.995
PF3D7_0100800.mrna1_1	PF3D7_0100800.mrna1_1;57	57	6.3651	5.4989	5.9129	5.0378	4.7876	5.017	5.0828	5.4915	2.5185	7.2834	3.126	5.466	5.7244	3.3604	5.3498	4.862	5.812	3.3674	4.9681	8.3362	6.2182	6.0533	5.2802	7.7998	4.6444	5.1886	4.6363	5.4466	7.9535	6.6294	7.4664	4.582	7.8456	5.1739	5.6209	4.5311	4.957	5.93	6.3441	4.3427	8.5481	4.3455	7.232	7.1125	6.1233	4.0409	4.7247	5.7944	4.6369	5.7756	5.0866	7.579	5.1755	5.4735	7.5036	4.2891	4.2525	4.9986	5.6493	3.848	5.8074	6.8828	9.7427	5.1359	5.4709	5.1031	6.0999	4.9079	5.6738	7.7668	3.839	5.098	4.6809	6.771	4.8166	5.1408	7.8077	8.8228	6.6081	5.0365	5.7706	6.2564	4.7366	6.9962
PF3D7_0100800.mrna1_1	PF3D7_0100800.mrna1_1;58	58	6.1705	5.8329	5.7112	5.2891	2.5826	3.1144	4.839	4.7761	2.0704	6.7323	4.0661	6.3282	5.0913	2.4568	5.8186	5.1293	6.0856	4.04	5.3107	8.2023	6.1532	5.3038	3.7824	8.4744	6.4751	5.1018	4.1763	4.6525	8.0288	7.0862	7.1419	4.2373	8.8566	6.0442	5.465	4.1779	4.375	6.228	5.9484	5.1473	3.6915	4.9932	7.1646	5.218	5.0596	5.0917	5.6968	6.327	3.8115	5.9593	5.1264	7.0041	5.3792	5.366	7.2837	4.2638	4.3827	5.7706	6.1769	4.1085	5.3391	7.2405	9.5279	5.1981	4.9035	6.3885	4.9491	5.0369	6.2014	7.6492000000000004	0.9107	5.0483	6.7568	6.1857	5.5638	4.3597	8.33	8.4319	5.6747	6.0749	4.275	6.229	5.3071	5.7142
PF3D7_0100800.mrna1_1	PF3D7_0100800.mrna1_1;59	59	6.8221	5.1073	5.7671	7.1624	4.1827	5.9674	5.5329	5.6349	3.8278	7.6288	4.6611	7.0044	7.9579	4.3001	6.3112	5.3519	6.4466	6.9623	4.4568	6.7754	5.729	6.9736	5.0875	8.6716	6.1436	4.8904	5	4.2319	7.3378	5.9572	8.393	4.2203	8.5705	6.8863	5.4751	4.3771	6.7612	7.2837	6.4896	4.8304	4.4101	7.7385	7.5282	5.2487	6.479	5.7913	7.0233	6.2677	4.9639	7.7455	5.6305	7.4074	3.7104	6.2643	7.6646	5.3273	4.843	5.6188	6.201	3.4751	4.7393	7.9904	8.1009	8.557	3.9467	11.3108	7.322	5.8197	6.0932	8.3915	2.86	5.1359	6.4512	5.8037	5.2307	5.6223	8.1375	7.419	9.0509	4.5753	10.379	7.8283	5.4689	6.4767
PF3D7_0100800.mrna1_1	PF3D7_0100800.mrna1_1;62	62	7.1252	5.2596	5.3764	6.1821	3.9846	6.5116	5.7029	4.6554	3.3103	7.3576	6.3036	7.7999	6.3311	2.7613	5.6651	6.4591	5.9418	10.044	5.0858	7.0399	5.8547	6.4135	9.8257	9.1192	6.5865	4.7032	11.0051	5.4273	7.8484	7.3601	7.4306	9.8353	8.9978	6.7748	5.2126	11.3373	5.6982	6.1471	6.9937	5.9086	5.851	6.5612	7.1584	5.4323	6.7071	4.3639	5.5711	8.1562	5.0755	4.3632	8.7971	7.8605	7.9059	6.6878	7.3167	4.6915	6.6768	5.898	6.4107	5.2012	5.3448	7.3221	7.685	7.9909	5.3147	10.1287	7.1276	6.0596	5.6659	7.0796	3.851	7.1254	6.7371	7.2361	6.029	5.2946	8.6104	8.4219	9.228	4.9274	10.3835	6.6859	5.1583	6.152
PF3D7_0100800.mrna1_1	PF3D7_0100800.mrna1_1;63	63	7.4212	5.4699	5.2806	6.873	4.6005	6.675	6.6343	6.7351	5.5043	7.9565	7.5192	8.8433	7.335	4.025	6.5032	8.1224	6.919	11.5784	4.6814	8.1094	6.0611	8.5891	12.3352	8.7483	9.9967	3.5008	11.6829	4.8943	8.6363	10.1891	8.8466	12.2753	8.3442	10.0623	5.1148	12.0754	7.4611	7.0803	5.5113	4.4692	6.7127	8.3198	8.5985	6.5624	7.2799	6.2547	7.0435	4.9991	5.4601	5.8367000000000004	11.4039	8.7296	5.2392	7.664	8.8346	4.1683	8.8172	5.9715	7.0962	9.1705	5.2168	8.7871	7.5904	9.9428	7.7244	11.0141	6.0043	9.6472	6.6304	8.8538	4.2653	8.6186	6.9329	7.7154	9.3412	5.5226	8.506	7.0061	10.0671	8.4146	10.5384	6.6115	10.0392	6.2098
PF3D7_0100800.mrna1_1	PF3D7_0100800.mrna1_1;64	64	7.0883	5.4809	4.6017	7.2509	6.4622	7.3472	5.8006	5.8186	6.0442	7.8746	7.0803	9.0642	7.2079	6.8605	6.5635	5.1379	5.7605	11.8103	4.1795	8.7757	7.9174	9.1002	12.1527	6.8501	9.0756	5.0712	12.0309	5.1502	8.8309	10.4869	9.2957	12.5167	6.086	10.4925	5.7409	11.8551	7.6546	6.235	7.2245	6.2655	8.0478	6.9536	8.58	6.1727	7.392	5.4571	6.4686	7.2829	6.2804	5.4735	11.5361	9.1294	4.2373	8.7945	8.7057	4.067	8.9755	6.3878	6.6606	8.8859	5.9284	9.1536	6.9205	9.3656	8.3967	10.5978	6.4068	9.3267	7.0341	8.9029	5.7758	8.6083	7.5045	7.9426	8.9198	5.9267	9.5106	6.8808	10.1113	8.2588	9.9811	6.4571	9.7757	6.6748
PF3D7_0100800.mrna1_1	PF3D7_0100800.mrna1_1;65	65	7.6667	6.1225	5.7148	7.6826	6.0609	6.8775	5.9639	4.2087	5.1811	8.186	6.3747	9.4667	7.7927	5.8204	6.8001	6.4449	5.5981	11.5909	4.9616	9.7324	8.5841	8.5883	12.3546	6.6699	9.9472	4.0968	11.7846	5.6809	10.0029	10.7919	9.2615	12.1035	6.7577	10.7167	5.7137	12.1625	8.899	7.365	7.7543	5.1918	7.7887	8.6807	8.4882	6.6505	7.1688	5.4561	7.5768	7.5121	5.2976	6.771	11.6694	8.9826	4.852	8.9066	9.4391	4.6317	9.666	6.3112	7.1617	9.2491	5.9651	6.8181	7.7503	10.0652	8.4688	11.1214	6.4469	9.9781	5.9683	9.602	5.7808	9.3089	7.8725	8.1326	9.0946	7.5545	8.4245	8.0807	10.3191	9.0963	10.7798	6.6073	10.422	6.3486
PF3D7_0100800.mrna1_1	PF3D7_0100800.mrna1_1;66	66	8.2084	5.9288	5.7981	7.9456	6.9983	7.4748	5.8515	5.6665	6.8315	8.617	7.1423	9.5629	8.5201	7.268	7.0414	4.9736	6.5067	11.9924	4.8455	8.9584	8.4812	9.6389	12.9416	7.9844	9.5731	5.6076	12.2562	5.8565	9.3224	11.3527	10.1158	12.7834	7.6677	11.105	4.6645	12.1083	5.2906	6.44	10.075	2.8777	7.6688	6.8059	9.3371	5.8273	8.4086	5.7151	7.2171	10.4868	5.0488	6.7105	12.4755	9.5341	6.0811	9.3791	9.6565	4.7415	10.0552	6.9035	7.3035	9.5261	5.6915	7.2963	8.1088	9.5557	9.3516	11.34	8.4091	10.1774	7.4369	10.006	5.1643	9.2175	8.1187	8.2343	10.0468	7.1245	8.9297	7.3136	9.7009	10.0087	11.2568	9.4092	10.7534	8.1642
PF3D7_0100800.mrna1_1	PF3D7_0100800.mrna1_1;67	67	7.6703	5.7085	6.0103	6.5475	9.4638	5.8819	4.5904	6.7642	8.53	9.1332	6.811	9.9194	6.7531	9.1449	6.321	5.0807	6.5806	12.4439	5.7071	9.0218	9.273	9.65	12.6689	6.6054	9.7717	4.3681	11.7461	5.1687	9.047	11.4626	9.7381	12.8632	6.2841	10.9145	3.8186	11.8319	3.5484	5.6873	8.4956	4.6496	7.5937	5.9535	8.9505	5.0509	7.3409	3.742	6.9212	8.546	6.5925	6.8376	12.5175	9.1298	5.1309	8.9199	9.1528	4.0277	10.1393	6.1873	7.7944	9.5465	5.89	8.3441	6.4749	6.327	9.2988	10.3932	5.4479	9.7465	8.1525	10.1848	4.4502	8.5115	7.5031	9.2203	9.437	6.433	8.0061	6.4637	6.83	9.5689	9.7751	6.4471	10.2575	7.2797
PF3D7_0100800.mrna1_1	PF3D7_0100800.mrna1_1;68	68	8.0865	6.6356	6.4515	6.4004	7.4383	6.487	6.6633	6.6682	8.3363	9.3085	7.8179	10.1826	6.6206	7.3547	5.7522	5.1371	7.3695	12.766	5.8602	9.0286	10.369	10.2689	12.8406	7.3396	10.3515	5.2687	11.4649	4.9891	9.8743	11.9363	10.4967	13.1046	7.9643	10.8299	6.1027	12.1218	6.0772	6.2658	8.6009	5.0734	7.9875	6.0824	9.2913	6.2739	7.9412	7.0608	7.0343	9.1955	6.8537	7.2639	12.4312	9.8053	6.3158	9.0168	10.2601	5.6264	10.2539	8.1956	6.9879	10.3783	6.0405	9.0761	6.4629	5.8844	9.3428	9.9827	4.6753	10.2839	7.6592	10.666	6.29	10.08	8.0804	8.6769	10.3455	7.4662	10.027	5.5835	8.5421	10.1357	8.615	6.2036	10.8995	7.4541
PF3D7_0100800.mrna1_1	PF3D7_0100800.mrna1_1;69	69	8.7789	6.4375	7.0668	7.2224	5.6949	7.7953	6.6035	8.3334	7.4677	8.7407	7.6006	9.8927	6.4946	7.5789	7.2334	5.627	8.6606	12.8057	3.6814	9.5016	9.2383	9.7753	12.7477	8.2066	9.8261	6.06	12.027	5.1449	9.6885	11.5666	10.2661	12.8849	8.2399	11.3422	5.5103	11.981	6.9388	6.1014	8.468	5.9267	8.3465	7.3315	9.3709	8.0017	7.9212	6.2143	6.7872	9.1149	6.6225	7.848	12.4267	9.6384	7.562	8.936	10.3897	5.6485	10.1025	7.6869	5.9722	10.5486	6.1424	9.1603	8.9385	5.846	9.5754	7.1543	4.3611	10.5539	7.3374	10.8647	6.5016	10.1639	9.246	7.9509	10.6666	7.8966	10.0053	7.8818	7.2582	10.015	7.1036	6.6456	11.0344	6.6428
PF3D7_0100800.mrna1_1	PF3D7_0100800.mrna1_1;70	70	7.943	6.7359	6.0798	6.2133	5.9021	8.6438	7.8333	9.0825	5.8634	7.3531	7.7077	7.9305	6.3656	6.4915	8.7988	5.3933	9.1413	6.7514	5.478	7.1446	9.9378	5.6915	8.124	8.1782	6.31	5.1554	7.3031	5.353	6.833	8.1325	6.7699	8.4137	8.214	7.5026	5.7371	6.6992	5.7674	6.4822	7.9864	6.1552	5.5333	5.5972	7.1981	5.8797	7.2327	5.4466	6.9612	8.8146	5.4393	6.9473	6.9951	6.763	6.7936	6.9715	7.1397	5.714	5.4293	7.5585	6.3698	7.3708	6.6996	10.2371	6.5209	6.3259	7.8636	6.2135	4.7719	6.5996	7.0364	7.86	5.5801	6.4828	8.8721	8.4998	7.8156	7.3921	10.6601	6.2776	6.6444	6.8977	6.9305	4.5625	7.5572	7.0959
PF3D7_0100800.mrna1_1	PF3D7_0100800.mrna1_1;71	71	7.496	7.2628	5.7298	6.3178	5.8951	7.805	7.6313	9.2087	6.229	8.1272	6.6334	6.2376	6.9629	5.5641	7.5829	5.7876	9.3519	7.8422	5.8217	7.191	9.1349	6.3866	7.3726	7.6098	6.2474	5.5311	3.7323	5.8522	7.4326	7.7	7.4536	6.9195	7.8437	6.7757	5.0431	5.4249	5.9411	5.8006	6.9936	6.9348	7.0949	5.5091	11.1381	6.1701	6.4925	7.1944	6.4146	7.0185	6.2026	5.3632	6.696	11.862	7.5236	7.391	7.2561	5.5239	6.4477	7.3187	5.5635	6.2411	6.1693	9.5564	11.5933	6.5534	6.2873	6.7625	5.2924	6.059	6.308	6.9185	6.62	5.9575	8.9013	7.7193	7.3699	7.4307	10.3542	10.8253	7.3062	6.8921	7.1357	5.8392	6.7533	7.0426
PF3D7_0100800.mrna1_1	PF3D7_0100800.mrna1_1;72	72	6.5413	6.7268	5.5113	5.2472	5.3259	8.0228	5.8364	7.342	6.005	7.6234	5.5738	6.3646	5.5103	5.5078	7.9624	5.8435	8.2408	5.6616	5.6545	5.6185	8.6381	5.1313	5.3201	6.0466	6.2653	4.6758	6.0629	5.7522	7.0947	6.1697	6.7993	4.61	6.8229	6.4355	3.8288	4.7887	6.0858	5.0544	6.4426	5.5564	8.2068	4.9486	9.9682	5.8071	5.9544	5.2411	6.8814	6.3956	5.5226	6.1045	5.5014	9.8031	2.1922	7.2344	5.5662	5.7988	5.7661	7.0674	6.2284	5.3698	5.8311	9.011	9.425	6.2935	4.774	5.098	5.2373	5.4793	6.6298	6.2679	5.2983	5.0832	7.3851	5.9033	6.021	6.6304	10.5195	9.2486	7.0787	6.1027	5.4336	5.6648	5.6913	7.0225
PF3D7_0100800.mrna1_1	PF3D7_0100800.mrna1_1;73	73	6.9988	6.6483	5.6834	5.6656	4.6724	5.7824	5.2574	6.0503	3.774	7.0501	5.9288	5.9093	5.2998	4.7115	5.7123	5.5798	5.4777	4.9001	5.0579	6.8279	6.7844	5.3067	5.5509	6.3561	5.8929	4.6713	5.8153	5.5264	6.5149	6.002	5.9577	5.1603	6.4259	5.2891	5.2931	4.6392	5.5382	5.6299	5.8025	5.7442	5.3434	5.3544	5.4429	5.5211	5.647	5.4835	6.9026	6.7682	5.465	6.0944	5.4976	5.599	4.7506	6.1542	6.0119	4.3875	5.5546	7.6843	6.1882	5.7206	5.825	9.0877	5.2998	5.8706	5.1731	5.3851	5.477	6.2493	6.6144	6.2595	5.9362	5.5641	7.3469	5.916	5.1635	5.6857	9.4538	6.258	6.0029	6.2012	4.3778	4.9928	5.4022	6.233
PF3D7_0100800.mrna1_1	PF3D7_0100800.mrna1_1;74	74	7.0676	6.4043	5.5604	6.2085	4.5441	6.6953	5.7608	5.8902	4.9764	7.5448	6.5412	6.0126	6.0166	4.7756	6.126	5.615	6.3646	5.5913	5.9549	6.7942	6.2332	5.436	6.1558	6.8818	5.8834	4.4229	4.7181	5.1094	7.1039	6.044	6.1233	5.5354	6.713	6.8556	5.8649	4.9155	5.2133	5.5065	5.9959	6.9018	5.5361	5.0548	5.8647	5.8948	6.2746	5.4935	6.6604	7.8856	5.7082	6.4214	6.0864	5.8412	6.2098	6.5407	5.9239	5.1375	4.9136	6.776	5.9873	5.9521	6.0422	7.7579	5.6596	6.1191	5.738	6.2532	5.3621	6.1052	7.4589	6.5632	5.8507	6.1861	6.9581	6.0485	5.8565	6.8878	7.632	6.2871	6.5947	6.3237	5.3757	5.843	5.5376	7.4483
PF3D7_0100800.mrna1_1	PF3D7_0100800.mrna1_1;75	75	6.4152	6.4167	5.4705	6.3558	5.8839	8.4276	5.0496	5.1135	4.1334	7.1142	7.0621	5.2761	4.4757	5.7506	6.6171	5.5524	6.1073	5.0674	4.5503	6.4718	5.8517	5.5236	5.8364	6.4224	5.3306	5.2052	4.8094	5.5762	7.0449	7.0767	5.9241	4.4886	7.1989	6.1033	5.4545	5.07	6.4456	5.2365	6.059	5.9946	5.0557	4.7071	6.1665	6.3304	5.9649	5.704	6.8197	5.6328	5.6115	6.1043	5.89	5.558	4.7671	6.6036	6.7673	5.922	5.2593	6.5735	6.3201	5.3709	6.2634	7.3413	5.8841	5.7578	6.2336	5.9269	5.8926	6.1922	7.1922	6.7323	4.5625	5.2157	6.5094	5.6789	6.2252	6.0734	7.4	6.2731	6.3466	5.8288	5.1256	4.903	6.339	7.7412
PF3D7_0100800.mrna1_1	PF3D7_0100800.mrna1_1;76	76	6.6675	5.2884	5.7342	6.1693	5.1355	4.7317	5.3632	5.2005	4.7463	6.4243	5.9404	6.364	5.9208	3.8758	4.7944	5.5892	3.9982	2.7549	4.3875	5.9803	6.463	3.969	5.3533	5.5996	5.4219	4.8659	4.9011	4.4854	6.6932	6.3925	5.6608	4.673	5.5333	4.9406	5.4976	3.7104	5.6384	5.9054	6.0081	5.4074	5.5311	4.9773	5.1131	4.5211	5.2227	5.3074	6.4825	5.4722	5.5732	5.9946	4.0687	5.1106	4.1795	6.5932	4.9388	5.4067	5.6221	6.3756	5.6724	4.7629	6.4968	5.4222	5.8647	5.9081	5.4336	4.6736	5.1375	5.6542	6.5376	5.6091	5.5037	5.9042	6.1969	4.4751	5.0959	6.8432	6.0396	5.3792	6.3304	5.3885	5.328	3.9088	5.4002	6.4524
PF3D7_0100800.mrna1_1	PF3D7_0100800.mrna1_1;77	77	6.5018	6.0155	5.2165	6.3808	5.5382	5.9722	5.4283	5.3764	4.6053	6.6837	5.4039	5.7447	6.1291	4.5141	5.9224	5.4182	5.0488	5.3927	5.966	6.6892	6.982	6.0953	5.7151	5.4243	5.4463	2.1309	4.8699	5.7655	6.732	6.3927	6.2595	4.2234	6.7858	5.701	5.5919	4.1538	5.5558	5.9962	5.8711	4.4899	4.7241	4.3391	5.671	5.228	5.5573	4.5491	6.1653	5.8395	5.6017	6.0195	5.3477	5.1679	2.2172	6.0323	5.1189	4.8063	5.4104	6.4986	5.5379	3.5957	6.6594	5.9959	5.6482	5.7219	5.4986	5.7527	5.5229	5.7634	6.9842	5.5632	5.7637	5.7774	7.0042	6.2983	5.4757	6.5325	6.4538	6.0128	6.9637	4.7366	5.1635	4.1094	6.1301	8.354
PF3D7_0100800.mrna1_1	PF3D7_0100800.mrna1_1;78	78	6.2305	5.3359	5.6162	5.7336	5.4705	6.3549	6.0343	5.1056	4.0152	6.64	5.6115	5.4283	5.0985	5.0241	5.9117	4.963	4.6781	4.1771	4.7698	6.8672	6.1291	6.2628	6.3486	6.3801	6.1125	5.4979	5.2869	5.6291	7.2123	6.1705	6.3016	6.4885	6.8372	5.4857	5.4158	4.8723	5.5638	5.9174	5.6476	5.1077	3.5211	4.9528	6.4874	5.3241	5.9973	4.5564	6.507	7.0753	5.7306	4.5185	5.4922	5.1775	5.2365	6.3954	5.5295	5.1297	5.4249	6.914	5.8861	5.0041	6.363	6.195	5.0461	5.0457	6.0757	4.3533	5.2627	5.3005	7.9233	5.0755	5.993	4.8074	6.9082	5.2396	5.797	6.0813	6.4928	5.849	6.6569	4.8689	4.9241	5.4744	6.0224	7.626
PF3D7_0100800.mrna1_1	PF3D7_0100800.mrna1_1;79	79	6.3198	5.8527	5.1338	5.5426	5.1795	6.031	5.374	4.8699	4.9246	5.9948	5.6247	4.9891	5.9855	3.2943	5.6302	5.7637	5.2254	4.8977	5.0657	6.8198	5.9345	5.8402	5.1371	6.0637	5.0896	4.855	2.9946	5.0968	6.9059	6.0542	6.1096	5.2657	6.418	4.9593	4.3399	2.7093	4.2242	5.0246	5.4094	5.2724	5.6605	4.8079	5.8659	3.4854	4.7829	3.8369	5.8948	5.5376	5.0622	6.2401	5.1223	4.5783	4.079	5.7616	5.5549	5.634	5.4874	5.5144	5.6496	4.9486	5.5419	6.5911	6.2305	5.1485	5.0277	5.6596	5.7271	4.9373	8.6252	5.5382	4.9782	5.4899	6.4754	5.1871	6.1959	6.353	6.9508	6.599	6.5948	5.3625	5.4084	4.5435	5.1775	8.3392
PF3D7_0100800.mrna1_1	PF3D7_0100800.mrna1_1;80	80	6.5217	5.911	5.2917	6.5314	5.3775	6.0957	5.647	5.9411	4.95	6.4315	6.0099	4.4777	5.2426	5.4074	6.2673	5.5481	5.8809	3.9495	4.5423	7.2292	6.8919	5.7463	5.0448	5.6876	5.302	4.8718	4.568	5.9449	7.2843	6.8626	4.8753	4.8405	6.2026	5.6296	5.5317	4.9644	7.2603	5.2869	6.5951	6.4621	4.905	4.0917	9.552	7.8496	5.7942	5.7436	6.0762	6.6638	5.0751	6.406	6.7144	7.1131	6.3334	5.4851	5.4429	4.7393	5.4542	6.142	5.897	5.7331	6.0667	5.8768	5.2342	5.0985	5.6733	5.9179	5.2795	5.4741	7.292	5.3399	4.9695	6.5049	7.3637	6.919	4.8982	6.0594	6.5615	6.2363	6.9013	6.758	5.3388	4.8634	5.4393	6.4782
PF3D7_0100800.mrna1_1	PF3D7_0100800.mrna1_1;81	81	6.1502	5.9887	5.2153	5.5469	6.1548	5.9126	5.3071	4.1094	4.2304	6.238	5.2437	5.3096	5.7361	4.2854	5.5454	5.682	5.4376	2.281	5.3593	6.1781	6.0369	6.017	5.121	5.4179	5.7876	4.0453	4.6334	5.4571	6.7785	6.2593	6.1564	3.9864	5.7645	4.859	5.9047	4.5185	4.8263	5.8617	5.8552	5.7469	4.6702	3.4074	5.8043	5.0639	5.9093	4.9079	6.1739	5.4145	5.5738	5.342	4.6264	5.3381	4.9882	6.1092	5.07	5.4436	5.1363	6.3853	5.6522	5.0896	6.2578	5.6129	4.9995	4.9887	3.7856	5.2357	5.3334	4.4121	7.9173	5.5339	3.7751	5.1243	7.2693	4.8812	5.742	6.027	7.0321	6.3041	6.5926	5.3579	5.3579	5.0768	5.9184	8.1009
PF3D7_0100800.mrna1_1	PF3D7_0100800.mrna1_1;82	82	6.7979	6.0204	5.8263	6.4111	5.6279	5.8938	5.7552	3.8319	4.375	6.9971	5.3523	5.4202	6.4997	3.7388	6.1581	5.7772	5.4692	5.4944	5.1102	7.3998	6.3411	6.0505	5.1473	5.5613	5.14	4.4718	4.3743	5.1867	7.117	6.101	6.8673	4.7996	5.5558	5.7339	5.2858	4.5072	5.8364	5.1918	6.1791	4.8875	4.6548	4.4423	5.4761	5.2976	5.4107	4.9759	5.4067	6.4762	5.1227	3.9542	5.8296	5.9777	4.6171	6.3597	5.8354	5.9537	5.8736	6.0644	5.3834	5.31	5.7167	6.6838	5.7703	4.4906	4.5385	5.6459	4.8545	5.2118	7.7353	5.6238	4.5033	5.0631	6.8106	5.0233	5.8296	5.6539	7.0411	6.7992	6.9791	5.93	4.7729	4.26	6.1137	7.8654
PF3D7_0100800.mrna1_1	PF3D7_0100800.mrna1_1;83	83	6.4809	5.3551	5.2772	5.4026	5.3827	5.9832	4.7939	4.5874	3.067	6.0016	5.4063	5.761	5.295	4.2426	5.4323	4.7263	5.5466	5.0691	5.1214	7.1006	5.6814	5.8958	5.0361	5.7049	5.1202	4.1562	4.8709	5.2227	6.4616	5.354	6.5694	4.5686	6.5732	6.1871	5.408	7.9784	6.0005	6.2924	5.5644	4.9598	4.4476	5.3384	5.9516	6.3176	10.899	4.7719	6.0802	7.8817	4.9932	5.7255	4.2327	5.3484	4.1715	5.9098	5.8875	5.714	5.5506	5.8151	5.5326	5.5333	6.1424	5.5708	4.6921	4.7361	4.9269	6.0299	4.8374	5.3096	8.5743	5.4239	5.2713	5.3027	5.9439	4.8982	6.2771	6.5815	6.5554	5.9736	6.2481	5.2196	5.1305	4.5619	5.9507	8.3412
PF3D7_0100800.mrna1_1	PF3D7_0100800.mrna1_1;84	84	6.3377	5.1526	5.2441	6.2418	5.7396	4.9616	5.6548	4.6865	5.281	6.431	5.5163	4.591	4.9704	4.1859	5.4343	5.4666	4.7729	3.6041	6.5339	6.1485	6.9115	5.9807	5.7536	5.7479	5.1497	5.2566	4.4423	5.8625	6.7013	5.496	6.9493	4.5192	5.0566	4.332	5.1619	4.5392	6.4406	5.4476	5.314	4.6707	4.3023	6.0101	5.5644	6.8077	4.8043	4.8807	4.4712	6.2931	4.3176	5.5665	5.6873	4.9964	4.6182	6.116	5.4673	3.9098	5.2566	6.4581	6.0275	3.6915	6.4702	6.7766	4.9117	5.288	3.9345	5.921	5.1322	4.2861	8.424	5.5301	4.9616	5.4874	6.9307	5.8522	5.7046	6.0904	6.471	6.0121	7.0276	5.4809	5.3834	3.991	5.8283	8.1096
PF3D7_0100800.mrna1_1	PF3D7_0100800.mrna1_1;85	85	5.8726	6.0396	5.3551	6.3129	5.6005	5.5632	5.8711	4.5826	5.0544	6.7518	5.292	5.6854	6.537	4.4835	5.366	5.1735	5.5792	4.6848	5.3614	7.3863	6.2141	5.4185	5.6223	5.4326	5.7018	3.4944	5.0197	4.3554	6.6411	6.3602	6.6943	3.7949	5.5765	5.742	4.846	4.2817	5.4754	5.7024	6.3103	4.8258	5.1185	4.497	4.796	4.9837	4.8293	4.6094	5.5963	5.4269	4.641	4.7334	5.0781	5.522	4.6177	6.6299	5.133	5.1027	5.2731	6.7505	5.1977	5.3796	6.0535	5.5379	5.7803	5.0579	6.9265	4.7671	4.7501	5.0139	7.0228	5.5261	5.0561	5.8099	5.8602	4.696	4.4249	6.1518	6.666	6.6738	7.1228	5.8612	4.7903	4.5002	5.8844	6.6343
PF3D7_0100800.mrna1_1	PF3D7_0100800.mrna1_1;101	101	8.0604	5.9768	6.2007	6.9113	5.3338	5.5922	6.5111	8.0153	4.1554	8.3776	6.1445	7.76	6.8718	4.8465	5.8192	6.8759	8.3248	5.9119	10.9244	7.4638	6.1204	7.3527	7.7319	9.0376	7.18	5.5379	5.4643	8.6839	7.546	5.8955	8.5458	7.6521	8.9081	6.3885	6.0101	4.6741	5.561	5.2865	5.6375	4.5204	5.7027	3.9505	7.1902	8.3841	8.0545	6.4175	5.306	6.0481	7.6561	7.3123	5.9201	7.7834	6.1112	6.1627	5.9834	6.8359	6.3112	5.0639	7.7552	6.9845	6.8532	7.6735	9.7436	3.7634	6.84	5.9427	6.2966	6.7779	6.1518	6.5868	6.2578	5.7038	7.2962	7.2463	6.8504	7.059	8.4857	8.1707	5.8738	7.3777	6.0607	6.8316	7.2692	6.9431
PF3D7_0100800.mrna1_1	PF3D7_0100800.mrna1_1;102	102	8.8046	6.2397	6.5217	5.6879	4.5129	5.3434	6.561	7.6494	2.6713	8.9531	5.706	8.1656	6.2288	5.8035	5.6542	5.4386	8.1685	6.9965	5.4269	7.0343	5.5179	4.963	7.0804	8.0956	7.157	5.6331	4.9122	4.9255	6.3632	6.076	6.8887	6.5963	7.538	6.8475	5.8691	5.6784	5.4783	5.2502	6.3859	5.1485	4.986	4.6921	6.6149	7.8581	8.4042	7.0989	4.9556	6.6149	5.6533	8.0654	6.718	7.0061	6.2774	6.1963	5.6112	6.3425	5.3341	5.7903	7.3699	6.8491	5.0938	6.8659	9.2408	5.8442	6.432	5.4757	5.7787	6.8806	5.9057	6.1221	6.3236	4.5945	6.7018	6.702	7.1246	5.9366	7.995	7.9761	5.9369	7.8014	5.3147	6.6203	8.4326	6.1264
PF3D7_0100800.mrna1_1	PF3D7_0100800.mrna1_1;103	103	8.7816	5.4482	5.1293	5.0691	4.6094	6.1554	5.489	7.0963	5.4413	8.2005	5.1518	6.8584	6.1307	3.4738	5.6696	6.0387	7.3744	6.8977	5.6747	6.6014	6.2778	5.5966	7.2711	7.6723	7.1894	4.3861	6.3062	5.1106	6.67	6.3158	6.0785	7.3327	7.7116	6.2642	6.2898	5.4861	5.7401	6.101	7.5735	4.785	4.8875	4.7159	7.2787	8.8294	8.0765	6.9647	6.0518	7.442	5.7374	5.5376	6.1983	6.4917	6.0092	6.1324	6.0598	6.2549	5.6551	6.0385	7.4378	6.0762	6.0233	8.5739	8.271	5.9628	5.1135	6.3132	5.714	6.1272	4.5975	5.7222	5.0387	5.332	8.0423	7.752	7.082	6.3163	8.3878	7.4011	6.8382	7.2096	5.9069	4.4899	6.1418	6.5794
PF3D7_0100800.mrna1_1	PF3D7_0100800.mrna1_1;104	104	9.6516	5.302	5.191	4.6421	5.1412	5.9186	5.7339	5.55	5.8607	9.3176	4.9477	5.9333	6.0101	5.2403	6.0868	5.7913	4.9809	6.5343	4.4012	7.5523	6.8496	5.0496	6.8387	7.4313	6.7631	5.1445	4.7892	5.6453	7.8267	7.3043	6.5792	6.3809	7.4566	6.578	4.7975	4.9828	5.366	5.266	6.0734	3.7613	7.153	5.7131	6.4194	8.3127	9.1428	6.599	6.435	7.4082	5.6453	6.4022	5.7452	5.5286	6.5276	5.6778	5.9891	6.908	4.9635	5.3957	6.4583	5.6859	5.9816	7.2995	8.4947	6.4476	6.0259	5.8058	6.6648	7.335	6.634	6.6754	6.3649	5.7282	5.5423	6.3584	5.6091	5.9793	8.3125	8.1246	6.1328	8.5816	6.3618	7.8659	7.6961	5.348
PF3D7_0100800.mrna1_1	PF3D7_0100800.mrna1_1;105	105	8.8409	5.1918	4.7576	7.6441	4.8728	5.4396	5.7225	5.393	2.9088	8.9885	3.847	7.1528	9.203	2.5801	4.7323	6.0892	5.3409	5.0108	5.55	7.6003	8.0433	5.1902	6.4862	7.8628	5.4043	5.0009	5.2769	5.3201	7.9871	7.8836	7.1764	6.3526	7.4674	5.8017	3.6949	4.6826	4.6656	7.4518	4.7613	5.1181	5.8652	3.5801	6.6927	8.3857	8.2579	5.4812	6.0081	5.5925	4.6651	7.0897	4.9676	6.5738	6.9658	4.673	5.9669	5.0317	5.8063	6.1611	6.5089	5.6505	5.4522	7.6235	8.6312	8.2981	5.5043	5.2001	6.6392	9.3386	10.2126	6.1089	5.384	5.2246	6.4731	7.1243	5.1056	5.479	8.1526	6.7497	8.2373	6.3519	6.0514	7.2877	7.715	9.1382
PF3D7_0100800.mrna1_1	PF3D7_0100800.mrna1_1;106	106	7.5029	5.7695	5.714	4.8934	3.6005	4.6993	5.5786	4.3341	3.2494	7.9113	4.1787	7.5524	5.6212	3.9819	4.7666	5.144	5.4219	4.8217	4.1795	6.9741	6.1373	4.1077	7.5868	7.6612	5.4138	4.6398	5.9752	5.373	6.5749	5.8179	6.93	7.7745	7.7356	6.3284	5.2555	5.3768	5.5251	4.1342	5.2353	3.9946	5.2627	5.408	6.3212	7.1548	7.4424	5.0161	6.6862	6.044	4.9103	5.2574	6.2196	6.5301	6.8451	4.9941	5.3847	4.5993	4.7522	6.3731	6.8734	6.6193	7.0488	7.0017	8.1301	5.7431	4.7677	5.7554	6.0193	5.5106	9.4598	5.0592	3.9495	4.5173	5.649	6.6026	6.5287	6.6837	8.128	6.0132	6.7133	5.7721	5.3122	5.5589	5.6542	9.2198
PF3D7_0100800.mrna1_1	PF3D7_0100800.mrna1_1;107	107	6.6218	5.4783	5.2498	5.6035	4.5447	4.9809	5.1691	5.1882	1.9373	6.8008	5.2145	5.8344	4.4026	4.0152	5.144	5.4535	5.1918	5.295	5.2384	5.3406	5.405	4.7934	8.7219	6.5281	6.4194	3.9681	5.4861	4.557	5.3632	5.384	6.4141	9.3813	7.2193	6.0365	4.8314	5.0892	5.9834	5.2161	5.1014	4.9937	5.4874	4.3427	4.9644	4.8773	5.2521	4.8525	7.2598	5.0157	2.9298	4.9832	5.033	6.0312	7.7143	5.9832	5.6957	4.9359	5.1695	6.2422	6.4864	6.1252	8.2444	5.8834	7.4069	5.5229	5.1318	5.8027	5.3523	5.696	5.4986	5.408	5.0579	4.2071	5.4857	5.8982	6.5429	8.1703	7.2692	4.6993	5.4883	6.2449	5.7939	5.0426	6.0644	4.6129
PF3D7_0100800.mrna1_1	PF3D7_0100800.mrna1_1;108	108	6.6069	3.3868	4.7965	5.61	4.5059	5.6921	5.4067	5.7104	3.9542	7.2528	4.2165	6.2298	5.3992000000000004	1.546	5.3309	6.8733	5.6699	2.846	4.7996	6.4433	5.4026	4.9565	7.6305	7.2904	5.4666	3.2219	6.4777	5.0108	5.6991	5.5135	6.0851	7.6097	7.084	6.098	5.3259	5.9404	6.4426	4.9736	5.4043	4.4155	4.054	5.5895	5.8627	4.8684	5.8951	4.431	7.2328	4.2032	3.2705	5.5463	5.9181	5.3381	6.6146	5.6685	5.0488	5.1189	7.9598	7.5102	6.4458	4.649	9.7574	6.3034	6.3171	5.3494	5.5388	6.4692	5.732	3.1811	5.7942	4.4575	4.9542	8.6406	6.7848	5.8848	6.1022	9.7577	7.3409	5.849	5.2145	6.0828	6.3604	5.4922	6.2036	7.3516
PF3D7_0100800.mrna1_1	PF3D7_0100800.mrna1_1;109	109	6.2069	5.5798	4.8063	5.0522	2.0807	5.4696	6.3087	2.1144	2.0976	6.5334	4.8919	6.4786	5.0777	3.8135	4.8022	5.246	5.5357	5.0325	3.6346	6.8257	4.7071	5.4063	6.3514	6.0968	6.0213	3.5373	3.6182	5.5226	6.0644	5.9336	7.1074	6.0034	6.4256	6.3275	4.9625	5.2965	6.3363	5.43	5.1408	4.0764	4.6747	5.0041	6.2415	4.0383	5.878	4.842	7.359	5.4552	3.384	5.5144	5.1006	5.9544	6.3338	5.8104	4.0108	4.3031	5.1835	5.7782	6.0913	4.4429	7.2287	6.0585	6.4715	5.2334	5.5741	6.3147	4.2898	5.3903	5.3923	4.5135	3.8227	5.243	6.7247	6.3185	5.3462	7.1866	7.1546	6.0332	5.9269	6.5022	6.9831	4.0738	5.9373	5.9124
PF3D7_0100800.mrna1_1	PF3D7_0100800.mrna1_1;110	110	10.0498	4.9453	5.0587	5.2578	3.9791	5.2265	5.4718	4.1985	2.541	10.3947	4.7882	3.9773	5.3284	4.1562	5.5254	5.6395	5.8319	4.7597	5.689	4.1993	5.7162	4.5008	6.9817	5.8999	6.0121	4.7371	4.5254	5.2001	5.7634	5.988	5.5515	6.9565	5.6599	5.986	4.5898	3.1938	5.3618	4.9819	5.6554	4.0687	4.033	3.4033	4.4296	4.2593	8.9226	4.5589	8.1228	5.1815	3.121	5.7536	4.8846	5.6676	8.4149	5.2048	5.2426	4.6206	4.5166	5.7409	5.3516	4.4323	7.6244	7.0193	6.7219	5.1663	5.7241	6.9528	3.742	5.9126	4.2972	5.2292	5.2242	4.9406	7.5557	5.5629	5.749	7.5945	8.3254	4.9364	5.3646	7.4789	6.5421	4.6988	6.2532	4.8689
PF3D7_0100800.mrna1_1	PF3D7_0100800.mrna1_1;111	111	6.9327	5.7926	5.5163	5.2898	4.3512	6.5325	5.2494	5.4604	4.0557	6.8445	4.6707	5.393	5.7816	3.862	4.856	5.6935	5.2422	4.9016	3.9579	5.7613	5.5426	5.8787	7.6175	5.3194	5.3854	4.3198	5.6103	4.9523	5.6733	6.3422	7.1975	7.6906	6.3313	5.7949	4.7181	5.5345	5.1667	5.1064	5.8074	3.5472	3.7782	5.5484	4.4403	4.9941	5.7756	5.5886	8.3473	4.9905	4.7975	5.5113	4.5957	5.8537	8.1393	5.6349	5.9001	5.4614	3.2555	6.242	5.4346	4.848	8.4385	6.5248	6.9608	5.3406	4.8851	7.2896	4.7671	6.202	5.7301	5.318	5.4131	5.0772	7.9627	6.5193	6.045	8.6284	7.8371	6.3443	5.61	5.2887	6.7199	3.3519	6.9376	5.1811
PF3D7_0100800.mrna1_1	PF3D7_0100800.mrna1_1;112	112	6.4499	6.0689	4.6118	4.3554	4.0233	6.2767	5.8659	5.7304	2.2388	6.8476	5.193	5.1239	5.3302	2.7719	6.293	6.2325	4.8161	5.1231	4.1367	4.0968	6.4504	5.0976	7.5931	5.8497	5.6076	3.6882	4.588	5.4053	6.1948	6.3112	6.3145	7.241	5.2513	5.9352	5.2149	5.3551	6.1305	5.1449	5.8883	5.1227	4.0144	3.9946	4.842	2.8053	5.5714	5.0448	7.9562	4.1416	4.0815	4.8748	5.4941	6.0426	7.3557	5.738	5.1481	4.7137	8.3526	6.2559	4.9189	4.7597	9.3391	6.3935	5.797	4.7618	5.4296	7.2067	4.717	5.9681	5.5192	4.8664	5.9493	7.4976	7.0363	5.6282	5.7493	8.8855	7.6621	6.106	4.7463	5.0951	6.8835	5.0836	5.7952	6.3825
PF3D7_0100800.mrna1_1	PF3D7_0100800.mrna1_1;113	113	6.3468	5.6628	4.7366	5.1574	5.8592	6.3219	5.701	5.6273	4.7903	6.5575	5.7266	6.2515	5.0892	1.7949	6.4691	5.4529	6.038	4.4841	5.5665	8.2388	6.6463	5.5173	8.3434	5.2052	5.9669	7.7407	6.242	5.0488	8.4363	6.3277	6.9873	8.3643	5.4751	5.7358	7.8014	5.8716	7.4432	7.4254	6.3352	4.2311	5.0955	3.6288	4.8773	4.3384	4.7382	6.6581	9.0732	5.4947	3.5993	3.5185	5.7586	5.1293	8.1421	5.745	6.2445	7.0093	6.0824	6.9941	5.7474	4.3176	8.4978	5.6153	7.0792	5.0557	4.7071	7.8456	4.5423	5.6871	5.1481	6.0166	6.6653	5.9869	8.4544	5.2657	6.1813	8.8364	7.7541	4.6982	5.6574	5.9098	7.0527	5.151	6.4715	4.0054
PF3D7_0100800.mrna1_1	PF3D7_0100800.mrna1_1;114	114	7.0333	6.3524	6.7104	6.3726	4.6639	6.2137	5.9388	6.3516	3.5348	7.4314	6.7495	6.6683	6.457	3.2188	6.4484	5.8255	5.5771	6.2608	5.532	9.3791	7.0933	6.5557	7.9521	6.2182	5.6235	4.1715	5.511	5.3593	9.8587	6.9543	7.493	8.0739	6.2352	6.3325	4.121	6.5046	6.2941	5.9748	7.8295	4.0081	5.5132	4.7629	4.8364	5.6212	6.3809	8.5504	7.3677	6.6546	3.8807	5.191	3.86	6.1633	9.0424	6.1845	6.7297	8.2744	5.8407	6.1156	5.337	4.8505	9.565	6.9748	7.0177	5.9572	5.1815	7.7525	4.6241	5.3252	5.4621	5.5922	5.6241	6.6334	7.1687	4.9088	5.9117	9.6247	7.8229	5.5792	5.295	6.9093	7.9429	6.3111	5.9248	5.047
PF3D7_0100800.mrna1_1	PF3D7_0100800.mrna1_1;115	115	7.0445	6.1029	5.791	4.8704	4.839	6.229	5.8138	6.6245	3.6218	8.0292	6.0921	6.0295	5.4754	4.8268	6.7184	5.4306	6.2527	4.1795	5.4568	5.5807	7.2396	5.2254	6.0821	6.5019	5.6702	3.5008	5.0592	6.0518	5.8634	6.28	6.3131	4.9481	4.8704	6.0433	3.9736	3.9449	5.1775	6.6903	6.0821	4.7043	5.093	3.5286	5.3406	4.8575	5.7112	6.0611	6.482	4.8982	4.7366	6.67	5.3778	5.5091	7.78	8.0704	7.1906	5.7819	6.3056	6.1997	6.0088	5.1787	13.9086	6.5454	6.6686	5.5289	6.3528	11.6837	5.8804	5.3049	5.842	6.2615	5.7589	6.2348	7.5727	5.7317	6.2207	13.7706	8.5146	4.7076	5.1603	6.6206	11.3025	6.7542	6.4343	6.1689
PF3D7_0100800.mrna1_1	PF3D7_0100800.mrna1_1;121	121	8.2201	5.8545	5.9588	5.7328	5.1375	6.2483	5.6699	5.9547	3.8728	7.5144	5.6358	6.5265	5.9312	4.3234	6.5779	5.6871	5.6605	6.2102	6.3882	6.2666	8.0494	5.2437	7.567	4.327	4.9069	4.1449	5.4046	5.4575	6.1451	7.8912	6.4715	7.4152	5.2403	5.6401	5.1795	4.9312	4.7137	6.5426	5.9165	5.0879	5.7962	5.1214	6.6957	4.433	5.347	6.9332	5.5598	5.1089	3.6599	4.2219	5.7835	7.1263	4.8048	5.7777	5.749	4.8176	5.2453	6.6656	5.1048	4.9932	4.6954	6.3736	6.8787	4.7913	6.0074	6.5392	4.5423	6.1191	5.4568	6.4845	5.5261	5.9623	7.2711	5.5674	5.6957	5.9605	8.6502	5.8987	5.546	7.0755	6.3386	4.7004	7.4923	6.3535
PF3D7_0100800.mrna1_1	PF3D7_0100800.mrna1_1;122	122	7.5699	6.0268	5.3761	5.0237	8.0395	6.3277	7.5453	9.0924	6.3487	8.5158	6.234	4.855	4.9686	7.3011	6.3637	5.4825	9.3306	5.193	4.4951	9.4521	5.7913	4.4336	12.3765	5.4941	5.111	9.8517	3.0875	5.4383	8.6204	6.8184	6.4116	12.4064	6.2515	5.6531	9.96	4.3896	5.2219	4.278	5.2153	4.7241	8.8535	4.995	5.0299	4.8753	7.3773	5.714	5.3491	5.3441	4.99	5.541	5.263	4.6685	5.4101	5.1375	5.3056	3.9307	5.4002	9.9561	8.5099	5.1268	5.5671	7.0677	5.9535	5.4376	9.7299	8.6251	4.8192	5.8243	4.6848	6.0785	4.0712	5.888	11.334	8.5101	4.8914	6.3987	8.5385	5.6845	5.8657	10.5151	7.9067	4.9444	6.0144	5.5251
PF3D7_0100800.mrna1_1	PF3D7_0100800.mrna1_1;123	123	6.0023	5.4158	5.2694	4.314	3.8207	5.1603	5.0036	4.8053	2.7225	7.236	6.2147	6.2234	4.9463	4.2219	5.503	5.6662	5.8557	4.7761	6.1625	6.1169	6.5075	3.9355	5.7929	5.0639	5.0734	5.6505	2.9222	4.8146	5.8204	6.1295	5.8143	6.1404	5.0184	4.0968	5.875	3.2449	4.1922	5.3878	5.9962	3.904	4.8475	4.5892	4.4469	2.844	5.1587	5.9493	5.238	4.0755	4.6363	5.0444	5.3041	3.6334	5.2005	5.0281	4.4222	3.8032	5.8081	6.2946	5.7162	4.9146	5.1214	6.1357	4.3971	4.8841	5.3012	5.7306	3.9269	5.8505	4.7398	4.3505	5.3298	4.8861	8.2742	5.7109	5.2998	5.6882	7.9736	4.6502	5.2865	6.2563	7.7067	5.8352	6.5841	4.7729
PF3D7_0100800.mrna1_1	PF3D7_0100800.mrna1_1;125	125	6.9044	5.9449	5.9544	7.5993	6.3674	5.5886	5.4793	5.4232	6.8179	7.2385	6.479	6.8607	7.4705	5.9502	6.2225	6.3098	6.106	6.1075	5.8834	7.1029	6.4145	6.3985	6.1635	9.7865	6.626	6.2502	4.6848	5.9516	6.5401	6.8853	8.1162	6.5148	10.034	6.8836	6.0514	5.3416	10.269	5.7514	5.91	4.5348	6.3381	5.6938	6.3882	6.1196	6.9425	7.2772	6.5868	6.8517	5.5487	6.0751	5.3607	7.389	8.0097	11.43	12.469	7.0038	6.0466	8.1952	5.5457	4.8006	6.3149	14.2864	7.5573	8.1634	6.1359	6.0437	3.9891	6.7325	5.7344	12.6911	6.0481	6.1641	9.3171	5.6767	5.6106	6.3284	14.2026	6.9196	8.5242	6.6058	5.7328	5.8179	7.3854	6.6219
PF3D7_0100800.mrna1_1	PF3D7_0100800.mrna1_1;145	145	8.7314	5.7753	6.2739	5.218	6.7309	3.9588	5.5823	4.6876	6.354	8.461	4.85	5.2188	5.5333	7.2049	6.1381	6.1981	6.2069	4.839	5.6642	6.144	5.6267	5.7952	5.5223	5.4922	4.1538	5.4767	5.7109	5.6352	6.8249	5.9236	8.2708	4.2487	5.4199	6.239	5.7271	4.4944	4.5868	14.493	6.3185	4.2327	5.0596	4.8644	4.6276	4.254	6.9161	5.5699	14.6267	6.0691	5.0972	2.3757	6.135	6.6437	5.3526	6.5511	5.0409	4.8053	5.8063	5.4754	5.9885	6.4476	5.3172	6.9509	10.7351	5.8887	5.3771	6.0824	3.5957	5.8897	5.3516	5.858	4.797	4.8349	7.6745	6.1771	6.8846	5.3045	7.731	11.1931	5.8931	5.905	6.511	4.3709	6.6343	7.0027
PF3D7_0100800.mrna1_1	PF3D7_0100800.mrna1_1;146	146	6.4055	5.9672	5.5859	4.4751	4.0206	6.4276	5.489	4.5521	2.9317	6.5329	4.2987	3.6826	4.1747	4.7692	5.7328	5.6851	5.439	0.9635	5.5176	6.0483	5.709	5.4509	6.0358	5.8902	5.0561	5.5059	5.0259	4.8505	6.2252	6.2992	6.6138	4.1875	5.9298	4.9625	5.9246	5.0587	5.1875	9.3923	6.8349	5.6349	5.5157	5.1223	6.0334	5.4179	5.6103	4.986	9.8877	6.681	5.3399	4.8063	5.4057	5.5783	3.3854	5.2196	5.5141	4.7565	6.2388	6.035	6.0787	5.1081	5.1493	6.7425	9.8715	4.8135	5.5895	5.1131	3.5838	5.4604	5.3154	5.8163	4.7835	5.3782	6.8837	5.2067	6.2449	5.5491	7.1265	9.4806	5.8286	5.7178	5.0072	4.7565	5.9248	5.5987
PF3D7_0100800.mrna1_1	PF3D7_0100800.mrna1_1;147	147	6.4722	5.6668	5.9521	5.6918	4.8535	4.8379	5.0798	4.4912	3.4995	6.3192	5.477	5.9635	5.6126	4.5503	4.7682	5.2273	5.4709	3.98	5.4084	5.6398	5.6064	4.5103	6.2489	5.2593	4.327	4.2196	4.4202	4.9122	5.926	6.8597	6.2205	3.6264	4.9174	5.0237	5.3646	5.4581	4.7027	4.7517	5.8931	2.9088	4.7565	3.9495	3.8084	3.8237	5.408	5.2608	6.0257	5.4283	4.1898	3.7581	5.3607	6.2566	2.9523	4.6212	5.565	4.5916	5.9702	4.4751	5.649	5.3434	5.4598	5.4627	10.1703	5.1918	5.2319	5.746	4.0849	4.7506	4.7777	4.7447	5.1014	5.2001	6.3696	5.6462	6.7827	6.1705	6.3799	10.2658	5.2028	5.2048	5.814	3.4581	5.7931	5.3816
PF3D7_0100800.mrna1_1	PF3D7_0100800.mrna1_1;148	148	6.0446	5.9607	5.4205	5.0938	2.9982	4.8535	5.2407	4.3992000000000004	5.7401	7.0135	4.8243	3.9336	4.8634	1.1309	3.0108	4.3327	5.4915	4.2304	4.0644	3.5135	5.6349	4.2854	4.8807	5.4453	4.749	5.1379	4.0968	3.9467	5.605	6.1709	5.6656	4.0917	5.0592	4.3854	4.437	3.7803	3.441	4.5423	5.7525	5.0768	3.6017	3.3923	3.8309	4.3709	6.1695	4.4854	6.1416	6.04	4.3526	3.9212	5.1318	5.392	3.862	4.6531	4.8555	4.017	5.5653	4.9891	4.9416	6.7362	4.373	6.3091	10.6342	4.6513	4.9117	6.4816	4.1035	4.0909	5.4182	5.0777	4.0609	5.2979	4.854	3.5472	8.3394	5.2746	7.0793	10.8756	4.9777	5.1164	5.2521	4.1367	5.0418	6.353
PF3D7_0100800.mrna1_1	PF3D7_0100800.mrna1_1;149	149	5.5859	5.6346	5.1727	4.2016	4.0704	4.4976	3.9736	4.7629	3.3118	4.6943	5.0862	3.106	5.4689	3.2095	4.785	4.8017	4.8017	3.2675	5.5996	6.1085	5.0942	4.1611	5.4456	4.1898	5.0268	4.6404	2.9449	4.5717	5.6343	5.5404	5.7677	2.9598	3.903	4.8797	5.1898	5.4396	4.0188	4.9472	5.3334	4.5103	4.99	4.073	4.6311	4.1375	4.5129	2.266	4.6707	4.5435	4.8733	4.2334	4.6064	5.5922	3.9736	4.8831	4.8674	4.5122	4.2765	5.3103	4.9491	6.756	4.8997	5.7795	9.5697	4.9612	5.3937	5.9905	5.1957	4.7361	5.3323	5.0272	5.1098	5.0444	5.0369	4.8797	6.5286	4.8258	6.2994	9.7256	5.4679	5.6346	5.6389	3.858	4.649	3.433
PF3D7_0100800.mrna1_1	PF3D7_0100800.mrna1_1;150	150	5.2052	4.5141	5.025	4.3327	2.2016	5.2668	4.5656	2.991	2.1043	5.3172	5.0184	5.6633	4.541	2.844	4.2698	4.6668	4.2016	3.116	3.0356	3.969	4.9695	2.5261	4.915	3.8826	4.8822	3.0144	3.3234	4.6719	4.4725	5.7268	5.2288	3.851	4.3875	4.7866	4.6363	3.211	4.5091	5.8148	4.8856	0.1243	4.8968	4.5323	4.9991	4.99	3.9088	4.3764	5.4767	4.7425	4.477	4.4796	4.6932	5.3802	3.6135	5.4767	5.3981	3.2373	5.5537	5.3118	4.5904	4.0496	4.047	5.5901	4.359	4.6427	5.0157	4.723	4.7082	6.2432	4.2211	2.7247	3.1424	4.7876	5.1914	3.9001	4.8058	4.4621	6.5543	5.1506	4.8938	4.5674	5.3056	0	6.6185	4.2219
PF3D7_0100800.mrna1_1	PF3D7_0100800.mrna1_1;151	151	5.9509	5.0583	4.5261	5.1114	3.8846	4.8268	4.8278	2.0976	4.1771	4.3313	5.3757	4.4316	5.1851	3.2884	3.86	4.8817	4.3688	4.2765	3.2079	5.1811	4.4548	4.3298	4.3219	4.6502	2.7803	2.7803	3.2188	4.4067	4.393	5.7674	4.6809	3.0993	4.1102	5.0444	5.0014	3.925	3.8104	5.0648	5.6502	2.7355	3.4568	3.844	4.067	3.6041	3.4396	3.2898	3.9864	6.0146	5.5103	2.7929	5.0365	4.0197	3.7344	5.3667	4.1481	4.2884	5.2122	4.8718	4.8831	4.406	4.7065	4.84	4.9878	3.437	4.857	4.5999	3.8914	3.843	3.4101	1.516	4.5385	3.8258	4.366	3.857	4.2373	5.5239	5.8217	4.6798	5.2847	4.4128	4.2987	3.5981	3.3262	5.8585
PF3D7_0100800.mrna1_1	PF3D7_0100800.mrna1_1;152	152	5.7407	4.4128	4.2847	4.774	4.5229	4.7934	4.5065	4.1691	4.0286	5.029	3.2141	4.382	5.8999	1.3045	4.4175	4.7452	4.889	2.9126	4.649	4.6548	4.5078	4.6882	4.7043	4.4906	4.8525	3.121	3.4303	4.7065	5.3796	4.8022	5.1367	3.3674	4.0188	4.5552	4.8455	3.858	2.541	4.4019	5.1791	3.9809	4.4046	4.4323	3.7442	5.2798	4.7479	5.1671	2.9709	5.0152	4.5441	4.2563	4.8151	4.2426	3.7708	8.8832	4.0618	5.1639	3.8032	5.1449	5.2254	5.3045	6.602	5.0904	4.0215	5.7046	4.8515	5.2649	4.0444	5.0126	4.3896	5.6741	5.0883	5.0321	4.9397	5.0959	5.2581	5.4558	6.5738	3.9533	6.3167	4.7845	4.2095	3.1227	4.2334	5.7032
PF3D7_0100800.mrna1_1	PF3D7_0100800.mrna1_1;153	153	5.9006	4.5771	5.1787	5.1485	0	3.6041	4.7506	5.6302	0.0286	5.5081	2.85	5.9903	4.8166	3.1827	3.8629	4.6235	6.6408	2.8758	3.8846	5.3349	4.3561	4.4816	6.6072	3.5777	4.4316	7.256	4.3827	4.1481	5.7827	5.8929	4.9146	8.123	4.1562	4.62	7.3299	0.5261	3.7602	4.1731	5.3427	3.8309	5.5276	3.6206	4.6433	4.0152	4.6041	5.5506	4.2928	4.862	3.7517	4.8968	4.7608	4.859	3.8856	5.1695	3.9846	4.2623	3.2311	6.8307	6.7756	5.8924	5.1554	5.797	5.0286	5.5116	5.7639	5.5686	3.1859	4.7115	4.3434	4.62	2.2265	4.8079	7.9721	5.9558	4.8649	3.0339	5.545	5.2649	5.6571	6.3992000000000004	5.8921	3.3978	5.4767	4.1285
PF3D7_0100800.mrna1_1	PF3D7_0100800.mrna1_1;154	154	5.2242	3.6599	4.4666	4.9388	3.7015	4.8555	4.785	3.3785	1.4168	5.6893	3.8032	2.9317	4.101	2.7398	2.5729	4.2906	4.8758	3.1587	3.5248	3.0426	4.0063	4.3031	4.1715	4.4289	5.1297	4.1699	4.0347	3.9458	4.4396	4.6352	4.3277	4.2242	4.3964	4.844	4.4951	2.1985	3.8298	4.4222	5.0819	4.5928	3.0875	4.4899	5.2315	2.9069	4.1659	1.9449	4.9653	5.1089	3.7431	4.2847	4.9284	4.2449	1.7268	4.6536	4.1691	2.5261	3.1747	4.7829	5.0618	4.5668	4.8202	3.9495	4.696	4.6392	3.3334	4.568	2.9069	3.8043	4.5204	3.211	3.4725	4.8161	4.8263	4.7208	5.2087	5.0674	5.6337	5.2898	5.3252	2.4673	4.8329	3.0824	3.6241	4.9317
PF3D7_0100800.mrna1_1	PF3D7_0100800.mrna1_1;155	155	4.3785	5.3782	4.8354	5.4861	4.025	3.4396	4.7142	4.04	1.189	4.2906	4.2311	2.852	5.4692	1.7268	3.0875	5.2683	4.723	2.669	3.2311	2.844	5.2976	3.5644	5.7853	3.8359	4.8846	3.2342	4.5021	3.437	3.116	4.7236	5.2044	2.6781	4.6129	5.1538	4.62	2.6439	5.1272	3.9392	3.1843	4.5771	4.8841	3.8094	5.2411	4.0161	4.3262	3.4449	4.3262	4.8094	4.9227	2.7485	4.2943	3.5223	2.943	4.3547	4.6288	4.4141	4.1882	5.3452	5.7181	3.9317	6.1079	4.3632	4.61	4.969	4.8115	4.7698	4.0993	3.9946	3.8924	5.1322	4.1342	4.8283	3.3785	4.2898	5.2211	5.1835	5.3327	5.044	5.9243	4.6949	4.1707	4.0807	4.3736	4.6525
PF3D7_0100800.mrna1_1	PF3D7_0100800.mrna1_1;156	156	4.8629	4.7861	4.437	4.8309	3.4893	3.7666	4.765	4.2906	3.1763	4.7856	4.6421	5.347	5.5647	3.5273	3.0892	5.1039	5.6636	3.7495	3.7366	5.1346	5.4816	4.9914	5.1069	3.4673	5.3114	2.8074	4.1731	4.1497	5.272	4.4019	4.6764	1.1243	3.4673	4.6938	5.1449	2.6392	4.1993	4.5441	5.3388	4.0108	4.4614	4.8792	5.3391	2.8176	3.862	3.6927	4.1424	5.4979	4.135	4.7153	4.9208	4.5298	4.5993	5.2627	4.7344	4.1659	3.2913	5.4269	5.5656	3.5945	5.6041	4.8263	4.5747	3.8166	4.0824	4.7268	4.9035	4.9198	4.3484	3.7049	2.9928	4.8364	5.5444	4.3205	4.5868	5.2917	5.6094	3.757	5.0921	5.2114	4.354	3.9533	3.8237	3.7845
PF3D7_0100800.mrna1_1	PF3D7_0100800.mrna1_1;157	157	4.2765	5.1416	4.2525	3.8268	4.3491	4.7761	4.4581	4.281	2.6206	4.1367	4.2906	4.2273	4.9303	3.6124	1.757	4.2319	4.4893	3.1276	3.1747	4.144	4.2743	4.8968	4.851	3.1227	4.435	2.6713	2.4356	5.0277	4.9612	4.4296	4.9644	3.3743	3.8934	5.2118	4.1334	3.1359	3.5135	3.8963	5.1223	3.9782	5.4812	4.5361	2.9727	4.1102	4.1383	4.6082	4.1763	7.7345	3.7004	3.6264	4.7115	3.8943	3.9955	5	2.4673	2.969	2.7115	5.1031	4.5292	3.6369	4.5223	2.121	5.1671	4.4376	3.7761	4.5292	4.7027	5.2052	3.7126	3.7344	4.8405	4.017	4.9905	4.8268	3.9449	5.054	4.4053	4.5868	4.4053	3.2675	4.5236	3.0215	3.7049	4.6352
PF3D7_0100800.mrna1_1	PF3D7_0100800.mrna1_1;158	158	5.3259	5.2506	4.7142	4.8987	0.8319	3.6519	4.812	2.6848	4.7306	5.1514	1.269	4.4783	3.5336	2.9873	3.1699	5.3537	4.0824	3.541	4.1851	4.7268	4.6582	4.497	4.784	2.9355	4.3957	3.5898	3.1938	4.8253	3.6323	4.204	5.0103	2.1177	4.8565	3.8359	4.4423	3.1554	2.6938	4.7279	4.8545	3.9523	5.6699	4.4899	4.7093	4.8861	3.1391	1.9184	4.0687	4.477	5.1538	4.4195	4.9964	5.6792	2	4.9359	3.5509	2.9635	4.8694	5.4679	5.6803	4.8595	5.0639	5.6331	5.1538	5.2563	3.9505	4.6358	4.0652	4.7882	4.6212	5.2399	4.0152	5.1247	4.6542	4.3512	4.7861	5.0785	5.7071	3.4751	5.0308	4.7655	4.0892	4.0678	5.0009	4.2645
PF3D7_0100800.mrna1_1	PF3D7_0100800.mrna1_1;159	159	5.238	4.8006	5.328	4.6317	3.585	4.4229	5.3785	6.098	3.557	5.2445	3.4555	4.673	4.904	3.406	2.5336	4.1001	6.1367	4.1465	2.3674	3.7824	4.4548	4.5027	6.5792	3.8904	4.2898	4.1747	3.116	4.6679	4.3681	4.9768	5.3635	6.5173	3.4463	4.9184	4.5211	4.1651	5.4938	3.4983	5.7608	5.0387	3.9222	4.3568	4.9288	4.3882	3.6645	3.9098	3.6871	4.1691	2.9523	3.3045	4.017	4.9768	2.1635	4.6381	3.8176	4.3377	3.557	5.7374	6.6035	4.3882	5.463	3.1985	4.4182	4.8787	4.9982	5.2813	4.8089	3.5021	4.8268	4.2728	3.6182	4.3526	5.8814	5.0777	4.9383	5.3363	4.7965	4.5527	5.8773	4.6088	5.0409	3.7225	4.1359	4.3477
PF3D7_0100800.mrna1_1	PF3D7_0100800.mrna1_1;160	160	5.8858	5.6276	5.2887	4.7955	3.857	4.3234	4.6502	6.4538	2.8278	4.6843	3.0072	4.5204	5.057	0.2869	4.785	4.4012	6.3866	4.7296	2.926	7.0101	3.845	4.5273	8.4707	4.504	4.7043	3.9269	3.4621	4.8846	6.044	5.4874	4.5969	8.6485	4.9364	5.087	5.0747	4.6513	4.3597	4.3298	5.348	3.7214	5.1719	4.4423	4.8243	4.6182	4.7076	4.1489	4.0522	4.6334	5.5969	5.0738	5.2192	5.1639	2.3103	4.6017	5.4199	3.497	5.1699	6.1647	6.1239	4.3533	4.2133	4.0054	3.7698	5.5619	6.9512	5.3695	4.4796	4.3792	6.6788	5.1318	4.7756	4.5084	7.7058	5.7312	4.9317	4.797	4.9322	5.8617	5.7592	7.8923	5.6829	2.8777	2.9126	5.6963
PF3D7_0100800.mrna1_1	PF3D7_0100800.mrna1_1;161	161	5.8647	4.856	5.1052	5.0836	1.7004	4.6904	5.347	5.4009	3.3771	5.7425	4.5008	4.8841	5.797	3.4236	3.3477	5.6619	5.6795	5.005	4.025	5.1886	4.9477	5.5037	7.2658	5.0139	4.7458	4.7159	5.3684	4.2234	6.8142	5.578	5.6144	6.479	4.8875	5.0772	4.8237	4.2608	5.1445	4.6328	5.1562	4.9745	5.6531	5.0418	5.4617000000000004	4.2449	4.8654	4.7787	4.9565	4.7597	4.1276	5.4486	5.8878	5.5072	3.5298	5.4653	5.157	5.1477	4.2972	4.4944	6.5616	5.9016	5.669	5.6343	5.634	5.6616	5.3208	5.464	4.5668	4.9941	5.0067	4.2728	4.2772	4.5583	6.2163	5.0219	5.251	4.8585	7.0458	6.2858	6.12	5.9944	5.8427	4.4033	5.2532	4.6605
PF3D7_0100800.mrna1_1	PF3D7_0100800.mrna1_1;162	162	5.9241	4.62	5.8765	4.8314	4.0575	4.6444	5.3359	5.0781	5.111	5.0592	4.8161	4.347	4.6352	3.9477	3.8982	4.7808	5.1243	5.2334	5.1583	5.5027	5.3082	5.8158	5.0139	4.1835	6.6112	3.7814	5.3459	4.7469	4.969	5.749	5.0505	5.1022	5.2114	4.3618	4.641	3.1094	4.7719	5.2388	5.5151	4.3923	4.9021	4.9486	5.95	4.5484	6.0779	4.9463	5.0466	4.3561	5.7653	3.84	4.8836	4.9635	4.6611	4.7192	5.6241	4.8914	4.5317	5.7965	5.8804	4.6999	5.844	5.1591	4.3038	5.4637	5.2559	5.9229	4.8704	4.9126	5.1755	4.9083	5.0391	5.3547	5.7882	4.0522	5.5892	5.0955	6.772	3.9011	5.7444	3.8319	5.2596	4.9298	3.9203	5.8086
PF3D7_0100800.mrna1_1	PF3D7_0100800.mrna1_1;163	163	5.7412	4.2547	5.9973	5.0968	0.7137	3.857	4.5021	5.0862	4.1035	5.2731	0.774	4.5497	5.0117	3.0072	4.054	5.2052	5.4983	3.4919	4.9819	3.7991	4.7361	5.1081	4.9079	5.5298	5.2913	5.9355	5.3889	4.8405	5.1318	5.5385	5.2709	4.7629	4.9481	5.7393	5.393	4.3702	3.6276	5.0112	4.8972	4.0435	3.7592	4.2943	4.9274	5.5018	4.8161	3.5298	4.6668	5.0768	3.254	4.3334	4.5429	4.7192	2.8718	5.6261	4.2555	4.5993	6.0531	5.9138	5.5966	5.4954	4.7981	4.6826	3.84	4.6456	4.5503	4.85	6.5426	4.5993	4.8714	4.2203	3.3813	3.5046	5.6215	4.2126	5.732	4.1268	5.3688	3.359	5.1989	5.1815	3.0807	7.1747	4.7639	3.2418
PF3D7_0100800.mrna1_1	PF3D7_0100800.mrna1_1;164	164	5.7189	5.2067	4.6775	4.6548	3.6218	3.6769	5.3968	1.8914	3.3505	4.3125	5.2865	2.9467	3.9855	3.0514	4.5454	4.8743	4.8895	2.5211	4.7263	4.2219	4.86	2.8718	5.0369	4.1293	5.591	3.2884	5.251	4.8012	4.3632	5.7153	4.7751	4.5699	4.6288	4.9754	4.1416	2.7312	5.2472	3.8063	4.8324	4.4114	4.3937	4.588	3.9928	3.5801	3.7027	5.2315	4.3327	5.3462	3.7908	3.5497	4.3971	4.437	4.7703	4.4718	4.6369	4.3434	4.6809	4.7436	5.6971	4.2839	5.0544	6.9451	5.3646	4.2494	4.669	4.9745	4.8545	5.4822	4.9274	4.3625	4.4423	4.337	4.7181	5.1326	5.2114	4.7247	7.3839	4.5254	4.7527	4.8709	4.9505	4.1085	4.963	4.4269
PF3D7_0100800.mrna1_1	PF3D7_0100800.mrna1_1;165	165	6.1313	4.6662	4.8575	5.0347	4.2884	5.1379	4.6605	2.7377	2	5.5283	5.9076	4.8904	4.1811	2.3306	4.5091	4.5625	5.504	4.2517	3.851	5.3896	4.5892	5.0374	5.1977	3.756	5.7178	4.7506	3.2373	5.0635	5.4026	5.0027	5.5364	2.6112	3.845	5.6044	4.7766	4.1457	2.8777	4.5361	4.8738	3.6781	5.0325	3.8227	4.8649	3.1094	4.607	4.1739	5.2346	5.0583	3.6299	2.9486	3.9653	4.546	4.4951	4.7159	4.0312	4.742	3.4686	4.8851	5.4114	4.073	5.2453	5.8066	4.7208	4.6837	2.1538	5.2434	5.1779	2.4141	4.8115	4.5832	4.437	4.8753	4.477	4.4738	4.1293	3.86	6.7529	4.7819	5.3395	4.5856	4.7544	4.8909	4.5273	3.969
PF3D7_0100800.mrna1_1	PF3D7_0100800.mrna1_1;166	166	5.4874	4.6685	4.8875	3.1127	3.0161	4.4548	5.599	4.3618	3.4621	5.7692	3.8992	4.4469	4.9873	2.1827	4.6106	5.1346	4.6758	3.3462	4.073	4.8733	4.7371	3.6882	6.2319	4.292	4.2024	2.5898	4.8963	2.2265	5.4683	5.3012	5.649	4.6713	4.1318	5.7522	3.8298	3.5185	3.6565	4.5527	5.0535	2.9653	4.8273	3.1985	4.8861	3.7761	4.5699	4.5922	4.6831	5.3237	4.5705	4.1562	4.9542	4.4323	4.8017	4.8773	5.2384	3.7409	4.0152	5.0303	5.1627	3.9982	5.2418	6.0226	3.7344	4.3505	4.3349	5.8156	2.9011	4.6887	5.1465	4.1961	3.9279	4.8753	4.1627	5.5429	4.9355	5.1759	7.7735	4.7934	5.4922	4.7819	5.4896	5.1089	5.3234	5.3078
PF3D7_0100800.mrna1_1	PF3D7_0100800.mrna1_1;167	167	5.0241	4.6005	5.0277	4.4463	2.4699	5.2024	5.0361	4.6485	2.0566	5.5444	4.8068	3.7949	3.9855	3.6645	4.6247	5.5762	4.254	4.441	5.6079	3.101	5.4828	4.4189	3.7698	3.5261	3.7918	4.1102	5.1235	3.1127	5.1106	5.7874	3.846	2.263	5.2472	4.6993	3.5558	3.384	3.1094	4.3875	5.3125	4.0875	5.7189	5.1878	5.079	4.8997	3.8748	4.5148	4.4148	4.393	4.2735	3.9653	4.2188	4.7393	3.6769	4.3646	5.1094	4.0695	4.9551	5.2475	4.9537	5.6741	3.5072	6.1206	4.7312	5.1965	3.3799	4.7661	4.0687	5.0175	4.6064	3.9241	3.5934	4.6159	5.2585	4.4886	4.8032	3.6576	6.1896	4.3827	5.2388	6.2197	5.4519	1.6323	4.1514	4.9796
PF3D7_0100800.mrna1_1	PF3D7_0100800.mrna1_1;168	168	5.7479	6.0648	4.8222	5.0687	2.6485	4.3547	5.3875	4.4469	6.2508	5.9406	5.0777	4.5273	4.582	4.9439	3.8309	5.0005	5.04	4.61	4.7208	4.8349	4.7382	4.9736	4.7745	4.1898	5.1123	4.6058	4.5765	4.7629	4.2787	5.5931	5.8455	3.5534	4.8053	5.8402	4	5.0308	4.669	4.2743	4.8273	4.8304	4.1408	4.4535	5.7808	4.5771	4.6713	4.0426	4.9905	4.4925	4.0557	4.7431	5.6721	5.1359	3.6427	6.5413	5.281	2.7463	4.1424	5.2716	5.3951	4.7355	5.2114	5.44	6.4629	5.0405	4.7829	5.1305	5.1114	4.6954	3.858	3.0018	4.785	4.6871	4.7829	5.0875	5.3579	5.1106	6.3632	5.4617000000000004	5.825	4.6241	4.5373	3.4529	5.7148	6.7793
PF3D7_0100800.mrna1_1	PF3D7_0100800.mrna1_1;169	169	5.7038	5.2724	5.4226	4.917	3.3632	3.2079	5.393	3.9533	4.4835	5.6433	4.5141	4.6035	4.9946	3.4033	3.6679	5.6061	5.101	4.7677	3.9449	5.8639	4.7049	4.9486	5.3861	6.121	5.1363	5.367	5.1056	4.3384	6.592	5.6932	5.3981	5.9837	5.0281	5.6159	4.811	4.2645	5.3212	5.2891	4.2273	4.2972	3.9891	5.0166	5.8412	4.7087	5.4995	3.0993	5.3878	5.114	3.9269	4.04	5.825	4.9303	4.3547	5.8985	5.1181	4.6525	3.3688	5.1961	5.5801	5.6094	5.3865	5.8107	5.7658	5.7514	4.144	5.2593	4.1763	5.5689	6.5709	4.9486	3.9136	5.2728	4.9491	4.4162	4.5589	6.2787	5.7631	5.4509	5.1346	6.0503	5.1497	5.8452	5.5053	6.2348
PF3D7_0100800.mrna1_1	PF3D7_0100800.mrna1_1;170	170	5.8941	5.594	4.0925	4.4614	3.2449	4.1309	5.195	3.3547	5.4152	6.4454	5.0099	6.0168	5.643	4.144	5.3889	5.2724	6.0663	5.5179	4.3234	6.3802	5.0036	5.7093	5.6415	6.4355	5.2928	4.934	5.7637	4.2979	5.5413	6.3665	5.8199	4.8997	6.6774	5.9427	5.1383	5.7159	5.2832	4.568	5.2627	4.8099	4.2165	4.4496	5.1223	4.7208	4.6525	3.9882	5.9775	5.4643	4.1144	6.4949	4.9083	5.9153	4.634	5.4306	5.6147	5.4084	4.5478	6.0206	5.3625	6.0851	5.7279	6.2952	5.3512	4.7469	5.2913	7.0893	4.6893	5.9502	6.7919	5.3416	4.5304	4.9579	6.7064	5.2769	6.5016	5.0076	6.7145	4.5886	5.9153	5.3212	5.6363	4.3052	5.4793	6.3109
PF3D7_0100800.mrna1_1	PF3D7_0100800.mrna1_1;171	171	5.2513	6.0548	4.6616	5.479	3.9336	4.2434	4.985	4.4989	4.9326	5.4819	4.8415	6.3695	5.4896	3.3992	4.4653	4.9887	5.3827	3.6792	4.5423	6.0372	5.4893	4.8232	5.4558	5.6764	4.0356	4.0063	5.3736	5.1922	6.8046	4.9112	5.5398	4.6305	4.8689	5.7206	5.3172	4.2196	3.7645	4.9088	5.151	3.157	4.3154	4.3646	4.1635	5.0609	4.7845	4.2165	5.1699	4.8374	4.4581	6.2538	4.8787	4.0036	3.2972	6.5931	5.1305	4.963	2.858	5.437	5.2798	7.135	5.2913	6.0976	5.318	5.0108	5.9507	5.769	4.7824	4.8743	6.3981	5.4087	5.4954	5.2529	5.4893	5.3896	7.8094	5.406	6.2547	5.4751	5.9366	5.1699	5.269	5.3844	5.8662	6.8517
PF3D7_0100800.mrna1_1	PF3D7_0100800.mrna1_1;172	172	6.1412	5.8156	4.1334	4.7131	2.852	5.9035	5.6317	4.7274	3.5311	5.5686	5.1847	4.6803	5.6924	3.3045	4.9155	4.6479	5.7068	5.1301	5.4289	5.5868	5.1135	4.6011	5.2008	5.7939	5.0652	5.8968	5.6753	4.7835	6.5011	5.5251	5.8442	1.9891	5.3366	5.0076	6.1967	4.9184	4.7538	4.9676	4.6826	5.489	4.2418	5.2388	5.3252	4.6467	5.2943	2.8875	4.3554	5.0853	3.3632	6.8539	5.6528	4.8644	1.269	6.111	5.4864	5.1301	4.1202	5.1218	5.5245	7.4467	6.1322	6.0011	5.3226	3.4222	5.0321	5.135	5.1651	4.6854	6.4258	4.9326	3.797	5.7247	3.7949	4.7131	8.3772	5.6602	6.6066	5.4673	5.7396	5.9364	3.9946	4.9284	5.3154	6.5416
PF3D7_0100800.mrna1_1	PF3D7_0100800.mrna1_1;173	173	5.8897	6.0164	4.1859	5.1615	4.7344	5.2369	5.4343	4.8349	4.749	6.1131	5.7244	4.3597	5.5333	2.7115	4.8753	6.0448	4.6375	4.3964	4.9612	6.3425	5.9516	4.366	5.5702	5.3923	5.5021	6.6346	8.1113	4.8288	6.2598	6.6101	6.1033	5.6542	6.3452	5.4822	6.2791	5.3067	4.5392	5.1875	4.9796	5.367	5.5229	3.6769	4.5838	5.545	5.4951	4.8704	5.6513	5.8045	5.2839	6.3343	5.6938	6.3595	5.2234	6.297	5.6179	4.8802	4.541	4.9107	5.0148	8.1219	5.898	6.6101	5.5097	5.7344	5.6418	5.4722	5.1587	4.8379	6.4647	5.5447	4.9855	5.3009	4.1367	5.7315	8.2501	5.8482	6.5899	4.8743	5.8686	5.9329	5.0041	4.6387	5.4906	7.032
PF3D7_0100800.mrna1_1	PF3D7_0100800.mrna1_1;174	174	6.3161	5.7156	4.9635	5.3462	4.4542	4.2426	5.3316	5.0085	4.0807	5.6215	7.1987	4.4581	4.7991	5.0135	5.5497	5.076	4.7756	3.9107	5.5463	6.6545	6.2132	5.0661	5.0514	5.5207	4.995	7.0664	6.8894	5.07	6.5835	5.7853	4.8987	5.572	5.1177	5.2865	7.6084	5.546	3.5595	5.0224	5.7653	4.5116	4.6588	4.8283	5.0909	5.5014	4.5072	3.2234	4.8309	4.4356	4.9212	7.5415	5.4555	4.5856	5.0661	5.8293	5.8572	5.8194	5.1863	5.3646	5.5494	8.2214	5.8792	6.3382	4.784	5.9203	4.887	5.3005	4.8924	4.7071	6.3796	5.4954	5.3844	5.0378	6.0745	5.1469	8.7809	5.5853	6.4978	5.8128	5.7821	4.8293	4.2008	4.6124	5.4406	7.2474
PF3D7_0100800.mrna1_1	PF3D7_0100800.mrna1_1;175	175	6.1258	5.0896	5.1973	4.3806	4.073	3.9288	5.1977	4.7027	5.8268	5.8281	5.2296	4.2876	5.4838	3.2016	3.942	5.1102	5.3995	4.6485	4.8748	5.9286	5.805	3.8728	3.9146	4.5705	5.8171	5.7046	6.2863	5.2441	6.1299	5.8736	5.8012	4.7724	5.6326	5.3395	6.1295	5.7498	4.7876	5.3913	6.1888	4.8425	3.7729	4.7225	4.8792	5.6656	4.6848	4.2943	6.4854	4.645	5.0206	6.7335	5.4512	5.4189	2.852	5.2242	4.5135	4.1985	4.6724	5.0135	6.0533	7.7827	6.0785	6.4911	5.8012	4.8615	4.5601	4.5008	5.2376	5.5201	6.8391	5.3448	3.1194	4.4951	5.1799	4.8379	7.9288	6.4565	5.6076	5.106	5.393	5.6631	5.0281	4.3576	5.1102	7.0215
PF3D7_0100800.mrna1_1	PF3D7_0100800.mrna1_1;176	176	5.875	5.073	4.9453	5.4542	5.0496	5.6129	5.5677	6.2151	4.4783	5.5078	4.211	3.1859	4.0815	2.5135	5.2315	4.8293	7.0102	6.7623	5.591	5.8326	5.4607	3.9458	4.9946	5.5367	4.8792	8.7317	5.4212	6.3029	6.1583	6.5877	6.1502	4.1185	4.7602	5.6829	7.7098	5.2765	5.1506	4.5298	4.9514	4.9236	3.845	5.7076	9.1666	10.2994	6.283	5.342	5.2407	5.2979	3.5934	7.4798	6.2213	7.2582	4.6859	5.9345	6.0963	3.6299	5.0862	4.7565	4.6949	9.4007	5.904	7.2036	5.7647	4.1667	11.0001	5.3806	5.5024	3.4155	5.6814	5.408	4.2296	4.3964	6.1089	5.2149	9.7211	6.2628	6.9337	6.0583	5.6073	11.2373	4.5273	4.2608	4.9505	5.0997
PF3D7_0100800.mrna1_1	PF3D7_0100800.mrna1_1;177	177	8.3651	5.5053	5.1914	6.1206	4.4356	4.9923	4.712	5.5484	1.7181	7.3129	5.4925	6.0783	7.1133	4.2357	3.9542	5.431	5.5289	6.6733	5.5868	7.0035	5.9791	5.3698	5.6323	6.1755	5.257	7.8407	4.8258	6.3203	7.87	7.8163	7.2008	5.8324	5.1006	5.3331	6.3318	5.4777	4.8089	5.0921	5.4931	4.3625	4.5601	5.5512	7.518	8.4709	8.1607	4.0356	4.682	6.0961	3.6599	7.868	5.4219	7.5077	4.6311	5.6582	5.675	3.942	4.6542	4.7015	5.9642	9.3308	6.1955	7.0248	5.1355	6.4584	10.9138	5.8442	5.0308	6.0966	7.8703	6.2679	4.3861	4.8768	6.5292	5.7863	9.3117	6.3023	7.3001	5.2257	5.7151	11.2161	5.5466	6.1725	7.9267	7.6126
PF3D7_0100800.mrna1_1	PF3D7_0100800.mrna1_1;178	178	8.2553	5.9086	5.1546	6.9253	3.9165	4.9519	5.6302	5.4067	3.2943	8.5024	5.1679	5.5641	6.7144	4.2965	5.1144	5.4306	6.4126	6.7474	5.8987	7.5096	7.1568	5.4209	5.0272	5.8897	5.5395	7.6926	5.8271	7.1162	7.5705	8.1542	6.7944	3.7991	4.8684	6.4278	7.2349	5.0691	5.1969	4.5173	6.4575	3.3248	4.3861	6.7063	8.0301	9.6953	8.1364	4.2087	5.3172	4.8288	4.7366	8.0932	6.0575	8.0515	6.0208	6.3338	5.9057	4.3219	4.6876	5.1301	5.5689	9.4965	6.4398	7.0257	6.1295	5.6744	11.3203	5.85	5.195	5.3649	8.4054	6.2367	3.5789	5.5904	6.1538	5.9293	9.7923	6.2955	8.361	6.0112	6.2359	11.6566	5.8102	6.1117	4.844	8.7368
PF3D7_0100800.mrna1_1	PF3D7_0100800.mrna1_1;179	179	8.9202	5.3723	5.1787	7.8233	4.6988	5.5622	5.5385	6.312	3.7602	8.711	6.7193	6.0559	7.4548	4.2327	5.5901	6.1332	6.3102	8.0461	6.6924	7.1351	7.3161	5.1711	5.7845	7.0658	6.133	3.8768	6.1896	7.7703	7.1428	7.4968	6.8079	5.5053	6.1367	7.4379	4.5674	6.835	3.861	5.1449	5.8977	5.1727	5.8104	6.1196	8.2379	9.4818	8.6167	4.4033	5.4289	6.6215	3.8904	8.1625	6.1447	8.2349	6.7024	5.0704	5.9458	4.1318	5.4101	6.5566	6.3447	10.2958	6.8326	7.9278	6.1235	6.0002	11.847	5.3309	5.3114	4.9074	9.7419	5.5868	5.0909	6.7596	6.9252	5.4239	10.2206	6.7773	8.4957	5.7957	5.858	11.8884	5.5832	6.087	5.2048	9.7588
PF3D7_0100800.mrna1_1	PF3D7_0100800.mrna1_1;180	180	9.1203	5.6879	5.3114	7.3641	5.9862	4.8792	6.5794	7.0637	3.5298	8.3285	6.1938	6.1391	7.527	2.1538	5.2946	5.7296	6.7974	8.0299	6.4809	7.7851	7.4448	8.3165	6.087	6.4658	6.5037	5.7774	7.3829	6.9762	8.0362	8.4105	7.7873	5.2517	6.5566	7.2522	5.1035	7.7015	5.2649	5.189	6.4123	4.9345	5.9537	7.9246	9.5142	10.7735	8.4508	5.0036	5.6873	6.6502	5.2694	8.5123	6.8911	8.4752	8.8859	6.2981	6.0819	5.4845	4.9141	5.1114	6.2664	9.8361	6.8302	7.7415	6.5546	5.4306	12.3628	6.4837	5.5984	6.8339	9.1104	5.5416	5.3501	5.0841	7.1376	6.0512	9.8655	7.3007	7.5484	5.6775	6.6426	12.8818	6.2847	5.5326	7.4243	10.131
PF3D7_0100800.mrna1_1	PF3D7_0100800.mrna1_1;181	181	8.8373	6.2116	5.1863	7.5277	5.128	5.8278	5.7983	7.1947	3.1342	8.3375	5.7978	6.029	6.8847	4.3334	4.855	5.7412	7.7749	7.5702	6.1721	8.045	7.4043	8.8989	6.3327	7.7147	7.0589	4.6112	8.3732	7.3157	7.0315	8.1446	8.0987	6.6885	6.9281	7.3111	4.7766	10.0506	5.5705	5.6444	7.3594	5.2411	5.0772	5.8765	8.6555	10.0381	7.9454	4.8674	5.823	5.7605	5.6952	5.9355	6.7361	8.2297	7.1961	5.6862	5.5647	6.0488	4.9542	5.843	6.1029	8.0903	6.5048	8.0032	5.7631	5.7988	11.7128	6.3546	4.774	5.2705	8.0935	5.0387	4.9787	5.7842	7.065	6.7346	8.6812	7.5342	8.3989	5.811	5.8977	12.0581	7.1545	5.1599	6.5206	8.383
PF3D7_0100800.mrna1_1	PF3D7_0100800.mrna1_1;182	182	8.345	5.671	5.3194	7.3196	4.9193	4.6893	5.8502	7.6076	4.3277	8.3978	5.8301	6.3315	7.7042	3.3702	4.9001	5.3823	7.3689	8.2042	5.9165	8.2886	6.7446	8.5971	7.4506	5.8102	6.2252	4.5534	8.6633	6.5294	7.6342	8.0011	8.0483	6.7285	6.105	6.6968	4.0609	8.9282	5.6744	4.5122	5.89	4.6565	4.2735	6.3714	8.5453	9.9846	7.8063	6.0215	6.1344	7.1647	5.0448	5.5314	6.1123	8.2152	6.4441	6.4728	5.2024	5.7027	5.1823	5.9069	6.1146	4.7876	5.9404	8.1354	6.0121	5.0193	11.6013	6.3528	4.0755	5.5521	6.3138	4.3427	5.6679	6.0768	7.1645	6.4184	5.1803	6.6398	8.8165	5.5948	6.0779	11.7908	6.8845	3.5211	5.1835	8.1153
PF3D7_0100800.mrna1_1	PF3D7_0100800.mrna1_1;183	183	8.1821	5.9042	6.0468	8.0874	5.1489	5.4148	6.5433	6.6824	3.106	7.8538	5.8681	5.5963	8.119	3.9467	5.0644	5.6588	6.8434	7.1195	5.8283	7.3873	6.2126	6.9584	5.8293	6.3237	5.5276	3.2265	6.6765	5.9519	7.3035	7.7022	7.65	5.855	5.9236	6.7522	5.0303	7.4081	5.5163	5.1823	5.4786	4.3334	3.3462	4.9704	8.0525	9.8931	7.6873	5.5279	5.7015	6.0361	5.522	5.8684	6.0879	7.9725	6.1572	5.367	4.9523	5.9732	4.4019	6.6592	6.5999	4.4777	6.6109	7.8894	6.3801	5.4373	11.5838	7.2399	5.8921	4.7538	6.9816	5.1783	3.6485	4.8465	7.6498	5.8565	6.2411	5.9338	8.1774	5.9093	6.4036	11.725	5.8447	5.7328	5.9208	7.6327
PF3D7_0100800.mrna1_1	PF3D7_0100800.mrna1_1;184	184	7.9904	5.2157	5.2479	6.6871	2.8379	4.4535	5.862	7.457	3.9828	8.9167	6.3149	8.3842	6.2744	2.8176	4.582	4.1993	7.6073	7.0678	6.8368	7.6124	7.7244	5.5969	6.0027	5.627	6.0418	5.3438	4.7719	6.0896	7.4068	7.148	6.2359	2.8115	6.4639	6.3768	6.0221	5.749	4.393	7.7249	7.116	4.7049	4.2839	2.943	7.1493	7.1235	6.9464	5.9162	6.6733	6.405	3.9222	9.5948	5.6764	6.8514	6.95	5.2157	5.2238	6.3125	5.3498	4.464	5.8395	2.8217	5.0583	7.9132	6.3568	4.9923	7.8024	6.2141	3.846	4.7871	6.8552	4.8654	4.354	5.153	4.8831	6.1285	5.6585	6.8697	9.4142	5.6542	5.8467	7.9795	6.3999	4.5367	4.4336	6.6275
PF3D7_0100800.mrna1_1	PF3D7_0100800.mrna1_1;185	185	7.4465	6.1847	12.0262	5.2968	3.6147	5.9234	5.4637	7.7889	2.3757	7.9767	9.8173	8.0623	5.9474	2.3132	4.7934	5.6542	7.9081	6.2771	4.0652	7.9624	5.6519	5.8664	4.8334	7.2009	6.2411	4.3597	5.4423	3.8237	8.4508	6.5965	5.4899	2.7782	7.1491	7.0504	4.2071	4.8919	4.2608	7.1618	6.2722	4.8475	4.6719	4.8629	5.6588	2.6485	6.5613	5.7495	6.9814	5.6088	5.306	7.7536	5.0206	5.6177	3.7104	6.2353	5.2687	5.565	4.6696	6.1975	5.8758	5.0777	5.8512	8.7538	6.3598	6.005	5.2165	11.1872	4.9741	4.2079	3.7939	5.3667	4.8748	5.4114	6.8676	6.2263	5.8632	5.9855	9.2283	6.1495	5.9568	5.6456	10.5293	4.5729	6.021	3.7409
PF3D7_0100800.mrna1_1	PF3D7_0100800.mrna1_1;186	186	7.0016	5.0505	6.2645	4.5129	1.8074	8.6143	5.2106	6.0762	4.1252	6.9124	6.325	6.4043	4.5141	2.7549	8.4557	4.3896	6.6611	4.0925	4.0934	6.6312	7.3332	5.0505	4.433	5.4809	6.013	3.8288	9.1282	4.8924	6.4939	5.93	5.5789	3.0942	5.6212	5.6502	4.7159	8.7613	2.1144	6.3241	5.2972	3.8237	10.9938	3.796	4.2055	4.3248	4.8895	4.7777	6.5668	5.2384	3.6622	5.2529	4.4436	4.5844	4.1755	4.9126	4.9928	4.3667	3.9782	4.5503	5.5607	3.7698	4.5613	10.1287	5.9616	4.5154	3.9203	9.5923	4.859	4.4396	5.5432	5.3579	4.6605	4.86	5.7661	6.2983	5.06	5.6129	9.708	5.6165	5.8467	5.3423	8.9262	3.8012	5.581	5.4386
PF3D7_0100800.mrna1_1	PF3D7_0100800.mrna1_1;187	187	5.6562	4.9222	5.2795	4.7506	2.9411	6.5969	5.3937	5.6859	3.2203	5.3262	4.5078	5.7013	5.3484	3.5656	7.1743	5.5195	6.0514	3.1843	4.7214	5.5398	5.5481	4.8058	5.6363	4.7142	4.9112	4.6999	9.2814	5.1715	5.3705	6.0594	6.3959	3.1635	4.3702	6.2149	4.9336	8.5156	2.7115	7.1435	4.7861	5.3118	5.3118	4.6993	4.8048	4.4101	3.6508	5.3785	7.1454	4.7274	3.1906	3.9477	5.3971	4.6363	3.8022	4.5619	5.1703	4.4289	5.5056	4.0027	6.3517	4.0241	4.8405	7.8761	5.0548	4.106	4.7186	3.6971	3.857	4.1177	4.1691	4.3198	5.1085	3.9955	5.8851	5.5895	4.6781	5.1202	8.7113	5.2172	4.9878	5.393	4.2795	2.6758	4.4343	4.2787
PF3D7_0100800.mrna1_1	PF3D7_0100800.mrna1_1;188	188	6.0092	4.9919	4.516	3.7866	2.7549	6.8737	4.2265	4.963	2.903	5.6611	3.278	4.2502	4.712	2.4725	6.0644	5.314	5.1795	3.7772	4.8273	3.7366	5.9914	4.8929	5.0747	4.4323	5.0583	3.6588	8.4337	4.5874	5.3611	5.7018	5.0479	2.5059	3.9165	4.6041	3.9837	7.3058	4.1993	5.4705	5.133	4.238	4.915	3.1827	4.9093	5.1566	2.9964	5.4053	5.9138	5.1759	2.5753	4.7761	4.9519	5.0845	3.1489	5.3544	7.1373	4.337	5.3509	5.1663	5.966	4.1546	4.669	7.7334	4.9878	4.4229	3.9288	4.8171	3.5008	4.3176	4.017	7.8878	1.8758	4.813	4.8089	5.0639	5.2388	4.7312	8.0132	4.4989	5.6372	4.8017	4.2705	4.3009	5.4571	4.0496
PF3D7_0100800.mrna1_1	PF3D7_0100800.mrna1_1;189	189	5.7268	5.0841	5.2361	5.3165	3.842	6.7782	5.6044	2.5385	2.7908	5.3649	5.1839	5.1235	5.1502	3.5072	7.1845	3.441	5.4967	2.5993	5.3816	4.2928	4.7425	5.1942	5.2802	4.0781	4.7323	3.009	7.6278	3	3.6369	5.9709	4.6803	3.0496	5.0909	5.1643	4.3349	6.8685	4.0687	4.8053	6.7612	3.7236	5.2924	4.1334	5.114	4.4229	4.9837	4.9193	5.6753	5.2761	3.9117	4.8253	4.8253	4.6294	3.5185	4.6662	5.0505	3.1177	4.7137	4.9995	5.0166	4.862	5.5789	6.5534	5.0772	4.4229	4.4189	5.2052	4.6118	4.3154	5.2928	4.7501	4.3957	5.6433	3.6346	5.784	5.0175	5.1566	7.7728	5.5242000000000004	5.3868	4.546	4.9905	4.3052	2.0841	3.6159
PF3D7_0100800.mrna1_1	PF3D7_0100800.mrna1_1;190	190	5.5984	5.3533	4.9699	4.3667	1.2869	5.9771	4.735	3.6415	3.7257	4.7756	4.7618	5.2284	4.366	2.6668	6.5243	4.7527	4.9968	3.4087	5.3726	5.1223	4.5771	4.7882	3.855	3.9117	4.935	4.3462	7.8824	3.9069	5.6479	5.246	5.1906	7.019	2.7698	5.2776	5.3688	7.0358	4.292	5.4529	5.4522	4.3778	1.903	5.4499	3.157	3.7104	3.5484	5.144	5.2795	5.9986	3.7655	5.5735	4.2957	3.5957	2.7247	4.9727	4.6893	4.7629	3.0054	5.0712	6.0383	5.4581	5.4306	5.8941	2.5509	5.6253	4.5491	4.4783	4.0108	4.9477	4.6317	5.0942	3.9946	5.133	4.0444	4.3298	5.0712	5.359	6.4872	5.6326	5.1268	5.517	4.7076	4.2304	4.7934	4.5789
PF3D7_0100800.mrna1_1	PF3D7_0100800.mrna1_1;191	191	5.6985	4.975	4.6758	4.6887	4.1506	6.3438	4.6188	4.254	3.9625	5.0281	5.202	3.5644	5.2555	4.5059	6.5132	4.9317	4.7431	2.3045	4.1993	4.0557	5.6218	3.9736	4.8032	4.0409	4.8425	3.9411	8.6696	3.6993	4.9364	6.9992	5.6656	3.8227	5.4043	5.9057	4.7517	7.2637	3.4383	4.8972	5.3431	4.4074	4.723	4.7808	3.6194	3.4074	3.852	3.9458	5.7358	4.7856	5.5558	8.2268	6.1276	4.2913	4.342	4.8405	5.2563	4.3399	5.0678	5.5705	5.3885	3.2585	5.3158	5.8787	5.4735	4.6147	5.4189	4.189	4.5999	4.8972	4.8836	4.025	4.9841	4.2802	5.8736	5.7647	4.3604	5.1965	6.4911	5.8743	5.7827	6.3778	4.5783	4.2357	5.7616	5.0566
PF3D7_0100800.mrna1_1	PF3D7_0100800.mrna1_1;192	192	6.1449	5.3995	4.435	3.7344	4.3971	7.2511	5.6614	4.2441	2.516	5.6699	4.9514	6.0429	5.1412	3.189	6.8006	4.84	4.116	2.144	4.0488	5.2426	7.1712	4.99	4.6106	3.7824	3.6758	4.1334	9.4634	4.9588	5.6707	8.0271	4.9322	4.0409	4.4561	5.3865	5.8092	8.5022	4.6323	5.116	5.2055	4.6565	3.5072	6.9269	4.2273	3.7495	5.2536	7.3819	5.7323	6.1751	7.0262	4.2547	5.6608	5.1886	5.3906	6.5989	5.9231	7.8912	4.0152	4.8777	6.4691	5.3705	4.7355	10.0219	5.4692	5.5503	3.4738	6.8227	3.4699	7.8835	5.0144	4.6798	5.3201	3.8943	5.8627	6.4168	5.8437	5.9269	9.5425	7.6549	5.6533	6.1027	5.6285	4.4515	8.4781	5.2619
PF3D7_0100800.mrna1_1	PF3D7_0100800.mrna1_1;193	193	7.899	6.1102	4.9768	8.8503	5.4522	6.2578	6.1765	4.9331	3.7856	8.0821	5.4899	5.0299	5.5401	4.8914	6.8607	5.0561	5.5832	5.0418	5.3001	5.3245	7.9252	4.047	5.1052	3.9579	5.4841	7.0288	9.343	7.271	6.1767	9.6894	5.4449	3.7602	4.3674	6.042	5.6993	8.3918	5.14	3.7015	5.9129	5.3903	5.3316	6.9372	5.4909	4.975	9.2205	7.8617	5.2346	6.7344	9.6101	6.3957	5.6331	5.0361	6.4668	4.9307	6.5981	7.8519	5.0405	5.6444	8.6187	5.5747	4.9869	11.1478	6.7118	5.2145	4.1715	10.3948	5.0557	8.4994	6.031	5.6913	6.7509	4.5361	5.3409	8.4681	5.2008	5.2716	11.1887	8.3977	5.9064	6.2587	10.2188	5.0505	8.8717	5.204
PF3D7_0100800.mrna1_1	PF3D7_0100800.mrna1_1;194	194	6.4034	6.0088	4.9246	3.488	5.0959	7.3486	6.1556	5.1965	4.4005	6.3514	4.8364	4.1367	4.4854	4.516	7.3654	4.7485	6.12	2.9616	5	9.1153	8.3742	4.6064	6.4426	5.4138	5.3653	7.0289	9.6304	6.1295	9.1175	9.7501	5.4439	6.0892	5.2479	5.8629	7.9726	8.384	5.2735	6.0328	6.4444	4.4289	5.359	6.5945	4.8099	3.8777	5.739	8.0363	6.0708	7.2374	9.3413	5.4002	5.4253	4.8826	6.4506	4.645	5.911	7.9147	5.157	8.9189	5.942	5.1957	5.4145	10.5849	6.6219	5.5883	6.1605	10.6409	5.511	8.4662	5.1268	6.1428	6.2705	5.3377	10.0591	6.4476	5.479	7.1238	10.7613	7.198	6.4313	7.0465	10.4284	3.8359	9.2723	4.7871
PF3D7_0100800.mrna1_1	PF3D7_0100800.mrna1_1;195	195	6.2166	5.2954	4.9782	7.1629	5.7371	5.0144	5.607	5.5135	5.3306	6.6441	5.2615	5.76	8.2472	4.516	4.9882	4.8768	6.3693	5.9921	5.1018	6.9705	8.6776	5.4195	4.0126	4.6375	5.5883	4.8074	10.8603	5.1599	7.302	8.714	5.7918	4.9937	5.5895	5.7613	5.2683	9.9113	5.2906	3.853	4.7793	5.1338	4.4634	5.0725	5.7195	5.0951	5.8948	7.018	5.4653	5.1506	7.6037	5.6579	6.5717	5.8795	4.6082	5.632	6.5966	6.3219	5.1164	7.6273	5.753	4.6977	5.2098	8.3394	6.1148	4.8258	4.9373	7.3973	4.5801	6.3448	5.3316	6.373	5.7869	4.9612	8.1264	6.3724	5.6929	5.1603	9.7744	6.1721	6.6137	6.3849	7.0291	4.5862	6.9768	6.31
PF3D7_0100800.mrna1_1	PF3D7_0100800.mrna1_1;196	196	6.2904	4.8001	5.0108	5.4439	5.5898	4.2847	4.4893	5.2357	5.9512	6.908	4.627	4.2095	5.6038	4.466	4.238	4.6932	5.6109	4.2141	4.4396	5.779	8.7259	4.9298	5.1534	6.3489	6.0764	5.6596	10.3833	4.5789	5.8718	8.707	6.6394	4.6792	6.5895	5.5361	5.4575	9.3136	4.295	4.3971	5.0734	5.1703	4.7104	5.9148	3.757	5.0798	5.6784	5.7479	4.0951	5.0772	7.7925	5.9828	5.3649	5.3498	5.1457	4.8048	6.0464	6.6312	4.7043	4.6758	6.4925	4.888	5.8369	9.9864	6.7025	3.9373	5.3234	7.9581	5.04	8.0198	4.6311	5.2913	5.4986	5.3858	5.3219	6.1673	5.9352	5.8704	10.3033	7.1121	5.824	6.8023	7.441	4.8037	7.3199	4.61
PF3D7_0100800.mrna1_1	PF3D7_0100800.mrna1_1;197	197	6.4172	5.7104	5.2157	4.8125	4.9686	5.7015	5.4725	4.3964	6.5624	7.1354	4.0917	4.8263	5.6868	4.1152	4.477	5.3477	6.3323	3.1953	4.0488	5.7274	8.6237	6.1447	5.7115	4.7186	6.42	4.6276	10.6266	4.7897	6.4234	9.2198	7.209	4.6194	4.3441	6.1536	4.742	10.1677	4.6392	4.5898	6.0961	4.153	4	5.8019	5.0365	4.9658	7.2705	5.8639	5.2739	5.5577	8.0986	6.1562	5.7109	5.3554	4.1961	5.407	5.8545	6.6358	4.8074	5.7382	6.1979	5.2491	5.9568	9.2713	5.8215	5.2091	6.0667	7.8198	3.9079	7.2384	5.4222	5.5616	4.8202	5.9896	6.6872	6.6027	5.5616	5.5103	9.7311	6.9771	6.3219	6.2273	7.3439	5.1767	7.7198	6.0299
PF3D7_0100800.mrna1_1	PF3D7_0100800.mrna1_1;198	198	5.842	5.0887	5.0738	5.2203	6.1045	5.8304	6.0745	5.2028	5.7236	6.8013	5.0453	2.4195	4.0557	5.1189	5.04	4.9828	6.6307	5.1514	3.591	6.3208	10.4306	5.0553	5.4867	3.6519	5.5999	5.0058	10.4074	5.1898	5.9565	10.2524	6.2269	3.6758	4.3023	5.8058	4.4725	9.6932	4.8309	4.7586	6.0259	3.2388	3.4816	5.4963	5.3565	4.2172	5.9381	7.7237	5.288	5.5622	9.0828	5.9446	5.9329	5.1322	4.3096	6.2263	5.8006	6.5193	5.0742	7.1958	6.6709	5.746	6.5774	9.5001	6.8206	5.5826	4.4276	7.339	5.791	7.6169	5.0409	6.2647	5.1119	5.7565	8.6639	5.7227	5.1223	5.7876	10.7415	7.4446	5.9793	6.4804	6.4778	4.5129	7.8229	5.7711
PF3D7_0100800.mrna1_1	PF3D7_0100800.mrna1_1;199	199	6.4581	4.9509	4.6118	5.1313	5.4306	5.3071	6.9775	8.3935	5.7536	8.544	5.0955	4.9189	4.5021	5.627	3.6323	6.0365	8.9656	4.4679	4.742	10.0168	9.9517	5.225	11.8051	5.966	5.7806	6.1989	10.3536	5.5653	9.1754	9.7789	6.0188	12.0279	5.9855	6.1404	6.2826	9.6828	5.8562	5.5283	5.8897	4.2063	6.3686	4.7876	4.845	4.9658	7.7649	7.0489	4.9878	5.3593	8.4247	5.888	6.1873	6.5179	5.0704	6.4331	6.5937	6.685	5.572	9.0557	7.4331	5.5336	6.5907	8.4919	6.5705	5.9962	10.8136	7.7461	5.4469	6.8782	6.753	6.1045	6.1767	5.9984	10.8835	7.4426	5.9272	6.0413	9.7748	6.3863	5.4128	10.9851	7.9146	5.1755	7.8017	6.6417
PF3D7_0100800.mrna1_1	PF3D7_0100800.mrna1_1;200	200	6.0347	5.3927	4.9402	4.7164	4.8822	4.9397	5.5367	5.7848	3.8679	7.2718	3.2203	4.4848	5.5311	5.382	5.26	5.6038	6.5014	5.2149	4.4182	6.3147	10.099	4.5141	5.4835	5.3441	5.4239	4.862	7.3143	4.9293	5.8934	9.5206	5.8402	6.1369	6.0255	5.8897	5.6551	6.9982	5.7955	5.2506	5.4111	4.5091	4.3356	4.5916	5.9665	5.0972	5.9404	6.4809	5.2532	5.1457	7.4702	5.7737	6.0982	5.5204	4.557	5.6979	5.4696	6.1777	4.406	5.9912	5.8585	5.0343	6.4799	8.0747	6.5245	5.7663	5.5552	7.0687	5.5555	6.3198	5.5002	4.9814	5.4009	5.0832	6.5217	5.6724	5.7175	5.8273	8.6498	6.8188	7.3573	6.3092	7.2998	3.1763	6.6721	5.0281
PF3D7_0100800.mrna1_1	PF3D7_0100800.mrna1_1;201	201	6.1827	5.4016	5.8696	4.7164	3.8659	5.5342	5.5267	5.2334	2.5969	6.4827	5.7439	4.479	4.6837	3.433	4.6954	5.5301	6.3043	4.5298	4.645	4.5354	10.0658	4.9088	6.0542	4.2728	5.1847	3.4303	5.9376	4.4725	5.3723	9.734	5.5491	5.1436	4.2311	5.8602	4.3519	6.0654	5.5242000000000004	3.9754	6.1436	4.9991	4.6035	4.439	5.1052	6.0014	5.2188	6.9129	4.3038	4.7032	7.7222	5.7962	3.3406	5.4741	4.4148	5.3266	5.7107	7.5216	4.6531	3.3547	9.9138	5.2083	5.5668	7.5323	6.4067	4.2479	4.8689	7.7616	4.8595	5.6993	5.2672	5.6305	5.7863	3.6496	5.4426	9.4237	5.8797	6.013	8.7649	6.0257	5.9481	6.4676	7.2962	4.7065	6.2355	6.0411
PF3D7_0100800.mrna1_1	PF3D7_0100800.mrna1_1;202	202	6.1398	7.1692	5.0997	5.9083	3.6253	6.4801	5.9352	3.6147	1.7049	6.3733	4.8856	4.9519	6.3423	3.8053	5.4293	5.7658	5.285	3.8856	3.6346	4.7634	8.1048	4.406	5.7879	4.6565	5.8684	4.1152	5.121	4.9639	5.1114	7.3119	5.8455	5.1243	5.0175	5.5503	4.9658	4.1787	4.3212	4.9528	4.7602	7.1028	5.0751	5.0356	5.1938	4.5229	5.5179	5.7554	5.8763	5.1989	4.8079	6.4375	4.7798	4.235	5.2513	5.4614	6.0407	5.5674	4.3089	5.4043	5.4239	5.3349	5.6859	8.2837	4.8027	5.0135	6.2257	5.2939	4.7469	4.4951	4.546	4.2698	4.3944	5.4269	7.4928	5.3118	6.1428	5.6656	9.556	6.3473	5.5534	5.9435	5.7973	4.5097	5.0466	5.9136
PF3D7_0100800.mrna1_1	PF3D7_0100800.mrna1_1;203	203	6.1359	6.6017	5.2048	5.2468	3.126	6.6365	5.3688	3.9662	4.3639	5.784	4.4236	6.1709	4.8384	3.6915	5.7442	5.4935	5.4449	5.1619	5.5577	3.7666	8.1828	4.4925	5.0492	4.3806	5.3313	3.3882	4.813	4.7882	4.238	6.9426	6.3901	4.1227	4.925	5.4702	4.7285	4.3951	5.0409	3.857	5.3743	5.3313	3.7049	9.4506	5.1514	4.4502	4.14	5.4902	3.9364	5.0566	4.7339	5.5919	5.1691	5.6091	5.3298	5.4594	5.4535	4.8354	4.8644	5.9738	5.1715	4.5534	5.5188	8.5578	5.0925	5.3459	5.5589	5.6453	4.8374	4.9189	5.9298	6.2075	5.6369	5.0836	6.5229	5.9805	5.3052	5.319	8.9991	4.842	6.4405	7.3296	5.7655	4.238	4.6775	6.0982
PF3D7_0100800.mrna1_1	PF3D7_0100800.mrna1_1;204	204	5.7107	5.1181	5.9021	4.1906	4.3533	7.5632	5.7942	3.8943	3.5874	5.9141	4.7908	5.0887	4.582	4.0054	5.6206	4.9551	5.7325	4.5904	4.9547	5.8948	9.7859	4.2479	7.0465	4.5868	5.1469	4.4542	3.7602	4.4957	5.8184	8.8588	5.8936	6.1133	4.0875	4.9006	4.757	4.8792	5.3406	4.7876	4.7087	3.9819	5.128	3.5644	5.0579	4.5286	4.1102	4.856	5.285	5.4403	4.4128	4.7131	5.8472	3.7004	9.6091	4.3089	4.8298	3.257	5.0352	5.7423	5.4722	4.8797	4.785	6.356	5.5494	5.2513	5.5301	5.2141	4.1144	4.6064	8.1876	6.7155	4.5945	4.1906	4.3618	4.1827	4.3356	4.9704	7.335	4.6165	5.5484	6.2168	4.0135	3.6392	6.1552	8.1094
PF3D7_0100800.mrna1_1	PF3D7_0100800.mrna1_1;205	205	6.6013	4.4666	4.0892	5.5419	4.5367	8.2521	5.5853	4.3709	4.2342	7.192	6.8218	5.3114	5.5091	3.9146	8.2322	5.2048	5.6407	4.5103	4.4931	6.054	6.8971	4.0027	6.4845	5.9281	5.8669	4.4101	6.0959	4.0444	5.7482	5.72	5.8017	6.4264	4.9923	5.2067	5.5607	6.9753	5.318	3.5619	4.6633	4.9495	5.0802	4.3427	6.1131	5.7565	5.6476	5.7764	5.1359	4.8384	4.6599	5.1387	5.6932	5.392	8.8049	5.1719	6.5749	5.4588	5.0725	5.7192	4.861	4.263	5.36	7.8948	5.596	5.5426	5.7719	5.1148	4.3096	4.6011	7.3238	7.3724	3.8043	6.6928	6.4177	4.4906	5.2876	6.517	8.4767	6.6843	6.3161	7.0327	5.4542	4.9759	4.9083	7.8276
PF3D7_0100800.mrna1_1	PF3D7_0100800.mrna1_1;206	206	10.0486	7.2128	5.1823	8.0741	8.5782	6.7381	8.9797	5.2392	8.7815	10.3357	12.4332	5.5765	7.7893	9.0132	6.948	10.4174	6.0695	9.3101	4.5987	7.8078	6.3526	4.1359	6.8514	7.6047	11.5537	10.5924	8.881	5.9028	8.0018	7.0139	6.943	7.4852	7.4348	12.2339	10.1105	9.2328	4.3681	5.6023	9.4388	6.963	4.89	5.4912	9.6778	5.0579	9.3479	7.7699	5.8352	9.3817	4.6462	5.7955	7.9205	10.2483	6.9473	8.9643	5.9651	7.6495	5.3118	8.3532	8.4965	6.3816	7.6607	8.0788	6.7125	5.9986	6.6631	5.4841	4.2928	5.4316	8.1657	6.4843	5.1843	6.0934	8.9498	7.5402	6.6418	7.6455	8.2632	6.1274	6.0544	7.8416	5.9796	5.0299	6.4743	7.9477
PF3D7_0100800.mrna1_1	PF3D7_0100800.mrna1_1;207	207	6.514	5.0103	5.4986	4.0197	3.5484	6.4517	5.6868	6.2619	4.6685	6.5691	4.437	6.7716	5.3593	3.8022	5.2965	5.8012	6.4058	9.5776	6.0785	7.5689	6.0241	5.359	5.9837	4.4989	11.7212	4.5601	6.3243	5.9669	8.5193	6.0126	5.4998	6.5426	5.2199	12.141	5.2589	5.712	4.8329	5.0772	6.7393	5.23	5.8557	5.4326	5.6177	5.278	6.193	5.5665	4.3702	5.1052	4.9284	6.5714	6.6542	4.9722	7.3281	7.4128	6.6296	4.3262	5.0383	5.6574	6.681	6.4222	6.0568	7.0149	6.2141	5.3038	6.1528	6.9831	5.8841	5.5429	7.7593	7.663	5.2277	5.8037	5.3523	6.1641	6.4273	6.3935	7.806	5.7785	6.4184	6.8046	6.0944	5.6229	4.4316	7.8839
PF3D7_0100800.mrna1_1	PF3D7_0100800.mrna1_1;208	208	6.3665	5.0989	4.6915	5.4712	4.0339	6.6518	5.5154	4.2016	5.5416	7.49	5.2739	5.6513	5.5373	5.5653	6.3207	5.5865	5.5543	9.1163	5.1831	7.6481	6.8097	4.9246	7.7246	6.0045	11.2237	4.5601	5.8527	5.6011	9.4473	7.1622	6.0481	8.1398	4.7991	11.8127	6.3156	6.2093	4.62	4.2188	5.1775	4.3526	5.0587	5.3785	6.3459	4.8649	5.3954	6.0919	5.2376	6.0862	5.6305	6.456	6.7287	6.1837	8.3345	7.2361	6.3431	4.6129	4.8176	5.6901	7.1743	7.6021	7.2288	7.3741	5.5419	5.3074	5.6044	5.2102	5.8204	4.5844	8.6533	6.1827	4.995	6.2943	5.675	7.376	6.9149	6.9793	8.3002	5.8009	6.5878	6.7403	6.097	5.8542	5.6699	8.1455
PF3D7_0100800.mrna1_1	PF3D7_0100800.mrna1_1;209	209	7.0458	5.7517	5.6562	5.8354	5.3226	7.3461	6.4665	5.7637	5.797	7.2747	5.8919	6.3868	5.5665	5.6982	7.076	5.6554	5.9743	9.2406	10.3246	7.8211	7.6455	6.6953	6.7886	6.8434	11.3472	5.6088	6.0727	9.6285	9.8133	7.3286	7.6668	6.4738	7.0203	11.8224	5.983	4.4482	5.0461	4.6605	5.2338	5.2044	5.7576	5.8102	5.2353	5.0544	6.392	6.7711	5.0405	6.7833	5.408	6.9038	7.0558	5.4851	9.2772	7.6576	7.5012	5.2426	6.0654	6.4286	6.8641	7.7644	6.9408	8.1696	8.7056	6.2466	9.3517	5.9871	6.8726	5.7663	9.2476	6.327	5.9404	6.3785	7.0918	7.6709	7.504	7.2461	8.972	6.8264	7.2215	10.1711	6.0481	7.4911	6.0885	9.4764
PF3D7_0100800.mrna1_1	PF3D7_0100800.mrna1_1;210	210	7.9371	7.7953	6.2475	5.9239	6.5868	12.254	7.8199	6.2994	7.8099	7.1999	6.9833	5.4819	5.9752	6.7186	12.0558	9.1428	6.641	9.4235	4.723	9.7117	8.1084	6.3266	7.819	7.4053	11.2301	9.6041	7.6066	6.0715	9.8861	6.931	6.8482	7.7838	7.4138	11.8748	9.0895	6.4995	5.2735	6.7499	5.6952	7.5583	5.8179	5.7637	6.9402	5.7021	7.7627	6.694	7.0207	6.4062	4.5509	8.3022	7.1573	6.759	10.6446	7.6413	8.1149	7.3625	6.1278	9.7264	7.62	7.7131	8.2781	8.7427	11.2518	8.461	12.973	6.2259	6.2005	7.4282	9.3513	7.026	8.494	6.4185	10.6188	7.4928	7.8061	8.3019	9.3984	8.1193	8.6757	12.4253	6.1817	8.749	7.2944	9.5547
PF3D7_0100800.mrna1_1	PF3D7_0100800.mrna1_1;211	211	7.0749	6.8286	4.6519	4.991	6.0074	7.8926	7.1654	5.9579	6.1769	7.5153	6.8982	5.9298	5.1711	5.9067	7.2316	7.1236	5.7988	9.494	5.2418	9.1665	8.3012	4.6871	5.7013	7.2273	11.0496	6.7749	6.6001	6.6044	9.7755	7.1147	6.1985	5.2532	7.667	11.6269	6.645	4.9542	5.1334	6.0568	5.7134	7.5621	5.3234	8.6929	6.2711	5.4796	6.8584	4.6616	7.2554	7.2449	4.8319	8.2785	6.6402	6.4263	6.0691	7.6052	7.306	5.1346	5.1922	8.8569	6.9995	7.1088	8.431	8.1976	10.1643	7.6328	11.6513	5.8714	7.2027	5.7576	8.1021	7.3846	5.5573	5.9941	10.6331	7.082	7.373	7.908	8.7652	7.3165	7.9933	12.2306	6.8193	7.915	6.9442	7.1563
PF3D7_0100800.mrna1_1	PF3D7_0100800.mrna1_1;212	212	7.5889	8.0951	6.5598	5.3768	6.3447	6.963	7.1436	4.2211	7.1844	7.9398	7.1474	6.3949	5.9565	7.34	7.3043	7.4885	5.4718	9.7714	5.4121	9.8777	6.1493	5.6761	5.3988	11.1388	11.6191	8.7402	6.0708	5.822	10.2989	6.9342	7.0665	4.8948	10.5163	12.1426	8.0933	5.6398	4.7197	6.6903	5.8395	7.9177	7.5391	6.4845	6.9949	6.0742	7.4041	6.1031	5.596	6.2327	4.9809	8.8893	7.45	6.8555	6.5732	7.4785	7.8449	5.3642	5.9764	10.3844	7.0083	7.1305	8.7184	8.7732	10.7399	7.8366	12.4435	6.6666	10.8717	6.4586	8.1118	7.8261	5.6868	6.7951	11.5424	7.8503	7.3799	9.002	9.4548	8.2361	8.5333	12.4968	7.0246	11.0231	7.5746	7.9525
PF3D7_0100800.mrna1_1	PF3D7_0100800.mrna1_1;213	213	7.4797	7.8454	5.6857	4.9864	5.3107	5.0985	6.6261	6.5412	5.6053	7.8006	7.3309	5.3452	5.2716	6.8534	5.3625	6.9379	6.8915	8.1666	5.373	8.685	5.4509	6.1152	5.2679	7.6845	10.0608	6.9801	4.9607	5.3103	9.1744	5.5176	6.7773	4.6803	7.4038	11.175	5.931	4.7339	4.2593	5.8097	6.093	8.1861	5.1894	5.479	6.0132	4.9411	7.09	5.3431	5.6539	5.785	4.2555	8.0055	6.6679	6.2928	5.2415	8.1526	6.2798	3.9672	5.8457	10.2363	5.7287	6.3478	5.7038	6.3289	9.9168	6.9228	11.4018	5.2935	6.5638	6.079	6.1148	7.0261	5.353	5.5261	11.5579	7.2585	6.4128	5.1214	7.3858	7.3217	7.1475	12.0093	5.8306	6.4951	7.0834	5.6156
PF3D7_0100800.mrna1_1	PF3D7_0100800.mrna1_1;214	214	9.6434	6.8764	5.0819	6.3062	4.5027	4.7903	6.1936	6.5326	5.0492	9.9056	6.8983	5.0479	6.6413	6.201	4.4976	5.3413	7.2622	7.9615	4.839	8.5508	6.7711	6.111	4.6375	6.591	9.9643	6.2711	5.6291	4.627	8.313	5.4128	5.9191	0	6.6938	10.1628	5.2323	4.6264	5.7514	5.7549	5.5298	6.807	5.155	5.7024	5.8714	5.0255	8.2669	3.4751	5.7255	5.6197	5.2118	6.8801	5.4525	5.6229	4.1135	7.5045	6.1045	2.4222	6.3411	8.5935	6.292	6.6662	5.0321	5.6002	8.8924	7.4515	9.137	5.017	6.9197	6.0616	5.6536	6.2234	4.0391	5.7743	9.9638	6.8529	7.1031	4.9616	7.0007	6.2007	7.2199	10.2711	5.3484	6.784	6.1301	5.0794
PF3D7_0100800.mrna1_1	PF3D7_0100800.mrna1_1;215	215	7.4949	9.2494	5.749	5.5871	7.775	6.1309	6.6337	5.1194	7.14	8.588	6.4029	5.9201	5.2578	8.0524	5.4111	7.35	6.0137	8.9856	5.6988	10.1677	7.6921	6.0947	5.0117	8.2638	10.2174	6.5689	7.8504	5.3427	10.5299	7.4052	7.0654	4.3477	8.4288	11.6778	5.9656	6.7782	4.3639	6.3859	7.3104	9.2281	5.3709	6.0613	6.706	5.0422	7.3525	5.4269	7.065	5.5696	5.4403	9.2066	6.4469	6.4041	5.3816	8.3228	6.6479	3.332	7.175	11.2047	6.5845	9.5558	6.0991	7.1763	11.0018	7.8688	12.4157	6.3257	7.7401	6.4683	5.7225	7.1607	5.7385	6.4079	12.5219	7.2284	8.5691	6.1589	8.4183	7.6971	8.3939	12.4586	6.4111	8.423	7.7184	5.4992
PF3D7_0100800.mrna1_1	PF3D7_0100800.mrna1_1;216	216	8.8792	10.4846	6.8913	6.5331	9.6668	6.1855	7.2327	6.7737	9.2579	9.1475	7.8998	6.6618	6.25	9.3973	6.9491	8.1239	6.8144	10.8666	5.8612	9.9226	8.1659	6.456	6.7585	8.7287	11.1265	9.1079	7.0417	6.3947	10.0099	7.7446	6.8658	6.0027	8.7183	11.6005	6.935	5.8128	3.6982	7.1158	7.6894	10.2678	6.5823	6.2726	7.6953	5.5732	8.1183	5.7758	7.3459	7.3896	4.8914	9.6744	7.7546	6.8565	7.4851	8.3755	7.047	6.0437	7.484	12.5029	7.5943	8.3395	6.9514	7.3652	11.2482	7.8128	12.7546	6.8524	7.3339	8.2226	6.3091	7.4152	7.1578	6.7039	13.1845	8.1164	7.4544	7.0254	8.899	8.0214	7.6138	13.0538	6.9189	8.474	9.2764	6.0885
PF3D7_0100800.mrna1_1	PF3D7_0100800.mrna1_1;217	217	8.6485	9.9509	5.9336	6.1896	7.6876	6.5322	7.3273	6.1416	6.5706	9.3345	6.6566	6.9674	5.504	8.2458	6.5555	8.4784	6.0637	5.4259	5.9642	9.057	8.6978	4.5447	4.3716	8.1478	10.5229	7.9654	5.4449	6.1633	9.8053	7.9463	6.3217	4.4356	7.4898	10.9513	6.8355	5.4026	3.4607	7.0466	7.868	9.377	5.1293	6.1173	6.0461	5.116	7.7116	5.8291	7.0183	7.4614	3.3161	8.6932	6.5159	5.7981	7.582	6.8198	6.6935	5.3151	7.1516	10.9437	5.8202	5.7581	6.6162	7.1453	10.6238	7.7529	12.1995	7.1753	7.4125	7.1735	6.5765	7.9321	5.4502	5.8605	12.0075	7.0708	6.4426	6.4534	8.3292	7.8723	8.5112	12.6069	7.0602	8.0517	7.7883	6.987
PF3D7_0100800.mrna1_1	PF3D7_0100800.mrna1_1;218	218	8.8242	10.4811	5.9841	6.6588	7.8579	6.1884	7.5727	6.3438	6.7589	9.8066	7.6176	6.2861	6.0719	7.777	6.1609	8.4091	7.0612	5.3674	6.4778	8.6172	7.9623	4.8415	5.9253	8.3848	5.9305	5.5521	5.438	5.77	8.7057	7.1673	6.0121	5.151	8.2508	7.041	5.3802	4.814	3.9837	6.8424	7.1708	10.4545	4.7777	4.3052	6.4854	5.9528	7.9183	5.6144	7.5744	6.7888	5.5723	10.0394	6.4968	7.0243	8.724	7.4258	7.5437	4.7602	7.4664	11.7144	5.9846	6.0199	6.9071	7.4623	10.8884	7.8269	12.0944	6.532	7.3796	11.8953	5.8349	8.5283	5.441	6.8613	12.5949	6.3665	6.4434	6.5584	8.8065	7.6086	8.3619	12.2051	6.4736	8.317	11.6738	6.666
PF3D7_0100800.mrna1_1	PF3D7_0100800.mrna1_1;219	219	9.1319	10.1065	5.3487	5.5357	7.7091	6.8552	6.9937	6.406	6.8138	9.6234	8.0653	6.0132	5.8311	7.9968	6.5435	8.8811	6.6421	5.4226	6.6845	9.1299	7.7226	5.1223	5.3438	8.0786	6.246	6.3374	5.225	5.7123	9.375	6.8217	6.5357	4.8425	8.7099	6.2225	5.3477	3.8875	4.2645	7.1502	7.6876	10.9953	5.8738	4.2817	6.6642	5.7309	7.4972	6.6638	7.6477	6.7397	4.3957	8.9562	5.8495	7.548	7.2609	7.3173	8.636	6.1591	5.917	12.4004	6.4356	5.9329	6.9218	6.9253	10.2352	6.7518	11.8455	6.4872	7.277	6.6013	6.2445	8.6733	7.5359	5.1993	12.5337	6.9081	6.7297	6.7725	8.4145	8.0717	8.2562	12.2966	6.5983	8.4068	6.8115	5.6144
PF3D7_0100800.mrna1_1	PF3D7_0100800.mrna1_1;220	220	8.381	8.0271	4.7991	5.0794	5.3639	5.3277	7.8461	6.304	4.6299	8.2379	5.6879	5.2411	5.641	5.5292	5.0295	9.3681	6.272	5.021	8.0073	6.3136	6.7777	3.5922	2.6848	5.4002	6.2837	4.3176	3.6064	5.8001	7.2061	5.7371	4.9477	3.8063	6.3735	5.9554	4.204	3.6781	2.4195	6.1876	5.5014	8.4778	5.2304	3.4046	5.8331	3.8846	5.5232	4.393	6.28	4.1035	3.8063	5.8672	3.9837	5.0989	6	6.1156	10.9348	2.0036	4.1675	9.7433	6.1315	4.0618	4.8068	6.323	9.0106	5.3298	9.1894	5.5506	6.1819	6.1112	5.7568	10.2937	5.5068	5.6918	10.146	5.6528	5.3761	6.3354	6.9697	6.2772	6.2625	9.8506	3.8709	6.8863	7.1498	5.3698
PF3D7_0100800.mrna1_1	PF3D7_0100800.mrna1_1;221	221	6.0555	5.2036	4.7344	5.213	4.275	3.6029	5.9179	6.7646	4.0985	6.9385	5.0387	4.2024	4.5509	4.0661	5.0548	5.0976	6.557	2.4463	4.0426	4.6118	6.2292	3.5607	4.6444	4.1675	5.1591	4.9764	5.1416	5.8215	5.2798	5.3056	4.8674	4.6582	5.1735	5.6716	5.5254	4.1723	4.8027	5.7068	5.5546	4.8369	5.2802	4.5392	5.157	4.4121	5.0734	5.5969	4.735	5.2615	4.5951	4.0626	5.2498	5.2668	5.3295	5.0561	5.3071	4.9416	3.7409	5.9558	5.9848	4.2479	4.1334	6.5461	6.7886	5.4764	5.4189	4.1851	5.4496	6.1779	5.5555	5.3423	4.4053	5.1256	6.3951	5.9319	6.1993	4.2079	6.5552	3.8146	6.6602	5.437	2.6554	3.4396	5.9775	4.9551
PF3D7_0100800.mrna1_1	PF3D7_0100800.mrna1_1;222	222	5.5279	5.856	5.4893	4.9977	3.3334	5.5638	5.8704	6.0925	5.5951	5.7827	4.2265	4.6485	5.3377	3.6803	4.9298	5.1342	6.3863	4.7803	5.8432	5.2122	5.9507	3.26	6.3014	5.4783	5.438	4.4542	4.7268	5.3016	5.1313	5.479	5.4555	4.8595	4.3604	5.0405	4.1707	3.2765	3.306	5.1639	5.2483	4.5922	5.6879	3.9193	5.3434	6.3496	5.3085	4.1779	5.1863	5.3885	3.7517	6.3505	5.4679	5.1214	4.1859	6.1829	5.6767	5.5376	4.8595	5.9293	5.5018	3.7517	4.7719	7.7812	12.1058	5.9928	5.3709	5.278	5.2296	5.1562	5.4097	4.4976	4.366	5.4313	6.631	5.436	4.649	5.3298	7.7627	9.0124	6.1031	6.5807	5.2079	4.7371	6.3174	6.2668
PF3D7_0100800.mrna1_1	PF3D7_0100800.mrna1_1;223	223	6.2388	4.8339	5.8156	5.9554	7.2489	5.1367	5.0448	4.2847	7.6124	5.7882	3.7949	6.7035	5.856	6.9397	5.9336	5.5689	4.4989	5.3277	4.5379	6.9155	6.7584	4.6837	5.4393	5.2472	5.9231	5.3136	4.8674	4.7197	7.0969	6.3291	5.6857	4.7192	5.3551	5.1771	4.797	3.9709	5.4443	4.8037	5.4114	3.8885	4.4751	3.9625	4.7892	5.1526	5.0742	2.3896	5.6602	6.0909	3.9155	7.9566	5.3851	5.5948	5.6696	6.0475	5.9528	4.1635	6.0224	6.1647	4.8535	5.4812	5.0605	7.2251	7.6304	5.7549	5.2574	5.3288	4.9269	7.4415	4.6899	6.1278	4.0968	5.1851	8.2378	6.6782	5.2234	5.3882	8.0513	6.6502	6.0577	5.0807	4.3971	6.0144	8.1126	6.2143
PF3D7_0100800.mrna1_1	PF3D7_0100800.mrna1_1;224	224	6.3464	5.1957	4.7241	4.8895	4.765	5.7455	5.3593	3.0755	3.3505	6.5972	5.6381	4.7093	6.4094	3.373	6.0422	4.6719	4.9819	5.3078	4.3944	4.7975	5.4845	4.9212	5.5173	5.213	5.0909	3.8146	6.6203	5.1135	5.0255	6.3171	5.7714	2.7312	5.7991	5.4604	5.0794	6.4351	4.8992000000000004	3.7592	4.849	3.3757	3.5046	4.2265	5.3505	5.3012	4.4614	4.858	5.4104	5.5632	4.9146	7.0021	6.2104	6.2506	4.6893	6.4068	4.3923	5.3733	4.7861	6.4661	5.7519	5.0193	6.0239	6.646	5.5671	6.3436	4.3554	5.0875	5.5898	8.9658	5.4326	5.0365	3.6826	4.5546	8.6559	5.9305	5.855	5.7708	7.2873	5.572	7.072	5.1396	5.8515	4.3067	9.7314	5.3136
PF3D7_0100800.mrna1_1	PF3D7_0100800.mrna1_1;225	225	5.233	5.0188	4.7115	4.5116	2.7845	5.1379	5.2227	3.121	0.2016	6.0721	4.2839	4.5154	4.135	1.4854	5.3302	4.8841	3.7004	3.5595	5.4141	4.5583	5.0742	5.0858	4.749	4.3937	5.2411	3.7115	5.4492	4.3896	4.5129	5.9364	5.2858	1.9561	5.0152	5.2998	3.6496	3.1359	4.7447	6.1585	4.2487	4.3125	5.1428	3.7409	4.4336	5.3341	3.7159	4.3399	3.6531	4.7186	4.4938	5.1981	5.5379	5.2207	4.6679	5.5011	5.5632	4.4256	4.3834	4.8733	5.6803	4.9593	5.0639	5.3147	4.4039	5.7093	5.5619	3.8227	4.1977	5.0807	3.9837	4.8074	2.9616	4.7393	5.0794	5.093	5.2227	4.557	6.6521	4.565	6.2581	5.854	4.0356	2.7398	5.8319	5.2411
PF3D7_0100800.mrna1_1	PF3D7_0100800.mrna1_1;226	226	8.7541	4.8948	5.6622	4.5173	7.0598	4.1301	5.2437	4.4053	7.8306	9.5805	4.1627	5.1587	5.0548	7.9013	5.2902	7.2884	4.8495	3.6029	3.1938	4.8763	4.4673	5.5753	5.3875	5.8684	4.62	3.2203	4.7458	4.4867	4.7793	5.3646	5.2642	4.6536	6.7215	5.9331	4.6023	3.8043	4.5656	4.4731	5.5497	4.8053	4.0391	4.9718	5.9616	3.6531	8.0795	4.4423	4.8664	4.9069	4.7485	3.3868	5.3663	4.5441	2.7677	6.3379	4.6352	4.6456	6.04	3.2898	5.4963	5.4182	5.6418	5.572	4.9336	5.3806	5.3334	5.3906	4.2434	5.4591	4.7929	2.6508	2.4141	5.0862	6.0997	5.1823	5.2765	5.565	6.337	5.8555	5.9692	4.9635	4.7798	3.4712	6.0378	5.7962
PF3D7_0100800.mrna1_1	PF3D7_0100800.mrna1_1;227	227	9.3345	4.8043	6.0038	5.7514	3.1391	5.2479	5.2649	4.4476	2.9411	9.4434	4.4456	5.1014	5.6171	1.852	5.1926	5.7129	5.8212	4.7981	4.1827	6.097	7.1498	5.0887	6.1008	4.9819	5.3089	5.0772	5.1871	4.9805	4.8768	6.9147	5.9191	6.9217	4.857	6.2294	6.0868	4.8017	5.2604	5.437	6.079	3.6135	5.2422	5.1465	5.6704	5.2327	9.3222	6.2095	6.5512	4.5002	4.7197	5.4754	5.6097	5.0913	4.3681	6.8775	4.5466	7.0432	4.9184	4.9768	5.8293	5.8379	5.6129	6.2824	8.3213	6.0081	5.0836	7.2967	5.2798	5.6038	6.8429	3.8875	6.7694	4.7214	5.2517	5.826	4.7944	4.696	7.0971	7.8147	6.7983	5.4449	7.4173	5.1173	6.065	7.4124
PF3D7_0100800.mrna1_1	PF3D7_0100800.mrna1_1;228	228	6.1821	5.3466	4.7876	4.9126	2.742	4.3964	6.1125	5.8807	2.7203	5.7257	5.4992	3.7015	4.856	2.2449	4.2928	4.3646	5.9488	4.4647	5.0197	4.5254	5.4101	4.9193	4.4568	4.6943	5.1363	4.7032	4.1035	3.7729	5.1579	5.6453	5.9486	3.9495	4.7729	5.7761	4.969	2.6554	4.6247	5.5119	4.9791	4.6223	1.9561	2.4957	5.0317	5.7761	6.0607	4.8535	4.9397	4.5668	3.839	4.6753	4.7766	4.7714	5.1875	5.2843	5.155	4.8099	6.7419	4.7197	6.0819	2.9011	5.7423	5.6585	4.7306	5.6696	3.0409	5.073	4.9131	4.9727	4.4673	4.0496	4.2502	6.7251	4.887	5.3736	4.6404	5.438	7.1908	5.4861	6.2118	3.5632	4.7835	4.1961	6.3406	5.3533
PF3D7_0100800.mrna1_1	PF3D7_0100800.mrna1_1;229	229	7.121	5.8273	5.8515	5.4621	8.3372	6.2363	5.7358	5.6795	7.5416	6.3709	3.8156	6.2176	5.6871	8.3604	6.272	7.044	5.5907	7.0056	5.3252	5.8166	6.8883	7.1396	5.5647	4.3009	6.0206	9.2279	4.4699	2.9635	5.8255	6.2313	6.5592	4.735	5.7618	6.7852	7.0862	4.116	4.0054	4.8125	5.3295	4.7955	5.7986	4.8704	5.6642	5.0094	5.8186	4.3868	5.6719	5.7287	4.0841	1.7049	5.0241	5.2865	5.8407	6.2228	5.4019	3.7517	5.6781	6.1258	6.0687	5.5053	5.1779	7.2257	5.5771	7.3611	4.6622	6.2263	4.7109	5.5484	4.9593	6.1104	4.811	5.3473	8.4128	8.5969	6.808	4.9787	7.9319	6.7883	7.5417	5.0054	6.3447	3.5097	6.1631	5.054
PF3D7_0100800.mrna1_1	PF3D7_0100800.mrna1_1;230	230	5.6473	5.1859	5.4925	5.1052	5.434	5.9709	5.796	4.0866	2.4906	6.1024	4.669	5.477	5.489	4.6421	6.1867	4.9184	5.8639	4.5429	4.862	5.0076	7.2345	3.849	5.0383	5.0896	5.636	0.1763	3.8258	4.4841	5.9639	7.8225	6.247	3.2957	5.1942	4.8812	5.2551	4.3082	4.6317	6.3995	5.1326	2.6369	5.23	3.7268	4.2242	5.8557	4.4236	4.4162	5.5632	5.4506	2.9579	5.359	5.0635	4.915	6.0783	5.6029	5.6588	4.3001	5.0583	11.1342	5.5686	5.2642	4.9509	7.2598	5.2902	6.266	4.4403	6.7527	3.4634	6.1922	4.5392	5.6302	4.4256	6.0667	12.1084	7.6448	6.0663	5.7811	8.4464	6.1268	7.5101	5.0347	6.1695	4.7274	6.2305	4.5154
PF3D7_0100800.mrna1_1	PF3D7_0100800.mrna1_1;231	231	6.4515	5.5049	5.8209	8.7626	4.9198	6.1189	5.2824	4.8176	4.7934	7.1882	5.3526	7.3819	7.9981	4.0063	6.1003	5.876	6.5851	4.8629	4.9768	5.8912	6.8221	4.9103	6.7342	4.9069	6.9528	5.195	4.1715	5.5179	6.2161	6.4983	6.2491	6.8549	5.135	7.0879	5.1428	5.2273	3.2987	7.4664	5.3716	3.6439	4.5777	4.9193	6.5771	6.5204	5.2483	5.2472	6.1603	5.4046	3.3827	5.2906	6.1012	6.6931	4.8166	5.8667	8.4536	4.5711	5.0955	7.2729	5.6789	4.7344	6.5141	7.5646	7.5002	8.3742	5.0553	6.9695	3.7015	6.1212	5.6058	6.8915	4.3785	5.5223	7.4387	8.6977	6.7519	6.872	7.8653	7.4701	9.0408	5.7271	6.7588	3.6792	6.1878	5.9764
PF3D7_0100800.mrna1_1	PF3D7_0100800.mrna1_1;232	232	6.5727	5.8738	5.7618	6.5423	4.9064	5.4854	5.7808	6.4527	5.9679	5.9784	5.367	4.1562	6.0577	5.5062	5.537	4.862	6.1888	6.1751	6.0461	6.5895	5.8025	7.0554	4.9732	6.4509	5.4155	4.8455	6.3096	6.009	6.8234	6.3999	7.8236	5.332	6.7841	5.5385	4.7032	6.0314	5.1711	7.4156	4.8914	3.8777	6.0303	4.7225	6.1016	7.3242	6.7748	5.3067	5.3961	5.3778	4.5521	6.3835	5.9262	6.2931	5.9284	6.6339	4.3125	4.6415	3.9505	6.3821	6.4419	6.666	5.7115	6.8119	6.943	7.7062	6.0849	5.7415	5.7482	5.6809	5.7811	5.2357	5.7842	6.1006	6.9191	7.4232	6.2553	6.0264	8.0646	5.8607	8.0928	5.6398	5.8652	5.5774	6.4759	6.4891
PF3D7_0100800.mrna1_1	PF3D7_0100800.mrna1_1;233	233	6.973	5.7525	6.2451	6.2403	4.1795	4.8344	5.3118	5.5829	5.2627	7.1636	6.1908	8.2953	4.9279	3.4128	5.1759	5.2071	6.1083	6.1683	5.6014	4.4816	5.4656	6.9364	5.266	5.1831	5.5251	4.3771	5.8612	5.9131	6.0904	6.3315	7.1772	4.842	5.8938	6.3043	4.7404	5.0883	4.0215	5.694	4.942	5.6772	5.8293	5.7608	5.8311	6.9831	6.9343	4.9686	5.0832	5.1779	3.9439	4.3868	5.6857	5.9681	5.4266	6.6415	5.2876	5.8397	4.1473	6.1377	6.0085	5.1898	6.1837	7.3541	6.4714	6.6023	5.6591	5.0317	4.0241	5.1807	6.3637	4.2928	4.8374	5.4063	6.8817	6.7424	5.7388	6.1574	8.3087	6.4581	10.333	6.5567	6.019	3.8084	6.1162	6.925
PF3D7_0100800.mrna1_1	PF3D7_0100800.mrna1_1;234	234	7.051	5.0422	6.0928	6.2325	6.7358	6.2346	5.7761	5.5185	2.5969	7.1019	6.3764	6.2114	5.8612	5.3129	6.3521	5.5589	6.1006	4.6264	6.6967	5.7458	7.0512	5.8547	5.2273	6.4261	5.8696	5.0246	4.2772	5.7798	7.9882	6.5187	6.6166	5.4643	6.7196	5.9181	4.7955	5.1268	5.1408	7.3977	6.3102	5.1993	5.4735	3.5447	6.2332	6.5503	6.6571	5.8897	6.5694	6.477	4.1611	6.6402	5.6029	6.3397	6.8032	6.8077	5.3806	5.0725	6.0119	5.6648	5.9581	5.7533	5.1318	7.3285	5.558	6.9062	4.5497	7.0623	4.3484	5.1073	6.029	6.1154	5.814	5.5326	7.6228	8.2503	6.9958	7.2348	9.1319	6.567	6.8043	6.5945	6.9359	5.558	7.3313	6.1029
PF3D7_0100800.mrna1_1	PF3D7_0100800.mrna1_1;235	235	7.722	6.9021	5.8485	6.6048	4.9509	8.1421	6.0512	4.717	4.5248	7.4999	6.1328	6.3393	6.3916	4.7981	7.4743	5.7687	7.0423	5.0695	6.5486	6.7533	9.8438	5.3618	6.2091	6.5937	6.6954	5.4449	6.086	5.8941	6.7542	8.1008	6.7545	5.729	6.6061	6.8746	5.195	4.9136	6.348	5.2876	6.4187	5.7382	5.5503	5.4828	6.3951	6.6017	6.6721	6.3092	6.6418	6.3588	5.2865	9.8757	5.8422	6.9121	11.0162	6.067	6.5913	5.4506	5.8462	6.6407	5.826	5.585	6.126	8.5313	6.4819	7.331	5.7071	7.0398	4.5638	5.6349	6.8358	6.1975	5.8897	6.42	7.9004	8.6046	6.0126	7.1965	8.7108	6.2219	8.6458	6.5708	6.9981	5.7355	6.8585	6.8613
PF3D7_0100800.mrna1_1	PF3D7_0100800.mrna1_1;236	236	7.1489	5.7482	5.9932	7.1731	7.5739	7.0675	6.1471	6.5331	7.4866	7.0332	6.4947	5.7803	6.7473	7.4774	6.9208	5.7557	6.5303	5.6929	6.3635	6.8828	6.8124	4.9359	7.0098	6.4904	6.2477	6.1422	10.6678	6.0328	7.3439	6.6414	6.3963	6.0845	6.1975	6.4751	3.9298	11.4421	7.0201	6.1506	6.1173	4.7581	5.1671	5.0635	5.9639	7.0785	6.7564	5.3889	6.7872	5.5901	11.582	5.9281	5.6764	6.4785	11.9486	6.304	6.5524	5.6999	6.1572	6.5942	6.4898	5.3427	6.038	8.062	10.7617	8.8991	5.4506	6.6334	5.1313	6.4141	5.5692	6.7119	5.6513	8.2504	7.6452	8.2117	5.8352	6.8119	8.601	6.779	8.6352	5.7344	7.0175	5.9681	7.1567	6.9883
PF3D7_0100800.mrna1_1	PF3D7_0100800.mrna1_1;237	237	7.5221	6.2789	5.7892	6.0161	4.7038	7.1031	7.8896	9.1734000000000009	4.4796	7.3359	5.9549	6.5795	5.8634	4.3384	7.4404	5.4925	9.5224	5.1189	5.6744	6.3975	7.2264	6.1264	6.3122	7.032	5.4799	5.735	8.1909	5.1379	7.5795	7.5084	6.668	6.3273	6.9946	5.9556	5.7536	7.9628	5.7487	6.017	6.5993	4.8634	8.9243	5.7222	5.3143	7.2127	5.2687	5.8357	6.7943	6.8879	6.3092	5.9392	5.878	6.0889	7.3783	6.8081	5.7279	4.8099	5.9413	6.2878	5.9355	5.5487	5.8452	8.3074	7.3305	6.6724	7.2515	6.3466	5.4393	8.3975	5.8627	6.2602	4.6218	5.8349	8.4456	8.972	5.4565	6.1621	8.8854	6.7199	6.7904	7.1581	6.2694	5.2211	9.1249	6.4398
PF3D7_0100800.mrna1_1	PF3D7_0100800.mrna1_1;238	238	6.5447	5.4195	6.5259	5.0387	4.0365	6.2483	5.6302	4.6129	4.6311	6.8471	5.5589	4.9887	5.0303	4.4809	6.585	5.4084	5.9239	4.8515	4.585	5.6817	6.5724	4.3291	5.7568	5.8056	4.6915	3.4236	9.4534	4.6358	6.7264	7.1783	6.378	6.5217	5.9158	6.1313	5.3726	9.2792	4.9964	4.851	6.2151	4.6605	6.3528	5.2645	4.3547	6.3171	4.7581	5.1391	5.7926	5.6165	5.4209	5.7463	6.0938	5.641	4.7634	6.8416	4.9819	4.2698	5.36	6.1938	6.804	5.0811	5.8642	6.9385	6.3983	3.0197	5.2946	5.7863	5.8535	5.098	5.3957	6.0045	4.1723	5.6206	7.3359	8.9833	5.4922	5.5683	7.7175	7.0303	6.1566	5.7541	6.6248	3.2434	6.3654	5.746
PF3D7_0100800.mrna1_1	PF3D7_0100800.mrna1_1;239	239	6.1069	5.3298	6.5503	4.2472	4.5329	5.6602	5.5723	4.3023	4.3434	5.9071	5.1973	4.7829	4.5454	4.903	4.6837	5.8477	5.5441	5.193	6.1518	5.4754	6.6384	4.8374	4.2472	5.2928	5.7882	3.6415	9.0715	4.4094	5.5314	6.0828	5.6862	4.1069	2.5361	6.1043	5.5683	8.9927	3.7687	4.5601	6.5458	4.6707	5.5586	4.8415	5.8245	4.9284	4.8929	4.785	5.1268	6.7944	4.254	5.8204	5.2055	5.9435	3.8992	6.2583	4.7257	4.6993	5.8716	6.1936	6.1973	5.5081	5.4396	6.8897	5.675	5.6915	4.2585	5.9905	5.8768	5.7808	5.1611	5.0925	5.8427	5.4263	4.8001	8.1449	5.4336	6.0328	7.4439	6.5099	5.8605	5.7562	4.9995	5.306	5.0005	4.3702
PF3D7_0100800.mrna1_1	PF3D7_0100800.mrna1_1;240	240	5.6879	5.1514	4.7629	4.8797	4.1938	5.3248	4.3916	3.272	2.6803	5.1747	4.9832	4.8555	5.0496	2.0976	4.98	4.9754	5.054	3.6264	4.3111	5.4074	5.7304	4.3377	4.5729	3.7495	5.3082	4.2079	4.9059	4.4222	5.3198	4.9768	5.3151	2.3785	3.8982	5.2634	4.9955	4.4712	3.0531	4.9635	5.1022	3.7887	4.5826	3.8953	4.9045	4.5242000000000004	3.3045	4.4777	4.6775	4.4867	3.2972	4.5033	5.1194	2.9837	2.9928	4.9736	4.9514	4.5379	5.2334	5.073	5.6823	4.0798	3.4502	5.5276	3.85	5.1383	4.5317	5.6778	4.0303	4.9284	4.2388	4.2095	4.2456	4.6218	5.8785	4.1731	5.4145	5.1313	5.7908	5.1073	5.6241	3.5097	5.3968	4.09	4.504	4.3183
PF3D7_0100800.mrna1_1	PF3D7_0100800.mrna1_1;241	241	5.8968	7.0287	5.5398	4.8293	4.5204	5.1993	4.5777	3.9059	2.4195	6.3336	6.3397	4.6035	4.6112	3.2675	5.3208	5.2589	5.3764	3.6633	5.3031	3.8084	6.5752	4.557	4.6462	4.7581	5.2342	4.1449	5.1977	5.3572	4.6938	6.2201	5.6831	3.5122	5.1223	5.073	4.6235	5.5157	4.0488	6.1876	5.467	4.5699	6.019	4.9649	5.0993	3.4712	4.7602	3.4529	5.4522	4.7098	2.6736	2.1603	4.8826	4.3176	5.897	5.6639	5.2574	4.5348	5.044	5.478	5.3237	4.2713	5.155	6.2475	4.848	5.3799	4.6182	5.1867	4.5398	5.1247	5.1847	5.6769	3.4209	5.5871	5.8846	4.393	5.1297	5.1473	6.1432	5.2976	5.4799	4.3903	4.3923	3.9672	5.3334	5.09
PF3D7_0100800.mrna1_1	PF3D7_0100800.mrna1_1;242	242	6.6908	5.288	4.5957	4.8846	5.295	4.756	4.7175	4.4989	2.5211	7.1382	4.8615	4.7263	4.2365	3.2898	5.359	5.4356	5.0272	4.5135	5.2453	4.7808	7.2475	4.5084	4.691	4.3583	5.3775	3.2265	5.1214	5.0009	5.7918	5.9984	5.2802	3.8943	5.0233	5.0575	4.5777	4.1169	3.8992	5.1189	5.4578	4.4463	5.4148	4.4614	5.2304	4.8058	6.2036	5.1326	4.1177	4.408	0.3448	4.1977	5.3078	4.3611	4.4476	4.6235	5.5232	3.3277	4.8968	5.591	5.9126	5.4063	4.7186	5.7339	4.7506	5.9081	4.7274	5.1493	4.5204	5.1946	4.0985	4.95	4.7538	4.8723	4.6375	4.3667	5.4067	5.3194	5.9623	5.4087	5.3512	4.1803	4.5279	4.0117	7.1604	3.5223
PF3D7_0100800.mrna1_1	PF3D7_0100800.mrna1_1;243	243	11.286	6.0777	6.5155	10.3963	4.3799	5.7936	5.5744	5.0085	4.235	11.7668	7.2744	4.047	9.8914	1.8032	4.4951	5.3607	6.1853	4.135	4.3052	5.6943	5.5534	4.7682	4.3212	6.7149	5.9764	4.0188	6.0173	4.1276	5.4087	5.0509	5.9998	3.5862	5.7065	5.6171	5.7396	6.1283	3.7698	3.4529	9.9815	4.017	3.8053	4.9184	3.8758	5.9446	10.9056	5.3899	5.366	9.4486	4.504	4.9416	5.5478	5.0849	6.5149	4.8135	5.843	5.6831	5.0281	4.9136	6.1112	8.052	5.5413	6.2083	5.3875	5.2532	5.6308	5.7347	4.1755	4.9887	4.2102	4.0892	2.9542	3.9069	6.1231	6.0226	7.0437	4.6218	7.3955	5.5207	5.6542	3.3547	4.6141	4.4276	6.1369	4.7279
PF3D7_0100800.mrna1_1	PF3D7_0100800.mrna1_1;244	244	10.4567	5.5598	5.1727	6.9945	4.0054	4.8324	5.6568	5.8197	4.1375	10.942	6.9197	5.5354	5.4715	4.5217	4.9551	5.4995	4.5601	3.9155	5.5014	3.2403	5.4799	4.9672	4.7366	6.6812	6.1469	5.0299	7.1256	4.2787	4.4363	5.3607	6.3644	2.0391	6.3297	6.0968	5.3234	5.0717	5.0259	4.4854	10.6081	3.3031	4.814	4.7714	5.9796	5.1367	9.0079	5.8733	5.1342	9.9369	3.6496	4.565	5.1779	4.1914	4.2016	5.5081	6.2681	5.1647	4.5753	6.0928	5.4326	3.6758	5.5783	6.0424	6.126	5.4983	4.701	6.7781	5.1006	4.5385	4.2906	4.963	6.2155	4.8171	5.4705	5.3968	5.6041	5.251	7.0048	6.0887	4.7247	5.5463	5.9076	4.0917	5.7018	5.2095
PF3D7_0100800.mrna1_1	PF3D7_0100800.mrna1_1;245	245	6.4398	5.5686	4.9074	6.3217	3.4607	4.4033	5.211	5.2935	3.2585	5.7244	6.3439	5.8293	5.5677	4.0295	6.4226	5.5292	5.8834	4.9736	5.2791	6.3313	5.0841	5.7787	4.6467	6.53	6.09	5.6829	5.7366	5.3944	6.1765	6.6518	6.4155	4.4039	6.5653	5.9451	5.3306	4.8664	4.6837	4.6467	6.2325	3.7137	4.2334	5.1123	5.9224	4.8192	5.9143	4.9322	5.0418	6.4227	4.464	5.4479	5.3078	6.2919	6.0365	6.2355	5.756	5.5211	5.6433	5.2824	5.4851	7.4312	5.3505	11.1426	7.2689	4.8595	4.9814	8.3486	4.2001	4.9547	4.4356	4.4263	4.7032	6.0944	5.8379	6.4269	7.1168	5.3611	11.1756	7.2148	5.9962	6.0866	6.2089	6.1871	4.8053	5.9837
PF3D7_0100800.mrna1_1	PF3D7_0100800.mrna1_1;246	246	5.7806	5.6038	5.527	5.7719	5.5214	6.4091	5.2513	2.8758	5.1787	6.2396	6.2236	6.0481	5.7385	2.5135	6.4456	5.7153	4.9823	4.8369	4.3023	4.9805	5.5323	5.6389	4.8344	6.5575	5.2743	6.3684	5.0255	4.9787	5.1363	7.4705	6.5455	5.2791	7.1279	5.6862	5.5239	5.6704	5.1177	5.0557	6.8268	4.3484	4.6456	4.6462	5.2589	2.7071	5.1338	4.2638	6.3277	5.3607	4.1699	4.3298	5.2709	3.8649	5.2649	6.2367	5.6633	4.7274	5.822	5.4906	6.0989	6.5059	5.6038	11.2415	5.7027	5.9028	6.6041	8.3358	3.9117	5.4057	5.2184	5.1574	4.2817	5.4209	3.5497	6.1424	6.6467	5.5423	10.9016	6.0955	5.6974	5.9054	7.0617	5.1843	5.2909	6.4261
PF3D7_0100800.mrna1_1	PF3D7_0100800.mrna1_1;247	247	6.2141	5.6887	6.1479	4.319	3.2296	6.3928	4.3477	5.3947	3.1651	5.3323	7.0375	5.3656	5.3262	4.5589	7.0196	5.9674	5.8019	5.3778	5.3402	6.537	5.1851	6.9267	4.7908	7.6746	5.9516	6.2797	5.2304	5.1775	5.9001	6.514	7.3842	3.9088	7.0683	5.8492	5.4925	4.8885	5.1835	5.0488	6.4141	4.9882	3.3391	4.8063	5.5838	5.5426	5.0661	5.6241	5.8826	7.3092	3.7027	5.8227	5.7101	5.7737	5.8153	6.243	5.9579	5.8689	4.218	5.332	5.8562	6.8461	5.9076	11.3733	6.7134	5.4666	5.8795	7.6078	5.318	7.3036	4.6276	3.4738	5.0413	5.2728	5.5027	6.3572	6.3877	6.3835	11.388	5.3377	5.5509	5.9449	6.4637	5	6.7076	7.0915
PF3D7_0100800.mrna1_1	PF3D7_0100800.mrna1_1;248	248	6.1603	5.99	4.382	5.3537	2.9355	7.1519	5.0308	5.1301	3.9964	5.701	5.2044	3.2388	5.7658	3.4128	7.9249	6.7718	5.6721	5.8043	5.5506	4.7153	5.1355	6.4902	5.5768	3.9001	5.6918	5.3154	6.3091	5.9862	4.85	7.4055	7.6862	3.8032	4.2972	5.5817	6.2182	6.5322	4.4874	5.1977	6.436	5.432	3.6369	2.969	4.0644	4.9284	5.1566	5.3872	4.2048	6.8032	4.3384	4.8836	5.5182	4.9846	5.7626	5.4413	5.1313	5.353	5.1595	4.9923	6.6002	7.511	5.8681	11.4577	5.3252	5.4219	5.0295	6.2483	4.1367	5.6413	5.0036	5.314	5.5068	5.5138	5.2645	7.1445	6.552	6.3927	11.4482	5.2157	5.7366	5.021	6.0117	5.0747	5.9293	7.0435
PF3D7_0100800.mrna1_1	PF3D7_0100800.mrna1_1;249	249	6.5886	5.6943	5.5195	5.1574	3.2675	6.0868	5.6568	4.5963	4.6485	6.007	5.0721	6.9312	5.4366	1.1177	6.8079	5.9586	5.1239	5.5226	5.7866	5.7645	6.7511	5.7546	4.9932	5.4063	5.823	3.9891	5.0845	5.1934	6.5827	6.4557	5.77	4.7949	5.7639	5.9722	5.0383	4.8866	5.4679	4.9819	7.0823	4.7312	4.7655	6.4778	5.0548	4.7639	6.2744	4.9449	5.8773	6.6283	4.121	5.2453	5.887	4.8222	4.6496	6.1045	5.5717	4.0824	4.9977	6.1048	5.5419	5.087	5.9291	9.9897	6.8738	5.6299	5.2836	5.7942	4.8505	5.6121	6.292	6.2359	4.6076	4.8664	4.5856	6.0076	5.6505	6.2515	9.6064	7.2504	5.5966	6.0883	4.9122	5.2828	6.074	6.5566
PF3D7_0100800.mrna1_1	PF3D7_0100800.mrna1_1;250	250	5.8066	5.0161	5.5913	5.266	2.0072	6.1554	5.1185	4.2585	3.5957	5.9866	4.6803	6.1607	5.1098	0	5.1989	6.1171	4.774	4.8156	4.841	5.9317	4.7247	5.694	5.3406	5.9293	5.7469	4.5874	5.5144	4.9397	5.7576	5.848	5.3399	4.2126	4.756	6.2954	4.5993	5.1181	4.3847	4.969	5.5708	5.4816	5.0228	4.7219	4.3298	3.9764	4.853	5.1481	5.1675	6.2197	4.5185	5.3992000000000004	5.1457	5.3834	4.7856	6.7266	5.3761	4.6747	5.4326	5.1043	5.1977	5.5494	6.5392	9.8531	6.2234	5.2361	5.6168	5.2858	4.7214	5.4212	5.382	5.7079	4.8222	4.2608	5.1363	5.6366	6.2546	6.3721	8.8544	5.8314	5.487	5.5613	5.3519	3.8943	4.5868	6.5587
PF3D7_0100800.mrna1_1	PF3D7_0100800.mrna1_1;251	251	5.6682	4.9293	4.9519	5.3384	4.2839	6.2174	5.3402	4.8885	4.4101	5.4899	5.993	5.0383	4.1969	3.5981	5.4591	5.0255	5.2411	5.9402	4.5454	4.6058	5.4565	4.8684	5.054	4.903	4.6999	5.2403	4.9955	4.8659	4.6398	6.5231	5.6488	3.0858	5.4063	4.254	4.7093	5.8405	4.2365	5.1289	6.3981	3.437	4.0807	3.4751	4.4989	4.5886	5.0475	3.3937	4.3154	6.1393	4.4607	3.8369	4.2257	5.4529	4.9364	4.8354	4.3771	4.7317	5.6305	4.0875	5.8143	5.3071	4.4276	9.3862	5.9898	5.098	5.2192	5.1871	3.7082	5.6162	4.8445	5.91	4.6088	5.903	5.9688	3.7148	5.5141	5.0108	9.3617	5.0334	5.4848	5.1957	4.2219	4.0661	5.5934	6.0076
PF3D7_0100800.mrna1_1	PF3D7_0100800.mrna1_1;252	252	6.4471	7.4791	6.6048	5.5122	1.406	5.9352	5.7184	3.5298	4.3834	6.4617000000000004	4.6508	5.3226	5.1056	3.3978	6.0468	6.8734	5.8787	4.8505	5.2133	5.0201	6.2432	5.9612	4.5148	0.903	5.8968	5.1064	6.1375	4.8992000000000004	5.3423	6.5809	5.9565	1.9184	4.4621	5.243	5.6349	5.6798	4.8171	4.9565	7.1415	6.6621	5.0139	4.373	5.0682	4.3391	5.4699	4.5286	5.269	5.6349	3.6938	5.4199	5.5942	5.3129	5.2468	5.0193	5.2555	5.5644	6.1075	5.6076	5.7131	5.814	5.2323	10.6996	4.9217	4.9467	4.5429	6.4229	5.1739	5.0241	5.31	4.9565	5.202	6.5283	5.8232	6.0201	5.9586	5.2133	10.102	5.3491	5.6814	4.9174	5.4276	5.6938	5.7819	6.6918
PF3D7_0100800.mrna1_1	PF3D7_0100800.mrna1_1;253	253	6.2475	4.0179	5.3702	5.4195	4.5801	5.2396	6.0139	6.2254	3.7431	5.5647	4.2758	5.4276	5.0652	2.7203	6.0885	6.4998	5.0832	4.1867	4.8298	6.1006	5.7162	5.7889	4.4026	3.7452	5.6462	5.2987	5.4393	4.6433	5.5644	5.6727	6.3466	2.06	4.8166	6.2623	5.779	4.696	4.7098	5.1056	5.8143	4.5886	5.7876	4.4529	5.7798	4.9718	5.4482	4.5969	5.1293	5.272	4.5135	4.7115	4.8982	5.0781	5.4152	5.4141	5.1882	4.9551	5.5677	4.9236	5.4832	6.021	5.8819	8.2338	3.2188	4.9575	5.2957	5.7729	5.204	5.853	5.7986	3.9891	5.8156	5.0605	4.4588	5.7463	6.1453	6.1185	7.9914	5.5148	5.8709	5.0496	4.934	3.3291	5.5179	6.2557
PF3D7_0100800.mrna1_1	PF3D7_0100800.mrna1_1;254	254	6.2606	5.3255	5.0041	5.1293	7.2367	5.3642	6.9254	5.133	7.0091	6.0561	5.6209	5.4168	5.5969	7.2034	5.9565	7.2609	5.4786	9.8213	5.2052	6.5382	6.3487	6.9438	5.4426	5.0866	5.3359	5.7608	7.212	5.4919	6.348	6.9089	8.0183	3.7655	5.7004	6.2302	6.2182	5.9889	5.0527	6.1781	6.0864	2.6531	4.6363	5.2008	5.6528	6.019	6.2401	5.2063	6.3058	5.3452	4.9932	5.6873	6.2983	6.0626	6.3189	5.7276	5.3621	4.6645	5.0858	4.2615	5.4601	5.155	5.8625	6.5541	5.1391	5.5689	7.7254	5.489	5.8094	5.4803	5.3586	4.3785	4.5236	5.3716	5.8782	5.8525	5.4449	6.0687	6.4522	5.4738	5.4851	8.6421	5.0112	5.4029	6.204	6.4172
PF3D7_0100800.mrna1_1	PF3D7_0100800.mrna1_1;255	255	6.3036	5.3067	5.4205	5.4621	3.5692	4.1432	6.1944	4.3455	4.5223	6.4736	6.6571	4.7887	4.7393	3.7038	6.0657	6.9873	5.86	8.0965	5.3431	6.035	6.5262	6.4704	5.195	4.1326	5.6212	6.4524	5.8892	4.2234	6.2269	6.8752	7.8937	3.1144	4.9841	5.8577	4.8733	5.3096	4.4828	5.5336	5.8076	4.3519	4.497	7.4611	5.6311	4.9672	5.5497	4.7479	6.0016	5.9495	3.4854	4.7032	5.8086	5.3259	5.5354	5.875	5.0875	4.6358	5.3878	4.9402	5.6395	5.8726	5.2172	6.263	5.9103	5.4016	6.2813	5.6562	4.2668	4.9602	6.5817	4.1432	3.7527	5.1767	5.337	6.2655	5.1514	6.09	6.9698	5.2028	5.8115	6.7654	5.8022	6.2941	3.9709	7.3177
PF3D7_0100800.mrna1_1	PF3D7_0100800.mrna1_1;256	256	5.6879	5.5699	6.8889	4.342	4.9021	5.9757	5.851	4.2698	4.6358	6.0648	5.151	3.8826	4.9519	3.3391	6.2977	6.2856	5.993	6.2944	4.3827	5.1973	6.2118	5.7853	6.152	4.9662	5.7004	4.5692	5.5732	4.7908	5.732	6.5821	6.9563	5.367	5.4496	5.1863	4.9773	5.0942	5.7592	4.6496	5.546	3.6462	3.4673	5.5598	4.5951	4.3834	3.854	4.6605	5.1318	4.7824	3.9635	4.3909	6.1276	4.9193	4.8515	5.1603	5.225	4.6282	5.0639	4.1293	6.0312	7.2607	4.5705	6.4997	5.4022	5.2909	6.1524	3.905	4.6023	5.2574	5.1202	5.1815	4.9891	4.8181	5.4893	4.9083	5.954	4.845	6.9099	5.2873	5.8846	6.4371	4.3045	3.5033	5.3861	7.1536
PF3D7_0100800.mrna1_1	PF3D7_0100800.mrna1_1;257	257	5.8035	5.4689	5.9293	4.6305	0.1243	4.7882	4.9905	3.3854	3.856	5.1289	2.774	4.1102	5.4828	0	5.2361	6.1538	4.9059	5.4803	3.4712	5.8199	5.7369	4.7043	4.8733	3.4263	4.4861	4.0695	3.9964	4.9718	4.9946	5.3709	5.9369	2.278	4.3583	5.3618	4.9658	4.4899	2.7115	4.9212	3.9809	4.5046	4.2653	4.7236	4.8115	4.1779	4.9054	5.6831	4.6041	4.7866	4.4718	4.0772	4.9662	4.862	4.3526	6.3243	3.9882	5.0343	5.0201	4.7495	4.9439	5.1073	4.1202	5.9081	4.8585	4.7181	4.7312	6.0919	5.1534	5.0321	4.3038	4.7996	3.4449	4.7274	4.2935	4.8822	5.8336	5.5416	6.7482	4.5922	5.8895	4.7142	4.7104	3.0721	4.5261	6.1659
PF3D7_0100800.mrna1_1	PF3D7_0100800.mrna1_1;258	258	5.9533	5.2063	6.2752	5.5204	4.0815	5.5601	5.2563	4.3082	5.1135	5.8412	6.1146	4.7517	5.4009	3.8298	5.3158	4.7301	5.3395	7.413	3.4074	5.157	5.9828	4.6363	3.861	5.2957	4.9528	4.14	4.017	4.8465	5.0853	6.5504	6.0742	3.9616	5.2388	5.1297	5.2593	3.1522	4.5723	4.582	4.5329	4.8063	3.7623	4.3561	5.7517	4.7274	7.2284	4.7634	5.9269	4.7021	4.1457	4.101	5.6879	5.1703	5.1239	4.0866	4.3806	4.3916	5.0197	5.2983	6.1997	4.627	5.1819	6.4537	5.2585	5.6273	5.067	4.7479	5.546	4.5116	6.5006	4.756	5.2615	5.1747	5.6041	4.7186	6.357	5.2012	6.8198	4.5286	6.1249	4.7377	4.5373	3.7517	4.9326	6.577
PF3D7_0100800.mrna1_1	PF3D7_0100800.mrna1_1;259	259	5.285	5.0063	5.6291	4.5951	3.3951	3.6724	5.0312	2.4276	3.6904	6.8116	4.3491	4.1135	4.7655	1.3045	5.2517	4.5928	5.1424	5.257	5.0682	5.2739	5.0041	5.3161	4.6135	4.8875	5.1173	3.3951	3.6599	4.3111	5.8425	5.5753	5.9878	1.8836	4.957	5.7257	4.6713	4.9179	4.5981	4.488	5.4728	3.4828	4.9359	4.0764	4.4989	5.0841	3.9837	4.4135	5.4832	5.62	3.4867	2.9764	4.6058	6.5977	2.4699	4.7929	4.1481	4.2869	4.6299	5.1189	4.9011	4.9505	4.8243	4.5008	4.6288	5.4552	4.5021	5.4686	3.1293	5.7503	5.1823	3.7301	4.6848	5.6693	5.0592	4.3868	5.0725	4.1522	6.1185	5.1607	5.4588	3.6334	4.5046	3.7104	4.1135	6.191
PF3D7_0100800.mrna1_1	PF3D7_0100800.mrna1_1;260	260	6.0266	5.9734	5.8058	5.5708	4.7949	5.8994	5.9754	4.3799	5.6375	5.804	6.3853	4.4128	5.1587	3.8125	5.8048	5.3352	5.8079	7.5331	4.6118	4.9565	5.4679	5	5.327	4.9964	5.4715	1.903	5.0708	4.4848	6.4368	5.8505	8.1061	4.7897	4.9189	5.6294	4.7554	4.8186	4.4243	6.0235	4.2943	4.0522	3.7814	3.5447	5.0023	4.8068	5.7051	3.7082	6.2675	4.9355	3.6404	5.3512	4.861	5.2067	3.3262	5.1679	4.5534	5.8298	5.7616	5.4705	5.5518	5.0836	4.6334	6.0781	6.0841	5.8204	4.7661	4.5078	3.9773	4.6387	4.6854	4.3176	5.561	4.765	5.9467	5.4712	6.1008	4.7782	7.2267	6.4661	6.7031	5.696	4.4614	5.3205	5.6522	4.8192
PF3D7_0100800.mrna1_1	PF3D7_0100800.mrna1_1;261	261	5.7271	6.097	5.0356	5.2426	0.0841	5.4519	5.1031	3.8669	2.2016	6.4727	1.86	4.375	4.4515	2.846	6.1481	5.1081	4.7388	6.9165	3.6971	5.3438	5.8199	5.1691	4.9537	4.8674	5.5841	4.2847	4.8068	4.1285	3.4828	6.2547	5.1514	2.9298	5.5564	5.1477	5.2032	4.4509	4.4039	4.7876	5.4545	4.6041	4.5065	4.7682	5.9442	5.0365	4.9355	5.5308	5.6056	4.2913	3.5741	3.0036	5.0781	5.9507	3.7104	4.785	4.6594	6.7863	3.8738	6.1715	5.8457	5.8755	4.8309	5.647	5.4114	5.2694	4.7344	5.6479	4.812	4.6938	5.0036	4.6758	4.3875	4.3632	5.0466	5.8936	5.599	5.1723	6.8157	5.5154	6.0253	5.7866	4.4175	4.61	4.3198	5.2931
PF3D7_0100800.mrna1_1	PF3D7_0100800.mrna1_1;262	262	5.9397	5.8792	5.0166	5.5398	2.0072	6.0341	5.218	5.1404	0.546	5.1587	4.5638	5.0989	5.7942	3.8982	6.2944	5.142	4.9189	6.2748	2.7761	5.0665	4.995	4.1027	8.7587	7.0917	5.4209	4.4094	4.858	4.5484	4.8875	5.6165	5.3136	8.2998	7.3217	5.4611	5.6355	4.8485	5.4356	4.0418	5.0853	5.228	4.6041	3.2898	6.8642	3.8186	4.6531	7.467	4.7549	5.3576	5.0738	4.9373	4.9411	6.0358	4.2311	5.8092	4.2479	8.6627	5.285	5.6744	9.1454	5.9013	4.6605	5.6778	7.0956	5.5647	5.1997	5.3799	4.4995	4.393	3.4383	5.0312	6.6899	4.9561	5.6177	9.3787	5.6904	4.3916	7.3499	6.1589	6.2415	4.9083	5.4793	5.1412	5.1056	4.2188
PF3D7_0100800.mrna1_1	PF3D7_0100800.mrna1_1;263	263	6.0851	5.5889	4.7602	5.6194	3.9891	4.3868	5.2806	5.2619	2.669	5.8856	4.4363	5.0206	5.2769	3.3854	5.4259	5.487	5.8435	6.9698	4.9103	4.6798	5.7046	3.406	4.7687	4.7355	4.9035	4.266	5.3498	3.8115	4.7175	4.859	5.3273	4.7565	5.151	4.9317	5.558	5.848	3.9146	3.511	4.9189	4.3861	4.5053	5.3691	5.86	4.275	4.14	5.3834	4.4182	4.6082	5.0383	4.5692	5.4036	4.4087	3.6971	6.0807	4.7949	6.4915	4.342	5.5416	6.0985	6.0572	6.7334	6.3565	5.1771	5.5379	5.5844	4.7808	5.4463	3.926	5.6029	5.0387	5.0277	5.228	6.2968	5.723	5.8475	4.2487	7.2169	6.1944	7.1623	6.5529	4.6656	4.8344	5.7724	4.9416
PF3D7_0100800.mrna1_1	PF3D7_0100800.mrna1_1;264	264	6.6642	5.5392	5.5847	5.5182	3.7687	3.8248	5.5948	3.5059	3.6229	5.8809	3.9864	5.383	5.4426	5.3259	5.4097	5.4841	4.8339	8.9718	5.4506	4.7882	6.7639	5.4896	4.1334	5.7576	5.9537	4.0453	7.0396	3.6893	5.2544	6.8465	6.6424	3.6927	5.2566	5.565	4.61	7.0021	5.2578	5.3579	4.5304	4.8948	4.7623	5.9203	7.2934	5.4019	5.8622	7.4743	4.7241	5.8851	3.8885	5.3165	5.7647	8.0037	5.025	4.6893	5.0369	7.8739	5.4333	5.5696	6.504	6.2839	6.0475	5.3554	5.701	5.0955	7.0982	5.3834	6.2449	5.6162	5.0356	5.5595	6.9327	4.516	4.9331	6.7794	5.8861	5.4561	6.4031	5.4598	6.9059	7.475	5.2487	5.6215	5.625	6.3752
PF3D7_0100800.mrna1_1	PF3D7_0100800.mrna1_1;265	265	5.8138	5.3096	4.9864	5.5254	4.6938	5.9088	5.3768	4.9093	3.7093	5.9343	6.0637	5.2161	6.1763	3.7203	6.7167	4.2219	5.5157	10.4263	4.4383	6.3789	5.6924	5.1855	6.992	6.367	5.7339	4.1985	5.8672	4.9035	7.3809	5.6971	5.7978	6.1194	5.4222	5.7498	4.9477	5.0985	6.0616	6.211	5.2957	5.1285	4.3792	4.6124	8.3335	5.257	5.5928	8.079	5.2909	7.9647	5.1289	6.2234	5.8296	9.6303	6.6868	7.1177	5.0378	8.5866	5.6285	5.8207	8.2541	5.0277	7.8787	6.5141	5.6834	5.6831	8.1501	5.9362	5.6355	5.1056	7.0551	5.1791	7.0248	5.691	5.2145	9.1246	5.9796	7.8765	7.3872	5.8902	6.666	8.6372	6.3796	5.4429	4.9189	6.7729
PF3D7_0100800.mrna1_1	PF3D7_0100800.mrna1_1;266	266	6.7195	5.7677	5.4992	5.5392	2.5084	6.5549	5.4326	5.7211	5.8895	6.9723	5.2079	5.2902	4.8455	4.5116	7.3595	5.2895	6.6817	10.4424	4.3074	6.4583	5.615	5.0505	6.8241	8.0107	6.2681	5.2203	5.9946	5.1387	6.2428	5.8217	6.194	7.1168	8.0493	5.7533	4.8963	5.9404	6.2184	7.5284	5.5033	5.839	4.254	5.128	8.857	6.156	5.8171	10.448	5.1309	4.4568	5.1961	6.1315	5.5317	10.253	6.3581	5.8659	6.1591	10.1021	4.61	5.823	9.0996	6.6036	6.0836	7.3954	7.1461	6.3082	8.3185	5.8951	6.1532	4.8135	6.0995	6.7043	8.2379	5.6392	7.4166	9.7864	6.6263	6.025	8.2012	6.5087	6.7042	8.742	6.3689	5.7952	5.5512	5.7931
PF3D7_0100800.mrna1_1	PF3D7_0100800.mrna1_1;267	267	7.1351	5.3604	5.8243	5.8587	5.8324	8.4791	5.0369	6.0328	7.5299	7.2098	5.0378	6.9962	6.0014	6.6058	9.3925	5.5957	6.0553	7.292	6.2867	7.2456	6.5501	6.3268	5.4195	9.0729	6.0974	4.2547	5.6023	3.4128	6.826	6.9664	5.9923	5.0972	9.1987	6.5624	5.1851	5.021	7.1228	7.081	5.9986	6.869	7.8746	4.4614	11.083	6.6549	5.8053	11.1225	5.9968	5.4313	4.7576	7.3378	8.595	11.5844	6.1999	8.6433	6.4005	11.2258	5.3323	6.4385	10.2929	6.5526	5.1811	7.458	8.141	6.0135	3.7729	6.2323	6.4632	7.1998	6.1493	6.2585	8.9857	5.91	7.9947	11.1574	6.4588	5.1445	8.2013	7.4694	7.676	4.89	5.79	6.4338	7.9687	6.3966
PF3D7_0100800.mrna1_1	PF3D7_0100800.mrna1_1;268	268	7.2973	5.9248	6.2987	6.1629	4.9796	8.7911	5.8255	5.1173	7.1966	7.3361	5.2627	7.3523	5.8232	5.9771	9.3343	6.7092	5.4696	6.7694	5.8897	7.2191	6.8915	5.1671	7.8903	10.7745	5.5616	3.9107	6.4778	4.9745	11.0863	7.8178	6.3544	7.6078	10.7786	6.2843	6.0391	5.8245	8.5291	8.2022	5.8829	7.0804	5.8527	3.9846	10.9748	6.6798	6.539	11.3477	7.1413	5.9686	5.4053	7.0185	5.3988	11.4946	5.2865	5.7173	7.1415	11.7826	5.4222	6.8726	11.9652	8.1156	5.4449	9.5225	8.3615	6.0297	5.3823	6.7495	5.4647	5.438	4.6171	7.0043	9.1407	5.4436	8.7108	12.1062	9.0044	5.2196	8.0434	7.9505	6.9951	6.2513	6.6116	4.2188	6.4599	5.9771
PF3D7_0100800.mrna1_1	PF3D7_0100800.mrna1_1;269	269	7.3911	6.1485	5.9153	5.9174	5.3716	8.7213	6.0548	6.7207	7.1654	7.8101	5.8097	5.6531	5.8834	6.0559	9.5037	5.9697	7.2499	7.6395	6.869	8.0702	6.8749	5.384	13.0092	9.5439	6.3152	4.8364	4.4679	5.847	7.4737	7.4978	5.6848	13.0495	10.1755	5.5339	5.235	5.1297	8.3147	9.2215	5.6082	7.6288	7.6874	3.7495	10.6809	5.8542	6.1328	11.4319	6.3239	5.978	2.9819	7.2702	5.2619	11.3533	4.9964	5.6522	6.8515	11.4926	5.1554	8.6093	10.9405	7.5448	4.8826	8.9275	7.9699	5.7255	9.523	7.043	4.8644	5.6005	5.155	6.7521	10.6143	6.0551	9.9206	12.2133	7.9715	5.7584	9.7029	7.7837	7.1868	9.7159	7.622	5.4617000000000004	6.2517	5.5401
PF3D7_0100800.mrna1_1	PF3D7_0100800.mrna1_1;270	270	7.7972	6.3528	6.5187	8.5363	6.3345	9.4	5.2698	4.8654	6.2713	8.313	4.8782	6.6415	8.3349	5.9437	9.9002	5.963	5.4259	7.1623	8.3741	6.0184	6.8357	4.7203	7.9163	9.5128	5.3593	4.5304	5.1436	6.7702	6.6253	6.8316	5.784	7.3342	9.6188	5.8209	5.0725	4.6082	8.281	8.5394	5.4896	6.4811	5.4148	4.6954	10.9851	5.2746	7.7434	11.3504	6.2613	6.2625	5.2407	7.1275	5.558	11.491	4.4874	4.6129	5.7455	10.7722	4.6282	6.634	10.4864	7.2036	4.6713	9.5067	7.9269	5.2645	5.7798	5.6218	6.1377	5.0255	5.3649	6.5184	9.6671	5.4912	8.0713	11.7182	6.4894	5.151	9.6286	7.381	6.7749	5.3302	6.8482	6.0853	5.5889	4.6599
