## Supplementary material for "Proteome-wide antibody responses to PfSPZ Vaccine include cross-reactive antibodies that correlate with protection from malaria": PeptideArray_all_peptides: 367676_file08 (part 3 of 3)

SEQ_ID	PROBE_ID	POSITION	P14_pre_NO	P39_pre_YES	P17_pre_YES	P46_pre_YES	P10_pre_NO	P49_pre_YES	P29_pre_NO	P42_pre_YES	P13_pre_YES	P14_post_NO	P39_post_YES	P17_post_YES	P46_post_YES	P10_post_NO	P49_post_YES	P29_post_NO	P42_post_YES	P13_post_YES	P40_pre_NO	P02_pre_NO	P45_pre_NO	P04_pre_YES	P11_pre_NO	P20_pre_YES	P15_pre_NO	P05_pre_YES	P16_pre_NO	P40_post_NO	P02_post_NO	P45_post_NO	P04_post_YES	P11_post_NO	P20_post_YES	P15_post_NO	P05_post_YES	P16_post_NO	P44_pre_YES	P38_pre_YES	P48_pre_YES	P31_pre_YES	P34_pre_YES	P06_pre_NO	P47_pre_YES	P35_pre_NO	P07_pre_YES	P44_post_YES	P38_post_YES	P48_post_YES	P31_post_YES	P34_post_YES	P06_post_NO	P47_post_YES	P35_post_NO	P07_post_YES	P36_pre_YES	P25_pre_YES	P23_pre_YES	P22_pre_NO	P27_pre_YES	P30_pre_YES	P12_pre_YES	P26_pre_YES	P51_pre_YES	P32_pre_YES	P28_pre_YES	P24_pre_YES	P08_pre_YES	P19_pre_YES	P50_pre_NO	P36_post_YES	P25_post_YES	P23_post_YES	P22_post_NO	P27_post_YES	P30_post_YES	P12_post_YES	P26_post_YES	P51_post_YES	P32_post_YES	P28_post_YES	P24_post_YES	P08_post_YES	P19_post_YES	P50_post_NO
PF3D7_0100800.mrna1_1	PF3D7_0100800.mrna1_1;271	271	8.2888	6.0074	5.8595	6.0535	5.1514	9.4833	5.8691	3.9212	6.8969	7.7816	3.4423	6.7263	6.3776	6.5759	9.9523	6.5969	5.9181	5.1497	5.4263	6.1075	5.8014	4.8156	8.2306	8.9218	5.5598	3.6837	4.7015	3.1227	6.3226	6.7893	5.7711	7.4565	8.7942	5.3031	4.6247	4.0233	7.0996	7.65	6.1749	5.7396	5.1715	2.144	10.5226	4.4416	8.626	10.5031	4.8455	6.3252	4.0841	5.6665	5.5084	11.2005	2.9088	5.6642	5.6185	10.2121	3.9126	5.9537	10.5332	7.2787	5.2772	9.9423	7.0989	4.235	5.7562	6.0781	5.3565	4.7104	4.5484	5.2798	9.0118	5.3284	7.6435	11.3443	6.949	5.572	9.0642	6.8906	6.3386	5.9134	6.714	6.5376	5.3851	4.0161
PF3D7_0100800.mrna1_1	PF3D7_0100800.mrna1_1;272	272	7.082	5.4624	5.3927	5.3063	6.2504	6.0648	7.4494	6.2498	5.889	7.5907	6.0821	9.1766	4.7861	5.7377	4.8135	9.021	7.1583	5.8281	4.712	7.709	5.4845	4.0426	14.3198	7.3042	5.4456	3.9336	3.9336	5.4104	7.2676	5.6676	5.8037	14.1309	7.6222	5.3309	5.3034	3.079	6.0047	8.8675	5.6476	6.1884	4.9265	3.3491	10.6188	5.3234	7.3037	9.1237	7.495	5.3913	4.2411	6.059	5.4118	10.9171	3.5298	5.7107	7.3634	9.5791	5.4057	7.1431	9.5132	5.7811	4.6993	10.9724	6.8305	4.8649	9.4174	7.4773	5.1997	5.5198	5.8435	6.0695	8.4247	5.7142	9.0848	9.3021	6.1781	4.4575	10.8345	5.3618	5.9317	9.8245	6.7003	6.8209	6.0575	5.9439
PF3D7_0100800.mrna1_1	PF3D7_0100800.mrna1_1;273	273	7.8336	6.6522	5.0853	5.6857	6.8974	5.3259	4.6375	3.6218	6.2933	7.9017	3.6288	7.1543	5.6456	6.7931	5.1639	5.9561	5.9071	4.7257	4.4607	6.4401	5.4306	4.8156	9.5158	8.0671	4.5441	3.7485	4.266	4.6932	7.0727	5.9107	6.0257	9.2872	7.7574	5.3999	3.8001	3.0755	5.1627	8.7667	4.95	6.1701	6.1404	4.1827	10.1797	5.3851	6.4867	8.4165	7.1981	5.1493	4.5638	5.8171	5.4935	10.7713	5.6206	6.0027	7.5817	8.5296	5.0076	5.6144	8.0558	5.2418	4.9995	10.519	5.7425	5.1239	5.1934	5.9875	5.6276	6.5951	5.1252	8.366	7.1587	4.7263	6.7913	8.9959	5.911	5.3462	10.5405	5.6326	6.4348	6.3102	5.9964	5.8384	7.4672	2.2079
PF3D7_0100800.mrna1_1	PF3D7_0100800.mrna1_1;274	274	7.904	6.0509	6.7259	5.4249	5.8495	6.1721	6.1039	5.6352	5.6479	8.1681	6.1389	7.0752	5.2176	5.5795	6.1361	5.95	5.5521	6.7692	4.0909	6.6397	6.2348	4.9136	7.0708	7.1656	4.7772	4.6542	4.6938	5.3266	5.8265	5.6651	6.1245	7.8752	6.9442	4.7236	5.1473	2.9727	4.8963	8.157	6.3863	5.845	5.4386	4.2698	6.0076	5.1194	6.5318	6.067	6.6116	5.8676	4.4416	5.5765	5.4686	6.4187	4.8585	5.986	8.2291	6.2885	5.6401	8.0844	6.2496	5.9409	4.8904	10.2244	4.4931	5.9115	4.1795	5.7455	6.5314	5.7608	4.9658	7.2395	6.2551	3.9855	8.7566	6.8208	6.1987	5.2623	10.4387	4.3937	6.4717	6.5314	4.8605	7.0519	6.7589	3.6904
PF3D7_0100800.mrna1_1	PF3D7_0100800.mrna1_1;275	275	7.1999	7.5656	4.7065	5.1006	4.079	4.8758	5.9472	4.1318	6.1003	7.9395	5.3785	6.9027	4.9265	5.8427	5.8347	5.9288	5.5166	2.9241	4.393	5.8079	5.6465	5.5223	7.335	7.7134	4.4555	4.0303	7.025	3.4983	6.3289	5.5481	5.8694	8.5108	7.6239	4.7814	4.3903	7.5586	2.6017	6.3999	5.4998	6.4625	4.5261	3.1683	5.8684	5.1326	7.0341	7.0568	6.7816	5.1469	4.3618	5.8357	5.7312	6.8111	4.8217	5.6932	9.1409	7.3281	5.5774	6.1301	4.6005	6.4209	5.3063	10.3186	4.723	4.847	5.3487	5.926	5.7608	4.1424	5.0819	7.9779	7.3723	5.6044	7.204	6.5697	6.6072	5.3674	10.725	5.4463	5.9477	6.7226	5.3858	6.9372	6.0953	4.4135
PF3D7_0100800.mrna1_1	PF3D7_0100800.mrna1_1;276	276	6.7419	8.2976	5.6991	5.7057	3.7793	3.8866	5.7501	5.3778	4.263	7.4609	6.2001	8.1511	5.5075	4.9141	5.5364	6.1936	6.3161	5.6459	4.9288	5.0041	6.133	5.9338	6.6765	7.2342	4.7344	3.8349	3.4114	4.4469	6.079	6.332	6.5586	6.5348	7.3595	5.4413	5.2544	1.4383	5.7038	4.5595	5.6599	8.1486	4.3743	4.4581	6.2966	5.135	5.9212	4.3082	5.8552	5.3796	5.047	7.4193	5.2411	6.7887	3.8166	6.8213	8.8927	5.2724	4.4751	5.1993	5.3688	7.1427	6.4822	10.6182	8.2172	5.9649	4.2593	5.07	6.0557	5.8731	4.6088	7.0851	3.2373	5.4515	6.6443	5.342	7.4654	6.0426	10.4456	6.735	5.8445	6.9012	4.0356	6.5361	6.57	5.8652
PF3D7_0100800.mrna1_1	PF3D7_0100800.mrna1_1;277	277	7.2086	9.4766	4.9887	5.6395	5.8679	5.251	5.691	5.7495	4.1235	7.4134	5.5948	6.2048	4.7692	4.0347	5.2802	5.9752	6.1999	3.9964	4.26	5.7344	6.3109	5.934	6.4368	6.7489	5.1485	3.742	5.1831	5.1973	4.7495	6.2254	7.5205	5.9331	6.3542	4.7425	4.8565	4.916	5.3313	3.853	6.3295	8.4399	4.437	2.3674	5.9679	5.0887	5.91	4.8639	4.9713	5.6991	5.2384	7.6922	4.9814	6.4756	3.3205	7.1636	8.9676	4.7431	4.6662	5.6673	4.8987	7.413	5.0963	10.398	6.6796	5.504	5.3501	5.1114	6.1783	5.354	5.7211	7.7978	4.4249	6.5618	6.915	5.5388	7.6346	5.5573	9.9603	7.1523	5.7584	5.4179	5.5653	6.5797	5.4877	5.1707
PF3D7_0100800.mrna1_1	PF3D7_0100800.mrna1_1;278	278	7.078	9.7261	4.6753	5.7944	5.0657	5.2664	5.5841	3.5765	3.3462	6.9243	4.5423	6.5424	4.4647	4.1739	5.3698	6.1008	5.3078	3.359	5.5573	3.5607	5.3667	5.9129	6.614	7.1356	3.0303	4.8273	4.6041	5.3663	5.6673	5.7101	6.6878	5.7793	6.7733	4.6323	4.5771	4.0303	5.8652	4.5404	5.5144	8.8525	2.9523	3.845	5.9416	4.9593	6.0121	5.285	5.0117	5.7107	5.7043	7.6193	5.7222	6.3868	3.9402	6.6836	9.8797	5.0272	5.9451	6.8526	4.3377	7.1832	5.4854	9.2994	5.2709	4.6023	5.986	5.6375	6.7348	4.9635	4.8192	8.2488	4.3406	6.6692	7.3755	5.4101	7.6653	4.1309	8.7359000000000009	5.8283	6.6541	7.3953	5.2589	6.4962	5.5753	6.0074
PF3D7_0100800.mrna1_1	PF3D7_0100800.mrna1_1;279	279	6.5011	5.9855	5.4909	8.0854	6.7716	5.2196	5.6076	6.0663	6.2481	6.3771	7.0111	5.6608	7.1948	6.4269	6.7278	5.9667	5.9798	7.292	3.5385	6.6149	5.7957	7.6897	6.135	6.3418	5.6676	5.1522	3.6736	5.0405	6.8775	6.1673	7.7861	5.5527	6.7238	4.7306	4.4087	3.4463	5.9378	5.0682	5.5475	3.7677	7.1667	4.7093	5.6079	6.3674	4.9312	5.565	6.7385	5.6533	4.3903	7.3369	5.0858	5.7525	4.1683	6.3813	10.8209	4.263	5.3334	7.2699	5.6082	7.423	5.6056	9.113	8.7731	4.7415	8.3611	5.7573	6.4684	8.4587	5.4253	9.6814	5.2403	5.7065	7.8218	5.6188	7.5593	5.91	8.6202	7.3323	6.2974	9.07	5.4046	6.7694	8.5227	4.2449
PF3D7_0100800.mrna1_1	PF3D7_0100800.mrna1_1;280	280	6.3661	6.4899	5.3698	5.3632	4.5981	5.1695	5.4825	3.0356	3.0993	6.4733	7.788	4.957	4.275	4.225	4.8535	6.0244	5.2724	4.0161	5.0909	4.9676	9.9256	4.0892	4.8395	6.059	4.9649	4.0644	4.8089	4.9064	4.5951	5.8407	6.6057	4.5185	6.0479	4.2288	4.4263	5.2334	5.3074	8.1531	4.9625	4.9481	5.8374	4.9662	6.0514	3.8777	4.3639	5.2384	7.5427	4.9425	4.5354	4.6456	4.568	6.2837	4.5311	5.9521	8.5925	4.1562	5.2957	5.0518	6.3524	5.9474	5.2048	6.6347	5.2731	5.5211	4.2913	6.0626	5.1739	5.2028	3.281	7.9509	4.6387	5.5868	6.0824	6.0389	5.6023	5.0811	7.7927	5.8089	5.383	6.8667	6.2145	4.211	6.5546	4.7819
PF3D7_0100800.mrna1_1	PF3D7_0100800.mrna1_1;281	281	6.5119	6.0821	5.5531	4.991	4.3001	5.5841	4.568	5.0993	4.4283	6.5931	5.2307	4.9069	5.6073	4.2426	5.3625	6.4416	4.8929	5.1297	4.9026	5.3981	5.8851	4.926	5.2479	6.1083	5.4896	3.6531	4.0365	5.1408	5.1607	6.2615	5.8951	4.6656	6.0413	5.1073	5.3816	4.1851	5.9064	5.8457	5.6328	5.3688	5.1359	4.5699	5.017	5.1743	5.9971	5.1619	4.9307	5.4022	3.5273	5.9184	5.7342	5.6247	4.6599	6.1315	7.1399	4.9098	4.888	5.4751	6.6437	4.9117	5.5342	8.0907	4.7682	5.1022	6.4157	5.7071	4.3597	4.6525	5.0374	6.2798	5.383	5.9759	6.931	5.9791	5.0246	5.8714	8.1199	5.6966	6.4506	7.235	6.5615	5.5033	4.9458	4.8505
PF3D7_0100800.mrna1_1	PF3D7_0100800.mrna1_1;282	282	6.9645	9.4661	6.3379	6.1524	3.7929	5.2095	4.8615	6.0764	4.0695	6.6829	5.2307	4.7485	6.4482	4.0738	5.2506	5.4809	5.5173	3.7645	3.9193	7.3431	9.8683	5.0259	6.0063	6.6212	6.9577	5.6256	7.2127	6.2311	7.1854	10.4656	6.4102	5.7858	6.3702	6.6045	5.3646	6.9749	5.2168	6.0032	6.488	10.5086	6.3856	3.9773	6.2941	6.3512	6.9911	5.3402	5.4967	7.8011	3.6826	4.5298	7.99	6.0498	4.079	5.5426	6.3183	5.1252	5.9038	7.5308	6.9825	4.6375	4.6622	7.0269	6.5051	5.717	6.0233	5.5638	7.5566	4.7131	5.0811	5.5711	4.6531	6.5676	6.9146	6.4553	5.1631	5.3854	8.5856	6.993	6.8223	7.9795	4.8625	8.2676	5.073	4.0687
PF3D7_0100800.mrna1_1	PF3D7_0100800.mrna1_1;283	283	7.484	9.1526	5.4548	4.1771	3.9298	5.6957	8.0594	8.7951	4.1514	7.5134	5.856	5.9288	5.6387	4.8415	5.4097	6.4065	9.1906	4.6047	4.0635	6.8872	9.3907	4.5668	5.7051	5.8133	5.6085	5.1189	5.3968	4.5286	6.4978	9.7757	6.9177	4.1202	5.2968	6.038	5.1309	4.0018	3.3716	8.2399	7.0671	9.8759	7.2717	4.3349	6.6947	6.451	6.6709	3.9542	7.0893	6.9288	4.9126	5.6528	7.261	5.896	5.0215	6.6989	6.471	4.6317	6.2538	7.7798	6.6378	4.3277	5.0219	7.3424	6.9024	5.3009	6.4652	5.572	6.8048	5.7287	4.6565	8.5141	4.1691	6.9286	8.6154	6.6044	5.0094	5.4666	7.419	6.2338	6.1566	7.8882	6.7014	7.3807	6.4335	5.7107
PF3D7_0100800.mrna1_1	PF3D7_0100800.mrna1_1;284	284	8.818	8.801	5.1227	4.4376	4.1922	5.8582	6.4744	7.5006	4.6531	8.381	8.04	4.3834	5.3847	3.1938	5.1993	6.0514	7.6937	5.0036	4.6276	5.76	8.0467	4.5229	2.969	5.6755	5.9205	3.904	6.1154	5.2716	6.6328	8.6033	5.9628	2.991	6.105	5.9977	4.0286	5.6331	3.6588	6.6897	6.0264	8.8446	6.5697	5.0509	5.1227	6.0719	8.4127	5.5527	7.3686	5.7934	4.9378	6.8251	8.2587	5.8552	4.6112	5.9001	5.1961	3.6622	5.8839	8.0809	6.2898	4.6548	5.5364	6.2213	5.4205	5.9558	6.0811	4.1309	6.4914	5.3452	5.1611	5.9129	5.1981	5.2153	8.3375	6.6109	5.6326	6.7712	7.384	5.2373	6.7997	7.0711	5.393	6.0398	6.5974	3.1243
PF3D7_0100800.mrna1_1	PF3D7_0100800.mrna1_1;285	285	12.5527	8.8381	5.0343	4.2847	4.111	5.7869	6.0968	5.8748	4.6769	12.7223	4.4128	5.1611	5.6389	3.5777	5.537	5.4158	5.9352	5.2211	5.3284	9.1391	8.311	4.5379	4.6921	6.3873	7.0518	5.5024	4.8743	4.7798	9.1846	8.669	6.269	3.3074	6.4492	7.1137	6.0363	5.2832	4.9079	7.1838	7.6988	9.1756	7.0854	5.4439	8.302	6.2957	11.955	4.7996	7.3668	8.3	4.5336	6.8702	6.4696	9.0159	5.0144	5.8953	5.4922	4.1465	5.8369	6.9472	7.0516	3.6668	4.8405	6.0834	6.0629	7.6703	4.8826	5.2924	5.7568	4.785	4.6294	5.7777	4.366	5.3252	7.0322	6.6652	5.7447	5.7576	7.1584	5.2098	7.2536	6.6887	5.254	5.9713	5.5814	4.408
PF3D7_0100800.mrna1_1	PF3D7_0100800.mrna1_1;286	286	7.4841	9.266	4.6713	5.1914	4.504	6.0734	6.8411	5.6444	4.3951	7.0181	6.4323	5.8639	6.3069	4.3632	5.1297	6.7886	6.0938	7.1459	4.6177	8.7025	8.5122	5.3899	5.6707	6.9723	6.6054	5.5922	7.1012	6.3105	8.8186	8.8738	6.1052	3.9307	7.6834	7.2452	5.7353	6.1599	6.1833	7.8998	8.9657	9.3089	7.2506	6.2271	6.833	6.5182	7.323	5.5622	7.7701	9.1463	3.8895	9.4178	5.8829	6.5826	4.9995	6.3116	7.4418	5.6132	5.4963	8.9385	7.9277	6.8143	5.0751	7.0029	7.5173	7.5227	7.9854	6.2778	6.011	5.8814	5.6223	7.3783	5.9959	5.9018	9.119	7.4441	7.8544	5.62	7.2655	6.4995	8.3986	8.5428	6.8817	6.5398	6.2057	6.4197
PF3D7_0100800.mrna1_1	PF3D7_0100800.mrna1_1;287	287	9.519	9.3064	4.7469	9.1816	3.4396	4.9486	6.9585	6.3464	5.4575	10.6337	9.0372	6.0385	9.0466	4.1318	4.1391	6.3354	6.2016	7.7706	3.7613	9.2647	8.8734	6.6302	5.7806	7.1387	6.4091	5.1643	12.0132	5.4492	9.171	9.6018	7.6577	4.7756	7.9346	7.233	6.4426	12.067	5.9968	8.8723	13.6019	9.3867	7.649	6.4301	7.0503	6.568	9.7182	8.2741	7.3486	13.2	5.7013	9.1495	7.3355	6.6423	7.5176	5.5075	6.6596	8.2338	5.5072	9.3165	10.0749	6.0982	10.7338	6.4845	7.9543	8.0968	7.3519	6.7735	6.7009	6.0155	6.3067	5.4429	9.0432	5.5354	9.8219	9.4388	6.4532	10.8498	8.4554	6.1851	8.442	7.3284	6.9403	6.9805	6.3284	6.4107
PF3D7_0100800.mrna1_1	PF3D7_0100800.mrna1_1;288	288	7.5057	9.1269	3.9791	6.1707	2.9336	4.6932	6.5132	6.8763	5.5245	7.0648	5.4848	5.5586	5.7811	4.0135	4.2943	5.6502	6.217	6.9523	4.6358	8.5867	8.3492	5.8017	6.7818	6.0687	6.4459	5.1863	5.5336	5.5454	8.6292	8.3955	6.3586	6.0663	7.1487	7.0547	4.5747	5.9491	4.1859	7.6539	8.9538	9.2646	6.6336	4.7071	6.7039	5.4152	6.5041	4.8535	7.4962	9.4195	5.4296	7.6544	6.7308	6.5449	5.6456	6.8345	5.2411	3.844	4.1691	8.6955	7.5817	5.9236	4.9505	6.0378	7.426	6.4553	6.7748	5.6554	5.8746	5.7024	4.6241	5.8329	4.4995	4.8997	8.7607	7.1412	6.5247	5.8153	7.2165	6.0161	7.1362	6.8221	5.9416	6.1963	6.6084	4.7355
PF3D7_0100800.mrna1_1	PF3D7_0100800.mrna1_1;289	289	6.3491	6.8858	4.7777	5.84	4.0072	5.9203	5.3413	5.3975	2.3334	6.2309	5.8637	5.3067	4.5886	3.0496	4.4699	4.8525	6.0241	6.188	5.1359	5.1667	6.7302	5.1711	4.4594	4.1715	4.1342	4.8585	4.4983	4.2502	5.3388	6.8504	5.5515	4.7032	5.6837	5.434	3.8053	3.2735	3.8156	5.7581	6.6237	6.3726	5.1039	4.3688	5.1363	2.8176	4.3611	4.2653	5.3154	6.6135	5.6415	5.9593	5.5075	5.6479	3.6622	5.5966	5.5928	4.7682	4.5632	6.7237	5.5308	4.99	4.8094	6.0738	4.9964	5.5583	5.774	5.1268	4.6153	5.2176	4.4209	4.6999	4.7991	4.6982	6.3813	5.2384	5.2032	4.2994	6.2147	5.1715	5.5558	5.4751	5.5382	4.8379	4.9392	4.9727
PF3D7_0100800.mrna1_1	PF3D7_0100800.mrna1_1;290	290	6.0374	6.8162	5.2604	4.2517	3.844	3.9873	4.7093	4.9869	3.6462	6.3523	5.6993	4.5141	5.6389	3.4236	4.6871	5.2924	5.9635	4.8639	3.9819	5.9964	6.7238	4.7634	4.673	3.9855	4.6508	5.712	5.0535	4.8359	5.706	6.796	5.9333	4.135	5.4647	5.9371	7.2883	4.1119	4.0875	6.7234	6.8172	6.9162	5.0488	4.1859	4.7137	3.8084	5.191	4.2713	6.4735	6.7861	5.6467	5.8669	4.5217	4.477	4.6334	5.0802	5.2203	4.4647	4.9026	6.6317	5.6404	5.093	5.1489	5.8412	4.2824	5.7803	5.4165	4.4925	4.4803	5.0312	4.8384	5.3547	5.1272	4.9345	7.1342	5.2032	5.5622	4.9463	6.7294	5.2593	6.0936	5.2491	5.2769	5.1973	5.3834	2.9317
PF3D7_0100800.mrna1_1	PF3D7_0100800.mrna1_1;291	291	6.1591	8.3886	5.487	4.0849	4.1691	5.4087	5.3395	4.9598	3.2327	6.2763	5.1898	3.9855	5.2623	3.189	3.7506	6.2024	6.5792	5.9948	3.0892	7.4406	7.287	5.0514	5.0652	4.9672	5.7493	4.1367	4.9768	4.6565	7.6122	7.98	5.8597	3.7377	5.5276	6.5689	5.257	3.1795	5.582	7.9012	8.6319	9.362	4.4195	5.527	6.2394	6.3212	5.1514	4.8639	7.5628	7.8113	5.5726	5.8733	5.4114	6.6326	3.61	5.2479	6.1967	4.0108	4.785	7.18	6.9292	5.8585	4.8787	5.9484	5.6378	6.9782	6.4358	5.7853	4.4107	5.4838	4.796	6.7093	5.1457	5.392	7.5954	5.8941	5.328	5.7557	6.4341	5.1355	7.5791	6.9299	5.729	3.3031	5.3583	5.6439
PF3D7_0100800.mrna1_1	PF3D7_0100800.mrna1_1;292	292	5.9376	8.8988	5.6616	5.5518	2.7312	5.7079	5.5385	6.1859	4.0374	5.8718	5.1214	4.5185	5.7173	3.144	3.4983	5.8522	6.0407	5.7347	4.7203	6.2367	8.3924	5.1018	4.7814	4.5999	5.9516	4.6702	4.8802	4.2141	6.3347	8.1583	5.9472	4.314	5.6954	5.714	4.3512	0.9184	4.7887	7.3579	5.2137	8.5001	4.9964	6.5691	6.0002	4.6188	4.0883	5.2087	6.3205	4.975	5.2502	5.7304	5.0201	6.1713	5.4552	4.6188	6.121	5.3399	4.7361	6.6302	5.2943	4.6334	4.8802	6.0365	5.7931	5.684	4.3001	4.4249	5.6588	4.6082	5.9609	3.9718	3.5705	5.1359	6.7298	4.9588	5.1338	4.6064	6.3329	6.2621	5.749	5.463	4.7404	5.1886	3.7897	4.7861
PF3D7_0100800.mrna1_1	PF3D7_0100800.mrna1_1;293	293	5.9474	9.5032	4.2219	4.278	1.511	5.2653	4.765	4.8629	3.2615	6.0446	4.784	6.0641	3.8156	1.1243	5.1202	5.0896	5.6744	3.9882	5.4097	6.5086	8.9772	4.691	3.904	4.4005	5.4256	4.257	4.2102	5.1715	7.4523	8.3858	7.4323	3.8094	4.6259	5.3338	2.6415	2.1827	4.9402	8.1696	5	8.8663	4.9593	5.0755	5.9761	5.0058	4.0993	4.4594	8.8286	4.5589	4.1715	5.0197	5.464	7.0604	6.431	5.4456	4.2426	2.8339	4.5759	6.3763	4.7131	4.8202	4.7511	3.9059	5.7576	4.8084	4.9126	5.0921	4.6713	5.302	5.4506	4.2839	4.1977	5.3709	5.3844	5.4209	5.5011	4.7236	6.0188	5.4263	5.4883	5.8475	4.3764	4.5478	4.7703	5.2754
PF3D7_0100800.mrna1_1	PF3D7_0100800.mrna1_1;294	294	5.3477	9.3466	4.2987	4.6188	3.1969	4.2943	4.332	3.4087	1.6826	5.4967	4.0566	3.4249	3.3001	2.211	4.5065	4.3736	5.0112	3.8319	3.1359	5.9621	8.5723	3.9873	5.5379	5.1027	4.9612	6.7889	3.8953	4.6531	4.3477	7.9165	5.814	3.7655	4.4323	5.0321	7.0363	3.6253	4.3583	7.7907	4.7296	7.9412	4.7474	4.7339	6.2961	4.3198	4.3291	3.1603	5.4363	4.8797	4.0514	3.9193	4.591	6.7342	2.025	4.4443	4.5759	4.8001	4.7882	5.3078	5.2277	3.8339	4.6611	5.0483	6.3051	4.7268	4.09	4.2593	4.8773	5.2483	3.254	4.7479	9.1412	5.6088	5.2472	5.4598	4.9345	3.854	5.4232	4.9964	4.5607	5.3775	4.2928	3.7159	4.848	2.9635
PF3D7_0100800.mrna1_1	PF3D7_0100800.mrna1_1;295	295	5.1977	6.3293	5.243	4.2928	2.696	3.4396	4.1094	4.5564	2.0072	5.0832	4.5148	3.2735	3.2854	0	4.3985	5.0237	4.1707	3.3349	4.3226	4.9625	4.7296	4.5286	4.5987	5.0845	4.917	4.4535	3.5361	4.2133	4.7054	5.7923	5.0815	4.0453	5.1243	5.2079	5.0339	2.4621	4.433	5.3462	4.8904	5.7317	4.2008	4.5674	4.2802	2.5969	3.3176	4.6076	4.2758	4.5059	3.9982	5.1667	4.1432	4.7236	3.2373	4.3147	5.1098	4.101	3.6982	4.9616	5.6401	4.1779	4.047	5.0687	4.8758	5.5613	4.4121	4.8032	4.3909	2.742	4.306	5.1268	4.7666	4.8161	4.6571	4.7225	5.2551	4.0409	5.8086	4.6713	5.4754	3.5008	4.8405	1.0286	4.4476	2.7268
PF3D7_0100800.mrna1_1	PF3D7_0100800.mrna1_1;296	296	5.8629	5.5546	4.6747	4.8304	4.1961	4.354	5.1667	2.3219	1.585	5.605	3.8885	3.257	5.1457	3.1177	4.3255	4.2772	4.8415	3.4182	4.6496	5.1371	3.854	4.7098	4.5223	4.0909	5.1715	3.8992	3.4957	4.3111	4.0126	5.1538	5.0112	2.856	4.1554	5.7162	4.0747	3.4046	4.2157	3.696	4.332	1.774	4.2016	4.4429	4.5674	3.3205	4.4046	3.926	4.204	4.4216	3.7549	4.756	4.3212	6.6947	3.926	3.856	4.4303	3.6668	5.2506	4.5934	4.0661	4.0409	4.6058	3.437	4.9896	5.0299	3.842	3.9644	4.0531	5.0081	4.1739	3.6124	4.144	4.7655	4.5987	4.582	4.497	4.8135	4.8904	5.0934	4.749	4.4938	3.7782	2.8895	4.2365	3.5886
PF3D7_0100800.mrna1_1	PF3D7_0100800.mrna1_1;297	297	5.3646	4.9832	4.6496	4.814	4.6011	4.4822	4.6611	3.8298	3.6473	5.9124	3.1243	4.5053	5.0099	1.774	4.7186	5.0492	5.1035	3.8738	1.9782	4.2434	5.1731	4.6082	3.2449	3.7592	3.9345	0.2265	4.0841	4.1977	4.9467	4.582	5.5826	3.433	4.9593	5.323	4.2772	3.6404	3.8787	4.5777	4.8074	4.2449	4.7126	4.14	4.1194	2.2296	3.5348	3.8904	3.942	3.969	4.7355	5.1707	3.98	5.0883	4.3154	5.1371	5.1152	4.7469	4.6294	6.157	4.8515	4.1579	5.4938	4.9179	4.5323	4.7918	3.9326	3.6893	4.5148	5.2566	4.8207	3.2016	3.557	4.3937	3.9477	5.5258	4.9722	4.4529	5.1408	4.6531	4.8197	5.0094	4.7393	4.1619	4.4822	4.4621
PF3D7_0100800.mrna1_1	PF3D7_0100800.mrna1_1;298	298	5.2612	4.354	3.6781	5.4185	2.1763	3.8268	5.0665	3.842	2.541	5.7988	4.4141	3.8278	5.5351	4.0798	4.3377	4.2705	5.0085	3.0391	4.7501	4.7328	5.0514	3.225	4.7104	4.5286	4.7159	4.3561	2.7634	3.6927	4.7761	5.2464	4.1383	1.7698	3.9203	4.354	5.3565	3.7038	3.8339	4.4189	3.5097	4.337	3.2219	5.1367	5.5447	3.6747	3.3964	4.5223	4.3441	4.2623	4.5747	3.5777	5.0103	5.0968	3.6668	3.6076	4.6375	3.5298	4.257	5.0184	4.4482	3.8934	5.0453	3.8817	4.3161	4.0959	4.009	3.5008	4.9269	3.7677	4.1723	3.5692	3.3757	5.1285	4.8017	4.6548	5.6676	5.5901	4.6848	3.9791	4.8084	4.5254	2.7991	2.5729	3.6229	3.9982
PF3D7_0100800.mrna1_1	PF3D7_0100800.mrna1_1;299	299	5.1546	4.6088	4.9973	4.7126	3.0268	5.23	4.4515	2.8197	3.0426	5.1194	4.4601	3.5248	4.2211	0.7225	3.5789	4.7666	4.8094	2.342	4.5267	3.4581	4.6826	4.6439	4.9165	4.5046	4.9435	3.5993	4.3568	4.0738	3.6542	5.7748	5.348	3.6826	4.1383	4.3964	4.5957	3.7592	3.4476	4.7782	4.9914	4.1043	3.2001	2.5874	4.9814	4.859	3.2615	3	3.8053	5.5723	5.3691	4.3861	5.0622	5.1185	3.9317	5.033	4.3709	4.5795	4.9787	4.839	5.511	3.5261	4.1473	3.797	5.5201	4.7798	3.1522	4.189	2.0179	4.5141	4.6023	5.2141	2.7698	4.5729	1.8953	5.0374	5.0365	4.6433	5.5598	4.5771	4.9269	3.4046	4.373	4.1731	4.3861	4.7766
PF3D7_0100800.mrna1_1	PF3D7_0100800.mrna1_1;300	300	5.3554	5.6182	4.7829	4.3861	2.9165	3.6323	3.669	4.5033	2.9837	2.5729	4.9791	4.017	2.7887	2.842	3.7463	5.0579	5.0947	4.6177	3.2987	4.7724	4.3045	3.9411	4.8895	4.6865	3.7015	3.9355	4.3923	3.6554	3.278	5.3041	5.8819	0.8156	3.3716	4.5945	4.2342	2.0144	3.6859	4.4509	4.4509	3.557	4.2265	3.5398	3.3462	2.3132	4.3391	2.7398	3.4195	4.3205	3.9533	1.6415	4.0942	5.5583	1.2327	5.3356	4.5558	2.6112	4.691	4.8997	5.1731	4.749	5.0461	4.701	4.5154	3.3799	4.7772	4.8938	4.9383	5.1404	3.1859	5.0193	2.9146	4.796	4.4725	4.6843	5.1148	4.9672	5.5379	4.3074	5.0505	4.3111	4.4976	2.6781	3.3992	3.5619
PF3D7_0100800.mrna1_1	PF3D7_0100800.mrna1_1;301	301	4.6427	4.6531	4.1763	5.2765	2.4673	3.5084	5.1985	4.0063	0.6781	5.1938	3.3262	2.8176	4.5503	1.3785	3.306	5.193	4.8207	2.4751	4.5008	4.0063	4.497	3.406	3.342	4.5441	4.6859	2.2928	4.1252	3.8963	4.8304	5.5886	5.0014	1.5008	3.211	4.2668	4.1779	2.9107	3.5497	4.5135	4.7882	2.4828	3.366	2.8738	3.7104	4.6294	3.5008	3.5021	4.851	4.1276	2.8379	2.3306	4.7661	4.3427	2.4005	5.1795	4.7876	4.235	4.3999	5.0522	5.2664	4.1094	5.0117	3.9088	4.3639	4.641	3.9809	4.9274	4.904	4.5129	3.5765	4.6106	4.7323	4.6502	5.1898	4.5166	4.4236	4.193	4.9146	4.7409	4.8293	4.0081	3.8817	3.6288	4.1922	1.848
PF3D7_0100800.mrna1_1	PF3D7_0100800.mrna1_1;302	302	4.7538	5.1035	5.1554	5.2319	3.3771	3.6218	5.2581	2.9855	2.729	4.8017	4.0644	3.8866	4.431	4.1707	4.887	4.3632	6.2815	3.7236	4.4323	4.2884	4.8104	4.1867	4.2906	4.6639	4.7296	1.9222	4.2683	4.3111	4.0807	4.5711	5.0596	3.8875	4.9198	4.2898	4.2743	3.3176	4.3909	3.3909	4.7098	2.5729	4.8293	2.8379	5.6285	3.9345	3.9059	2.144	2.9855	4.5546	5.0959	2.9873	4.9331	4.9855	4.1465	3.6005	5.3558	5.0802	4.4303	5.2694	5.4141	4.408	4.6508	5.4219	4.2311	4.627	4.7371	4.2623	4.3806	1.6554	3.2141	4.278	3.2795	5.04	2.8953	5.2824	3.8895	4.0866	5.5289	5.5922	5.8951	4.6719	4.857	4.5103	4.5065	4.3384
PF3D7_0100800.mrna1_1	PF3D7_0100800.mrna1_1;303	303	5.4783	5.4366	4.1367	5.2627	2.7268	3.0566	4.1667	3.5741	1.3951	4.943	3.2555	3.854	4.4094	4.2118	1.9819	4.6147	5.3448	2.7398	2.8094	1.9598	5.4915	4.8125	4.9146	3.5286	4.9141	2.6253	4.4263	4.5814	5.005	5.5392	5.0824	4.0144	4.4938	4.8924	4.7597	3.4515	4.2472	4.9718	4.0426	3.4919	4.8684	3.4168	3.9523	4.2593	3.1779	3.8659	3.7126	2.8094	4.925	4.4874	4.6439	4.497	3.5656	5.1152	4.3519	3.319	1.9598	4.7981	5.2353	4.3625	5.2288	3.5729	4.3736	5.4696	3.8972	4.5404	4.7296	4.8777	4.89	5.3544	3.5993	4.9026	3.0635	4.7981	4.7777	4.9662	5.3316	3.7634	5.6421	4.1309	4.7388	3.4236	4.2593	3.557
PF3D7_0100800.mrna1_1	PF3D7_0100800.mrna1_1;304	304	4.8777	4.7829	4.7463	4.5928	3.0303	5.0027	3.8904	2.2296	4.6696	5.0802	2.3674	4.0959	3.6747	0	4.5392	5.9456	4.7431	2.1342	4.3896	4.8314	4.5759	4.4121	4.4588	4.3491	4.1069	2.0461	2.8258	1.7312	4.5242000000000004	4.8354	4.5957	1.7613	5.1485	5.263	4.6462	3.6622	4.2675	3.9607	4.477	2.266	2.3016	4.2972	4.1611	2.6182	3.0687	1.7613	3.8278	5.025	3.8797	2.7398	4.017	4.5116	3.1603	3.5945	4.5254	3.4529	3.6736	4.5577	5.3273	4.2683	5.6716	4.9932	3.7929	4.1169	5.1538	4.7393	1.275	4.0909	3.8248	4.7655	4.9059	4.2928	4.8084	4.1619	4.4316	5.0027	5.6859	4.6932	5.2935	3.852	3.2884	2.5534	4.9486	4.99
PF3D7_0100800.mrna1_1	PF3D7_0100800.mrna1_1;305	305	5.3618	5.2254	4.5777	4.7328	3.9672	4.3205	5.5647	2.2839	0.3219	5.8004	3.266	3.4046	3.8728	1.2928	4.4195	4.6548	6.0141	3.4738	4.1579	3.6485	4.488	4.2304	5.0108	4.9832	5.407	1.9107	4.1424	3.7377	4.1185	5.9704	4.1691	3.3477	3.9523	4.266	4.9458	1.9891	4.3255	3.7312	5.2581	3.6622	2.6938	3.6041	4.8914	3.441	4.3646	3.2765	3.7344	5.3366	4.4356	4.7355	4.6798	4.9392	3.5033	5.3667	4.3568	4.1906	4.8058	5.6747	4.9537	3.7876	5.2361	4.4515	4.4886	4.8384	4.14	4.6616	4.8851	5.2296	4.5527	3.6803	4.2517	5.4158	4.0409	3.9919	4.4436	4.5441	5.2724	4.4316	6.0175	4.3971	4.9612	2.5135	3.7918	4.504
PF3D7_0100800.mrna1_1	PF3D7_0100800.mrna1_1;306	306	5.3951	5.1795	4.9495	4.9523	4.1077	3.9174	4.8826	3.1359	0.9782	4.8963	2.7527	3.211	4.5945	1.3391	5.1445	5.0272	4.5699	4.1481	2.4515	4.3944	4.3561	4.7623	3.7814	3.9458	3.6882	2.7991	3.8166	3.6871	4.3226	3.5777	4.1457	3.4168	4.6294	3.5223	3.4383	4.4899	2.9505	3.1424	3.9946	3.6427	2.7613	4.9021	3.2126	3.9718	3.6147	0.3674	2.9126	4.3147	4.3632	3.5323	4.4074	4.26	4.4568	3.9855	3.8748	3.9598	4.7965	4.3834	5.0955	3.9326	4.7908	4.1359	4.5192	4.8972	3.1763	4.6177	4.1252	5.4263	4.5002	4.2227	4.8704	3.6848	3.8207	4.6943	4.2638	5.5463	4.8344	3.9828	4.7306	4.2126	3.6814	3.2095	4.546	3.7991
PF3D7_0100800.mrna1_1	PF3D7_0100800.mrna1_1;307	307	5.4647	5.1663	5.4738	4.9336	3.3205	0.3785	4.2327	2.6064	3.106	4.5503	4.4189	4.2668	4.5771	3.9288	4.9198	4.235	3.9846	3.9136	1.8156	3.9155	4.8379	4.9805	5.1461	4.6645	3.1859	4.1326	3.846	4.278	4.2532	4.2898	5.0036	0.7824	3.6017	4.8161	3.8639	2.7442	4.2765	4.9184	5.3519	3.9773	3.6194	3.9882	3.86	5.1755	5.2304	4.7186	4.5021	4.2972	5.0005	3.1293	4.7098	4.4019	1.111	4.3957	4.5814	3.2126	4.9745	4.126	5.3298	3.4995	4.6525	4.4429	3.2795	4.1119	4.2517	4.7687	4.6041	4.4256	3.0179	4.4489	4.0117	4.5141	3.7377	5.4935	4.3951	5.0807	5.0896	3.4803	5.6334	4.8649	4.0206	2.5632	4.0951	4.8349
PF3D7_0100800.mrna1_1	PF3D7_0100800.mrna1_1;310	310	5.1579	5.4131	5.1194	4.7004	2.8875	4.211	4.1546	3.7377	2.7949	5.0976	5.3259	4.4938	4.8146	0	3.9165	5.0858	5.1189	3.0215	3.9837	4.0009	4.5192	4.4542	3.8319	3.5273	4.5242000000000004	2.4854	3.3291	4.1135	3.2645	5.299	4.9265	0	4.0347	5.0409	3.7049	0.0976	3.4712	3.3477	4.7808	3.9193	4.5705	4.6633	4.5423	2.9635	3.2705	2.2449	4.4182	2.8319	2.7613	4.0126	4.0841	3.4816	2.926	4.0618	4.5699	3.5814	3.1699	5.5404	4.8943	3.774	5.7514	4.2653	2.2898	4.5874	4.1993	5.3778	2.9165	4.9937	4.6536	4.5179	5.4598	4.4757	3.6415	4.0197	4.8639	4.2388	5.5786	4.4195	5.2102	8.0572	3.3937	3.0409	4.218	4.1795
PF3D7_0100800.mrna1_1	PF3D7_0100800.mrna1_1;311	311	5.3809	5.2415	4.2426	4.4026	0.5945	4.2334	4.9681	2.8278	3.3391	3.6531	4.0505	1.7355	5.1052	0	3.2234	4.5141	4.5892	0.3674	4.0712	4.1367	5.2758	2.8817	4.861	3.6871	4.3427	1.5211	3.2219	3.1811	4.3526	4.2653	5.437	1.9373	3.9937	3.2494	4.3226	0.9107	2.0875	3.2388	5.4084	4.0976	4.9198	3.5385	4.594	3.7247	1.5753	3.5298	3.8268	4.1914	3.1938	4.7032	4.784	4.1235	0	4.5416	4.375	3.8885	4.5577	3.854	5.0531	3.4087	3.6747	3.849	3.2418	4.2319	0.696	5.3363	1.8679	4.7586	2.5336	4.332	3.2219	5.0815	4.0687	4.5217	4.1867	5.5829	5.3944	4.2102	5.3995	2.06	3.7908	4.8197	3.2403	3.6005
PF3D7_0100800.mrna1_1	PF3D7_0100800.mrna1_1;312	312	4.8304	5.1723	5.2957	5.0157	2.9184	4.0661	5.2494	1.8914	0.7991	4.9359	3.0321	4.8807	4.3519	0	4.6798	5.5046	4.9612	4.157	3.4581	4.0798	4.3847	5.5062	4.682	3.8104	5.4016	1.7824	4.1603	3.3262	5.4289	5.3477	5.3165	1.4383	3.4841	3.8248	4.8048	3.5777	3.7038	4.0303	4.9736	4.0241	5.2426	4.8714	4.6616	4.4555	3.5765	2.8156	5.204	5.2787	2.6531	3.6769	4.7751	4.6421	3.5122	5.4702	4.0215	4.8943	4.4019	3.9653	5.6256	5.0544	4.691	3.5534	4.0488	4.3074	4.95	5.4138	3.8001	3.3632	4.5466	3.2001	3.0548	3.7452	3.99	5.1256	5.0361	3.7939	5.3625	4.5771	4.9991	4.3045	4.1546	3.7623	4.8861	3.4542
PF3D7_0100800.mrna1_1	PF3D7_0100800.mrna1_1;313	313	5.3526	4.957	5.4158	4.9612	3.3477	5.2743	4.9823	3.101	2.7049	5.1723	5.3916	4.0883	4.723	4.1375	3.9745	4.8972	4.627	2.1077	3.5886	4.7436	4.844	5.3052	5.5398	3.4751	4.3477	2.6713	5.3198	4.5868	4.5135	4.9621	4.9528	4.8006	4.1914	5.7388	4.5916	3.1683	3.5185	4.8263	5.0972	2.1667	4.5607	4.6645	4.4899	4.0875	4.4303	4.6747	4.8909	4.5329	3.1473	4.5613	4.1268	3.9288	4.9968	4.337	4.814	3.6053	3.9718	5.8797	5.1679	4.3533	5.1189	5.1803	5.202	4.9373	4.8977	4.8943	3.9736	5.7761	4.2388	2.7761	3.7677	4.2087	5.2361	4.3291	4.8992000000000004	4.5711	4.862	3.9542	5.4832	4.2884	2.7761	1.5705	5.3565	5.3391
PF3D7_0100800.mrna1_1	PF3D7_0100800.mrna1_1;314	314	5.4728	5.8171	4.7923	5.5049	2.2203	3.7442	4.0832	2.9819	4.3882	4.842	4.5478	2.4222	5.3628	3.466	4.5552	4.6707	4.8684	3.853	4.2071	3.9373	5.013	4.3009	4.2972	3.7355	5.1077	4.9011	3.7038	4.5103	4.7814	5.6476	4.95	3.306	5.3719	4.6571	4.7181	3.717	3.6769	4.5795	4.4276	3.479	3.2957	3.5583	4.6513	4.2795	5.1743	4.7355	3.7366	4.862	3.9745	4.8963	4.845	5.2137	2.6781	5.9614	5.7661	3.488	4.466	4.641	5.3187	5.3796	5.4816	5.0717	5.0108	5.4179	5.5928	4.7312	4.0374	4.5398	5.3854	4.2008	5.0661	5.1906	5.0488	5.2141	5.3226	5.4063	5.6879	5.189	6.0029	4.6622	4.6165	3.4828	4.7485	5.6611
PF3D7_0100800.mrna1_1	PF3D7_0100800.mrna1_1;315	315	5.6194	4.742	4.6444	5.6556	4.2203	4.843	5.2739	3.8359	4.8836	5.4835	2.9069	5.1318	4.3778	2.9928	5.0246	5.2059	5.3964	5.5692	3.9928	4.7038	4.9616	4.7845	4.6047	5.5392	4.0875	4.5423	3.9155	4.7274	4.5254	4.8455	5.4222	3.5741	5.7947	4.7565	4.295	5.2743	4.4899	4.9359	4.4087	4.0135	4.0152	4.7098	4.9598	4.4777	4.4249	5.0018	4.6949	4.9093	4.2832	3.6679	5.4806	5.5027	2.4033	6.647	5.8422	4.5963	6.0548	5.0166	5.3551	4.0144	6.0288	5.5475	4.785	3.852	5.7816	5.6993	4.3576	4.8659	5.7401	4.9088	3.5135	5.4614	5.6769	5.2994	5.1751	4.8953	5.847	5.0228	5.1835	5.3111	5.1615	2.9653	5.516	6.0043
PF3D7_0100800.mrna1_1	PF3D7_0100800.mrna1_1;316	316	6.1001	5.7777	4.7803	4.4229	2.6206	5.2091	5.5807	4.3052	4.2149	5.4111	4.6831	3.2327	4.0747	3.157	4.4303	4.8359	5.3255	4.8545	4.153	5.4269	4.975	4.3038	5.4333	5.2118	5.7892	5.0913	3.6927	5.5113	5.8507	4.5577	6.1711	4.2032	5.1185	5.1164	5.2513	3.8629	4.5311	5.3523	5.5829	3.2388	5.2114	5.9047	5.2008	1.5211	3.3978	3.9819	5.0175	5.704	4.5951	4.2234	5.6132	5.013	2.121	5.9021	5.4246	4.0566	5.3778	5.7703	4.6047	4.4222	6.2608	5.8311	5.6465	4.4751	5.2219	5.6174	3.7366	5.1635	5.9222	4.9208	4.2884	5.0103	6.5662	4.9131	5.8931	5.0166	6.1348	5.6267	6.2596	5.5916	4.9288	5.3205	4.8625	5.5333
PF3D7_0100800.mrna1_1	PF3D7_0100800.mrna1_1;317	317	5.4986	5.487	5.246	5.1546	3.2418	4.903	5.6337	4.3255	1.9672	5.8919	4.5844	4.5491	5.3961	3.1699	5.3505	4.9695	4.7115	3.8298	3.8309	6.3761	5.8248	4.1169	5.0613	6.3623	4.9649	3.7203	4.5367	4.2795	5.6453	5.5351	5.9862	4.2219	6.4458	5.5014	5.6899	2.8359	4.8938	5.2468	5.3778	4.3639	4.4777	4.5521	5.5075	4.9449	5.4118	4.4647	4.4515	5.3961	5.496	4.4316	4.6536	4.5723	4.1953	5.4182	5.394	5.0777	3.4289	4.7076	4.5166	4.4679	5.1305	5.7594	5.2346	5.4039	5.9759	4.7814	4.3957	5.6525	5.155	5.1027	4.6837	5.5188	5.3947	5.1081	5.3691	5.9614	5.7832	5.0824	5.439	2.3757	3.9317	4.8273	3.3813	6.7562
PF3D7_0100800.mrna1_1	PF3D7_0100800.mrna1_1;318	318	5.77	5.3957	5.96	4.9796	5.3909	5.2817	5.742	4.7666	2.9819	5.1064	4.5583	4.4509	5.6029	2.4647	4.8768	5.6868	5.6352	3.2357	4.5027	5.6094	4.3356	4.0687	4.854	5.0206	4.9021	4.6264	4.5211	5.9269	6.1293	4.3923	5.2887	4.0435	5.4492	4.9388	5.8472	6.2664	4.6439	5.3331	6.2731	5.4323	5.292	2.8679	5.0505	5.2323	5.4864	3.9184	5.3023	4.4893	4.7934	5.5686	4.5735	5.144	2.9727	5.5674	4.7104	4.8298	4.2479	4.8525	5.9146	2.7991	5.5999	5.7522	4.5491	3.3964	4.6035	4.8787	5.0862	4.6212	5.6556	5.7785	4.729	4.9369	5.0193	4.9782	5.5762	6.3091	6.1338	4.1787	5.7509	5.2765	5.0798	4.7137	3.9439	6.5114
PF3D7_0100800.mrna1_1	PF3D7_0100800.mrna1_1;319	319	6.0999	4.8027	5.2052	4.6949	4.5342	4.5053	4.6871	5.2475	4.6241	5.9385	4.5521	4.2172	5.6118	3.254	3.2987	5.8197	5.5635	5.1671	4.855	4.796	5.2593	4.6135	5.406	5.2784	5.5423	5.5835	3.6415	4.4561	5.4039	5.6778	4.2357	8.3193	5.254	5.2529	5.5862	4.8758	5.0527	4.9472	4.9968	4.4189	5.2861	4.433	5.0866	5.2133	5.3001	5.3056	4.8704	5.9291	4.5699	3.6803	4.3341	5.6485	3.0286	5.7323	4.9079	4.785	5.4346	5.5756	4.9069	4.645	5.4165	5.6536	5.0237	5.3933	5.5487	4.7544	5.0045	4.4607	6.5512	5.5466	4.0678	5.3709	5.4896	4.5173	5.5072	6.4504	6.0041	5.7766	5.9491	5.4912	5.0492	4.5957	6.0936	6.1886
PF3D7_0100800.mrna1_1	PF3D7_0100800.mrna1_1;320	320	5.3001	5.367	5.6741	5.4216	3.861	5.557	5.1635	4.9612	3.0461	6.1544	5.6991	5.3114	4.8001	4.4114	5.0103	4.4893	5.516	4.4236	5.0566	5.7159	5.2675	5.0144	5.6138	5.9823	5.1953	6.1412	4.9481	5.4919	4.4899	5.5892	5.527	4.9388	5.541	5.2137	6.6649	4.4931	4.5065	5.9281	5.1334	4.5033	4.7474	4.7934	4.8104	5.7758	5.479	3.8104	5.133	3.7442	4.4822	4.8227	4.5613	4.1993	4.017	5.4512	5.3999	4.8743	3.8895	5.8336	4.9523	4.8079	5.1355	5.9777	5.921	5.7436	5.047	5.3764	4.6871	5.3363	5.7732	5.1997	4.3736	5.1022	5.9686	5.8897	5.3691	6.0999	6.8726	5.993	5.488	5.9352	4.8217	5.1683	6.0208	5.8887
PF3D7_0100800.mrna1_1	PF3D7_0100800.mrna1_1;321	321	5.7104	5.7409	4.3568	5.3423	4.3023	4.5311	5.4712	3.858	4.0444	5.157	5.4165	5.4202	5.8324	3.079	5.3005	5.5258	5.211	4.8079	5.6594	6.144	5.0361	5.3038	5.7279	5.8582	5.1069	4.8841	3.7104	5.6331	5.8281	5.8711	5.8763	4.3896	5.8902	5.4545	5.8831	4.025	4.4542	4.8704	5.9535	3.2972	5.7495	4.7986	4.6264	4.7996	4.9528	5.2145	5.0678	7.709	5.2304	5.3298	5.0343	5.5674	5.7613	5.84	5.2211	4.849	4.9331	5.7336	5.6798	5.2261	5.6156	6.2897	5.0527	4.784	6.0233	5.7029	4.9887	4.7301	7.0164	5.438	5.6949	5.2422	6.3049	3.9069	5.193	6.285	6.0492	5.7829	5.8948	6.2361	5.0081	3.3074	5.04	6.5406
PF3D7_0100800.mrna1_1	PF3D7_0100800.mrna1_1;322	322	5.926	4.6171	5.3277	4.9977	3.5361	4.278	5.5018	4.3169	3.8629	5.6545	5.3056	4.7949	5.2498	3.6656	4.4476	4.8237	5.6823	4.4548	4.4899	6.1175	5.3316	5.254	5.1465	5.436	5.4656	5.4135	4.9764	5.9146	6.359	5.6061	5.5478	5.151	6.3295	6.2928	5.7957	4.3646	4.9021	4.8395	5.2184	5.7134	2.9467	5.2008	5.5674	5.2292	5.61	5.0764	6.3642	6.3443	4.3512	4.8027	4.95	5.5251	3.1969	5.7285	5.1727	4.4989	5.1289	6.8803	6.0725	5.7301	6.1979	6.1813	5.2743	4.9165	4.8987	5.2246	4.7312	4.9959	6.0631	4.1457	4.7377	5.8637	5.0836	5.3158	8.5907	6.101	6.1185	5.2327	4.9846	5.1574	5.4009	4.9754	5.6559	7.2698
PF3D7_0101000.mrna3_1	PF3D7_0101000.mrna3_1;99	99	7.1701	5.4212	6.9301	6.1651	12.2391	5.4296	11.5555	12.253	12.7182	7.5572	8.497	6.3771	6.3003	12.2165	6.9493	5.8056	12.2718	4.723	13.0074	10.6801	9.4791	5.2415	9.5464	6.527	5.6112	9.4837	4.7366	12.9629	11.0477	8.6632	5.7727	9.4147	7.2771	5.625	10.1344	4.4403	5.3796	6.3873	6.6652	4.4712	7.5923	6.7032	7.1849	5.9336	5.9563	6.7347	7.5956	5.9272	4.5783	7.3093	5.607	7.4935	5.7929	6.049	4.327	6.4612	3.904	5.8878	6.1735	5.4279	11.3212	11.4302	10.1054	4.7845	5.3402	5.2196	5.2821	5.8094	7.4808	6.2657	7.6474	5.204	6.6967	6.543	6.7825	11.5172	12.11	8.3038	5.7029	5.9734	4.6837	5.0592	5.4479	6.2311
PF3D7_0101000.mrna3_1	PF3D7_0101000.mrna3_1;100	100	6.7436	5.7623	6.1056	6.1305	11.1037	5.7029	10.3836	10.5854	9.6312	6.2566	7.4832	5.6713	5.3964	11.4824	5.3327	5.6499	11.0838	4.477	11.9498	9.2739	7.0436	5.3547	8.2233	6.9822	5.0072	8.3973	5.2376	12.3549	9.5146	7.5824	6.499	8.6819	7.2931	5.7238	9.2982	5.3498	5.3288	6.2174	5.4883	4.9449	5.0286	5.8014	6.101	5.6337	5.2399	5.825	7.5047	5.5844	4.2456	7.3049	5.3052	7.3714	4.5981	7.0539	6.068	5.3052	4.7745	5.5087	5.9004	5.487	10.9743	6.8491	6.1546	4.7306	5.2957	6.0204	6.4293	6.3245	6.9239	5.6631	6.2388	5.8537	6.5726	5.9686	5.84	10.588	7.4772	7.0226	5.7167	5.3494	6.0239	5.4449	5.5583	6.762
PF3D7_0101000.mrna3_1	PF3D7_0101000.mrna3_1;101	101	6.5686	5.7552	7.2611	6.4981	12.6033	5.813	12.0885	12.0396	13.0197	6.5426	8.8792	4.1268	7.1421	12.8081	5.4043	6.9069	12.2537	5.5497	13.6036	10.9108	9.3948	6.2067	8.3071	6.5708	4.541	10.6571	5.6407	13.2938	11.5864	9.258	6.3293	9.7087	7.1627	5.7366	10.3515	4.9759	6.1679	6.1133	5.9305	5.7101	5.7296	9.0087	7.6145	6.2804	5.6812	6.2344	6.9359	5.1863	4.8079	7.7887	5.632	7.8461	6.4854	7.0066	6.4133	6.6137	4.9026	7.0623	5.5641	6.7089	12.1187	6.5872	10.1565	5.0166	4.7986	5.2649	5.2456	6.9423	7.1777	5.2544	7.7199	4.8812	7.6383	5.7766	6.9467	11.9081	7.2411	9.8837	5.2441	5.7444	5.1579	5.2589	5.9193	8.9259
PF3D7_0101000.mrna3_1	PF3D7_0101000.mrna3_1;102	102	6.3635	5.6296	5.7876	5.6733	12.1817	5.1695	10.9514	11.4571	11.3764	5.7129	7.5043	5.7388	5.9514	12.2575	4.706	6.4145	11.9708	4.9179	12.863	8.8283	7.9947	5.5503	6.6626	6.1597	5.6418	8.7492	5.1607	12.577	10.8772	7.9035	5.8475	5.9141	4.9467	4.3757	8.9643	4.382	5.0622	8.1911	5.0496	5.3309	5.3607	5.9528	6.8212	5.5304	5.2619	5.017	7.2136	6.6337	5.2968	7.1878	4.7021	6.9386	5.0391	6.6554	4.7782	4.2854	6.2578	6.0088	4.1771	4.6218	11.3126	6.0657	7.263	5.1691	5.8027	4.8258	5.6574	5.8304	7.2528	3.8043	5.4463	4.9828	6.7495	4.5286	6.1363	10.9922	7.5268	5.4571	5.3234	5.1819	4.9435	5.5457	6.2538	7.2487
PF3D7_0101600.mrna1_1	PF3D7_0101600.mrna1_1;135	135	12.4787	5.4915	7.528	6.6723	5.2246	7.0201	8.6391	10.6958	5.0036	12.1524	6.1653	12.7604	5.8245	4.3653	6.6508	7.6398	10.689	10.4143	5.9312	9.9719	6.2743	5.5304	10.2497	10.2482	10.6042	11.3466	7.0661	5.8834	9.4528	6.0685	6.6453	10.6977	10.6975	11.0942	11.0648	5.9605	5.5503	6.8532	5.673	5.0317	9.0231	4.6531	11.4916	7.6497	10.598	4.7703	6.4269	5.5392	6.2091	5.6988	6.6073	11.7214	6.6166	12.5296	6.1175	6.0915	6.0365	10.1715	8.3749	10.4959	6.8701	7.6477	8.0309	6.4512	7.7757	8.3881	5.9018	7.3814	7.7792	4.6352	4.5497	6.5642	11.5201	8.3482	9.8908	7.1196	9.0849	8.2878	6.1181	8.8497	8.7043	6.7262	8.068	8.1924
PF3D7_0101600.mrna1_1	PF3D7_0101600.mrna1_1;136	136	6.8753	5.8354	6.702	6.4063	3.6668	6.3595	6.0936	5.0422	3.263	6.0365	5.233	11.5842	4.963	5.6582	6.603	6.944	6.8884	10.58	5.8997	7.5269	5.5336	5.1094	6.7783	6.504	10.502	6.4084	6.7651	4.98	6.86	6.7558	6.363	7.1463	7.1958	11.0202	6.3927	4.9098	5.292	5.9841	6.1338	3.1699	4.9519	4.9855	9.651	7.1561	5.6915	5.6191	6.2666	6.5294	4.8822	5.7795	6.7167	9.9669	8.0917	9.8155	4.9107	5.3122	5.3607	7.9435	8.0519	6.312	6.2079	6.8446	7.126	5.021	5.585	5.7525	5.6548	6.5212	7.9592	5.1795	5.2494	5.8711	10.1557	8.5995	6.756	6.6146	8.4872	5.615	6.1291	6.1173	6.2485	7.1865	7.615	7.2416
PF3D7_0101600.mrna1_1	PF3D7_0101600.mrna1_1;137	137	6.5676	5.7698	7.276	5.8492	5.2824	7.9973	7.0383	6.4788	3.1859	6.9054	6.2174	12.0933	5.8212	3.9373	7.8942	8.0733	6.8521	10.9638	5.9239	6.7503	6.2672	4.7382	5.0934	7.2878	11.4453	6.28	7.2951	3.9059	6.6816	7.0903	7.0742	5.1875	7.1241	11.714	5.8001	4.9686	4.6513	5.8291	6.3675	5.3302	4.6707	5.2946	10.484	8.7097	6.3745	5.5214	5.9789	6.6054	2.3674	5.6244	6.8874	10.589	8.5592	9.2688	5.602	5.5708	5.7597	6.3091	9.0286	6.8971	7.6462	7.9323	8.3723	6.0807	6.4371	6.2275	6.2763	7.1306	8.8133	6.027	5.8773	5.757	8.3061	9.8223	6.6522	7.8782	9.2476	7.2558	6.567	7.0071	6.4451	6.9699	7.679	8.6607
PF3D7_0101600.mrna1_1	PF3D7_0101600.mrna1_1;138	138	7.1784	6.8782	7.9221	5.359	4.1993	8.2017	7.0355	6.5863	4.4289	7.3675	6.1477	13.8493	6.0325	4.6358	8.4413	9.3845	7.1311	12.3405	6.2263	6.9919	6.9005	5.4303	4.7186	6.8484	12.0002	7.2855	7.5283	5.0387	7.1889	6.6206	7.0611	5.3452	7.1311	12.3417	6.2536	7.0747	7.0784	5.7626	6.5398	4.9193	4.8079	4.6124	11.415	8.9788	6.5676	6.803	6.6352	5.4506	6.7577	6.1318	6.7199	11.7309	9.1473	8.2967	5.2083	4.7639	5.5907	8.3357	9.6693	5.9203	8.34	9.4963	8.6407	5.9423	6.7136	7.0318	7.5294	7.1043	9.2129	5.4825	5.6375	6.1599	8.3155	10.0136	6.0347	8.9738	9.9202	7.7194	6.1855	6.811	6.1477	7.5332	8.2857	9.7047
PF3D7_0101600.mrna1_1	PF3D7_0101600.mrna1_1;139	139	8.3822	6.8245	8.9743	6.4366	5.7447	8.47	7.8803	6.9966	5.5419	8.1571	6.4009	14.6483	6.0365	5.7538	7.862	9.6102	6.7574	13.1516	6.5247	7.3499	6.4987	5.2254	6.4114	8.7666	13.0471	8.4965	8.7589	6.6571	7.9462	7.5322	7.9973	5.7151	8.9029	13.1494	7.6628	9.0251	5.6865	6.0405	7.6832	6.4096	5.824	5.2566	12.1552	9.9048	7.5904	5.1264	7.3681	7.3821	8.3516	7.1539	7.8562	12.1017	9.94	10.4051	5.88	5.6212	6.2344	8.4947	11.4178	5.7999	11.1911	8.8858	7.763	6.2596	6.6131	6.1861	7.6536	7.5074	11.1051	5.9727	5.517	5.6226	8.9268	12.0591	6.4979	10.9204	9.3049	7.4079	6.8589	7.199	5.9103	8.2917	8.2319	11.1132
PF3D7_0101600.mrna1_1	PF3D7_0101600.mrna1_1;140	140	8.0027	7.3649	8.5984	6.2591	4.926	7.7674	7.923	6.7687	4.4816	7.7031	7.0798	14.6113	6.2645	5.2627	7.5272	8.0413	6.6079	13.4852	6.37	6.9123	7.4674	6.2188	5.9644	8.4486	12.769	8.0075	9.4084	5.7735	7.571	6.6893	7.7377	5.8482	8.8052	13.0705	7.3775	9.0877	6.0723	5.7988	7.4147	6.3322	6.5573	4.5021	12.4739	9.7266	7.2476	6.3132	6.537	7.7576	9.1214	7.6985	7.9725	12.4728	9.9761	11.3487	5.745	5.9683	5.9437	8.7009	12.735900000000001	6.8057	11.4497	8.7834	7.7692	6.1077	5.72	5.2731	8.1343	7.9323	11.0361	5.8081	6.3076	5.5258	9.361	12.9165	6.6213	11.2988	8.6218	7.4052	7.0731	6.7294	5.8329	8.6498	8.4793	10.9827
PF3D7_0101600.mrna1_1	PF3D7_0101600.mrna1_1;141	141	6.4944	6.5732	5.6713	5.8445	4.0875	6.5103	6.9593	5.6747	3.0976	6.6385	5.9465	6.2225	5.8924	3.8115	6.3129	6.925	6.2715	5.5304	4.8425	5.9062	5.8435	5.2472	5.4489	5.5376	4.641	5.5883	5.5354	5.2596	6.692	6.7182	7.7904	3.8738	4.1243	6.7105	4.6741	4.433	5.2694	5.7021	5.8537	6.079	4.8037	3.5717	5.5491	4.5342	4.5668	7.5406	5.6418	5.6038	4.9837	6.1855	6.7455	6.0598	4.935	5.6118	5.5182	5.1173	5.5577	5.79	6.5736	5.4383	5.4182	7.5029	7.6529	4.8758	6.0418	5.9312	7.2688	4.5173	4.6576	4.6554	5.6185	4.7861	6.1375	7.2557	5.8112	5.7452	7.9853	7.3597	5.6349	4.9397	6.0108	4.9805	6.3089	4.5951
PF3D7_0101600.mrna1_1	PF3D7_0101600.mrna1_1;142	142	6.1385	5.8304	5.6088	8.5712	3.957	6.3565	8.721	6.8019	4.3477	6.8782	6.5124	7.3764	8.1661	4.5242000000000004	6.937	9.3579	6.788	6.3234	5.7538	8.5062	8.1305	4.1554	4.5509	4.7285	6.3255	6.1375	4.5008	5.3498	8.9125	7.2096	6.7527	4.7661	4.7986	6.1125	5.1619	5.2787	5.98	4.6831	6.6558	4.9345	8.036	3.9136	5.7848	5.6444	5.2071	8.9265	5.4236	5.8858	3.4396	9.3379	8.291	7.2153	6.6035	9.0325	6.2481	8.9476	5.4179	5.9798	6.1014	7.2027	3.7918	7.1082	10.8586	5.5871	4.4555	5.0215	5.2288	4.4679	4.9146	5.4545	8.4199	4.359	4.6508	5.2694	6.7836	5.4189	7.8805	10.9849	5.7803	5.9855	6.1077	4.7554	4.3992000000000004	4.7808
PF3D7_0101600.mrna1_1	PF3D7_0101600.mrna1_1;143	143	6.6174	5.9887	5.4413	12.8307	4.9662	6.9587	11.5496	9.2371	4.7409	7.2674	7.8958	12.5832	12.7486	2.272	6.9344	13.2134	9.4251	8.946	7.369	11.3577	11.8	6.1581	8.5494	5.2615	8.5989	8.7806	6.9721	6.325	11.3761	11.1553	8.5241	8.1876	4.8758	8.5586	8.4486	6.4448	9.4826	8.0269	7.8655	6.2832	13.3023	3.6837	6.9054	6.1301	6.2071	12.3592	7.4803	7.3419	6.73	12.4248	10.9917	7.7901	9.5078	10.3142	7.99	12.6011	5.7716	6.3771	7.4162	10.9478	6.2456	6.7708	14.4287	5.3434	6.4547	8.4445	4.8585	6.3802	4.225	8.4427	11.997	5.4456	7.9106	8.0132	11.2964	6.7566	8.8521	13.9399	6.1477	7.1352	8.5202	5.8975	7.013	6.3001
PF3D7_0101600.mrna1_1	PF3D7_0101600.mrna1_1;144	144	6.3549	5.5644	4.1723	5.5005	4.5166	7.3415	5.0575	4.8953	3.8319	6.1942	3.7866	6.4017	5.3964	3.9662	6.5478	5.4542	5.6542	1.3391	5.1322	5.6485	5.4581	4.4925	4.1771	4.3847	5.4406	5.9491	4.7554	5.1981	5.3129	5.0811	7.5462	4.5898	6.0281	5.5056	4.5801	4.1177	4.7586	5.9998	5.1156	3.6334	4.6988	4.4463	6.9965	3.8797	4.7076	4.0993	5.0622	4.1627	4.2906	5.1902	4.7131	7.1912	2.7355	5.2898	4.8565	4.7263	4.9542	4.4396	6.1089	4.8535	5.3621	6.4396	8.2882	4.8068	4.7021	5.9146	5.0018	5.1106	4.8324	3.7814	4.2196	4.6392	5.8704	6.935	4.5874	5.0626	7.1259	5.5817	5.6294	4.8089	5.5895	4.7866	5.0631	6.2355
PF3D7_0101600.mrna1_1	PF3D7_0101600.mrna1_1;145	145	6.4619	5.2649	5.588	5.4542	5.561	6.0002	5.0531	4.5223	4.3448	5.9098	5.1428	7.8039	5.1631	1.7137	4.5589	5.7145	4.9453	3.9937	5.5708	6.4801	5.254	5.1566	4.8435	4.9397	5.4499	5.1667	5.2483	4.0418	6.8903	6.0141	7.1441	3.4647	2.8176	5.9284	5.1639	2.2418	5.2472	7.3366	5.6206	4.211	4.9079	3.4634	7.9922	5.5817	4.3882	5.2071	6.6924	3.1309	4.488	3.7666	5.5711	8.1332	4.7613	7.6428	5.0501	4.3695	4.9064	5.2638	5.8575	4.7929	6.0629	7.2152	5.554	5.4226	5.745	5.2445	3.5021	5.4101	6.1932	4.3778	4.86	4.4561	5.0378	6.5234	6.1737	5.5996	7.7425	5.433	5.6952	5.9625	6.3051	4.3198	6.1757	5.911
PF3D7_0101600.mrna1_1	PF3D7_0101600.mrna1_1;146	146	8.6872	5.4902	4.9575	5.1599	3.6758	6.0775	5.5072	4.7634	4.4944	7.1701	4.254	6.9768	4.5065	4.7735	6.3352	5.7178	5.5901	3.5135	4.9579	5.251	5.7835	3.8258	4.1579	5.5741	5.2456	3.3688	3.848	4.7602	6.9088	6.4431	6.0277	1.0356	5.2832	4.4463	3.591	4.2126	5.0824	5.0509	5.4253	5.561	4.2016	4.8135	6.5304	3.9533	5.254	6.5563	4.7923	6.1375	4.3716	5.4413	5.4172	6.4555	5.6932	6.1278	5.4634	5.2426	4.1739	6.1299	5.6859	4.7814	4.5826	6.8782	5.888	5.1073	4.1375	5.9112	3.8748	6.229	4.4777	6.3196	5.963	3.943	5.6369	6.3823	4.9364	5.2292	7.2759	4.9977	6.0197	4.479	6.3626	3.4463	6.312	5.5592
PF3D7_0101600.mrna1_1	PF3D7_0101600.mrna1_1;147	147	7.0592	6.1959	5.953	4.1035	6.2273	6.9199	5.0613	6.1463	6.1396	7.0733	6.2126	6.1797	5.7282	4.7257	6.8936	5.8321	6.4928	4.9467	6.1633	7.1234	6.4403	5.8943	6.0415	7.1666	4.4529	4.7415	6.0009	5.1554	6.7875	7.0258	6.9767	5.9234	7.523	5.4896	4.7164	5.5435	5.5705	6.417	5.7208	5.7145	4.6485	5.3923	6.9691	5.0431	5.5339	5.3074	5.7363	5.3558	5.2126	5.8714	6.4403	7.4562	5.4212	9.318	5.106	4.1102	3.8982	6.6264	6.1709	5.8711	5.4738	6.5733	5.6548	5.359	5.3427	7.1136	4.4989	4.3792	4.8374	6.3023	4.0072	4.9059	7.1432	6.8924	6.8056	5.2005	8.1504	4.6938	6.7328	5.2483	6.1453	5.5466	6.1775	4.917
PF3D7_0101600.mrna1_1	PF3D7_0101600.mrna1_1;148	148	6.6731	5.5762	5.5388	5.5996	4.2273	6.0018	5.0875	5.9898	3.0875	7.4294	5.5993	5.5954	5.4571	2.9069	6.5965	5.4433	6.2655	4.0781	5.3558	6.2904	6.3386	6.5406	11.4534	6.9536	5.0836	8.1048	4.5423	5.1795	6.7431	7.0753	7.2887	11.5551	6.77	5.4216	6.5667	5.1227	5.516	5.5729	6.8516	5.0483	4.2547	4.2472	8.9913	5.6721	4.9523	4.9695	6.0749	5.822	5.7679	5.3547	5.3255	9.684	4.4634	7.1842	4.9809	5.2668	5.0687	6.7467	5.8022	5.5705	5.6764	10.7224	5.3872	5.1938	5.5987	6.6391	5.8447	6.0097	5.6542	6.9746	4.4403	5.5005	7.7882	6.4226	5.5683	5.1202	10.6245	5.3723	5.8848	5.3533	6.2095	5.7186	6.5301	5.5625
PF3D7_0101600.mrna1_1	PF3D7_0101600.mrna1_1;149	149	7.0829	4.757	5.4246	4.673	5.1322	7.3096	4.6229	3.7897	4.3597	7.7822	5.9581	4.9575	3.9355	4.5534	7.32	4.889	5.8329	4.5298	5.4091	6.0775	6.1024	4.4094	5.8634	5.5635	4.839	7.3996	4.5844	5.4598	5.6138	5.7682	5.3056	5.7602	6.0361	5.4867	4.342	4.3951	4.9088	4.7777	6.9015	4.3363	4.8866	4.9805	8.6145	3.1875	4.8324	5.6851	4.6565	5.7835	4.5668	3.5008	5.6628	8.4768	4.6421	6.3298	5.1289	4.3709	4.6135	5.3723	6.8054	6.0235	4.3399	10.3656	4.9745	5.7679	4.4443	5.5735	4.7371	5.568	5.6421	6.204	5.4084	5.1185	7.2728	6.8482	5.0904	4.9773	10.4492	4.6616	6.8992000000000004	5.2968	4.6358	3.5361	6.4799	3.5373
PF3D7_0101600.mrna1_1	PF3D7_0101600.mrna1_1;150	150	7.0671	5.8222	4.9607	5.3423	2.9222	6.2529	5.9602	5.116	3.6358	7.1525	5.6147	4.1001	4.5317	4.7409	5.6079	5.5708	6.1504	4.1334	5.142	6.9688	5.7363	5.5472	4.9402	5.8627	5.8868	6.1502	5.3999	5.0224	6.9745	6.5724	5.6974	3.0755	5.9669	4.5198	6.1418	4.7782	5.0548	5.2091	5.8199	5.5075	4.0277	5.0587	6.8639	7.1544	5.4938	4.2227	5.2292	5.5832	4.9016	5.9752	5.4453	8.1344	5.0483	5.7837	5.0409	5.0501	4.3082	6.5527	5.8253	5.0126	4.7004	10.033	4.812	5.554	5.3719	5.1635	4.3834	6.1645	5.9018	5.8278	3.6588	6.4619	7.1063	6.4678	5.847	5.6314	10.2088	6.488	6.3526	5.0832	5.8339	5.8746	5.6823	5.4548
PF3D7_0101600.mrna1_1	PF3D7_0101600.mrna1_1;151	151	7.7225	6.3516	6.4558	6.5827	6.1208	6.8641	4.6645	3.1489	4.4356	8.1962	6.5273	5.0531	5.4306	5.5367	6.1773	5.5027	5.3677	4.7618	6.392	6.6473	6.2428	7.6562	6.6799	5.7884	5.9873	7.6311	3.2494	5.3136	6.045	6.8815	7.7054	6.7057	5.8868	5.4107	4.7565	4.8924	6.3966	4.8841	6.6178	6.0902	5.3526	3.5644	8.1743	5.3445	5.2761	7.1028	6.4494	6.4576	6.1214	5.8647	5.5248	8.6251	7.4845	7.2449	5.6554	5.5043	5.1946	7.4907	6.2895	9.4892	5.3523	10.4357	5.5106	5.8873	6.0123	6.2077	5.6721	6.1069	4.6713	5.4124	7.5215	4.9021	8.204	7.1445	6.1154	6.144	10.4045	6.2143	7.1565	5.7986	5.6168	5.4812	7.1102	5.0224
PF3D7_0101600.mrna1_1	PF3D7_0101600.mrna1_1;152	152	6.7947	5.1961	6.9004	5.3234	4.0108	5.3604	5.0152	4.2141	2.9184	6.4438	4.7708	4.6118	4.3792	3.067	5.4087	5.2468	4.3903	5.0308	4.464	5.2668	5.5564	4.8395	4.1977	6.1639	5.4316	4.7666	5.0883	4.2327	4.6508	6.04	4.669	5.5454	5.5176	4.729	4.4951	3.8924	5.1173	4.9293	5.5647	3.5211	7.997	4.0108	7.0177	6.6107	4.6182	3.86	5.0488	5.3409	4.9011	4.889	4.852	6.4629	7.9929	6.0538	5.9222	4.9754	5.3223	6.399	5.6576	4.9463	4.9322	9.9612	5.3473	5.7268	5.585	4.917	4.4121	6.027	4.3016	6.0488	2.8738	5.005	6.1965	6.1769	5.0548	4.314	10.0899	4.7703	6.0819	5.0369	5.3448	3.9782	5.2052	3.3632
PF3D7_0101600.mrna1_1	PF3D7_0101600.mrna1_1;153	153	6.7639	5.1018	4.627	6.0374	3.541	5.2095	8.6884	10.7987	3.511	7.5544	5.1039	4.5267	5.2716	4.5699	4.963	5.318	10.1747	5.4124	4.3038	6.9838	6.3069	5.0575	5.1432	5.1465	5.4046	5.9905	5.3702	5.4555	7.4098	6.5674	5.7692	5.689	4.9155	5.2705	4.7856	3.6088	5.5494	5.1946	6.0512	4.9481	4.9991	2.7225	8.3269	7.2221	5.9236	4.4899	5.8258	6.2572	5.1383	4.9088	6.4283	6.6768	7.8193	6.8185	3.4303	3.9937	4.8948	5.9727	5.7317	5.6047	5.5638	8.7738	6.3783	5.7687	6.0753	5.6636	5.7669	5.5762	5.2931	4.8344	5.0312	5.0246	6.7266	6.3366	5.8089	5.6636	9.9114	5.9236	6.243	7.0449	5.6343	5.436	6.6747	5.7892
PF3D7_0101600.mrna1_1	PF3D7_0101600.mrna1_1;154	154	7.915	5.31	6.045	5.7949	3.6826	5.2265	8.3661	9.5493	2.266	6.9844	4.9383	4.3526	5.2399	3.9598	4.3618	7.2793	9.2166	4.106	4.6317	4.0566	6.4619	4.784	5.6865	6.723	5.354	9.483	5.7803	4.8115	5.4346	5.8545	5.2836	5.3306	5.1506	5.0103	7.2745	5.9619	5.2388	5.3802	5.8814	4.8334	6.6318	4.4705	6.8672	6.7036	6.6638	5.382	5.3331	6.325	4.0018	4.889	6.5032	6.2371	7.7639	7.1715	5.6568	5.0657	5.0721	5.503	4.3255	4.7093	4.7458	9.413	6.5853	5.9821	6.351	5.2211	3.742	6.6278	4.3161	5.4155	4.888	4.8027	6.5215	6.8121	5.2596	5.9167	9.1981	6.017	5.9984	7.187	5.8063	5.2887	6.71	5.7087
PF3D7_0101600.mrna1_1	PF3D7_0101600.mrna1_1;155	155	6.0459	5.4822	5.36	5.1863	3.2795	4.3576	7.0593	10.1749	2.3248	6.1056	6.2557	4.7682	5.263	4.0383	4.3964	4.8197	10.1218	4.5564	4.3498	5.9848	5.8941	3.3519	9.2211	5.0475	4.904	10.3054	4.1069	5.1522	6.7965	5.7527	5.7721	9.0356	5.9575	5.0575	9.4319	4.6809	5.2145	4.2869	5.9878	3.645	7.087	3.0721	5.5957	5.7241	5.4777	3.6519	5.3663	5.7071	4.5236	5.1247	5.9329	5.0815	6.884	6.3036	4.9011	3.8032	5.6747	8.3227	7.272	4.0678	5.1202	8.713	4.8914	5.1799	6.9494	6.2564	5.2338	5.3954	6.1952	4.8017	3.2219	5.8326	9.5395	6.1857	5.0193	5.2887	8.4192	5.6868	5.8844	7.5692	6.6179	5.1123	6.1918	4.6576
PF3D7_0101600.mrna1_1	PF3D7_0101600.mrna1_1;156	156	5.5144	6.1587	7.6751	6.0081	4.6582	5.0947	8.6064	10.7657	2.2048	7.0174	3.5619	4.238	5.3892	5.0781	5.3695	6.1183	10.3815	4.477	5.3334	9.2436	5.6845	5.2098	11.5974	4.251	5.189	7.0997	4.3448	5.3045	9.578	6.1663	6.7275	12.0146	5.1743	6.0083	6.2244	4.0268	7.5294	5.2468	5.5382	4.2861	7.3319	4.7301	7.3279	7.433	7.8417	4.6159	6.0553	5.8848	5.675	5.5534	7.2681	7.6985	8.0579	7.3631	4.7655	5.9722	7.0136	9.9458	7.6797	6.1268	4.5229	7.7819	7.2156	5.3916	10.3608	7.1601	5.9773	6.3675	5.6267	5.0264	4.7334	7.2141	11.9457	7.6597	5.2338	5.7578	8.1942	5.6441	6.2902	11.3818	6.4941	5.5853	6.9922	6.2259
PF3D7_0101600.mrna1_1	PF3D7_0101600.mrna1_1;157	157	8.0218	5.382	8.7297	6.4471	2.9467	4.1383	6.2946	5.4588	5.0259	7.8932	5.4179	5.0613	6.4793	2.2957	4.9764	5.4851	6.1094	3.0841	5.7487	4.5662	5.4935	3.9241	6.3304	4.7334	5.0023	4.9773	4.6253	5.2739	4.6017	5.3487	5.0522	7.0185	4.5059	3.847	6.2166	3.0824	6.5749	5.3406	6.4479	4.5398	5.5662	4.2913	5.986	8.926	7.9941	5.09	4.5534	6.4735	4.9759	4.0179	6.6614	5.5844	9.8955	8.863	6.3759	4.6949	6.2494	5.8802	5.1465	6.7655	4.9565	8.5605	4.8718	5.6642	5.359	6.2048	5.1558	7.1552	5.9542	6.0976	4.7923	4.3384	6.132	4.6882	6.1771	4.8125	9.1637	4.4957	6.0535	5.5264	6.3723	3.8777	6.7266	4.9035
PF3D7_0101600.mrna1_1	PF3D7_0101600.mrna1_1;158	158	11.5987	7.1276	7.6826	9.9085	5.0858	4.5273	5.4519	5.1735	4.7866	11.6445	6.7948	6.3434	9.9341	3.9126	5.0904	6.3452	5.7698	5.06	8.1846	5.3331	6.3486	5.9378	8.7743	5.5798	7.509	9.0502	5.0457	6.9363	6.6087	5.6873	5.6736	8.9696	5.0085	7.0643	7.6699	4.4482	7.1547	8.6654	11.0681	6.0121	8.1157	5.0356	10.4125	13.0529	10.7382	6.1625	7.4353	10.9105	5.8217	4.8689	5.4764	5.4712	12.5655	11.5766	7.388	6.6945	5.7282	9.208	5.5512	6.9301	6.2384	9.5487	7.6445	8.1049	7.6991	5.3277	6.6988	9.879	6.5673	7.3513	6.9536	5.1763	9.1175	6.09	7.4346	5.2645	10.1954	7.3231	8.0021	8.6062	5.5311	6.9513	10.4917	6.5204
PF3D7_0101600.mrna1_1	PF3D7_0101600.mrna1_1;159	159	5.3761	5.4588	5.0909	5.4954	4.7918	4.6023	4.5747	5.2145	4.645	5.5351	5.4155	5.1231	5.6398	3.7104	4.225	4.6141	4.8982	4.1882	4.8787	5.9579	5.0339	4.7104	4.9914	4.5583	5.2836	4.7772	5.0166	4.8704	6.6892	5.0009	4.5435	3.4155	5.855	4.8283	5.5625	4.3212	4.3045	6.2069	4.9435	3.5148	5.2787	4.3625	6.3176	6.1869	4.4168	5.0067	5.073	4.9453	4.3847	4.9695	5.3505	4.8237	5.9828	5.9023	5.2619	4.0575	5.6433	5.3466	5.3632	4.2623	5.2702	6.2489	6.2931	4.9208	5.3899	6.0587	4.9435	5.2802	6.7943	4.8288	4.9141	5.3771	4.903	5.435	5.5865	5.7957	6.399	5.824	5.3551	5.5868	5.2323	5.0277	5.405	6.0164
PF3D7_0101600.mrna1_1	PF3D7_0101600.mrna1_1;160	160	5.0764	5.823	6.5037	5.7618	4.9103	4.7527	6.2201	6.049	5.1039	6.0807	5.8138	4.7597	5.2246	3.0942	4.95	5.1006	6.7906	4.9184	6.005	6.3945	5.805	5.5084	8.7298	4.9074	4.6182	3.9964	2.4356	5.2494	7.0258	6.0363	6.0695	8.7697	5.5832	4.9819	4.844	4.1787	5.3416	5.2059	5.8492	5.4155	5.6352	2.6893	5.3154	5.0299	5.8672	4.4019	5.4532	4.9146	5.4499	4.1538	5.9761	5.2219	3.696	5.9759	5.9322	4.4673	4.9754	6.7293	5.3092	4.6882	5.1432	6.4957	7.6075	5.6109	7.9165	6.4214	3.6803	5.8151	5.5552	5.995	5.116	5.439	7.4653	4.9326	5.5546	5.319	6.9562	7.5154	5.6473	8.3944	6.0391	4.641	4.9896	6.0166
PF3D7_0101600.mrna1_1	PF3D7_0101600.mrna1_1;161	161	6.3712	5.6631	5.9729	5.5515	4.5904	4.3255	5.5931	5.6576	4.7032	6.4251	5.2839	4.848	5.5068	2.2234	4.1359	5.694	5.5429	5.5478	4.8914	6.2163	5.5883	5.5607	7.1865	5.5853	5.6993	5.9208	4.5435	5.1807	6.2688	6.0622	6.8067	5.709	5.5188	5.3875	5.6921	4.8283	7.4535	5.0224	5.8883	4.8625	4.1449	4.1811	5.7415	5.8316	6.8985	5.9446	5.4931	5.128	5.1973	5.1052	5.8163	6.1884	5.9768	6.3987	5.0272	5.8542	6.0054	5.8875	5.9825	4.7098	8.331	6.5923	8.6153	4.5723	5.8926	6.5491	5.1574	5.9248	7.1001	5.281	4.9425	5.4992	6.4022	5.7991	5.5883	8.0782	8.0769	8.2678	5.86	6.2758	5.8169	5.6952	6.3347	6.4396
PF3D7_0101600.mrna1_1	PF3D7_0101600.mrna1_1;162	162	5.853	5.7871	8.6592	5.9656	5.2016	5.0264	5.3537	6.1422	4.7861	10.5364	6.3553	5.0094	5.5236	4.2048	5.4709	5.1627	7.0476	5.9107	5.2563	6.0609	5.4002	5.2906	5.6291	6.8061	9.004	7.6918	8.2717	5.8802	5.8115	6.5176	6.4381	5.6328	6.6299	9.5802	6.7443	8.1064	5.8946	5.1851	5.8395	4.2728	5.6215	5.4983	6.0553	4.8929	6.1318	5.2828	5.3266	4.9828	4.8777	7.048	4.4854	6.6838	6.8335	6.3672	4.9458	4.5198	8.0676	5.5925	5.9314	5.0352	6.2443	7.7988	10.1585	5.5033	5.9621	7.3575	5.1985	5.1056	6.6446	5.2342	5.4216	7.232	6.0494	5.8809	4.8161	6.2649	10.1059	9.3315	6.0787	6.2981	7.0719	5.101	7.2346	7.1853
PF3D7_0101600.mrna1_1	PF3D7_0101600.mrna1_1;163	163	6.2963	5.3681	6.1847	5.8395	3.2357	4.5747	6.6314	6.0246	5.0418	5.5429	7.5347	5.1102	5.101	5.2472	4.9288	6.4341	6.3271	5.288	5.3448	6.0244	5.2957	5.939	6.6807	6.5702	6.8108	7.3399	7.2368	5.2828	6.5013	5.735	7.5012	6.133	6.3969	8.049	6.6388	7.4505	5.4429	6.9112	5.0396	4.9236	4.8022	4.7511	5.8086	4.957	6.2869	4.4848	5.4951	6.1216	5.6465	5.2479	6.6067	6.2521	6.1699	6.0749	5.6326	4.7808	6.0691	6.6237	5.9966	5.8662	4.9832	7.2637	10.8765	5.1069	5.784	8.4028	4.7645	5.7871	5.9098	4.4243	3.3923	6.1237	6.9518	6.4832	7.1803	5.8447	8.1381	10.0374	5.4313	7.0817	8.6081	4.4128	7.0344	5.4419
PF3D7_0101600.mrna1_1	PF3D7_0101600.mrna1_1;164	164	6.8618	5.8179	5.8357	5.9153	3.8649	5.8577	5.7087	4.8022	5.4744	6.543	6.1765	5.7586	5.9376	5.1235	4.3533	6.0936	5.9416	5.3388	5.4983	6.5498	5.3981	4.5699	5.8936	6.4217	10.7067	6.2771	8.7151	6.4838	6.8695	6.3889	7.4678	5.1085	6.3665	11.2218	6.8586	8.4696	5.8283	10.7295	5.6769	4.0224	4.701	5.5342	5.805	5.0682	6.5423	5.3366	8.1152	6.2811	6.1926	5.9602	11.1079	6.0365	6.3987	6.516	6.5078	4.7214	5.8733	5.278	4.7049	6.4545	5.7236	7.3114	10.1382	5.0179	6.4182	8.3557	5.3649	6.9765	5.191	5.5589	4.9805	5.9174	6.7112	6.6685	7.1433	5.8115	7.7645	9.6992	6.4045	7.5648	8.0158	5.6545	7.843	5.9535
PF3D7_0101600.mrna1_1	PF3D7_0101600.mrna1_1;165	165	6.26	6.4783	5.0938	6.0762	3.9069	5.3691	6.2952	7.0084	3.8639	5.8122	5.2998	3.7645	5.8782	4.2365	4.2388	6.2116	7.0266	5.0496	4.5342	5.3937	5.694	5.8194	5.7921	5.2327	9.2673	6.1214	7.8288	5.1997	5.8163	5.8298	7.1787	3.8104	6.202	9.7168	5.3906	7.585	5.5211	9.3598	4.9864	5.3992000000000004	3.7159	4.9069	5.0139	5.3118	5.0921	4.2563	7.0447	5.7869	6.3268	5.1396	8.4255	4.9791	5.7035	6.1861	4.6398	4.84	4.8445	5.7382	4.8505	5.0725	5.6932	7.3551	9.7686	5.9982	7.1264	7.9541	4.5564	6.1029	5.1803	5.6594	3.9001	4.6611	6.8621	5.9591	6.2529	5.1018	7.6224	9.2257	6.3649	7.3944	6.6555	4.975	6.6001	5.6259
PF3D7_0101600.mrna1_1	PF3D7_0101600.mrna1_1;166	166	5.7434	5.4692	4.8278	7.2124	4.3147	5.1851	5.0644	4.706	0.4542	6.4494	4.9616	4.5892	6.4733	2.06	4.9174	5.0985	5.4466	5.7637	5.5419	4.7447	5.6907	4.5236	5.5173	5.856	6.9513	6.1412	7.3846	4.5729	5.8184	5.1094	6.4303	3.757	5.3923	7.8629	5.5037	6.8879	4.7104	7.489	5.2157	3.9107	3.5607	5.3764	5.7737	3.4607	5.4838	5.0963	6.045	4.7666	4.904	6.0564	6.9692	5.1583	6.1695	5.0687	5.5404	4.1276	5.4643	5.4673	4.8728	4.925	4.7897	6.2163	9.4258	4.5166	6.9849	6.2095	4.5248	5.61	5.3395	4.8605	4.0514	4.5892	6.2895	6.1432	4.9505	4.319	7.3661	9.066	5.5308	7.3951	6.3707	4.3455	5.6226	6.0682
PF3D7_0101600.mrna1_1	PF3D7_0101600.mrna1_1;167	167	7.3098	5.3441	4.4148	6.4318	4.4175	3.257	4.813	4.1659	4.7355	6.3239	6.9785	5.3074	5.8515	4.8227	5.1461	6.7872	6.339	5.9215	6.5798	4.6276	6.025	7.2923	6.0781	6.2098	7.1123	5.2472	6.5659	5.0475	5.9234	6.7812	6.405	4.774	6.5423	7.8831	3.9269	6.351	3.6323	6.966	6.6931	5.302	5.478	4.5963	5.5656	4.295	4.2891	4.701	7.6037	4.6147	6.6596	5.275	6.0804	5.6453	5.5336	6.4121	6.356	5.8627	6.2271	6.3649	6.0641	5.2954	5.233	6.478	8.7724	5.784	6.3316	6.7536	5.1293	4.8012	4.7279	6.5736	4.7655	5.857	8.1556	6.7489	3.8258	5.266	7.7243	7.5332	5.1803	6.8223	6.6215	4.2211	5.9732	6.2159
PF3D7_0101600.mrna1_1	PF3D7_0101600.mrna1_1;168	168	6.1218	6.1973	5.2787	5.3882	3.7698	6.2145	5.5033	4.8525	5.2426	6.8919	7.8839	5.2223	5.6061	4.9676	4.9768	6.6539	5.9491	6.2159	7.1114	5.735	5.3985	7.1984	4.9088	7.2881	7.3312	6.6066	6.3422	6.0616	5.5295	6.0559	7.1733	4.6753	6.9912	8.2254	5.7578	6.2026	7.5127	7.8229	5.8792	5.0613	4.9796	4.3799	4.5789	4.7479	4.9122	4.9832	7.5529	5.5046	5.735	5.7525	6.155	5.0862	6.0025	6.1579	5.7525	5.4663	6.6954	7.2688	6.1566	2.7549	5.2269	6.9914	9.231	5.7991	6.378	7.3318	5.3568	6.2645	5.3854	7.2357	4.7602	4.1969	7.2794	5.8417	5.1847	5.0175	7.4068	8.426	6.435	6.5124	7.2367	4.9864	6.5807	5.9402
PF3D7_0101600.mrna1_1	PF3D7_0101600.mrna1_1;169	169	6.5974	5.7787	5.3245	5.5738	6.1775	5.636	5.7181	5.4063	5.7827	6.9761	9.6883	6.6525	5.4175	5.3349	5.8672	6.1377	5.7845	4.0206	7.7644	5.5674	6.5155	7.0253	5.4535	6.9493	7.3218	5.1396	5.7684	6.0775	5.3391	6.3787	7.4022	5.3649	6.7104	8.3306	4.6826	5.9076	5.4883	7.2372	5.1272	5.849	5.0157	4.6363	3.8135	4.6094	5.846	3.4195	7.555	5.2296	4.848	4.4202	5.9729	5.0853	5.121	6.4418	6.574	4.6076	4.1102	7.6272	5.8115	3.4816	6.4627	7.1067	8.6751	5.3129	4.1119	7.9606	4.9699	4.0583	4.7388	7.8714	3.2839	5.3416	7.4674	6.1256	5.3027	6.2155	7.1039	8.3423	4.848	5.9045	7.3174	5.8074	5.5151	4.6188
PF3D7_0101600.mrna1_1	PF3D7_0101600.mrna1_1;170	170	7.2362	5.8407	5.7887	6.7671	6.5801	5.14	8.6815	10.5947	6.6411	8.996	8.3685	6.3549	6.6778	7.3065	5.0405	7.711	10.3945	4.8079	4.8217	11.2623	7.3666	7.6044	14.5745	6.4373	6.4634	6	6.6314	4.0312	11.0521	9.2419	7.4995	14.6551	6.4686	7.7735	5.26	5.7173	5.9575	7.3716	5.8032	4.4074	9.7614	3.9155	6.2311	7.1196	8.0471	4.5154	6.6346	5.7546	6.1098	5.408	7.2043	6.0488	5.701	6.2007	5.4941	4.4195	5.9563	13.6532	8.9936	4.4588	5.9117	8.0316	9.8904	4.2698	11.4494	8.8371	3.9542	5.1469	4.3792	7.6377	3.8669	5.5236	14.6	8.8393	4.9378	5.7181	7.5006	8.7202	6.0217	12.0575	7.5583	5.6398	6.4244	4.4607
PF3D7_0101600.mrna1_1	PF3D7_0101600.mrna1_1;171	171	6.9412	5.4396	5.8301	6.144	5.682	5.2176	5.6378	5.9381	2.9523	7.6071	6.4707	5.4111	5.3455	4.3434	4.2426	6.5531	5.9551	4.8063	4.5236	9.1574	6.1171	4.8654	9.696	6.106	7.718	4.0045	7.9044	5.133	8.7112	6.4148	6.0917	10.4021	6.6398	8.868	3.7015	7.4775	9.9204	7.1496	5.9069	4.7671	6.073	3.8146	6.2651	4.9001	6.5537	12.0575	6.6184	6.1129	6.304	4.5217	7.3405	6.2861	9.7223	6.1851	5.8017	11.8347	5.3865	8.4606	5.9639	5.7285	5.7347	8.0754	10.2999	5.2334	6.6612	5.8824	6.1278	5.6682	4.4803	7.6261	9.2669	5.021	8.9468	5.9568	5.3533	6.3827	8.1583	9.4538	5.8632	6.9333	6.9268	6.5789	7.1261	6.0394
PF3D7_0101600.mrna1_1	PF3D7_0101600.mrna1_1;172	172	7.1815	6.1611	6.506	6.3315	4.4216	5.7347	6.0542	5.121	4.1683	7.124	6.2647	8.0929	6.2213	3.8748	5.2491	6.5041	4.9667	5.5081	6.0479	6.4313	6.3118	5.2257	9.2923	8.3489	7.8399	4.4033	7.4797	7.2307	6.9815	7.1225	6.1377	10.0283	8.1003	8.8894	4.3377	7.3755	8.9965	6.5388	7.1329	7.1378	5.295	3.1651	8.2883	10.4457	6.6112	10.6787	7.0177	8.0195	5.6837	5.6716	6.7745	6.6872	6.1504	6.1177	5.8659	11.9702	6.8206	7.4506	5.3395	5.5339	5.8215	7.5657	10.3997	5.7629	6.3654	6.5959	4.6082	5.4436	5.319	5.826	9.94	6.8436	7.8111	5.7184	5.8189	5.5595	7.925	9.401	5.9639	7.128	6.5854	5.6453	6.3703	6.3512
PF3D7_0101600.mrna1_1	PF3D7_0101600.mrna1_1;173	173	7.0399	5.1599	5.1623	7.9953	4.3985	5.4449	8.7275	10.0076	1.8359	7.7462	5.7986	9.2858	7.805	3.0197	6.1871	6.3345	10.0248	3.6542	5.1243	8.2284	6.5727	7.4394	8.7578	11.7537	8.6312	5.8237	7.4141	4.7581	9.366	7.187	7.7979	9.5365	11.4721	8.9575	5.0613	7.4786	10.0938	7.4991	10.2934	5.5267	5.0592	5.2787	5.5978	9.2095	6.1635	12.1205	7.3122	10.3749	13.8778	5.5276	7.1082	6.0577	7.4869	6.3056	6.784	11.6063	6.4286	6.0723	5.5705	4.8222	5.2968	8.0469	7.6166	5.1807	5.8027	6.4216	5.4326	4.4087	6.044	6.8046	9.9007	6.217	8.1133	5.853	5.5204	5.993	8.1452	6.3675	5.1453	6.8642	6.7328	6.2133	6.3939	6.6625
PF3D7_0101600.mrna1_1	PF3D7_0101600.mrna1_1;174	174	6.992	5.3565	5.5011	12.533	4.5735	5.6002	5.9333	6.4947	4.1554	7.4643	5.6138	6.6011	11.8719	4.5711	5.1675	6.194	5.9484	3.3632	7.1683	7.4792	6.8529	5.4097	8.1021	7.1167	6.6986	5.3349	7.3643	8.7526	7.8413	7.2332	7.6171	8.1835	7.3635	7.1682	5.3484	6.9357	8.5509	6.1859	6.4668	4.6943	4.6753	4.9126	5.4591	5.4584	6.9185	10.8861	6.7223	6.9465	6.9825	5.3473	5.4957	6.0115	8.9838	5.7093	7.1097	10.8914	5.3041	10.3365	8.3733	4.5173	5.3618	7.4331	7.6282	5.3823	6.8403	6.5664	4.9937	5.3726	4.3923	8.9629	9.0663	6.2447	11.425	8.222	5.4558	6.4214	8.0698	6.321	5.6761	6.8795	7.073	3.2373	5.8268	5.4466
PF3D7_0101600.mrna1_1	PF3D7_0101600.mrna1_1;175	175	7.4832	5.2649	4.263	6.2681	4.1334	6.4114	6.2319	7.5865	3.3045	7.923	5.3906	6.2627	4.859	4.9307	4.7845	6.4091	6.9519	6.0435	6.0168	9.6795	7.1588	6.6947	10.5498	7.3452	6.375	10.7716	9.1753	6.9662	9.1677	7.5847	7.4543	10.351	7.4857	7.699	10.2483	8.342	8.1436	5.8575	6.7914	4.101	10.0114	4.8212	5.5148	6.1216	7.9073	11.1556	4.3889	6.1379	6.9735	6.0297	6.0444	5.6171	5.7485	5.9953	6.1027	10.4691	5.8768	10.2273	6.9028	5.44	5.1453	12.2886	7.4595	4.8186	7.2402	8.2335	5.8535	6.0306	4.8674	9.1649	9.2428	7.1851	12.101	7.0334	5.6971	5.8565	8.28	5.3001	6.2546	8.2294	7.8006	6.7313	6.6154	5.6346
PF3D7_0101600.mrna1_1	PF3D7_0101600.mrna1_1;176	176	6.2724	5.3981	6.3397	4.9203	4.4783	6.1216	5.7716	5.6599	2.9598	7.9376	4.4647	9.7335	6.3304	5.1285	5.496	6.0873	6.4861	7.3037	5.2653	7.6219	7.0045	5.8817	8.4226	7.1363	6.9629	5.2965	9.3953	4.4983	7.2438	7.0367	7.3451	8.6293	6.7167	7.4786	5.332	7.6814	8.6276	5.4735	5.6685	5.0435	7.0346	3.7876	5.6061	6.1475	6.6765	10.5267	5.591	5.9196	8.608	3.585	6.3705	6.357	6.0697	7.4341	5.1906	10.0659	5.1052	7.5889	6.223	2.4854	6.9166	7.8915	7.0552	5.5201	6.8426	8.0105	5.0548	5.3031	3.0618	5.6317	9.2427	5.4459	9.8203	6.2374	4.8217	5.5024	9.6939	6.7687	5.8575	6.8542	8.1207	6.1293	6.4898	5.6349
PF3D7_0101600.mrna1_1	PF3D7_0101600.mrna1_1;177	177	9.4459	6.7823	6.6204	6.918	8.267	8.8604	6.204	5.8492	8.815	9.5146	6.0951	10.0757	7.2885	6.9591	9.5771	7.1043	6.4869	6.2434	10.4268	8.305	7.4746	10.9392	7.7181	9.513	9.2034	4.319	9.5821	11.6529	12.1064	7.8788	11.9305	7.3442	9.7719	9.1408	4.3716	9.6804	10.0552	5.6724	11.3607	6.3835	5.9768	10.5463	8.907	6.4653	9.9698	10.0385	6.8451	11.6862	8.5437	7.3349	11.9364	9.1165	5.6118	7.9346	7.9082	10.1445	7.5097	9.5685	7.6876	6.382	8.0053	9.6048	10.4411	11.4199	8.7944	8.8724	9.9461	10.3405	10.0716	7.4227	9.1674	7.7308	11.1828	7.4346	6.2363	6.7835	8.9996	10.0174	11.6248	9.6139	8.3307	12.1586	10.286	9.4006
PF3D7_0101600.mrna1_1	PF3D7_0101600.mrna1_1;178	178	9.1778	7.2603	6.627	7.3167	8.106	9.2527	6.1369	6.4803	8.7779	9.0198	6.5889	10.5321	7.4934	7.7174	9.8702	7.5301	6.6741	8.053	10.7671	9.6737	8.1591	11.6372	7.032	9.7819	9.1561	5.44	10.7342	12.0027	13.1803	7.6722	11.8003	7.849	9.6336	9.6885	5.9484	10.3412	9.108	6.5518	11.6833	7.4091	6.2664	10.0634	9.0448	9.1271	9.8095	9.8685	5.694	12.1452	9.9163	7.3037	11.9864	9.2048	5.7729	7.5368	8.704	8.1457	8.2427	10.6106	6.5051	6.7127	7.8408	9.7525	11.0815	13.762	9.4132	7.6518	12.712	9.8424	10.4591	8.3509	8.4388	7.5331	11.4824	7.7051	7.4942	6.2902	9.6552	8.594	13.5863	10.2723	7.9532	13.0433	11.0148	10.7085
PF3D7_0101600.mrna1_1	PF3D7_0101600.mrna1_1;179	179	10.7439	8.3762	6.6373	7.377	7.9432	9.7453	6.4639	6.4947	8.7271	10.5186	8.0164	10.734	7.788	6.8975	10.2306	7.283	7.0166	7.8668	11.1052	10.5765	7.6652	11.839	7.7813	9.8727	9.6158	5.7509	10.2407	12.1167	12.9903	7.7729	11.8165	7.0442	9.5416	10.1365	5.7063	10.4297	9.3927	6.3969	11.8256	8.0517	6.6643	10.6634	8.7762	9.4955	10.6889	10.3633	6.7487	11.9392	8.8361	7.8706	12.012	9.4811	9.843	8.1339	9.8763	7.9717	8.0336	10.9111	7.2872	6.6132	7.8103	9.3744	10.3502	13.492	9.4059	7.6699	12.3184	9.996	10.1412	10.0296	8.8215	7.6871	11.163	7.8612	7.7947	6.8135	9.2488	9.61	13.4345	10.3707	8.0826	12.9404	10.4854	10.1378
PF3D7_0101600.mrna1_1	PF3D7_0101600.mrna1_1;180	180	10.8163	8.7465	9.0075	7.631	8.3936	9.5639	7.117	8.1562	8.923	10.5041	5.8839	11.1737	7.6959	7.7468	10.2058	6.8535	7.9358	7.1331	10.9429	9.9784	8.0703	11.2407	7.4636	10.3955	9.8516	4.6392	10.0113	11.6866	13.3847	8.1746	11.4298	7.3152	10.2747	10.0685	5.8184	10.2557	9.0286	6.6234	11.9842	8.3876	6.9126	9.8443	8.6787	9.0747	10.1593	9.3389	6.8549	11.7811	9.5476	8.2476	12.2867	9.2346	5.8992000000000004	8.1755	9.64	8.5775	8.7207	10.8621	7.5901	8.7398	8.2001	9.8954	10.3979	13.4793	9.4692	8.406	12.1695	9.2274	10.0166	9.0366	8.5471	8.2267	11.3454	7.0244	7.8435	7.5509	9.9049	9.6259	13.6107	10.2364	8.2569	12.575	10.0413	9.7253
PF3D7_0101600.mrna1_1	PF3D7_0101600.mrna1_1;181	181	10.3228	8.3007	8.7544	7.5569	8.4857	10.4442	6.4632	6.9594	9.0451	10.662	6.9298	10.9544	7.8045	8.2491	10.0558	6.5578	6.4637	7.8553	10.4173	11.0309	8.0096	10.3634	8.4526	10.0718	9.1381	5.0303	9.4634	10.5906	13.6297	7.9231	10.9873	7.1817	10.2043	9.8254	5.8758	9.3597	9.275	5.4561	11.8895	8.5787	6.4021	8.6008	8.5493	9.6386	10.0838	9.1976	5.5484	11.7654	8.7305	8.6465	12.0775	8.4739	4.7511	7.8518	8.5095	8.3347	8.6877	11.4066	8.0726	7.3835	8.3175	9.3875	11.4516	12.8812	8.9858	7.4042	11.4285	10.2139	9.3954	7.8466	8.1527	8.2496	11.6579	8.4053	7.3856	6.7447	9.9684	10.6377	13.0329	10.0209	7.335	11.8988	10.738	9.3899
PF3D7_0101600.mrna1_1	PF3D7_0101600.mrna1_1;182	182	10.5076	8.8992	7.6296	7.0602	8.1029	9.2584	5.6814	6.1815	7.9842	10.7	6.6967	10.5454	6.9825	7.0017	9.9443	5.9502	6.7186	7.8512	10.1451	10.873	7.9526	9.9153	6.5972	9.2524	8.9394	3.3743	8.6736	10.9835	13.5861	7.3612	10.4332	5.5348	7.6529	8.93	5.281	8.8203	10.1651	4.8674	10.882	8.9606	6.4323	7.9944	7.6584	8.8997	9.8543	8.4002	5.2574	10.668	8.1029	9.567	11.4281	8.2838	4.9923	7.193	7.5724	8.1927	8.9603	10.7002	6.869	6.9657	7.8319	9.5699	10.7728	11.4042	8.0984	6.6612	10.3112	9.0137	8.351	6.776	7.799	8.2292	10.5334	7.7317	7.1558	6.4786	9.0657	10.4346	11.9884	9.54	6.8281	10.0408	9.9361	8.6717
PF3D7_0101600.mrna1_1	PF3D7_0101600.mrna1_1;183	183	11.2396	8.823	7.3132	7.408	8.8493	9.5176	6.2871	6.6427	8.7363	10.8082	6.3271	10.6933	7.0317	8.3107	9.9092	6.7872	7.2644	8.7068	11.7688	10.9835	7.1943	11.2078	7.358	8.623	9.0179	4.1546	9.4207	11.9907	13.8794	7.3439	11.5677	6.3268	8.7895	9.4712	5.6665	9.7565	10.1286	6.6904	12.3393	7.1246	6.937	8.4882	8.9811	8.3306	9.8264	9.0148	6.596	12.4744	7.651	8.6446	11.8439	9.8749	4.0233	7.4845	8.6618	8.7559	9.3483	11.6547	6.7313	6.5832	7.7171	10.8699	10.9307	13.0743	9.1327	7.4143	11.8671	9.8522	10.127	8.2393	8.4353	8.6638	12.0077	8.0164	7.1587	7.451	10.7254	9.971	12.9266	10.1031	7.708	12.3278	10.1271	10.0486
PF3D7_0101600.mrna1_1	PF3D7_0101600.mrna1_1;184	184	10.3737	8.3285	7.5338	7.0432	8.8589	9.1182	5.7339	6.1398	8.3901	10.6503	9.4	10.2049	7.5181	7.3295	9.7335	6.3878	6.2396	6.935	10.5498	10.0312	7.9558	9.4508	7.3195	8.4658	8.447	4.9828	8.8031	10.8581	13.5754	7.2145	10.5193	6.4979	8.7448	8.6794	4.9136	9.3002	9.2778	5.8826	11.1921	8.5499	6.3423	8.0584	7.8464	8.5043	9.1366	7.6566	6.2555	10.9991	6.9806	8.0015	11.2809	8.4145	5.4168	6.2182	7.2024	7.9291	9.356	10.9407	5.8987	6.2012	8.0932	11.0405	9.5866	12.1403	8.4788	6.6047	10.6071	9.7332	8.5172	7.1484	7.89	8.4184	10.9055	5.947	6.8615	6.7695	10.8027	7.4713	12.2361	9.5721	6.7743	10.7332	10.0436	8.1749
PF3D7_0101600.mrna1_1	PF3D7_0101600.mrna1_1;185	185	9.6285	8.0378	6.9131	7.2647	8.6506	8.437	5.213	5.3143	8.2725	9.7887	6.8626	9.1398	7.1369	8.2875	9.5172	6.7211	6.0832	6.7945	10.7349	9.6075	7.0859	8.9621	6.3742	8.0541	8.3771	5.8151	8.6613	10.5421	13.308	6.8868	9.8857	5.9215	8.8065	8.3122	5.4819	8.8324	8.8849	5.4476	10.8449	8.1535	5.978	8.1061	6.9053	8.4767	8.0122	8.1289	5.5573	10.6994	7.0969	6.2207	10.7067	7.5317	5.9153	6.1262	6.8392	7.5817	9.1163	10.5221	5.1599	6.5829	7.3051	10.1089	8.9529	11.8486	8.1296	6.4717	10.561	9.1629	7.657	7.1121	7.1763	8.3597	10.5833	5.9258	6.6731	6.5481	10.4265	7.6814	10.6961	9.1517	6.1102	10.4809	9.5444	7.5134
PF3D7_0101600.mrna1_1	PF3D7_0101600.mrna1_1;186	186	9.472	8.4722	6.7863	6.4484	9.6811	9.2061	5.4266	5.5823	8.1812	10.4476	5.0781	8.9222	6.2919	8.0494	9.7223	5.9998	5.8797	5.79	11.3306	9.9261	7.9024	7.9319	6.0494	8.5797	7.3071	5.9848	8.1073	10.6087	13.701	7.1439	10.0105	4.8763	8.3187	8.2943	6.7866	8.9948	9.5383	6.4016	11.1214	8.2673	5.9971	8.4057	6.4406	7.4739	8.8101	7.9038	6.7425	10.3137	6.3584	7.9807	10.8105	7.704	6.1024	6.6401	7.1565	6.6456	9.1778	11.2414	5.6665	6.5423	6.7944	9.3155	8.1017	11.9272	7.7289	6.1747	10.0121	8.4625	8.2152	7.666	7.1702	8.2181	11.4505	5.804	6.4365	6.6734	10.5467	7.0038	11.4685	8.4826	6.7263	10.9413	9.1183	7.7833
PF3D7_0101600.mrna1_1	PF3D7_0101600.mrna1_1;187	187	7.292	6.4175	5.1181	5.6115	8.6241	6.9549	4.7845	4.9919	7.6146	8.4475	5.2207	6.1162	5.2998	7.6894	7.0624	6.1387	5.6326	5.367	4.6871	10.3036	6.9831	4.0063	5.7517	5.9916	5.943	3.7388	4.1135	3.9477	14.1148	5.8402	5.0785	3.1938	5.3684	5.5078	3.8146	4.5886	5.8936	6.3167	6.8065	6.3551	5.8679	3.4893	5.0695	6.7323	6.5899	4.4951	6.4563	5.6952	5.3501	4.4757	5.3754	6.0845	5.2196	6.8417	4.6809	5.4786	8.8734	6.0749	6.0734	4.9982	6.2174	8.9569	5.6291	5.2254	5.4009	5.0466	4.3554	4.2342	6.0224	6.0257	6.7996	7.405	7.3306	4.3067	5.5993	6.2957	8.8926	6.151	6.5072	5.9388	4.6404	3.6288	5.7706	4.382
PF3D7_0101600.mrna1_1	PF3D7_0101600.mrna1_1;188	188	7.0967	6.5464	6.1227	5.1914	5.4992	6.8637	4.6786	4.4343	3.3978	8.2548	6.0906	6.011	4.7613	2.8875	7.4492	5.0063	4.8455	4.9635	5.4084	10.3521	7.5564	6.0512	4.9982	6.7883	5.1391	3.5692	5.6404	4.4809	13.752	7.0895	5.8557	3.1906	7.6402	4.4951	3.6088	6.555	5.0054	5.5401	7.2079	6.4259	5.3092	4.1611	3.7301	5.4165	5.7514	3.856	5.6851	7.0827	5.7334	3.5945	5.2795	5.7104	5.2422	5.5392	3.9718	4.6247	6.9605	4.6954	5.0197	6.7918	5.813	10.0457	5.2008	6.4477	4.0197	4.847	4.1268	5.1667	5.3448	4.8314	5.5756	5.7637	6.1406	5.5323	6.9345	5.8027	9.7094	4.9288	6.8152	5.811	5.0509	5.4199	5.8347	5.9609
PF3D7_0101600.mrna1_1	PF3D7_0101600.mrna1_1;189	189	6.4333	8.1862	5.6182	4.7087	5.2898	6.2898	5.4016	3.7655	4.5373	7.9815	4.7027	5.7236	5.6704	2.8217	5.6977	5.2702	5.434	3.5211	5.4832	5.6141	6.5264	4.6837	4.0444	4.6554	5.4519	5.111	4.1779	5.4459	5.0678	6.3509	5.2832	3.2449	3.858	4.06	4.8405	4.7735	6.7043	5.0798	7.9504	7.5948	6.4318	3.9809	5.463	4.6387	4.4738	5.691	5.1663	8.0959	7.4078	2.0461	5.7735	5.689	4.1859	4.7301	5.3049	4.8146	5.5916	5.9493	5.1731	5.641	5.7249	6.1283	9.0399	4.4925	4.5832	5.1069	3.5173	5.2645	4.6927	6.8777	5.3896	5.5729	5.1297	5.9272	5.7306	5.193	7.2544	8.614	6.0038	4.6954	5.1635	4.5198	7.1383	5.9745
PF3D7_0101600.mrna1_1	PF3D7_0101600.mrna1_1;190	190	6.8902	6.4274	6.5521	5.1647	4.7677	6.4212	5.9018	3.5286	1.0704	7.6393	4.5154	5.0553	4.717	3.3896	6.6982	4.9035	4.857	4.2008	4.9136	6.0459	6.8146	4.857	5.269	5.3568	5.0148	3.6005	2.546	4.7871	4.2608	6.8616	5.1371	4.1867	4.1408	4.1603	4.7724	3.4751	6.2361	5.43	5.7892	6.1003	5.0479	4.0461	5.7098	5.1538	5.1514	7.0696	5.7533	6.0768	5.8019	2.0909	5.4283	6.0587	5.8245	6.7103	4.8068	5.4396	5.5481	6.4583	4.9227	3.1619	5.5898	7.4082	4	7.4748	4.7071	6.2506	4.1603	6.0904	4.433	6.5708	5.1926	5.7536	7.9583	5.1627	5.1743	4.9449	7.2583	6.6768	6.5627	5.5125	4.4067	5.405	6.595	4.5122
PF3D7_0101600.mrna1_1	PF3D7_0101600.mrna1_1;191	191	6.8312	4.342	5.6789	5.4476	4.6831	5.8848	5.0139	4.025	4.1359	7.6687	5.295	5.2141	4.3785	4.2668	6.3427	4.8728	5.3642	3.6299	5.2898	5.6996	5.9595	4.5801	5.2865	4.5699	5.765	3.3854	4.0108	4.5993	4.5361	5.6968	4.3349	2.7887	4.5771	5.2821	4.7355	2.144	5.6109	5.804	5.746	4.9791	5.2902	3.479	5.4864	2.0286	3.8914	5.2743	8.9695	4.9369	5.5144	5.0959	4.8545	5.1639	5.2813	5.1022	5.0781	5.5037	4.5261	6.0866	4.3923	3.7929	5.2491	5.9977	5.5354	5.0836	3.3147	5.3635	4.0409	4.8293	3.7323	5.8009	4.6023	5.4236	6.0354	4.1715	4.4835	4.3082	6.1299	4.8181	5.2342	5.2118	3.0233	4.1457	5.7682	4.5008
PF3D7_0101600.mrna1_1	PF3D7_0101600.mrna1_1;192	192	6.3771	5.4303	5.0152	6.08	3.5122	5.7495	4.9364	3.254	2.9561	6.3291	4.7197	4.6282	5.6299	4.6235	5.7301	5.0018	4.5097	4.7565	4.1432	5.5607	5.8552	4.785	5.2157	3.9864	5.3635	2.8895	5.0866	4.7913	5.3388	5.7065	5.4094	2.7225	6.0811	5.1659	4.4529	2.3757	6.1455	5.0913	5.6097	4.6628	5.6676	4.5317	5.4715	4.8987	4.7247	4.3757	5.2346	5.978	5.2122	3.9088	5.2754	5.0768	1.4957	5.5744	4.2008	3.7257	5.6823	5.7663	5.211	4.7793	4.9293	6.0431	4.9787	5.2207	4.5242000000000004	4.7393	3.6381	5.1301	5.3747	6.102	5.3858	4.4463	4.121	5.8907	4.0365	5.4002	6.2284	5.9623	5.4396	5.1779	4.6011	2.5993	5.8958	3.7929
PF3D7_0101600.mrna1_1	PF3D7_0101600.mrna1_1;193	193	6.0516	5.876	5.1383	5.8731	4.193	4.0815	5.4459	5.6963	3.9579	5.76	4.2832	4.0179	5.3067	3.3743	3.6439	5.2479	4.8704	3.4033	4.5373	4.7447	5.3302	5.4561	5.3147	4.8237	4.8074	3.6288	4.3533	4.9649	3.8369	6.5223	6.1102	4.4542	5.2917	5.1667	5.0951	4.5527	6.4444	5.8156	5.1783	5.4919	5.6138	4.8288	5.3698	3.3909	5.07	4.373	6.1609	6.4077	4.985	3.6576	4.7192	5.275	4	5.4899	3.281	4.439	4.4718	6.0496	5.5087	5.1926	4.9198	5.4443	5.5033	4.126	4.7474	5.8517	5.2513	5.4699	4.1489	5.6579	5.5777	3.991	4.607	5.0883	4.2847	5.2118	6.0239	5.5444	5.9635	4.7463	4.5564	4.2227	5.5564	6.1064
PF3D7_0101600.mrna1_1	PF3D7_0101600.mrna1_1;194	194	6.6384	5.7447	4.054	6.9616	4.634	5.1799	5.4202	4.9001	4.4621	6.5838	4.2645	4.5248	5.7629	4.111	4.8861	5.4026	4.3554	4.342	4.4938	4.701	6.0723	4.7501	4.7137	5.0161	5.3726	4.9217	5.2536	3.9955	5.2559	5.4591	5.2392	4.3505	5.4446	5.4466	5.1198	5.383	6.2619	5.0418	4.7735	4.6786	6.3724	4.7887	5.4296	4.9481	5.1214	4.4653	4.5729	5.4532	5.5432	4.846	4.5759	5.5457	3.2126	5.1131	4.8001	5.5886	5.4138	6.7637	6.0883	4.812	5.6781	5.6904	5.8649	6.3609	5.7485	5.225	5.0228	5.1855	4.4718	5.5333	4.5392	5.1056	5.8755	5.3978	5.4216	4.1449	6.5641	5.7268	5.8184	5.701	5.5033	4.9616	5.1235	5.1173
PF3D7_0101600.mrna1_1	PF3D7_0101600.mrna1_1;195	195	6.3297	4.9519	4.7735	5.6212	4.2304	6.1745	4.5317	2.7377	4.5392	6.3379	4.2133	4.8714	5.7677	3.4957	5.3906	5.9533	4.5723	4.2157	5.6831	6.2666	6.0175	5.383	5.1198	5.3107	3.5484	3.2854	4.3923	5.5429	6.7572	5.4614	5.645	2.3306	5.2983	6.1239	4.5741	5.0824	5.6982	5.3445	8.1163	5.8163	5.5518	5.3736	5.9734	7.5011	5.1202	5.488	4.8797	7.4724	5.6738	5.6862	5.0179	6.0657	4.6616	5.9791	5.328	5.5835	4.9704	7.0091	6.1162	4.6188	5.0237	7.3309	4.6616	5.5765	4.904	5.3501	4.9864	4.4356	4.6334	5.3038	4.8232	5.7965	7.4266	4.6882	5.8814	4.7661	7.7897	6.1418	6.0164	4.8227	4.9392	5.8607	5.3551	4.8222
PF3D7_0101600.mrna1_1	PF3D7_0101600.mrna1_1;196	196	5.6576	5.7469	5.0925	5.2165	3.1811	5.155	5.3494	1.86	3.7093	5.4555	4.6427	3.5862	5.0514	4.266	5.1391	4.5173	5.0505	3.7431	4.7719	8.0874	5.0014	4.706	4.7131	4.7015	5.6308	0.6599	4.7159	4.9392	8.3375	5.6999	5.3085	4.0968	5.4114	5.5217	4.9222	3.3519	4.6317	5.2664	5.7671	4.669	5.2578	5.1227	5.6296	5.7482	4.1473	7.7791	5.2087	5.3406	5.1404	6.435	4.8068	4.4515	3.3688	5.0518	5.191	8.0707	4.6605	4.669	5.2122	5.2445	5.8377	5.3248	4.3827	4.6915	4.855	4.915	4.2832	3.9212	3.8649	4.5223	7.2568	4.6966	4.3205	5.0522	5.5966	5.5298	6.7719	3.841	5.7186	4.135	5.0166	3.1027	4.3406	4.5311
PF3D7_0101600.mrna1_1	PF3D7_0101600.mrna1_1;197	197	4.8777	5.0875	5.2612	4.3016	3.7538	5.4376	4.6076	3.9467	3.7666	4.712	4.3688	4.8909	5.1396	0.1506	3.6769	4.269	4.5534	3.5945	3.6576	4.1699	5.4896	3.1177	4.5558	4.696	4.814	3.7835	4.8846	4.5484	4.6035	5.8076	4.1961	3.0374	5.6135	5.3789	5.1731	3.0514	4.3434	4.3413	5.4141	4.5613	5.8565	4.5699	5.2411	4.7949	4.4482	4.6508	4.3875	5.375	4.7027	4.5898	4.218	4.9973	1.257	5.2724	4.3234	2.846	4.5868	5.2188	5.5342	4.717	4.6764	5.1514	4.6381	5.0157	3.26	4.8699	5.1018	5.3597	4.7903	4.2943	3.0687	4.843	4.9878	4.6147	4.5765	5.0418	5.5024	5.121	4.7544	4.0592	4.1169	2.5969	4.904	4.5185
PF3D7_0101600.mrna1_1	PF3D7_0101600.mrna1_1;198	198	5.8189	4.9672	4.5053	4.0224	2.3896	2.1144	5.2994	4.8099	3.5173	5.6865	3.2126	3.8679	4.706	2.6159	4.9727	4.4983	5.1643	2.4673	5.1763	5.694	5.3298	3.1489	4.4627	4.5963	4.5577	3.3291	1.0566	4.7623	4.5472	5.9962	5.522	2.6299	5.0768	5.3484	4.5987	4.4256	4.0479	4.0566	5.3565	3.9336	5.4686	4.4443	4.8817	4.6118	4.6456	4.504	3.7581	6.292	4.1169	2.251	4.6921	4.6311	3.2824	4.7735	4.3512	5.2052	2.9672	5.732	5.0725	4.1747	4.6427	5.5702	3.6848	4.406	3.9326	4.8074	4.0959	4.6444	4.3477	4.2296	4.7602	4.6041	4.2227	5.1424	5.5555	5.2122	5.2437	5.2296	4.8629	4.3132	4.7903	4.5783	4.6645	4.7442
PF3D7_0101600.mrna1_1	PF3D7_0101600.mrna1_1;199	199	5.7107	4.6809	4.95	5.306	4.9864	4.3834	4.2608	5.723	3.8669	5.765	5.6264	4.9722	4.61	4.0391	4.7845	4.5632	5.68	3.1587	3.8186	5.0522	3.9846	5.8053	5.6008	4.5367	5.2746	3.0583	4.2227	4.7296	4.9117	4.9307	5.682	4.7015	4.6707	3.9269	4.7814	3.3248	3.6369	4.6346	5.4764	5.354	5.0317	3.6358	4.843	4.89	4.9727	4.4222	4.4012	5.0475	5.8151	4.7671	5.0166	5.405	4.649	6.6093	4.0976	5.1755	5.3194	6.0387	5.8765	6.0853	4.2365	6.1338	5.6789	5.5097	5.0272	6.4024	5.1647	4.6346	4.3978	3.9937	3.6041	5.2327	4.8344	5.1001	6.1681	4.2288	5.5049	4.5323	5.9514	4.9777	4.6041	4.4699	4.5862	5.233
PF3D7_0101600.mrna1_1	PF3D7_0101600.mrna1_1;200	200	5.8427	5.745	4.8694	4.6882	7.3243	5.0721	5.2869	3.1342	5.4568	5.0661	4.9345	4.3964	3.8339	6.7131	4.2234	5.1619	5.2705	5.3381	5.1902	4.5367	4.6542	5.1085	4.7082	4.8248	5.8848	4.3111	3.6381	5.0725	4.4731	4.6141	5.2273	4.4548	4.3757	5.1961	3.6334	4.2456	4.2456	6.6197	6.1381	4.5951	6.0159	4.1043	5.2277	4.7592	4.1827	3.1875	6.8436	5.1827	4.0144	5.5351	5.1538	4.7882	4.2935	4.1643	3.7981	3.7677	4.3291	5.0849	5.5919	5.7827	4.6843	6.2001	4.6719	5.7623	4.1859	5.2044	4.691	4.7506	5.0076	3.5789	4.4828	5.6605	5.06	4.8714	6.2756	4.7098	5.8222	5.2806	4.2048	5.0819	5.098	4.6153	4.7082	5.1424
PF3D7_0101600.mrna1_1	PF3D7_0101600.mrna1_1;201	201	5.503	5.0997	5.3646	3.9946	2.8217	4.254	4.7021	3.7203	0.6323	4.4429	3.7474	2.0738	4.8639	0.669	4.9919	4.5204	5.0561	3.85	4.2242	3.7918	5.1276	4.5546	5.0751	5.0909	5.0343	2.774	4.3161	4.3234	4.6041	5.1289	5.6308	3.6814	3.9184	4.3653	4.5148	2.5135	3.9819	3.157	5.0824	4.6053	4.319	1.3618	4.8777	5.2909	3.4854	3.9855	5.1687	4.1276	2.9298	4.8654	4.4363	5.2273	4.0303	4.673	4.9402	4.1659	4.9764	4.8037	5.0997	4.5021	5.2968	5.0845	4.7175	4.3455	4.2869	4.5993	4.8022	2.7698	4.0652	3.853	3.101	4.0993	5.4954	4.8094	4.8953	4.1169	5.1338	4.7274	5.2668	4.1795	5.0277	4.2334	4.7015	4.8525
PF3D7_0101600.mrna1_1	PF3D7_0101600.mrna1_1;202	202	5.5444	5.211	4.9579	3.5753	3.8807	4.4456	4.7897	1.926	1.4803	5.0819	4.0531	4.8644	4.6753	2.9561	5.1835	4.5656	4.2987	4.0152	5.3813	4.8555	5.2008	4.3771	4.3399	5.1946	5.1198	4.0824	4.3413	4.8384	4.6781	4.6999	5.5336	2.6645	4.9146	4.8885	4.756	3.7192	5.5135	4.6576	5.7732	3.2957	3.8369	4.3702	5.407	5.4209	4.0496	4.2334	4.3875	4.6088	3.9937	4.4175	5.6285	5.4594	3.7334	5.5138	4.749	3.757	3.742	4.8181	5.9057	4.4175	4.2525	5.9642	5.2203	3.4182	4.682	5.2265	4.6502	5.0144	5.8669	4.2913	3.1457	4.5441	4.7377	5.0674	5.6665	5.3316	5.8094	4.6229	5.3916	3.4236	4.9359	4.1819	5.0492	5.0374
PF3D7_0101600.mrna1_1	PF3D7_0101600.mrna1_1;203	203	5.1473	4.1587	3.7876	4.8263	4.0135	4.1497	5.4857	2.3674	3.3646	5.6772	2.4222	5.4548	5.0099	2.5656	4.8425	4.9982	4.7981	5.2437	3.9699	4.8329	5.3406	4.5304	5.8718	4.7714	4.9575	2.26	3.9107	5.3176	5.2415	5.7434	5.7993	5.153	4.6554	5.7271	4.7247	4.1514	4.6871	3.9011	4.7772	3.7366	3.9088	5.4983	4.6433	3.516	3.6415	3.855	4.8679	5.0896	3.2555	5.2917	4.2396	3.862	4.3234	5.6209	4.382	2.3561	5.3298	5.2411	5.7452	4.8987	5.2188	6.4145	5.5862	6.2005	5.6848	5.5469	4.3161	4.14	4.0453	4.9064	3.3882	4.9193	4.4175	5.0695	6.1056	5.5895	7.0185	5.5185	6.6533	4.9274	4.6758	4.0841	4.437	5.2196
PF3D7_0101600.mrna1_1	PF3D7_0101600.mrna1_1;204	204	6.2279	5.2746	5.1489	3.3147	3.441	5.2645	5.4199	4.1659	3.98	5.3459	2.5385	6.1878	5.0094	3.6859	4.5868	5.4246	6.0866	4.4835	5.2895	5.4767	7.0609	4.3434	4.594	5.9236	4.7944	4.5662	4.2479	4.4012	5.5084	6.0618	5.5021	5.4239	5.5567	5.3363	4.7334	3.9964	6.3225	5.0635	5.7743	4.6118	5.2593	4.6194	5.4673	5.2589	3.7761	0.856	4.8359	4.5014	3.9681	3.8319	5.696	5.6323	3.9146	5.1961	5.121	3.0858	5.1073	5.7369	5.4525	5.9086	5.3067	7.2369	5.3306	7.4417	4.9699	6.0295	4.3441	4.2365	5.116	5.7263	1.5008	4.6017	4.9406	5.8844	5.3854	5.5957	7.2795	5.193	7.4859	5.0583	4.7655	4.0644	4.5179	5.3698
PF3D7_0101600.mrna1_1	PF3D7_0101600.mrna1_1;205	205	5.4757	4.2555	4.6904	4.9823	3.8649	4.7544	4.7949	3.7027	0.2987	4.6456	4.8068	0.3561	4.9537	4.2698	3.5993	4.4995	4.7339	3.5273	4.2653	2.5801	4.8669	4.5361	4.9303	5.4263	5.9392	4.3583	4.6439	3.479	4.9293	4.3992000000000004	5.383	3.6147	4.3111	4.6508	4.6369	5.0951	4.0347	4.0704	5.4236	3.2913	3.926	2.9542	5.479	4.7344	4.0764	5.4353	3.0036	5.3909	5.1574	4.0841	5.0755	4.2735	1.9336	4.5423	4.4249	3.4555	4.7404	5.2168	5.1867	4.6999	4.4515	5.441	4.0807	5.3089	4.5254	5.3219	3.5838	4.9509	5.7677	3.8629	5.1127	4.8924	4.7871	4.0575	4.8349	4.649	5.6302	3.5838	5.9009	4.375	3.8659	3.2494	3.8963	4.6165
PF3D7_0101600.mrna1_1	PF3D7_0101600.mrna1_1;206	206	6.2852	5.7955	5.4236	5.6834	2.5509	5.1506	5.5373	4.9607	4.06	6.2234	6.4915	5.607	5.9451	3.2898	3.6826	4.7866	6.1506	4.8851	5.5376	5.4279	6.5301	5.3288	5.3568	6.1177	5.726	5.2972	5.5518	5.0828	5.4107	7.0398	6.772	4.0841	5.7063	5.9177	5.7973	5.5883	6.1801	5.3092	5.9167	6.2677	6.8258	4.9274	6.3323	5.3757	5.0475	4.4094	5.3768	5.3726	5.1985	6.7238	5.9537	6.1741	4.121	5.0505	5.6328	3.0054	3.0161	6.4563	5.4519	8.8137	5.7653	6.1119	9.0863	5.3561	5.0206	5.5075	4.7415	4.7772	6.2621	5.5382	4.2972	5.4219	5.6876	4.9088	7.8539	5.756	6.8673	9.093	6.7108	6.1741	5.2055	2.9486	5.3009	6.127
PF3D7_0101600.mrna1_1	PF3D7_0101600.mrna1_1;207	207	6.4898	6.0477	4.2839	7.7375	4.2578	4.8777	5.9258	5.0361	4.9021	6.3668	2.8836	4.857	6.7304	4.292	4.464	6.0137	5.4232	3.7538	5.2192	4.7115	6.2615	5.0687	5.3266	4.4019	5.2388	3.6323	4.6218	5.1751	5.5807	6.2662	5.1546	5.0215	4.8934	5.5021	4.054	5.3684	3.86	5.3216	5.8079	6.3264	10.3544	4.0063	5.4944	4.3399	4.4712	4.6404	5.9319	5.9825	5.5573	6.3635	5.1144	4.8032	5.1719	5.3096	5.8048	4.8475	5.2168	6.3014	5.3005	5.281	4.4699	6.6721	8.2218	5.6781	6.1475	4.565	4.6177	5.9243	5.1965	5.7616	4.8605	4.5735	7.2712	5.193	6.2209	5.1436	7.9289	7.7926	5.8235	6.7691	5.5714	3.8836	5.6273	4.9155
PF3D7_0101600.mrna1_1	PF3D7_0101600.mrna1_1;208	208	5.3688	4.6938	5.4499	5.3827	3.2388	3.7687	5.2551	5.6533	3.466	5.8679	5.5515	4.5795	5.7536	2.1953	4.6966	5.1847	6.1373	4.3554	4.8425	3.9477	5.9184	5.1926	5.4222	5.2153	3.7814	4.8997	4.4303	4.2032	4.3009	5.8068	5.5904	5.2219	3.8992	5.6323	5.3045	4.431	4.3667	4.2479	5.6253	4.8415	6.0505	4.0968	5.4995	3.1859	4.8012	4.1522	5.1739	4.9986	6.101	6.2118	5.2672	3.842	4.0418	5.6082	5.2943	4.0144	5.0648	4.8344	5.5254	6.6222	4.7377	5.6276	7.5162	5.1035	4.3291	4.4744	4.5668	5.4828	5.0742	4.6299	3.8748	4.904	5.0435	5.6699	6.3487	5.0738	5.8258	5.6865	5.7096	4.627	5.2627	4.7015	5.9702	3.5692
PF3D7_0101600.mrna1_1	PF3D7_0101600.mrna1_1;209	209	5.7879	5.7469	4.6809	4.712	2.9616	7.0216	4.4222	3.0704	2.2418	5.2806	3.841	4.6611	3.3089	3.4303	6.7482	5.1289	4.8395	2.0704	4.582	4.393	5.4925	5.8721	4.6363	4.1001	4.6639	3.742	4.6311	5.1843	5.0426	5.392	5.8475	3.8856	4.8861	5.3187	5.2761	3.845	3.2943	4.0764	5.9953	5.0768	5.5838	4.2008	4.784	3.9709	3.0548	4.5503	4.568	5.2517	5.6035	4.6651	5.3649	4.9467	3.9439	3.969	4.4679	4.7724	3.904	5.6177	5.4053	4.8792	5.0422	5.5966	4.917	5.31	4.8605	5.2824	3.9269	4.382	5.2735	3.4101	4.157	4.925	3.3306	4.8938	5.7197	6.3462	6.2065	5.0461	5.7837	4.5008	4.2334	4.7918	4.9439	3.4343
PF3D7_0101600.mrna1_1	PF3D7_0101600.mrna1_1;210	210	6.2286	4.8982	5.087	3.5185	2.6736	6.5791	5.8243	4.1185	2.5993	4.7882	5.5144	4.6404	5.1123	0.0286	5.073	4.8728	5.4155	3.5472	5.4525	5.0325	4.4699	5.017	5.0566	4.6317	4.1334	4.8435	4.5223	3.9193	5.0972	3.7592	6.4901	3.9505	4.5868	5.0853	5.2547	3.511	4.2203	4.384	6.8856	5.6665	4.9486	4.7808	5.1526	4.3512	4.0152	4.1723	4.1803	5.2203	4.9855	4.3226	5.0845	4.3916	4.0197	4.6999	3.844	4.3491	2.6576	5.8125	5.101	5.0094	5.3954	4.1301	4.6182	5.0583	4.7071	4.5416	3.557	4.3132	5.3132	2.9203	4.2234	5.1695	5.4783	4.3074	5.5674	4.5832	5.5558	5.4433	5.4683	5.4094	4.9509	4.1235	4.464	4.3937
PF3D7_0101600.mrna1_1	PF3D7_0101600.mrna1_1;211	211	6.3493	5.2483	5.1102	5.111	4.0985	5.4479	5.382	2.3248	4.2008	6.1434	5.2672	3.6668	5.5484	1.9069	4.1293	5.0704	4.701	3.6218	4.5166	4.5741	5.1615	4.9359	5.0027	5.2802	5.6053	4.7939	4.2765	4.4841	4.3861	5.101	5.522	5.3041	5.6528	5.3789	5.3038	4.7533	4.9612	4.6058	6.1087	6.0531	6.4313	3.278	4.7666	3.8934	3.7949	4.3103	3.9533	6.1027	6.7267	4.985	5.8457	4.4751	4.06	4.4931	4.7581	4.5916	4.3667	6.0139	5.9203	4.8758	6.0032	4.9887	5.191	4.9274	3.9846	5.31	5.3448	3.4182	4.7939	4.6188	6.337	4.6041	5.825	4.1243	5.5747	5.5948	6.0768	5.51	4.7897	5.2544	4.7592	4.0747	3.8856	4.2319
PF3D7_0101600.mrna1_1	PF3D7_0101600.mrna1_1;212	212	6.2623	5.8367000000000004	4.6334	4.6576	4.565	4.4456	5.3462	4.1052	4.1449	6.6272	4.9955	3.6949	5.7342	2.373	4.3597	5.2917	5.033	6.019	4.6392	4.1194	4.7671	4.4189	5.756	4.3448	5.9595	3.8063	5.263	4.926	5.1558	5.5276	6.3927	5.5494	5.0853	4.6433	5.405	5.0259	5.0126	5.0738	6.7757	6.4517	6.745	4.7897	5.4168	3.9864	5.1156	4.1514	4.6531	7.0053	6.4251	4.3498	5.437	5.5892	4.2787	5.3374	5.1779	4.8006	3.1457	6.6728	6.0367	5.6091	5.4033	5.545	5.6462	5.5024	4.5892	5.2083	5.4751	4.627	5.5173	4.8831	4.5632	4.2861	6.9815	6.0188	5.9784	5.7642	6.7869	5.6168	6.6245	5.4604	5.1514	5.561	5.969	5.3016
PF3D7_0101600.mrna1_1	PF3D7_0101600.mrna1_1;213	213	6.7264	5.5463	5.2415	3.9288	3.8156	4.5527	5.6673	5.3733	4.4423	6.7296	5.3331	3.7398	5.5607	2.5084	3.9439	5.3583	5.6921	5.4256	6.0461	5.3625	5.4016	5.8089	6.2977	5.4373	5.7145	5.2679	4.4229	4.8733	4.7576	6.3205	5.7423	5.7197	5.7527	5.814	5.0777	3.7377	5.0272	5.1579	6.5593	6.1266	8.0239	4.5261	6.4227	3.2434	5.1735	4.5491	5.4046	6.3007	6.3434	5.3223	5.8112	5.7653	4.0968	5.6404	5.3459	5.2479	5.7002	6.6001	5.9474	6.1971	5.0518	5.3295	5.2615	5.0352	4.7361	5.0405	5.8076	3.8826	5.7666	4.3377	5.3031	4.9841	6.4502	6.0321	6.457	5.2913	7.0816	5.435	7.0697	5.4722	4.3462	4.9919	5.3768	5.6716
PF3D7_0101600.mrna1_1	PF3D7_0101600.mrna1_1;214	214	8.0203	5.9054	5.3288	5.0777	4.1763	4.0206	5.2983	4.04	4.8669	6.7241	4.0027	4.9265	5.0426	4.2234	4.0081	4.8963	5.6704	5.5729	2.4957	2.8319	5.847	4.9425	5.2836	3.9449	5.8362	5.2028	4.4841	4.6786	6.2854	4.9463	6.011	4.8972	5.4725	5.3441	4.995	3.5534	3.516	5.5423	6.1235	5.8797	7.3761	4.3349	5.5868	4.1018	6.3818	3.6276	6.0654	5.4253	6.0807	4.4509	5.4303	5.8953	4.4429	5.6591	5.6326	4.8156	4.8089	6.2016	6.8036	5.7764	6.1587	5.9704	5.896	5.2118	4.9083	5.4046	5.3151	6.0712	5.4986	3.9514	3.9364	4.4548	5.5154	6.6609	5.8992000000000004	6.0213	6.9811	5.5059	5.5154	5.1408	4.6276	3.1489	7.5853	6.3579
PF3D7_0101600.mrna1_1	PF3D7_0101600.mrna1_1;215	215	6.6362	4.7724	5.1779	5.1546	4.0849	4.9126	5.5333	5.588	4.585	5.9699	6.0836	3.7279	5.0575	4.2311	3.0303	5.4621	5.6188	5.3663	3.9326	5.306	5.6702	5.6185	6.1687	5.9878	4.9914	4.1819	5.6369	5.0094	5.9045	5.7732	5.9773	5.4796	5.3323	5.5348	5.3262	4.6029	4.8217	5.223	5.3288	5.0853	7.6872	5.0483	6.5038	5.2388	6.0477	5.1477	5.0383	5.044	6.4837	5.742	5.7126	5.8235	4.7447	5.2227	6.2376	5.2506	4.6519	6.5365	8.1932	6.31	5.641	6.419	4.8669	5.6775	4.9699	5.2943	5.3136	5.7501	5.8726	5.2987	3.4155	4.3103	6.021	7.6112	6.5102	5.7714	6.8824	4.9392	5.9141	5.8235	5.0009	5.9646	6.0839	6.045
PF3D7_0101600.mrna1_1	PF3D7_0101600.mrna1_1;216	216	6.6344	5.435	5.5735	5.5656	4.5166	2.8197	5.6682	6.414	5.3027	6.2529	5.2769	4.6559	5.8153	4.3785	4.5354	5.8999	5.7623	6.0629	4.1334	2.8992	4.1457	5.263	5.6716	5.3778	5.0742	4.047	5.1839	4.3847	5.4002	4.8826	5.5714	5.3519	6.0875	5.957	5.0303	5.1181	4.7458	4.2876	5.8617	5.6545	8.4296	4.0951	6.4133	5.2887	5.8912	4.7153	5.5607	6.366	5.8912	8.4649	5.3169	5.8045	3.7687	6.496	5.6551	5.1902	4.3597	6.1077	7.5712	11.0629	5.9402	5.8885	5.0374	5.7889	5.3366	5.5018	5.7942	5.3423	4.4594	4.8704	3.6893	4.5625	6.5935	7.8827	10.9397	5.7301	6.5317	4.2196	6.6232	5.5677	4.8181	5.5062	5.1359	5.0896
PF3D7_0101600.mrna1_1	PF3D7_0101600.mrna1_1;217	217	6.1825	5.2769	4.3827	4.263	4.9122	4.1739	5.6221	5.7618	3.6576	5.6041	5.7578	4.8773	5.8807	4.5084	4.7544	5.4063	5.7369	6.045	4.9932	6.1781	5.1481	6.106	6.2184	5.5435	5.6203	4.4128	5.6531	5.3427	5.4128	5.7824	6.0674	5.5564	5.7355	5.6865	6.0166	5.3782	4.8856	4.1946	6.6106	5.7661	8.9764	5.1687	6.6018	3.4816	4.9791	4.8787	4.943	6.3844	5.275	8.1876	5.5157	5.5447	4.9184	5.478	6.21	5.2596	4.9864	6.5874	8.8082	10.6524	5.4686	7.252	5.235	4.8135	5.431	5.4121	5.9277	3.7751	5.3723	5.4148	5.263	5.3052	6.1731	8.0572	11.1102	6.1914	7.3403	5.3785	6.2348	5.9083	5.0917	5.1667	4.6594	6.4097
PF3D7_0101600.mrna1_1	PF3D7_0101600.mrna1_1;218	218	6.144	5.9458	6.0074	4.7798	4.1375	4.1763	5.7663	5.3241	4.859	5.4138	5.3363	7.8851	5.4601	1.4383	5.0583	5.6862	5.8324	5.6047	4.0018	6.2523	4.8753	5.9738	5.516	6.1443	5.0422	4.2869	4.8777	4.0108	5.4033	5.2012	7.2438	5.3892	6.4226	6.4358	5.5549	3.859	5.8237	4.3653	6.2456	5.6772	8.8761	5.7181	6.9426	4.6404	6.4767	5.7043	4.0188	5.438	4.5945	5.1595	5.153	6.3782	4.0496	5.3327	5.8349	5.0742	5.4273	5.8718	9.2592	6.3957	5.5692	7.4202	5.5641	5.6619	5.1502	6.1363	5.1615	4.8595	5.6188	5.7724	4.7164	5.5072	5.3409	9.4967	6.7004	6.2837	7.646	5.6401	6.5188	5.7371	5.5659	5.1894	5.5798	4.4647
PF3D7_0101600.mrna1_1	PF3D7_0101600.mrna1_1;219	219	5.9925	5.8166	5.8907	5.2464	2.8074	4.354	6.3023	6.7657	5.0135	5.7385	5.4558	6.2585	6.0991	4.2705	4.9736	5.95	6.8125	8.0536	3.6622	6.0985	6.4634	6.8512	6.3947	8.4759	6.2974	4.854	6.2242	4.3205	6.0862	5.9076	8.1202	6.8039	8.607	5.9371	5.6029	6.2791	5.5981	3.9588	6.1221	6.0725	10.791	4.8831	8.7218	5.1014	4.4101	5.3313	4.393	5.7082	5.2277	7.3964	5.3107	6.8211	6.2808	6.3134	6.0572	5.5326	4.8938	6.1977	9.3813	8.1168	5.5801	8.1792	6.5303	5.9681	4.9759	6.8763	5.6109	5.0422	5.1359	5.6786	5.7118	5.6806	6.8243	9.6709	7.2251	5.151	8.6281	5.615	6.6564	5.6264	5.9866	3.9635	6.1979	5.0058
PF3D7_0101600.mrna1_1	PF3D7_0101600.mrna1_1;220	220	7.0073	5.3441	5.9074	5.714	4.0721	5.2716	7.3969	8.7117	3.669	6.4454	4.6358	7.568	6.0889	3.8992	5.2365	5.8133	8.4009	10.164	5.785	4.8248	5.6203	6.2508	6.3632	7.572	6.0121	4.2434	6.0725	5.5011	5.9937	5.2288	8.08	6.3248	7.4794	6.6645	5.4063	6.0433	6.4762	5.5457	5.7328	4.645	11.4333	3.7824	8.715	5.9042	5.8227	6.9162	5.4584	6.0007	5.9764	6.7948	7.03	7.2533	6.3783	5.4588	7.6563	6.963	6.0902	5.3628	8.7353	6.2523	10.498	8.4606	7.2608	5.7703	5.6724	6.7199	5.2683	5.2817	5.8822	6.6035	4.4803	5.1169	5.6421	8.9318	6.8921	10.3874	9.2678	6.439	5.8704	7.1376	7.2387	4.4195	6.1884	6.835
PF3D7_0101600.mrna1_1	PF3D7_0101600.mrna1_1;221	221	6.1342	4.6854	5.8726	6.7359	4.017	6.1695	6.5211	5.9495	5.4506	6.3014	5.6076	7.2178	6.3866	3.1795	5.1301	5.9326	5.5524	10.0075	4.7268	5.9162	5.9281	6.193	5.1997	7.3709	6.2935	5.1493	5.7671	4.2188	5.735	6.636	7.5818	5.463	6.9451	6.6254	5.8676	5.6645	6.0079	5.689	5.1404	4.4822	11.7029	4.7164	5.467	4.6462	5.8819	4.5765	6.0951	6.1096	5.436	6.4501	4.848	5.098	5.5984	5.2165	8.5898	6.1247	5.1473	4.9791	8.6831	5.8822	9.3957	7.6873	6.1455	6.0974	3.9635	6.4959	5.1663	5.5604	6.0123	7.6094	6.0409	4.8022	6.1765	9.4299	6.3954	9.4106	9.2642	5.0027	6.1944	5.9921	6.6499	5.6887	6.4259	6.6819
PF3D7_0101600.mrna1_1	PF3D7_0101600.mrna1_1;222	222	6.8499	5.5447	6.205	5.0317	3.696	5.4012	5.9873	4.9472	3.3219	7.3769	4.9937	6.5938	5.1977	4.1227	4.3198	5.6253	5.3537	9.7004	5.3837	6.5242000000000004	9.0685	6.342	6.8576	6.2491	8.1903	4.5987	5.2067	5.101	7.038	7.7904	7.0847	5.7944	7.011	8.1918	4.3031	5.8907	5.0917	5.4912	6.9041	5.7101	11.9286	2.5059	5.5357	4.565	4.7565	6.4416	6.0184	6.2487	5.2098	5.5759	5.704	5.106	4.3554	5.6064	4.7751	6.0934	5.0121	5.6977	5.6954	5.0072	7.4187	6.7842	5.272	5.4738	5.4466	6.1371	4.3757	4.9098	5.4005	5.1534	5.0286	5.0704	6.983	6.419	5.3583	7.3128	8.6352	5.2269	5.8763	5.8148	6.1252	4.9887	4.2288	5.9255
PF3D7_0101600.mrna1_1	PF3D7_0101600.mrna1_1;223	223	6.1719	5.2071	6.5298	5.8963	4.047	4.7522	6.1719	3.7485	2.6871	5.4306	4.6949	6.6378	5.1387	2.7634	4.8866	5.3295	5.7181	8.6334	4.8689	5.6862	5.3868	5.4545	4.6758	5.2188	7.9045	4.153	5.3473	4.9131	6.3208	5.9834	5.9773	5.9718	4.0976	7.3736	5.1027	2.5261	4.9841	3.9059	5.9016	4.7208	10.6465	4.7241	4.6508	4.6628	5.3642	5.1538	4.9439	5.0175	5.1506	3.9745	5.6091	3.5862	4.292	6.2983	5.1408	4.9011	4.7175	5.6556	6.0755	5.4091	7.5677	6.2194	5.7594	5.2578	5.2574	6.6528	7.2066	5.0609	6.6503	4.4296	4.2234	5.7509	5.4835	5.8362	6.3425	7.7387	7.5873	5.9898	6.2578	4.7787	6.0894	8.0716	5.7317	6.398
PF3D7_0101600.mrna1_1	PF3D7_0101600.mrna1_1;224	224	6.3616	5.7634	4.7159	4.4919	3.6171	5.4944	5.4696	4.8895	3.9598	5.8785	5.4273	8.5489	5.3459	3.9269	4.6415	4.691	4.9635	3.8298	5.0108	6.4472	5.4469	4.3067	5.8006	4.5515	5.6753	4.8359	5.1538	4.9787	6.4031	6.2483	5.191	5.1938	5.5686	5.487	5.5521	4.1587	3.7866	5.5027	6.6312	5.5951	9.4387	4.9796	4.9193	5.1619	4.6129	3.4983	5.8427	5.6571	4.842	5.0045	4.4128	4.1069	2.9542	5.2246	5.7821	5.3255	4.8171	4.6662	5.2307	4.3334	6.0115	6.097	3.8309	4.384	4.8515	5.6513	5.2319	4.9011	5.7957	4.8001	4.4535	5.8912	5.7814	4.5625	4.6147	5.575	6.5231	4.84	5.3995	3.9136	5.3273	2.1375	5.157	7.487
PF3D7_0101600.mrna1_1	PF3D7_0101600.mrna1_1;225	225	6.3537	5.3954	5.2743	6.2549	5.5969	5.2261	5.2876	5.4986	5.3558	6.4885	5.6323	9.7309	5.3445	4.568	4.0161	6.7069	5.4793	5.9198	5.7377	6.3031	5.8743	5.3331	6.0343	4.6769	5.9761	4.4107	4.295	5.1001	6.7315	6.3407	6.1367	6.1179	5.4967	6.0356	5.318	4.8156	4.5795	5.5981	7.1479	5.225	6.4687	5.1383	5.6314	5.7613	5.7396	5.2426	6.1928	6.6802	5.9333	3.9495	5.0461	5.3063	4.9732	5.9653	4.9274	5.6311	5.7098	5.6499	5.6094	5.1767	6.0949	6.4034	4.9122	4.8283	6.212	4.7312	4.4803	6.1979	6.541	5.6082	2.4725	4.8161	5.739	3.847	5.7661	6.3884	6.4163	5.561	6.0241	6.2397	5.8694	3.8943	5.9734	6.3576
PF3D7_0101600.mrna1_1	PF3D7_0101600.mrna1_1;226	226	6.4957	5.3635	5.2972	6.4666	4.8283	4.89	6.0312	4.2456	3.1408	6.2424	5.5261	8.0232	5.5404	4.565	5.4874	5.8025	5.0161	6.0092	4.3118	6.499	6.0991	4.9093	5.8856	5.3823	5.8202	4.1922	4.0798	5.0072	6.6185	6.5699	5.7618	4.9959	5.7131	5.7926	4.5552	4.8625	4.1819	5.233	7.3789	4.0652	3.157	5.1803	5.6299	5.2269	5.6673	3.5753	5.6599	7.0332	4.0161	5.2832	5.6129	5.4022	5.1173	6.3221	5.3448	5.6817	4.9444	6.0303	5.4931	4.8186	6.4543	5.9444	4.8364	5.3374	6.0228	5.2887	4.749	3.8943	6.8585	5.6415	6.4527	4.2411	5.0413	5.3016	5.5357	6.581	6.6648	5.5531	6.0804	5.8316	5.1867	4.742	5.8422	6.7653
PF3D7_0101600.mrna1_1	PF3D7_0101600.mrna1_1;227	227	7.8764	5.5314	4.9026	5.796	3.8032	5.2664	5.9891	5.2479	4.5135	7.4434	5.0845	6.0807	5.2795	3.9392	4.6622	5.7236	5.4944	7.503	5.2415	6.606	6.9552	4.9274	5.8495	5.636	6.1552	4.9982	4.62	4.5097	6.4481	6.3494	6.29	3.9533	6.155	6.6552	4.904	3.6871	5.0622	5.953	7.0351	4.8629	4.696	5.4449	5.6264	4.8545	8.0424	4.7268	5.6682	7.0066	4.9203	4.9179	5.7214	3.7093	5.0661	5.6954	4.5336	5.7626	5.0777	6.4253	5.2821	5.0027	6.5446	6.1755	5.1243	4.3341	3.858	5.3056	4.849	4.3916	6.9513	4.735	6.4246	4.6932	7.7898	5.4175	4.7787	6.3381	6.0889	5.1878	5.4673	5.4796	5.1993	3.9146	5.5295	6.6203
PF3D7_0101600.mrna1_1	PF3D7_0101600.mrna1_1;228	228	7.9805	6.3828	5.266	7.226	4.8654	5.2095	5.5925	3.8217	5.3834	8.6268	6.724	9.4956	6.9695	4.2172	5.275	6.4723	4.9112	11.6373	5.4306	6.3787	6.4335	4.3125	5.7753	4.5607	5.3074	3.9449	4.7109	4.8972	5.915	7.0543	5.2559	5.7926	5.4741	6.6414	3.8904	3.8836	3.0268	4.61	8.6094	5.5868	4.4848	3.8866	5.0161	5.7939	8.5107	6.4107	5.4976	8.3619	4.9905	5.1683	5.1412	4.9662	4.3241	6.4403	5.4393	6.8526	5.1719	6.7974	5.8222	4.2472	6.507	6.6826	5.1445	4.9625	4.7533	5.9632	4.6865	5.7304	6.855	5.5699	6.2517	4.6921	8.5145	5.5151	5.3477	6.5529	5.8482	6.2422	5.6427	5.5916	4.8846	5.6267	5.8425	6.4123
PF3D7_0101600.mrna1_1	PF3D7_0101600.mrna1_1;229	229	6.6503	6.1963	5.6067	6.4148	4.8263	5.3961	6.0995	5.6029	4.8319	9.6988	5.5862	8.4836	6.1888	4.6247	5.0579	6.0215	6.5033	10.1091	3.0925	7.1534	6.1743	4.5747	6.3884	6.2392	6.0817	1.9635	5.5616	5.0041	6.4891	6.4517	5.667	5.477	5.6511	6.0639	5.0596	5.0117	5.1875	3.9891	8.9258	4.847	3.5122	5.202	5.285	6.0811	10.3481	5.5056	6.7753	9.067	4.969	4.3103	5.0755	5.6873	5.2935	5.6459	6.1556	6.038	5.1014	9.055	6.5531	4.8032	6.0391	5.4463	5.2802	5.073	3.853	5.1795	5.0193	5.6755	7.8132	5.0058	7.1598	5.2638	10.1825	5.738	5.2821	6.7534	6.1599	6.0321	6.1447	6.6453	5.5738	4.8674	5.5072	7.7668
PF3D7_0101600.mrna1_1	PF3D7_0101600.mrna1_1;230	230	11.9701	6.522	6.4226	6.4476	4.8802	5.6798	9.0855	5.8972	3.26	11.5181	7.0604	11.5804	6.3804	1.4699	6.1623	10.9709	5.7939	9.7339	5.9081	7.5444	8.5444	6.3743	6.4828	5.5248	8.9126	5.9472	7.8674	6.1348	7.7638	9.5132	6.5318	6.726	4.6153	9.0789	6.0106	6.673	6.6094	5.8288	10.9971	6.4278	5.0553	4.9718	5.6795	4.9565	11.3513	9.6922	6.156	10.7446	6.1677	4.7126	5.6927	5.2122	6.6091	5.5524	7.4195	8.3821	6.0587	10.6229	6.9461	5.2525	5.95	7.02	7.9872	6.1865	8.35	6.3698	4.5435	7.1031	6.6935	7.5247	8.0315	5.8273	12.0789	7.0832	6.0509	6.7291	7.2864	8.672	5.9418	8.7701	6.5406	4.7782	7.6763	6.995
PF3D7_0101600.mrna1_1	PF3D7_0101600.mrna1_1;231	231	12.0575	6.1079	5.1715	7.802	4.2016	6.6982	9.1645	6.7087	4.9754	12.0264	8.6416	10.5802	7.8596	3.4957	7.2234	9.682	6.0568	7.3847	5.5898	9.8168	8.1579	6.3248	8.0141	5.3259	9.7082	6.2651	8.4824	5.6974	10.1137	10.1567	7.0044	8.4526	5.2399	10.2797	5.5564	7.791	5.013	5.8387	10.3147	5.7996	5.6456	4.9203	5.7957	7.0547	12.221	8.2037	6.7546	10.3386	5.9239	6.9104	7.0632	6.1058	6.5573	5.1922	6.9111	8.9105	5.6611	10.7201	6.5014	4.8017	6.1123	6.8596	7.2148	5.1623	8.2388	7.0307	6.0219	7.1849	7.2805	6.1841	7.1645	4.9982	11.8864	5.9122	6.5348	6.7814	8.4709	8.263	6.9239	8.4497	6.9411	6.479	7.892	7.3635
PF3D7_0101600.mrna1_1	PF3D7_0101600.mrna1_1;232	232	11.4099	7.0437	5.2754	8.5251	3.5435	7.6762	7.5651	8.3458	4.4601	11.0963	8.3407	6.0275	8.3779	3.5957	7.636	6.7403	8.2229	4.1276	5.0781	6.8811	11.6067	5.7965	6.7025	6.1971	8.4934	4.4496	7.3248	5.3568	7.1364	11.4758	7.2356	6.4116	4.1755	8.9421	4.1052	6.8312	7.2124	5.2806	8.8664	6.2793	5.5573	4.9878	4.942	6.2536	10.9892	7.3367000000000004	4.9823	8.4019	4.8792	7.9013	10.8764	5.5261	4.0934	6.6328	6.0498	7.115	5.0501	10.8158	5.922	6.5507	5.4656	7.2728	7.7724	5.856	5.5512	5.1334	6.4229	7.1504	6.6872	6.5986	7.0477	5.7385	11.8582	5.855	6.7405	5.6311	7.329	9.5862	6.9033	5.9057	6.9368	7.0866	7.6396	8.8132
PF3D7_0101600.mrna1_1	PF3D7_0101600.mrna1_1;233	233	11.5071	6.5487	6.0257	8.7039	4.4515	7.816	7.9574	7.8669	4.7703	11.3153	9.3768	7.7659	8.733	4.106	7.545	7.0812	8.956	4.9045	5.8263	6.1771	7.6272	7.5892	8.0497	5.1651	6.6126	4.903	7.3124	4.2032	5.7068	7.816	8.619	8.013	6.2716	7.0183	5.3122	6.2726	8.5474	5.7189	9.6877	5.6378	4.696	5.3906	5.155	6.4097	10.6874	8.5117	5.2269	8.9703	4.5951	4.0233	6.6496	5.4012	5.8354	6.4341	7.7388	8.7911	5.9248	10.1523	6.1369	4.9112	5.2604	7.5255	6.0985	5.4175	5.2906	7.648	5.408	4.7845	5.5625	7.0484	8.6726	6.079	11.421	6.0099	5.5317	5.8755	8.8208	6.6073	5.3016	7.756	7.2969	6.5278	4.8836	5.8999
PF3D7_0101600.mrna1_1	PF3D7_0101600.mrna1_1;234	234	10.3377	6.1981	5.3001	6.5794	6.27	5.5841	6.6852	6.8283	4.9293	9.9864	7.8289	5.7131	5.6639	4.4276	4.9551	5.3604	6.9516	1.384	5.3277	5.5635	6.3577	4.9472	7.0361	5.076	6.1041	4.6035	5.8427	5.4925	7.1648	6.1135	5.6859	6.2165	5.9995	6.1177	5.3034	5.2008	5.1177	5.7455	8.2219	5.854	4.6954	4.6536	5.0032	5.5702	9.3697	4.8495	6.0281	7.7536	6.0561	4.8629	5.7334	4.5261	4.5692	5.6302	5.101	6.102	5.8926	9.7187	5.5826	5.8714	6.2455	6.3916	6.7844	5.6687	5.2705	5.2806	4.9644	5.433	8.3246	5.2772	6.9275	5.272	10.1153	4.7766	6.6219	6.5603	6.8249	7.2775	6.0435	6.6221	6.35	4.2449	5.4091	7.318
PF3D7_0101600.mrna1_1	PF3D7_0101600.mrna1_1;235	235	9.5341	4.8192	5.5774	6.4165	5.5192	4.5198	4.845	5.5463	5.3586	10.1927	6.0548	5.6424	5.8019	4.0925	5.9846	5.2365	5.503	4.5771	5.101	5.9345	6.1334	5.9727	5.7832	4.9718	6.4611	5.3136	5.3298	5.1663	6.7694	4.8181	5.5555	5.2016	4.9274	6.1198	4.9635	4.9303	4.8455	5.2494	7.6806	5.6755	3.729	4.441	5.2215	5.5103	10.0252	4.3743	5.3861	7.4823	5.3273	5.1743	4.9773	6.0058	4.1906	5.7079	5.6493	5.6082	5.3237	9.1676	5.0224	6.2403	5.6738	6.3266	5.4145	4.6673	5.5398	5.2847	5.4243	5.9083	8.0417	5.5756	4.7203	4.9074	9.9278	5.2525	6.6591	5.1771	6.6793	7.2551	5.1206	5.5972	4.7787	6.3493	6.0354	7.7384
PF3D7_0101600.mrna1_1	PF3D7_0101600.mrna1_1;236	236	9.3361	5.9579	5.8649	6.2728	5.4046	6.1514	5.6459	5.6758	3.8339	8.9969	6.0993	5.0968	5.6124	1.1375	4.6212	4.8743	5.6551	4.9184	4.8753	7.0613	6.5045	5.4705	5.5438	5.6294	6.2257	5.6594	5.0058	4.9533	6.4902	5.8965	5.9905	4.4067	6.1406	6.2428	4.6502	4.669	5.2994	5.6716	6.4298	5.2257	4.433	5.1006	4.9035	4.1318	8.7524	3.3161	5.7189	7.8571	5.0188	5.2227	5.857	6.2839	4.3284	6.1554	4.9359	4.4396	5.6511	8.6363	5.4074	4.4175	6.1841	5.2544	5.44	4.7131	4.8797	5.6999	5.5945	5.2472	8.4877	5.9001	6.2976	4.6182	9.2697	5.4419	6.5239	5.0993	6.6477	6.4684	6.5995	6.0633	5.1969	4.1432	6.1453	8.2961
PF3D7_0101600.mrna1_1	PF3D7_0101600.mrna1_1;237	237	7.3546	5.8836	5.0431	5.8271	3.9598	5.155	4.8515	5.5354	4.84	7.1179	5.5311	5.8545	5.9465	4.5564	4.9519	5.1235	5.2961	4.3681	4.9727	6.3866	6.9705	6.4136	5.9864	5.4617000000000004	5.846	4.3334	7.8009	5.5521	6.6339	6.1924	6.5086	4.3277	5.1293	5.4663	3.7159	6.4067	5.0913	5.8917	5.988	5.0067	5.6772	5.2713	6.0747	5.3067	5.2965	5.4764	5.6427	6.5106	5.1711	5.4219	4.7082	5.5141	2.852	6.4469	4.7724	5.5192	5.5601	6.9709	5.9088	4.5705	5.8097	6.4426	4.8089	5.5242000000000004	5.4057	4.774	3.0824	5.5125	8.1168	5.1707	5.405	4.6871	7.1673	5.0148	5.9165	6.0358	6.7918	6.3904	6.8231	5.6352	4.9995	5.0036	6.1997	7.6471
PF3D7_0101600.mrna1_1	PF3D7_0101600.mrna1_1;238	238	6.4673	6.189	5.7396	5.4336	5.6398	6.5788	6.0564	4.218	5.057	6.2587	6.0596	5.2048	6.242	4.5729	5.1367	5.4601	5.4343	5.1731	5.9793	7.1642	8.3391	6.8282	5.7674	5.8331	5.632	3.9174	4.0347	6.1104	7.0009	5.7021	6.1079	4.6599	5.8669	5.4449	5.1223	4.047	4.9787	5.3158	5.9521	4.8763	5.4246	5.1918	5.8387	6.2718	5.0938	4.8037	5.7396	5.5717	5.8659	4.3583	6.1504	5.3586	3.9709	5.9614	4.5601	4.7527	4.6843	6.6216	5.8861	4.7076	6.363	6.6914	4.2273	5.1022	4.8595	4.5759	4.2525	5.017	7.109	5.5027	5.1574	5.7425	5.4403	4.6264	5.4584	6.4128	6.9054	7.2797	6.9992	5.2016	5.2979	5.1938	5.6384	7.45
PF3D7_0101600.mrna1_1	PF3D7_0101600.mrna1_1;239	239	7.6563	5.9167	5.5607	7.379	4.8728	5.9828	4.1969	5.0951	5.5116	7.3239	6.1014	6.342	7.6199	1.5211	3.8718	5.4998	6.5239	4.582	5.5357	6.5603	5.8836	6.0186	5.2529	5.0237	6.6565	4.2608	3.5717	5.5546	6.2313	6.4524	5.1815	5.2392	4.2668	7.7595	4.62	4.7803	5.3607	5.6733	5.9167	4.7361	5.3957	4.8679	5.021	5.0947	6.5639	5.1554	6.1123	6.156	4.8674	4.1416	5.7013	5.2634	5.2728	5.6556	5.1436	4.9519	5.511	5.2687	5.7087	5.561	6.666	6.4121	5.1391	5.2141	3.009	5.0704	5.2407	5.3892	7.1662	5.9512	4.7021	5.4515	5.8291	6.5679	5.7173	6.2267	7.0161	5.4141	6.0665	5.6182	5.1683	4.6485	5.5182	8.1722
PF3D7_0101600.mrna1_1	PF3D7_0101600.mrna1_1;240	240	9.5888	6.3517	5.6665	8.4957	3.4423	5.931	5.797	6.3189	5.6273	9.9149	8.1031	7.6991	7.8168	3.8176	6.0072	5.9359	6.4263	4.9472	6.4907	5.3399	5.2091	5.88	5.5662	10.2849	8.5554	4.3226	5.6857	5.1177	6.1221	6.857	6.6334	5.3085	10.1126	8.7417	4.4236	5.0777	5.1855	5.4439	6.0041	5.0005	6.2186	5.2832	5.4519	6.0206	9.5054	6.7397	6.4116	5.8079	5.1453	3.717	5.2001	6.5467	5.7511	8.1547	5.7772	6.1189	5.9018	5.4413	5.7527	4.4209	8.9623	6.2585	6.1747	6.1212	5.6798	5.8632	5.3858	5.5444	6.2698	6.1791	5.9045	5.5537	7.2036	6.7348	5.7939	8.5625	8.2079	5.572	6.488	5.862	6.229	5.2392	6.2887	6.5203
PF3D7_0101600.mrna1_1	PF3D7_0101600.mrna1_1;241	241	8.0431	5.5506	5.7266	6.0204	5.1587	5.8278	6.5633	5.6693	4.3688	8.4074	6.7251	6.1375	6.4375	3.6645	5.8755	4.8625	6.3147	5.1878	5.2284	6.807	5.9105	5.7544	6.1062	5.9493	6.0548	5.8357	5.7162	6.5916	7.4892	6.3952	6.3461	6.0339	6.2913	7.1423	5.6879	5.0505	6.5755	5.8495	7.0292	4.373	5.6767	5.5385	5.696	6.4788	6.3459	6.0676	5.7276	5.2012	8.7798	5.8148	5.4896	5.9484	5.2126	6.9814	6.7078	5.4653	3.6814	5.7913	6.7227	5.813	6.9659	6.7735	6.5054	5.6413	6.0598	6.4002	6.0938	6.5512	7.5859	6.234	5.1611	6.3611	5.9362	5.4699	6.8035	6.9326	6.9379	5.6459	6.3992000000000004	7.3649	5.7777	5.9322	6.098	7.3308
PF3D7_0101600.mrna1_1	PF3D7_0101600.mrna1_1;242	242	9.0464	6.1548	5.7714	6.7751	4.9303	5.1627	5.4283	6.2132	5.7562	9.0764	6.4124	6.4728	6.1191	4.669	6.278	5.7032	5.9392	4.582	6.1142	6.2211	6.4954	5.1518	4.9887	5.887	6.6612	5.5166	5.5777	6.2139	6.5744	5.3241	6.2409	4.5242000000000004	6.2863	6.5609	5.9329	4.5033	5.8186	5.1235	5.8782	5.1367	4.9914	3.4222	6.0054	5.7442	7.1053	5.2559	4.9303	6.1216	5.254	5.151	6.0936	4.991	4.2675	7.458	5.691	5.2102	4.627	5.5656	5.6017	5.3187	6.3842	6.6395	5.774	5.4663	5.4022	6.074	5.5154	6.1621	8.3775	5.8948	5.6548	5.8694	5.5323	5.0081	5.8522	6.7896	6.4204	5.6091	5.9355	6.3815	6.4759	5.5592	6.3983	7.3151
PF3D7_0101600.mrna1_1	PF3D7_0101600.mrna1_1;243	243	9.1581	6.1457	5.2399	7.5498	4.7597	5.2453	4.6713	5.9619	2.8156	9.1431	7.1447	7.1327	7.2857	4.717	7.7734	5.5094	5.9706	4.5021	5.8061	6.5785	5.599	5.68	5.3298	5.4854	8.1803	5.6648	4.851	5.7929	5.6238	6.1491	7.1983	5.3903	5.68	8.5428	5.0605	5.4101	5.8629	5.233	5.3234	5.1185	5.2238	5.6753	5.382	5.7104	10.6517	5.3565	5.9134	5.2257	5.6326	7.3781	5.5616	6.071	5.135	7.0635	5.6968	5.8659	5.4558	5.7268	5.9697	5.0717	6.301	6.876	6.6437	4.813	5.4643	5.9761	5.3927	5.1898	5.7926	6.6555	4.7949	5.9117	6.9989	6.3325	5.5948	4.7882	7.0003	5.9975	5.3505	6.2001	6.3903	5.3448	5.5622	8.2413
PF3D7_0101600.mrna1_1	PF3D7_0101600.mrna1_1;244	244	10.3146	5.9889	4.6525	4.887	5.5141	5.9732	5.1863	5.3868	4.6588	9.8049	5.5151	5.1169	5.6441	1.6826	6.5395	5.4925	4.4705	5.7276	5.585	5.5671	5.5002	5.2839	6.0464	4.844	8.2166	4.5236	4.466	5.057	6.3844	5.561	5.9057	4.859	5.2323	9.2311	5.1961	2.3757	4.9584	5.3349	4.6467	2.9011	4.8679	3.7908	4.5892	5.5738	10.2403	6.3763	5.2353	5.2724	4.843	5.6447	4.6387	5.1839	5.3554	7.9321	4.8125	5.4715	5.467	6.09	5.3816	4.2396	4.8644	6.1805	8.1955	4.9227	6.5065	5.9477	4.9759	5.1926	5.193	5.7866	5.6693	5.2928	5.8938	4.9676	4.5656	4.7819	6.9497	6.5149	5.31	7.1093	5.953	2.8379	6.1006	6.7471
PF3D7_0101600.mrna1_1	PF3D7_0101600.mrna1_1;245	245	9.263	5.95	5.0224	5.2713	5.3259	5.14	6.0794	4.9681	5.1819	8.8318	5.7216	5.1953	5.5975	5.8349	5.0157	5.7795	5.0514	5.1106	5.2087	6.978	5.4406	5.288	4.7708	5.1627	4.9914	4.6141	4.4249	5.4725	6.5642	6.0047	5.6668	5.6126	5.9305	5.4212	5.0807	3.2913	5.8004	4.756	5.6921	4.9355	4.9326	4.1408	4.7538	5.2724	7.0223	5.6736	6.065	6.1504	4.2196	4.9514	4.4912	5.2672	5.1562	7.141	5.0695	5.1043	3.319	5.3792	5.8314	2.0286	5.9074	6.2371	5.0832	4.8156	5.1663	5.5049	4.6519	5.6177	6.025	5.1436	3.5632	4.7576	6.6508	5.2861	4.5392	5.463	6.8021	5.5033	6.0259	6.2602	4.5491	4.1514	5.4796	6.742
PF3D7_0101600.mrna1_1	PF3D7_0101600.mrna1_1;246	246	7.2622	5.2972	6.0717	5.7398	5.2168	7.0842	5.3212	3.6334	4.8465	7.83	6.0644	4.9612	5.1073	5.4067	7.4405	5.2784	5.4558	5.5116	4.5686	5.5826	8.2394	5.1683	5.9558	5.1461	5.3761	6.013	5.934	5.2188	5.9274	7.124	5.4393	6.295	5.1152	5.0475	5.9937	4.7554	5.0018	5.133	6.3723	5.934	4.9322	5.2284	7.326	4.0583	7.2293	5.5457	5.0811	5.7247	9.4996	6.3018	5.1098	5.985	5.1647	6.0157	5.1938	5.5635	5.7282	5.76	5.7573	4.9649	5.2821	6.3176	5.1239	4.6999	5.4306	4.3147	4.95	5.6067	5.7942	5.7719	5.6831	5.8999	5.9186	5.4598	5.1843	6.3025	6.3425	5.6206	6.2608	6.4316	4.6999	4.5261	6.0429	6.6453
PF3D7_0101600.mrna1_1	PF3D7_0101600.mrna1_1;247	247	8.2497	5.7423	5.3768	5.359	4.7522	5.6642	5.3813	5.1035	4.8565	8.3157	5.1831	4.2234	5.9757	4.8298	4.5148	5.2983	5.3092	5.72	4.5072	6.1422	6.0418	4.4581	5.2453	5.5604	5.288	4.9551	5.5014	6.2772	6.2538	6.3142	4.7076	4.6982	5.2479	5.6871	5.3151	4.347	4.9021	6.1554	5.1859	4.942	4.437	5.3107	5.673	5.3484	7.8795	5.7503	6.2449	5.2016	4.8104	6.2116	5.2713	5.1882	4.3999	6.803	5.2649	4.6622	5.2634	5.7897	5.8804	5.4009	6.3597	6.2673	4.9326	5.318	4.9667	5.1827	5.6556	6.0953	6.2447	4.9383	4.2087	5.1031	5.7808	5.7211	5.0815	5.8807	7.2175	5.6803	5.8505	4.9146	5.6094	4.4276	5.1574	6.4126
PF3D7_0101600.mrna1_1	PF3D7_0101600.mrna1_1;248	248	8.2687	4.1922	5.6482	5.8527	5.1363	5.2373	5.7167	4.5173	3.266	7.8122	5.6522	4.6685	5.3107	4.0815	5.225	6.0101	5.8617	2.5558	5.6153	6.5839	5.5723	5.3681	5.2118	4.9269	5.2475	4.3399	4.4135	5.6041	6.6162	4.9449	5.5931	5.5113	4.8948	5.6954	0.8639	3.669	3.6982	5.4343	5.5577	5.2161	3.6124	5.1961	5.2979	5.2411	7.4266	4.7692	5.9117	4.4627	3.9837	5.4486	5.0435	3.4542	3.4476	6.8248	5.8342	4.9388	5.0951	5.2847	5.5138	5.0535	5.5934	5.9086	4.359	5.4326	5.8158	6.224	4.8968	3.8787	6.5463	5.0365	5.2365	5.1863	5.1363	4.9914	5.464	5.9033	6.4909	5.7353	6.0052	5.5561	5.1639	5.6929	4.5844	7.2563
PF3D7_0101600.mrna1_1	PF3D7_0101600.mrna1_1;249	249	6.7342	5.1522	5.1152	5.9642	5.0139	5.2895	5.6352	4.8669	4.9322	6.2976	5.7711	4.2334	5.1169	3.99	5.2687	5.2238	5.5765	2.7698	3.8924	7.7955	5.3288	4.1562	4.9093	4.852	4.861	4.5354	4.6582	5.0815	6.688	5.7334	8.0314	4.5771	4.858	5.3023	3.9561	3.4751	7.7927	5.3216	6.0206	4.5472	5.6738	4.9841	5.0009	5.281	5.9973	4.8465	6.3482	6.1546	4.3985	6.219	5.4179	5.2048	4.1906	5.8605	5.6803	4.8001	5.4249	5.4366	4.5211	5.4754	5.877	5.5364	5.5361	6.2055	4.7782	5.3709	5.7589	5.2791	6.833	4.5166	4.2126	5.1085	6.3689	5.3391	5.3551	5.7866	6.4489	5.0405	5.6413	5.8676	5.7506	4.121	4.9873	6.8126
PF3D7_0101600.mrna1_1	PF3D7_0101600.mrna1_1;250	250	7.0088	5.5829	5.374	6.3114	5.0644	4.8982	5.1043	4.9467	2.585	7.2887	5.3688	5.738	6.3114	1.6229	2.8176	4.9704	5.4963	5.1534	5.6479	5.393	5.6685	4.6433	4.6456	3.9364	6.0299	4.314	5.1985	3.4128	6.3336	5.7568	9.211	5.8309	5.4393	5.8733	4.0934	3.9754	6.5033	4.9644	5.0832	3.5595	4.844	4.856	5.9172	5.3554	6.4276	7.1482	6.06	7.3468	4.1432	8.1697	5.116	6.6876	4.8997	7.1524	7.2273	5.561	5.7328	4.6259	6.6536	5.4429	5.8515	7.0901	5.4548	4.5336	4.8841	6.0712	5.2687	6.9796	5.3431	5.7679	5.5404	5.5895	5.8587	6.1659	5.8919	5.805	8.1717	5.5942	5.5404	5.4386	5.9932	5.5478	6.6788	6.2513
PF3D7_0101600.mrna1_1	PF3D7_0101600.mrna1_1;251	251	7.6871	6.0796	6.3882	6.4785	3.5729	6.6084	4.6938	4.3455	3.3799	7.8158	6.3992000000000004	5.9757	6.1359	5.9105	6.6401	5.5738	5.3441	4.9122	6.4938	5.8875	5.1185	6.2403	5.6097	4.2743	5.6264	4.0161	4.5404	5.8902	5.86	6.057	9.2858	5.0361	6.1601	6.2718	4.4594	3.7334	6.0555	5.8354	7.3467	6.4031	4.3406	6.894	4.7845	5.2223	5.7079	6.2334	7.5065	4.9326	4.696	6.3815	5.6611	5.121	5.2976	5.582	6.1959	6.4011	5.6456	5.4393	5.3431	4.862	5.8699	6.8948	5.9941	4.8425	5.0054	6.7129	4.84	5.4689	5.541	7.5162	7.2762	5.8829	7.5715	5.9091	5.1018	5.4957	8.2409	6.1904	6.3415	6.6433	7.0042	4.6305	5.2242	5.6439
PF3D7_0101600.mrna1_1	PF3D7_0101600.mrna1_1;252	252	7.4745	5.522	4.9759	6.4765	4.0618	4.9069	6.5942	7.9703	3.3377	7.7814	9.0264	5.0108	6.3721	3.4316	5.7263	6.1908	8.6608	4.2913	5.2668	6.9642	6.2038	5.2924	5.9998	6.3404	6.1643	6.5323	5.1767	5.2106	5.6633	6.7564	9.6821	5.8425	5.1056	4.735	5.5543	4.6685	6.2093	4.5342	5.3875	4.8963	5.9262	5.3165	5.1089	5.4906	5.9265	7.0194	6.4232	5.943	4.7263	7.9346	5.2972	5.6845	5.5157	5.8977	5.5777	6.8026	5.2998	5.7104	6.0715	6.6327	5.4012	6.7678	7.3352	5.6311	6.0633	6.0221	5.1771	5.9509	5.26	6.2965	6.7841	5.86	6.2288	6.9922	6.6883	5.1102	8.4469	6.3089	6.3145	6.6975	6.1737	4.5723	6.2893	5.0661
PF3D7_0101600.mrna1_1	PF3D7_0101600.mrna1_1;253	253	6.6312	5.5211	5.5922	6.911	4.6502	5.8955	7.328	9.1164	4.2319	7.5151	5.0193	5.7647	6.9565	3.6112	5.3875	4.1235	9.8659	5.3216	5.5276	6.4263	6.8918	5.995	6.0919	5.6823	5.1997	5.2935	5.1831	4.9336	6.9165	8.7475	9.8375	6.7608	6.132	5.6044	4.2965	5.5853	6.3754	4.8822	5.3136	4.6993	6.4553	4.4323	5.4607	5.572	6.1473	4.9937	6.6479	5.4845	5.0648	7.4882	6.1467	5.4009	3.8699	5.7214	5.8887	6.2935	5.328	5.9523	5.4486	6.7585	5.6424	6.4798	5.435	5.9885	4.9542	6.7718	5.0281	7.7675	6.1318	6.7086	6.1396	4.9079	7.0593	6.4194	6.844	6.0088	8.4	5.9869	6.0798	6.4598	6.2898	5.2005	8.1475	5.8681
PF3D7_0101600.mrna1_1	PF3D7_0101600.mrna1_1;254	254	7.0261	6.4436	5.8278	6.9349	6.1443	5.575	5.8017	6.4298	8.0977	7.8138	7.186	6.1815	7.8202	8.1377	6.0199	5.5407	6.2726	3.9059	5.2555	6.9861	7.5087	5.3632	6.7665	6.3174	5.2176	3.6229	5.0005	5.0193	7.3097	7.3927	9.6589	6.3365	6.0641	5.6568	4.2494	5.5323	6.1278	3.1293	7.0583	4.8748	7.7291	4.957	5.367	7.1779	5.7328	8.0916	6.7263	5.9138	5.383	8.1174	4.8515	5.8497	5.3259	7.9919	6.6079	7.7517	5.9062	5.6153	5.6812	6.6851	5.5122	7.2652	6.8083	5.986	6.6675	6.3388	4.943	6.4814	6.0224	6.4269	7.2216	7.1428	7.2986	6.8349	6.4867	5.9416	8.6337	6.2619	6.3789	6.8633	6.6347	5.5173	7.0036	4.7981
PF3D7_0101600.mrna1_1	PF3D7_0101600.mrna1_1;255	255	7.4279	5.8392	6.3096	7.2641	5.2307	6.7448	6.1833	6.2887	3.6724	7.3188	7.5527	6.3519	6.559	4.8958	6.6283	5.7049	6.7576	4.582	5.8298	6.8858	7.1586	5.3653	7.5036	6.2369	6.2589	4.9083	4.7793	4.8369	6.7662	7.614	10.7334	6.5041	6.0103	6.3366	4.8919	4.7398	7.5158	6.0687	6.6703	5.1449	7.3539	7.044	4.712	6.2832	6.5027	7.7764	7.8759	6.9273	4.7511	6.5253	6.8225	5.8592	6.2357	6.2919	8.3639	7.67	5.497	6.203	5.7057	7.0448	5.0435	6.9803	6.8561	5.5671	6.8014	6.5749	5.2806	7.2302	5.854	8.0149	6.4917	5.6628	7.0353	6.4375	6.9549	6.8539	8.4124	6.6382	6.6266	7.7465	7.1014	6.0951	7.4839	5.709
PF3D7_0101600.mrna1_1	PF3D7_0101600.mrna1_1;256	256	7.524	4.9704	5.9885	5.7222	4.0063	10.8153	7.2378	8.1616	6.7781	6.9963	5.8547	6.1807	6.2623	5.1001	10.7153	7.166	8.4885	4.9551	6.1767	7.5211	7.5625	6.7085	5.5475	6.3185	6.2012	6.2882	6.4959	6.283	8.0428	7.8333	10.5117	5.7732	5.8467	6.3432	5.7425	5.4705	7.6449	5.2983	7.1726	5.7436	9.2085	6.7291	6.3546	7.7963	7.124	9.0462	7.6684	7.2834	5.6177	6.5501	6.3623	6.0648	7.0722	6.3427	6.1212	8.6551	4.5466	6.7428	7.3124	8.2449	10.1368	6.5941	6.1873	5.5135	7.3333	6.2668	4.6288	8.2124	9.2623	6.1731	7.0951	5.8045	6.9957	7.8801	8.6576	6.1562	8.6683	6.3443	6.3828	7.9362	5.9174	5.5738	8.0601	8.1054
PF3D7_0101600.mrna1_1	PF3D7_0101600.mrna1_1;257	257	8.1689	5.6533	5.8186	7.1456	7.8061	11.4807	7.6223	9.5616	7.5269	8.8337	4.9006	6.2371	6.4709	7.823	11.6705	6.9277	9.7875	5.021	6.3076	9.5029	7.8895	6.9964	10.0788	4.4744	5.6064	11.1623	6.1389	5.5075	9.3709	7.7352	7.2148	9.9116	5.8863	5.9984	10.9782	5.8669	5.7282	6.1223	7.7973	5.2798	10.1729	7.3349	5.6314	7.3676	8.0238	9.0284	5.328	7.5894	6.0494	5.0875	5.852	4.9189	8.3081	6.6384	6.1983	9.7342	5.0103	10.3329	7.0331	9.1506	6.3691	8.6251	6.5569	5.2149	7.3114	8.7088	5.2765	7.9877	5.0197	5.9907	7.5761	5.2858	11.0665	7.2627	9.3633	6.758	8.5133	6.4914	6.5956	8.3409	8.9313	5.3858	7.848	4.8017
PF3D7_0101600.mrna1_1	PF3D7_0101600.mrna1_1;258	258	7.4186	5.1481	6.3661	7.8747	5.7952	11.2497	6.8001	8.855	7.2646	7.7714	5.9575	5.2972	7.2342	6.0826	11.4948	6.0152	9.0294	6.727	5.4205	7.0802	8.7084	7.6068	8.3585	6.2804	5.4476	6.5038	7.4472	5.4283	6.5084	8.6636	7.1049	8.3137	6.2445	5.8304	6.0622	6.3051	5.6126	5.6582	7.8193	5.4935	9.2033	6.0347	7.1247	7.2649	6.8186	9.4742	6.2325	8.1035	5.9986	6.0466	6.3279	5.0708	7.6354	7.351	7.3011	10.0724	5.1599	6.2996	6.5228	8.4298	5.5832	8.0932	5.7576	6.0676	7.7051	7.2539	6.242	9.3167	3.7897	6.8249	9.1876	5.682	8.098	7.1765	8.7556	6.2976	8.5502	6.3462	5.4057	8.3675	7.6238	5.6668	8.7172	2.0072
PF3D7_0101600.mrna1_1	PF3D7_0101600.mrna1_1;259	259	7.2184	5.947	7.6356	6.3092	6.5578	11.4816	7.7869	8.9368	8.2378	7.7209	6.101	7.1675	6.4606	6.3892	11.7943	7.5025	9.0556	6.933	5.804	6.6625	9.4266	7.7678	6.5215	5.917	6.1455	5.7355	7.8925	4.9986	7.4107	9.1668	7.4898	5.9595	5.9427	6.8928	5.009	7.2535	6.0583	6.8157	8.5827	5.6848	9.7564	8.7878	6.2472	8.0531	6.1295	10.9788	6.5589	8.3509	5.6352	6.0128	6.4946	5.9766	6.8377	7.7912	7.1438	11.9943	6.3092	6.7634	7.8066	7.7584	5.3194	7.5573	6.5413	5.7151	8.0815	6.6862	5.4124	9.3392	7.3737	7.2873	9.7049	6.5421	7.8082	8.3667	8.3837	6.3904	8.5496	6.354	7.2978	8.8257	6.8157	6.65	9.0547	8.0574
PF3D7_0101600.mrna1_1	PF3D7_0101600.mrna1_1;260	260	7.4702	5.9844	6.6984	7.17	5.7991	12.0124	7.4864	9.4584	7.7566	7.9365	5.8086	7.5931	6.8392	5.8271	11.9298	6.4155	9.2804	7.3306	5.4741	7.1655	8.4124	8.2946	6.4799	5.6384	6.4459	6.0755	7.3949	5.4296	6.8412	8.6161	8.0723	7.0453	6.0672	6.8013	5.6631	7.576	6.7608	6.5709	8.3724	5.2824	9.3538	8.1684	6.7497	8.3044	6.8924	13.3577	6.7837	8.2361	5.5472	6.3816	5.8834	6.0579	6.3735	8.5813	8.043	13.41	6.3668	10.1622	6.1687	7.6251	6.1661	7.1241	6.9326	5.4848	8.3783	6.7313	5.6582	9.0239	9.7067	7.9049	13.4435	5.3586	11.6673	6.7159	7.7499	6.1391	8.3524	6.04	6.8867	8.5228	7.2269	5.0259	8.6457	9.2055
PF3D7_0101600.mrna1_1	PF3D7_0101600.mrna1_1;261	261	7.7216	6.5986	6.8402	7.5708	5.7255	12.1825	7.8582	9.226	8.5832	8.2423	6.0224	8.1892	7.1784	5.3947	12.0785	7.5379	9.5107	7.7421	6.78	7.4246	8.9267	8.2303	6.1759	6.8348	6.6772	4.2296	7.5375	5.5774	7.9571	8.6831	7.5387	6.4957	7.5727	6.2104	5.8286	8.2416	6.4566	6.1831	8.2683	6.1691	6.0881	5.6966	7.0613	8.0592	6.5699	9.7226	8.0657	8.8117	6.1133	6.8923	6.4835	6.3409	6.7688	8.285	8.1195	10.4325	5.8557	9.9746	5.4279	7.2689	8.4694	7.3095	5.9095	5.8066	7.7836	6.6172	4.9846	9.5953	9.0834	8.6165	9.5839	6.8524	10.6406	7.6078	8.3263	8.1362	8.946	7.2841	7.4131	8.3462	7.16	6.966	8.5288	7.9183
PF3D7_0101600.mrna1_1	PF3D7_0101600.mrna1_1;262	262	7.4674	6.9274	7.9613	12.5146	5.6576	10.1493	7.7872	8.2431	7.1441	7.9912	6.0982	6.1256	12.056	4.7981	10.8441	7.3088	8.05	6.9258	6.2077	8.617	14.2394	7.7586	6.0889	6.0188	9.2243	5.3505	7.3604	6.6651	8.6264	13.5618	7.7947	5.5232	7.2008	9.1393	5.5008	7.5443	10.9698	5.8412	7.8221	7.0545	6.3837	5.4828	5.4976	7.0506	7.0447	8.3955	5.61	7.595	5.4002	10.5769	5.9547	6.015	8.5143	8.717	8.1336	9.6659	6.1566	10.3089	8.0524	8.8089	5.5401	7.0101	6.2392	6.5744	7.5364	6.4102	8.6294	8.9515	8.0524	8.2204	7.9048	7.9443	11.0033	7.8688	8.1306	6.25	8.6769	6.6747	6.7602	8.0661	6.2512	9.193	8.7082	7.4757
PF3D7_0101600.mrna1_1	PF3D7_0101600.mrna1_1;263	263	6.739	6.3196	5.6738	7.7389	4.306	10.9396	7.2021	6.9184	6.7886	7.617	5.9203	5.9038	7.62	4.101	11.135	6.5091	6.7134	6.267	6.5558	6.5454	8.8944	6.9615	6.3766	5.0237	6.0036	9.3342	6.5729	7.8229	6.8133	7.8358	7.3326	5.0255	6.0594	6.7538	8.9996	6.1058	6.0468	6.1719	7.3356	5.709	5.6179	5.2369	5.9834	6.6207	5.3847	9.0072	5.6727	7.6768	4.6803	6.1243	6.0753	4.9141	7.1467	7.2885	7.7546	9.8911	4.915	9.9371	6.3598	8.5166	6.0101	6.4048	5.7029	4.0652	6.285	5.5945	3.9317	9.3006	6.213	8.1425	8.4526	7.0166	10.5799	6.819	8.464	4.6786	7.8958	6.1012	6.8089	7.1651	8.8134	7.2512	7.9232	5.6814
PF3D7_0101600.mrna1_1	PF3D7_0101600.mrna1_1;264	264	6.062	6.0422	5.6308	6.879	5.9467	9.1237	5.8326	5.4236	7.0285	7.1844	6.0219	4.4074	6.7674	5.3466	9.5832	5.9418	6.0314	6.4429	5.0687	5.43	6.9822	4.6542	5.6308	4.7257	5.1018	5.4692	5.943	5.2126	6.2348	7.248	6.2424	4.3667	5.1035	5.4624	5.0738	4.6194	5.1647	4.4906	6.6231	6.4668	5.3498	2.9837	5.5385	5.8181	5.8019	7.8788	4.3813	6.8122	3.7442	4.4912	5.0023	5.1546	6.4874	7.0089	7.4627	8.8487	5.5832	10.5031	5.4423	7.9521	4.7087	6.8522	4.8258	4.6253	6.1342	8.3465	4.9796	4.4607	6.892	8.1906	7.1836	7.0528	10.7993	5.8186	8.0804	5.9172	7.7645	5.4222	6.4835	7.1657	9.2665	6.5407	6.0577	5.99
PF3D7_0101600.mrna1_1	PF3D7_0101600.mrna1_1;265	265	7.7073	5.6147	5.5024	6.7835	5.0396	6.9934	6.1991	5.4857	7.4062	8.3756	5.9352	6.875	5.6946	6.1204	6.3761	6.4463	6.5478	7.3578	5.9759	6.2692	7.6943	4.6871	7.8467	6.23	5.7263	10.3057	5.3067	5.3219	6.6712	7.7809	6.0611	7.5615	6.5509	6.0633	10.6129	4.1914	6.0723	5.073	5.8565	6.2462	6.354	4.6053	6.0295	5.8782	6.7908	6.6626	5.9605	5.9959	5.4584	5.4983	5.3431	6.4558	6.0736	8.0197	7.7738	4.9704	5.3241	10.7432	5.4812	6.5062	6.079	6.589	5.4545	5.479	6.5801	5.9729	10.6459	6.9375	7.2623	8.4945	6.3647	7.6153	10.9419	6.808	7.1877	7.1124	8.6263	5.6662	7.1809	8.0146	9.9074	10.9926	7.8366	6.8232
PF3D7_0101600.mrna1_1	PF3D7_0101600.mrna1_1;266	266	7.6554	6.4119	5.489	5.796	4.3799	6.4123	5.6619	6.1295	6.6378	8.1916	7.1631	6.3684	5.1152	5.6407	6.1564	5.8225	6.8429	6.9923	4.7719	5.3466	7.2913	4.5027	6.0288	6.6378	5.2211	4.9547	4.9932	5.6971	6.5033	7.392	7.7915	4.6159	7.8337	6.2143	4.6288	4.6177	4.4919	5.5561	6.8589	5.649	6.0936	3.4699	5.1542	6.1389	6.3818	7.0075	6.0864	5.969	5.5348	8.062	5.7227	6.3183	5.1052	7.4529	7.0041	4.5856	4.95	11.0833	6.3045	2.7613	4.986	6.9123	6.2898	5.5656	6.4011	5.2059	5.4053	5.5699	7.389	7.8798	6.2608	7.2618	11.3564	6.9033	6.6021	6.1574	8.2587	6.0332	6.8418	7.6304	9.9677	6.6328	6.5573	6.8954
PF3D7_0101600.mrna1_1	PF3D7_0101600.mrna1_1;267	267	7.5952	6.8285	5.6017	7.5391	4.8099	4.9481	6.12	5.9181	6.6242	8.4315	6.2048	7.1327	7.6245	5.7522	6.2133	6.4401	6.62	6.7007	5.5024	7.1275	7.8891	5.4131	5.7257	4.7511	8.0209	5.3327	5.6977	5.9191	8.6153	7.4559	6.5871	4.9537	6.3411	8.6119	5.374	5.405	5.1469	10.5796	8.1489	5.825	4.9547	5.8369	3.6076	6.8268	7.6294	10.2592	10.7702	8.5913	6.3891	10.1206	6.0457	6.8231	6.2834	9.3508	7.5931	11.0141	7.6871	11.1353	6.6013	5.6823	6.535	7.5626	8.1757	5.1144	5.7211	5.1623	6.3262	5.3309	7.3131	8.1526	8.8828	8.6943	11.268	7.5861	7.0084	5.9224	9.0066	7.0568	7.4004	7.3259	8.329	6.9344	6.7856	7.5524
PF3D7_0101600.mrna1_1	PF3D7_0101600.mrna1_1;268	268	9.2897	6.5045	5.7996	6.9634	3.862	6.0391	6.8651	8.2395	5.0418	9.6702	5.9079	7.6156	6.6967	3.4141	5.5865	5.5862	7.7666	3.841	5.2946	5.466	7.2446	5.144	6.7853	5.6775	4.7981	4.6264	5.2563	5.8273	6.12	6.4291	7.0532	5.1064	6.565	5.5601	5.7096	4.2555	5.9507	9.3901	6.7929	5.7018	3.6668	4.2472	5.8271	9.8231	10.0432	7.3263	9.635	7.727	7.4692	9.4686	6.0007	5.213	5.7856	8.714	6.9493	9.105	4.8987	7.2093	4.1252	4.9602	5.0426	7.4476	6.3087	5.3341	5.2836	4.6938	5.3158	5.1727	8.9449	8.0664	6.4234	7.5829	7.9014	4.4718	6.0862	5.5549	7.7421	6.0676	6.267	6.9799	7.892	6.0828	6.1965	8.844
PF3D7_0101600.mrna1_1	PF3D7_0101600.mrna1_1;269	269	7.3605	5.5021	4.7897	8.0627	5.2319	6.2403	6.2758	5.9451	5.374	8.046	6.3212	6.6076	7.7689	4.6363	6.5744	6.6269	5.696	4.0063	4.749	6.7787	7.9572	4.1659	5.235	5.079	4.6276	6.0378	6.3764	4.6358	6.2789	7.4005	6.3971	4.6685	4.0099	5.2979	4.5078	5.1799	5.3568	9.4018	5.478	4.8743	6.3214	4.7131	5.0009	5.2203	6.3942	8.3887	10.0717	5.6328	3.4712	9.637	5.5999	6.2619	5.6932	8.5118	7.018	9.0234	5.0626	5.8746	5.0921	5.627	5.0347	7.2809	6.0564	4.9406	6.0152	5.7565	5.6854	3.6485	6.8197	7.5018	7.826	7.4468	7.0101	5.2536	6.7042	4.9307	8.4208	6.4195	6.3363	6.6734	7.5918	6.6334	6.3523	7.098
PF3D7_0101600.mrna1_1	PF3D7_0101600.mrna1_1;270	270	9.1019	6.7308	6.9217	8.9918	5.5616	7.5236	5.5629	6.3271	5.1383	8.9114	7.6233	6.8138	8.2926	6.7683	6.3782	6.6591	6.5381	6.0193	8.0139	6.853	8.3462	7.4533	6.3257	6.4019	6.1052	5.8858	4.9523	6.2228	7.0585	7.5976	8.3739	6.5743	6.8971	6.8058	5.1477	4.98	7.0963	9.8278	6.4269	7.4868	5.634	4.8689	6.3712	6.6737	7.7093	8.9651	10.6342	6.7293	7.4257	10.5015	7.1436	7.0069	6.957	9.6945	5.9286	8.2988	5.4336	5.9042	6.1729	7.8849	6.0745	6.9883	7.0631	6.393	6.144	6.074	5.5789	5.8926	7.2195	8.1564	8.682	8.3225	8.14	7.1067	7.9306	6.7227	8.6606	8.0053	7.4686	8.0021	8.3687	6.6672	7.4258	7.5114
PF3D7_0101600.mrna1_1	PF3D7_0101600.mrna1_1;271	271	7.2964	6.0691	5.0661	8.355	4.9486	5.6786	5.3604	5.813	4.5097	7.6451	6.3183	7.0993	7.4798	4.7597	6.0283	6.1214	5.4253	6.2906	5.4938	6.0141	6.3738	3.4751	5.6996	7.9566	4.7882	5.4535	3.8856	5.7181	6.3689	6.5676	6.8434	3.5692	7.8487	5.6044	5.2261	4.6473	5.3899	10.0402	6.7824	5.4519	5.9255	4.7527	5.8994	4.8212	6.3591	9.8295	10.6066	6.3161	5.392	9.7391	5.6611	7.2566	4.2913	8.9543	5.9336	10.0729	4.2396	6.6845	5.7981	6.1959	5.213	7.4077	6.7219	4.8679	4.3978	6.1583	5.2787	5.1069	6.3297	7.2584	7.5024	7.6739	6.7893	5.5951	7.1389	5.9033	8.4002	6.4289	6.399	6.5881	6.7816	6.283	7.4641	7.9121
PF3D7_0101600.mrna1_1	PF3D7_0101600.mrna1_1;272	272	7.2558	6.9115	5.238	7.8856	4.3827	6.5685	4.8074	5.839	4.0135	7.5067	6.7376	6.8371	7.3271	4.2563	6.4415	6.2677	5.7658	5.2906	4.7274	5.6447	7.1193	6.3616	5.4279	5.7396	5.4696	4.5692	6.0605	5.2566	6.5111	7.4748	5.9231	2.3896	5.6999	5.8795	5.5419	5.3016	5.0193	8.775	5.1264	6.3517	6.1416	4.7871	4.5999	5.5342	5.3995	7.3454	9.9454	5.151	4.3896	8.6079	4.281	6.1469	4.8875	8.1231	5.4121	8.1145	4.8968	7.9537	5.8681	5.9502	5.36	7.1702	6.1369	5.7409	5.85	5.1538	4.813	4.9336	8.1378	7.4465	5.8151	6.9782	8.4399	5.3533	6.6328	6.1418	7.9672	5.0255	6.0944	7.1366	5.7879	6.3468	6.7226	8.2633
PF3D7_0101600.mrna1_1	PF3D7_0101600.mrna1_1;273	273	5.8659	6.1809	6.2124	6.7614	5.6738	6.1387	7.165	8.0809	3.5398	7.481	6.4482	6.2034	6.1843	5.7479	7.259	5.935	8.5899	4.0514	5.5097	5.9224	7.0107	5.6026	6.3491	5.348	5.671	8.1791	7.43	5.6352	6.5064	7.2216	6.6814	6.1012	5.3889	6.153	7.7803	6.7944	5.392	8.5203	6.0306	4.9551	5.2211	4.5638	5.9314	6.1245	5.4256	7.9632	9.817	5.5913	5.8977	7.9774	4.9392	5.774	4.8958	7.368	8.0893	8.5244	3.8669	6.5911	5.691	8.6118	5.1699	6.1645	6.7098	5.5072	5.7597	5.9016	4.9914	5.3338	8.5101	7.4687	6.9184	7.3189	7.7187	6.5578	8.1428	5.9126	8.2675	7.0099	6.5095	6.4575	6.234	5.5354	6.9627	8.0459
PF3D7_0101600.mrna1_1	PF3D7_0101600.mrna1_1;274	274	7.6081	5.696	6.6213	9.0536	5.596	6.8937	6.5354	7.3336	5.5901	8.3361	5.7118	7.0661	8.1993	6.4197	7.1657	5.8169	7.5838	4.7431	6.382	5.9761	7.4534	7.7072	6.4335	6.2854	5.5838	3.557	6.6685	5.91	6.9187	7.2488	8.4068	5.5856	5.4828	5.6073	4.0488	7.0387	6.2802	8.7601	7.7769	6.6847	5.478	4.3045	6.3668	7.8519	6.887	8.9364	9.9799	7.6905	5.6005	9.6908	7.4113	6.2797	5.911	7.145	6.0594	9.3365	5.406	6.9318	5.1961	9.4432	5.4754	6.1491	7.6604	5.3878	5.1663	5.9362	6.1781	6.3468	7.3171	7.3066	9.0955	6.6875	8.4809	8.001	8.825	6.0435	8.0571	7.2702	6.4356	6.9931	5.9681	6.7159	8.022	6.878
PF3D7_0101600.mrna1_1	PF3D7_0101600.mrna1_1;275	275	7.9278	7.0996	6.9543	8.3712	6.0279	6.7747	6.8521	7.4826	5.7287	8.4771	6.4486	3.9184	8.4034	6.5325	6.9085	5.3111	6.2219	5.4097	6.4995	7.0895	7.5735	7.7795	6.0155	5.6851	6.2787	6.2441	4.845	5.7366	6.8161	7.0166	7.8883	4.1218	4.7447	6.7702	5.7698	5.5357	8.0584	9.346	8.1008	5.1322	5.9248	4.3125	7.5065	7.4234	7.3554	7.9548	10.3292	8.1722	6.1952	6.6375	6.2681	7.9817	6.7036	7.1058	6.3131	7.4454	5.5078	6.503	5.6056	7.3642	6.4433	6.5965	5.4366	4.9107	5.1687	5.7447	6.4704	5.067	5.8711	6.434	8.5699	6.7914	7.9299	8.1055	8.9988	7.5108	7.9651	7.1062	7.2067	7.3955	6.543	7.5214	6.9514	6.9272
PF3D7_0101600.mrna1_1	PF3D7_0101600.mrna1_1;276	276	6.5495	5.8477	6.7849	9.4514	5.437	7.1966	6.3667	7.7848	3.8248	7.0109	4.8283	5.5859	9.8921	4.6323	7.6697	4.6639	7.988	3.7592	4.6775	6.0828	6.947	5.3583	5.3827	5.009	4.3306	4.6616	6.4919	3.6848	6.4798	6.897	5.3212	3.2016	5.4029	5.939	4.6536	5.9343	4.0583	9.1007	9.5477	3.2913	4.2479	3.8748	5.8347	7.8766	6.5122	8.4046	9.8132	9.164	5.5404	9.458	7.8349	3.862	5.9984	4.2365	6.9754	8.7327	4.3547	5.7653	5.2946	9.4769	5.1997	6.4067	7.5433	5.3459	5.2679	6.1235	7.9869	5.9796	8.8059	6.6621	8.1381	5.3561	7.2037	6.834	9.4265	5.7126	7.5821	7.4833	5.9001	6.3207	5.6979	7.9323	7.1682	7.4991
PF3D7_0101600.mrna1_1	PF3D7_0101600.mrna1_1;277	277	6.5517	6.212	6.416	8.0695	6.6915	7.9852	12.0979	12.2356	5.7729	6.586	5.1871	5.1014	8.2325	6.7064	7.9488	5.4796	12.2991	5.0076	5.3903	5.1811	7.3116	4.2411	5.0579	4.5217	4.4356	4.8176	6.8603	5.4502	5.6369	6.7448	6.2563	4.0807	6.0352	6.2205	4.889	7.3782	4.5204	10.4374	6.9675	4.1383	4.5423	4.3031	6.1867	8.0342	5.7682	7.591	11.193	6.6829	4.8186	8.6795	7.0779	5.4326	5.8826	5.6264	7.9067	7.7708	5.4989	5.9212	4.4535	10.2547	4.8181	7.0505	7.5964	6.0575	5.4643	5.7573	5.3509	6.1669	9.941	8.1986	7.2221	5.7716	6.2403	5.6479	9.6251	3.4182	8.044	6.7842	6.4614	5.1957	5.7032	6.4752	6.0407	10.9882
PF3D7_0101600.mrna1_1	PF3D7_0101600.mrna1_1;278	278	7.4775	6.2254	6.2636	9.2974	6.1274	7.857	10.248	10.2292	5.1623	7.1273	5.2168	5.6668	8.6853	5.8485	7.6085	5.3547	10.1088	4.86	5.6439	7.0363	6.1473	5.3526	7.7934	5.1001	4.8797	5.8522	5.8099	5.1131	7.1034	6.5309	7.1644	8.5424	5.299	6.7371	4.9699	6.2186	4.5141	7.6703	8.0522	4.8968	3.7876	3.2203	6.4593	7.1109	6.6021	7.9376	8.2305	7.4757	4.2434	7.2362	6.3194	6.6168	5.354	6.1771	6.1777	7.1367	4.8217	5.704	5.6764	8.546	5.8617	6.3054	8.5027	5.9364	5.62	4.4861	6.535	5.7439	7.0115	8.1953	8.32	6.1983	6.8784	7.2504	9.2197	7.4958	7.5925	9.0979	7.8533	7.9124	6.3062	6.9629	6.7845	6.8223
PF3D7_0101600.mrna1_1	PF3D7_0101600.mrna1_1;279	279	7.3227	6.029	5.897	7.977	6.1526	8.097	11.9303	12.2605	5.5232	7.8725	6.6477	4.5862	8.1685	6.1603	8.3109	4.3896	12.7255	4.3785	5.6596	10.2432	6.9488	3.7442	14.5029	5.3262	5.2615	4.3916	5.6014	4.729	9.9849	6.9152	6.0611	14.3987	5.6929	5.3597	4.6276	4.9274	3.9326	7.7103	7.5118	5.1985	7.5452	3.5632	6.2873	6.9217	7.1777	7.7208	7.0216	7.6121	5.195	8.6344	7.3674	4.6165	7.882	6.5923	9.5217	8.3576	5.645	9.5479	7.7452	10.8281	5.5937	6.8137	11.1582	7.2133	11.0627	8.3407	6.3949	5.8968	6.3123	5.8797	7.6908	6.0286	11.0304	7.403	10.69	6.0836	7.5807	10.4756	7.559	11.3861	7.3624	6.4373	6.4039	6.3976
PF3D7_0101600.mrna1_1	PF3D7_0101600.mrna1_1;280	280	7.6508	9.2817	6.9985	9.5085	6.1975	8.0042	9.7271	10.5423	5.3034	7.545	6.4316	5.0682	9.4972	6.9814	7.4947	5.3198	10.8812	5.1659	6.5038	7.1042	7.2736	6.7519	10.0507	5.2731	5.4459	3.7366	5.0892	5.3827	7.3497	6.805	7.1911	9.8494	5.8306	6.7296	4.4276	4.3052	5.7162	6.7486	8.1172	9.0269	5.5616	4.2133	5.3107	7.3802	6.3266	8.4589	5.8148	8.078	5.9766	9.2615	7.9055	5.3477	6.979	7.8376	4.9736	8.7744	5.4741	7.0216	5.9732	10.6923	5.4686	7.0803	10.7364	7.2974	7.7919	7.4335	7.5022	6.0016	6.4501	7.2878	8.7653	5.3462	7.7385	6.0902	11.2458	6.3531	7.9077	10.7911	8.4369	8.3982	7.1454	8.1753	7.4377	6.4109
PF3D7_0101600.mrna1_1	PF3D7_0101600.mrna1_1;281	281	7.3177	5.7905	7.0931	9.5868	4.8826	7.1901	10.485900000000001	10.2759	4.1144	7.33	5.4741	4.8099	9.3613	2.8319	8.4281	5.5239	10.7384	3.2824	6.1171	6.0002	6.4506	4.3971	6.2248	4.7549	5.4542	4.4803	3.5261	4.8222	5.4426	6.4148	5.6378	6.1426	4.2063	5.6845	2.5993	4.8639	4.9255	5.6384	8.9716	4.8359	4.2547	4.0514	5.3733	6.5914	5.3494	8.5853	5.1755	8.5465	4.3909	9.4402	7.6053	5.3865	8.1036	5.7605	5.4627	8.6015	4.9828	6.1526	5.5696	10.6876	4.9639	6.3034	10.7323	7.2803	4.8058	6.143	7.3917	6.2284	7.2487	5.4383	8.2869	4.541	6.791	5.1106	10.741	4.8364	7.6928	10.4108	8.2609	5.1202	6.9653	7.9089	6.6669	6.5209
PF3D7_0101600.mrna1_1	PF3D7_0101600.mrna1_1;282	282	5.9402	5.1579	5.8407	9.1666	1.3219	7.6631	8.1477	9.3397	2.189	5.8122	4.466	5.1611	9.0821	4.4893	7.986	6.2869	9.8163	4.8222	4.8782	5.7679	6.4845	4.5534	5.9312	4.2585	4.8792	4.4601	5.7785	4.4456	5.7038	6.3688	5.4026	4.9477	5.1334	5.7887	3.2188	2.6622	5.5292	5.3712	7.7882	4.1218	3.9946	3.2675	5.3761	6.0693	6.5298	7.2496	5.1048	8.3084	3.3491	8.1548	7.0392	5.1387	7.5474	5.9921	4.6421	7.6775	5.0054	5.0299	5.9695	10.4057	3.8309	7.0396	11.1228	7.353	4.6616	7.8121	7.2089	6.2845	7.2958	6.1089	7.2988	5.3366	6.1373	5.6772	9.8449	5.4565	8.2689	10.1494	7.8886	5.3757	7.6628	7.4919	6.7078	6.2681
PF3D7_0101600.mrna1_1	PF3D7_0101600.mrna1_1;283	283	6.2493	4.8243	5.4121	7.1736	5.2702	6.5689	10.4254	10.9147	4.5002	6.6275	6.1066	4.0626	6.7527	5.7501	6.5179	4.1416	11.0751	3.0841	4.8374	5.8001	6.2188	4.0233	12.083	4.1961	4.7565	9.268	4.7076	4.4919	5.9612	5.7835	5.193	11.7022	4.0738	4.1218	9.206	4.3764	4.8644	4.0883	5.8587	4.9741	5.1252	3.6611	4.5957	4.5552	4.935	4.1391	5.2091	5.8637	4.3771	7.1765	5.5515	3.359	7.3626	4.7452	5.5598	5.3359	5.2426	7.2589	6.2506	5.3985	5.3413	6.6566	9.886	5.3466	6.5171	5.9095	4.9819	4.1432	5.5094	4.2102	4.4175	4.9279	8.2931	6.6857	5.554	5.5065	6.9013	9.7674	6.5773	7.432	5.6381	4.5509	5.6704	5.3667
PF3D7_0101600.mrna1_1	PF3D7_0101600.mrna1_1;284	284	5.6741	5.3778	4.9547	6.2089	1.6781	5.4101	10.3182	10.8622	3.6554	5.9523	3.853	5.021	6.0868	2.7845	5.5141	5.151	11.1617	4.0347	3.9928	6.2596	5.1064	5.5138	7.4312	3.5692	5.3913	2.8258	3.2063	4.8992000000000004	6.0081	6.7965	4.7597	6.1436	4.6854	6.2257	4.2327	3.8379	4.6651	4.2913	6.1556	4.5267	4.7263	3.9486	4.8535	3.4816	4.1383	4.682	5.496	6.5563	4.1747	4.2824	5.8926	5.3649	5.4998	4.3709	5.202	3.7431	5.3334	5.9551	4.6887	4.8773	4.2787	6.7444	10.0783	5.1098	4.641	4.8027	5.1014	4.9293	4.5686	3.0356	4.568	4.4456	6.2961	4.673	4.842	4.5478	8.289	9.4957	6.7634	4.6904	4.5564	4.1227	5.1206	3.7137
PF3D7_0101600.mrna1_1	PF3D7_0101600.mrna1_1;285	285	6.1346	5.6826	6.6727	6.7334	6.0736	6.5333	7.5129	8.5249	4.7698	7.1608	8.653	5.7463	6.897	4.5223	6.7007	6.2075	9.1273	6.0453	5.9656	6.1048	12.014	4.4403	6.4293	5.3395	4.7214	4.5564	4.7377	5.2257	5.8505	12.3912	5.5242000000000004	5.8158	5.4406	5.3698	4.7887	5.1355	5.5122	5.5478	6.9036	4.7361	4.9288	3.5583	4.8329	3.861	5.4446	4.431	5.8929	6.8664	4.9336	4.3413	8.8593	5.5463	6.2642	7.8218	5.8194	4.9411	5.7557	6.1291	5.6525	4.5478	5.1882	9.5252	9.867	5.2961	5.0794	5.9623	4.2418	5.3494	5.1127	5.5619	2.3448	5.5963	6.3668	6.0266	5.319	5.4951	10.1589	9.5309	6.5014	5.7417	5.8235	5.6803	6.0932	5.6395
PF3D7_0101600.mrna1_1	PF3D7_0101600.mrna1_1;286	286	8.1199	5.4938	11.2604	11.0522	7.9639	10.5291	10.0321	10.5707	7.168	8.4697	7.3817	7.9067	10.2923	8.2987	11.1452	6.5392	10.9348	4.9932	8.9869	8.1972	6.1196	5.2728	9.0872	7.6589	6.4906	6.4975	10.8071	7.4374	8.3606	6.3951	6.2502	9.1356	7.776	6.5091	6.4875	11.1257	5.7861	6.1369	9.9158	5.2787	8.0008	4.4396	5.3016	4.2472	6.9313	7.0139	6.21	9.7919	3.516	5.4303	9.321	4.5329	6.2606	6.36	6.8889	6.9209	9.9098	8.7061	6.5326	6.7895	7.8439	7.8556	9.7073	8.5574	4.1627	6.51	6.8202	3.7592	7.7424	7.4935	5.5276	9.5646	10.5128	5.975	7.132	7.9057	8.3278	9.4959	7.7886	5.14	6.0369	6.6462	4.8895	6.8664
PF3D7_0101600.mrna1_1	PF3D7_0101600.mrna1_1;287	287	6.2679	5.1715	4.7312	5.2494	3.3813	4.9991	5.0286	5.6029	2.5336	5.7874	5.1289	5.057	4.7866	3.9146	5.714	4.9575	6.3551	3.4383	5.1436	4.1268	5.5696	4.9059	5.1942	5.4906	5.0063	2.7866	3.9828	4.7263	5.2705	6.0272	5.6061	3.7104	4.7565	4.2403	3.225	3.7655	5.1293	5.1847	5.3618	4.9486	3.926	4.5348	4.98	4.319	3.7409	4.9616	5.5518	5.2137	3.8709	3.4356	5.0811	5.7126	3.7698	5.6907	5.9081	2.9317	4.2735	4.5577	4.4731	4.6153	4.9217	4.6473	9.7612	5.1387	4.1946	4.7597	4.4074	4.5668	4.2403	6.0448	3.9607	5.478	4.2001	4.0036	4.6616	6.3063	7.1616	9.4724	5.8135	4.4627	4.0626	3.7929	4.26	4.8232
PF3D7_0101600.mrna1_1	PF3D7_0101600.mrna1_1;288	288	5.9656	4.9298	4.582	4.6803	4.4627	4.7263	5.2494	3.8904	4.4983	4.9322	5.8492	2.7004	4.4135	3.2913	4.4634	4.5008	5.732	3.7203	4.5928	4.384	5.4087	3.1457	5.0596	4.3764	4.1667	4.4744	4.1276	3.9505	5.791	4.6899	5.3875	4.1731	4.6747	3.9764	4.6029	2.4983	5.1428	5.3309	5.5999	4.5916	3.742	3.3992	4.0644	3.2928	3.669	5.2743	5.7082	5.0712	2.2898	2.9069	7.4301	5.1181	4.8807	5.3237	5.8104	4.6276	4.8634	5.1367	5.3568	4.3132	4.546	5.3698	9.5821	4.4783	4.4429	4.8787	5.1202	4.729	4.8197	5.9427	3.4155	4.0036	7.7122	5.0255	4.9699	5.2265	6.29	9.4803	5.969	4.2638	4.0347	3.7225	4.9695	3.5546
PF3D7_0101600.mrna1_1	PF3D7_0101600.mrna1_1;289	289	5.7415	4.1715	5.6444	5.0103	2.852	5.1882	5.6786	3.2188	2.0461	6.6641	5.1739	4.1811	4.7506	2.5033	4.1843	5.1546	5.8765	4.1787	4.4568	4.9533	5.3298	4.5759	5.0764	4.6282	5.1379	3.2234	3.0738	3.8176	5.2961	5.0312	5.9059	3.706	5.0904	5.5838	4.3896	3.8156	3.2795	4.607	4.9639	3.926	3.9533	2.8197	4.4323	3.8856	4.6915	2.516	4.7735	4.3561	4.8669	4.3709	6.9294	5.0747	2.9946	4.8866	6.8846	4.5928	3.5223	6.04	5.5185	2.7949	4.3169	5.5963	9.9346	4.5261	5.1027	4.4588	3.9699	4.9126	4.5832	5.3978	2.84	4.856	5.1591	5.7511	4.2972	5.2494	6.8106	9.7151	5.4195	6.0594	5.2168	4.1787	5.6568	4.2242
PF3D7_0101600.mrna1_1	PF3D7_0101600.mrna1_1;290	290	7.013	5.8931	4.7049	4.3147	6.1556	5.7554	4.6809	2.1827	6.8435	7.144	6.1683	4.8161	5.0237	7.3344	4.6814	4.5874	4.9472	4.3427	4.9639	5.7613	4.6392	4.8001	4.9653	8.9114	4.6966	4.06	4.7431	3.8298	6.4765	4.6741	5.6343	4.025	9.2619	3.7918	4.0644	3.6076	3.957	5.931	6.0906	3.7377	4.8953	3.0875	4.5236	4.2196	5.5913	3.225	5.7735	5.0343	4.7093	2.6135	7.3211	4.6982	1.8278	5.8795	6.4155	1.6645	4.025	6.0875	5.1408	3.251	5.5008	5.319	5.4393	4.4995	4.858	5.0934	5.079	5.7981	2.9317	6.8908	4.5292	4.9069	5.2445	3.8084	4.3554	4.1127	6.4012	4.7949	5.6924	4.0652	5.3349	1.8074	5.3649	3.9269
PF3D7_0101600.mrna1_1	PF3D7_0101600.mrna1_1;291	291	5.6308	4.8743	3.9616	4.8232	5.7623	4.6786	5.5616	7.0019	5.9619	6.017	4.6814	3.6803	4.6536	6.8221	4.8176	4.6651	7.4594	3.9241	2.9505	6.1649	5.3023	5.6656	9.7214	4.0072	4.257	9.7278	3.541	4.3255	6.1759	6.1077	5.4718	9.5768	4.735	5.4548	9.6509	2.9782	2.8176	5.5768	6.2638	2.7991	6.2741	2.8032	4.7501	4.627	4.8728	3.6346	6.251	5.4276	3.5447	5.3416	7.5214	5.3399	3.0108	5.8517	6.5418	5.1783	3.8895	6.7046	6.7323	4.6588	4.8525	5.5877	6.213	4.7581	7.7712	5.3395	3.2234	5.6971	3.4449	5.803	4.0435	4.4712	8.0166	6.8176	4.327	6.0557	6.7799	7.6416	5.4748	8.0845	5.3288	2.8115	5.3757	3.3646
PF3D7_0101600.mrna1_1	PF3D7_0101600.mrna1_1;292	292	6.0717	5.0148	4.0374	4.5072	5.14	5.1355	5.6885	7.318	4.4423	6.6499	5.4896	4.0635	4.2578	5.9248	4.7639	5.5934	7.9083	4.6809	4.4938	8.8382	4.9416	4.1018	12.2256	4.6381	3.6029	10.7947	2.991	5.3147	8.5421	5.3785	4.4848	12.0047	4.723	4.7219	10.0969	3.857	4.2165	5.1791	5.4128	1.6736	6.7589	3.263	4.0678	3.9937	4.9658	3.7538	5.6424	5.5138	4.9054	5.0378	7.0714	5.594	3.7634	6.2093	4.6369	4.3356	4.5361	8.052	6.3939	4.7015	4.3248	4.2869	4.4436	5.1791	10.8665	6.3118	4.3031	4.6685	4.4751	5.1449	3.079	4.7479	10.3494	6.2874	4.1603	4.7819	6.219	5.4492	5.8716	11.0806	6.3821	4.0036	5.2798	4.3999
PF3D7_0101600.mrna1_1	PF3D7_0101600.mrna1_1;293	293	6.7944	5.2664	4.7761	6.9908	5.8919	5.5674	4.2645	5.8056	5.213	6.9922	10.1895	5.3547	6.4946	6.7297	4.7398	5.7751	6.0637	4.6662	5.375	7.0706	5.904	4.7268	7.7664	4.5674	5.0652	8.2822	7.3524	4.3611	7.3771	6.3514	5.6772	7.1315	4.8679	5.497	7.451	7.0225	4.9293	5.6834	5.7355	4.7923	5.9395	4.0286	4.5072	5.769	6.5826	3.8836	5.7447	5.463	4.8773	4.3604	7.0481	5.3968	4.6352	7.7731	6.2568	5.1934	3.5072	5.6404	5.7107	4.4005	5.4019	6.894	5.1727	5.5232	6.2451	5.7255	5.2566	6.9907	4.7703	6.5541	4.8258	5.1164	6.8146	5.1363	5.6132	5.3327	7.4006	5.5264	5.4366	5.6829	5.2071	5.2854	6.8912	7.046
PF3D7_0101600.mrna1_1	PF3D7_0101600.mrna1_1;294	294	6.3933	5.2596	5.2972	4.7263	5.0383	4.3916	5.243	5.7076	4.8364	6.9717	6.8319	3.669	4.5248	4.6662	6.3228	5.1127	5.2449	4.2016	5.3747	6.4423	6.3604	4.7252	5.1835	5.2608	5.3158	7.3216	7.3145	4.4561	6.0139	5.8948	5.9768	5.3858	4.9193	4.347	6.557	7.3451	4.3205	3.8885	6.0488	5.2095	5.3944	4.7469	4.7666	5.8502	6.0292	5.6594	5.3614	4.5014	4.9584	4.4502	6.1022	5.5254	5.0989	6.9148	3.8787	4.9198	5.8994	4.9112	5.4426	4.7458	5.7219	6.0896	6.1121	5.4624	5.4263	4.9809	5.822	6.4258	5.106	5.4266	4.9165	4.7442	5.7955	5.8497	5.5226	5.2765	7.7697	5.278	5.6542	5.4509	4.935	4.9345	6.4606	5.0041
PF3D7_0101600.mrna1_1	PF3D7_0101600.mrna1_1;295	295	6.6041	7.2148	3.9991	6.5866	5.0853	4.6571	5.1679	5.2581	4.6264	7.5591	4.2578	6.1045	4.3455	4.2713	4.8782	5.811	5.6053	4.6656	4.4912	5.4232	5.8792	3.9317	5.7029	3.8875	4.942	7.4427	6.2608	5.0347	6.5747	5.632	6.0319	4.2817	4.7903	5.7546	6.1463	6.7223	5.0094	5.8022	5.5832	4.3161	6.2687	5.0531	6.0383	6.8527	5.6118	4.8115	5.4479	5.599	4.9561	4.4148	5.0184	4.9369	5.0312	7.1326	5.3823	5.0121	5.128	5.2746	7.0395	5.4825	5.1449	6.5261	6.312	4.7485	4.9083	5.5898	5.306	6.3425	5.3038	5.862	4.4383	5.1707	5.6619	6.87	5.5475	5.8753	6.7511	5.5179	5.2525	5.7608	3.9773	4.7268	6.6922	5.8572
PF3D7_0101600.mrna1_1	PF3D7_0101600.mrna1_1;296	296	6.6641	5.5027	4.4019	4.8314	5.4689	5.8296	5.1181	4.2095	2.7463	7.4674	4.9914	3.904	5.1359	5.4679	5.09	5.7134	5.3161	1.9709	5.7996	5.8992000000000004	6.4376	4.701	4.6118	4.9676	5.8151	6.9222	7.1588	4.7027	6.6622	7.3419	5.9873	3.5801	5.6651	6.0809	6.3246	6.5215	0.6781	5.8384	5.2067	5.3544	9.3557	4.6775	4.8763	4.511	5.1473	5.7525	5.6548	4.8856	5.0942	4.0807	6.6007	5.1493	3.8963	5.6854	5.079	5.0548	5.1823	5.6868	5.8405	5.8497	5.6871	5.3158	5.5647	5.0819	4.3792	5.6407	3.406	4.9284	4.9986	5.1098	5.8184	5.3309	4.0883	5.2188	5.0661	6.2987	7.2146	4.4162	5.3462	4.6639	5.7274	4.1069	4.6479	4.4816
PF3D7_0101600.mrna1_1	PF3D7_0101600.mrna1_1;297	297	6.1875	5.3338	4.546	5.8138	3.9955	5.9832	4.7634	3.7038	3.2403	7.5368	4.1554	4.437	3.757	4.1779	5.853	5.0378	4.5014	3.6381	4.0152	5.1558	5.6957	3.905	4.8384	3.5741	5.2698	7.5129	5.3219	4.8022	6.1934	5.5975	4.2063	4.6076	5.2196	5.6528	6.3878	4.7159	3.7214	5.7276	6.1369	3.3576	5.812	2.3334	5.0535	4.8723	5.4761	6.5262	5.4094	5.3452	5.2638	5.2758	6.3165	5.6462	6.7388	5.1655	4.9662	5.8502	4.8079	5.6384	5.78	5.0674	5.9537	5.717	5.8733	5.3768	4.3618	5.9343	3.6747	5.8617	4.6887	5.3266	6.0706	5.0618	5.5011	5.6073	5.9189	5.9579	7.2423	4.8283	5.0281	2.7004	6.1187	4.0295	6.3338	6.6098
PF3D7_0101600.mrna1_1	PF3D7_0101600.mrna1_1;298	298	6.8674	5.6328	4.4594	5.073	5.6687	5.6899	4.2869	4.9864	5.033	6.6301	5.7876	4.1946	5.6963	3.7856	5.1326	5.135	4.8465	8.7312	4.6531	5.1703	6.2059	4.2288	3.9136	4.568	4.0959	5.8104	5.281	4.3951	5.4663	6.3455	5.6648	3.4725	4.9754	5.7949	5.6879	5.3338	3.3951	4.3074	5.275	2.991	5.9706	3.9373	5.3899	4.8268	5.7913	7.7673	4.8992000000000004	6.1534	5.2016	4.9269	5.3187	6.6156	3.9317	5.2353	5.6778	6.9792	5.1412	5.1934	5.2627	5.7225	4.5981	6.318	6.682	4.7829	4.7241	6.2666	5.2965	6.4848	4.5416	6.1942	5.4935	4.8904	5.0509	5.2188	5.7996	5.5683	7.2291	6.1231	5.7301	5.9715	6.5423	5.2122	6.1965	5.7101
PF3D7_0101600.mrna1_1	PF3D7_0101600.mrna1_1;299	299	6.4393	5.3038	5.3316	4.7939	3.251	5.9875	4.1514	2.5261	2.0909	6.8237	7.3066	4.5613	5.4423	3.7939	5.5686	5.2008	5.1453	8.684	5.235	6.4408	5.7913	3.7474	5.0605	4.2234	5.347	3.4738	5.1497	4.4607	5.9941	6.3445	5.5311	3.1779	4.2817	5.8063	3.4019	4.406	4.4944	4.4496	5.4363	4.8161	4.6118	3.6814	5.8763	5.0807	5.1591	6.6662	4.4725	3.9791	4.7208	2.4249	4.5027	6.546	4.9547	5.6349	4.0883	7.3755	5.1346	5.2353	5.7706	5.2895	5.1069	6.3427	5.6188	4.8714	4.7339	4.554	5.6109	5.3579	3.079	6.7443	6.4353	5.7658	5.5726	5.1022	5.3298	5.3695	7.3585	4.1715	5.7054	5.4938	5.4363	3.7452	6.0804	4.2288
PF3D7_0101600.mrna1_1	PF3D7_0101600.mrna1_1;300	300	7.15	5.0605	4.7159	4.9509	3.7623	5.5144	5.1056	2.7115	2.6893	6.839	4.2403	5.8369	4.4026	2.4356	5.1799	5.382	5.4584	9.1445	4.1779	5.3892	6.849	3.7666	6.2067	4.5795	5.8349	3.6508	3.8227	4.8797	5.1542	6.5503	5.7374	5.7334	4.757	4.757	5.2361	2.9764	6.0367	4.6317	4.9768	4.887	5.2494	1.281	7.0292	3.5385	5.6704	4.4175	5.0045	4.2972	3.8074	4.4653	5.116	7.2397	4.8831	5.7282	5.1506	3.5072	3.0925	5.1938	5.328	3.1127	5.84	5.8689	4.8851	4.8773	7.5219	5.7837	5.6294	4.9905	4.3219	5.3768	3.7918	4.8773	5.6968	5.1957	4.8875	6.0787	7.5599	4.6554	5.4938	8.2817	5.2513	4.5807	5.4185	2.7929
PF3D7_0101600.mrna1_1	PF3D7_0101600.mrna1_1;301	301	7.1379	5.4443	4.9639	5.1875	3.4249	6.0488	5.4413	5.3005	5.0453	7.5158	4.0557	4.7511	5.0076	2.926	5.8283	4.8374	5.5367	9.6282	5.6531	5.9402	9.3754	3.1827	7.0288	4.8207	6.1568	4.7458	4.9946	4.7782	6.4463	8.7872	5.4976	7.1239	5.0461	5.5195	4.4861	4.0277	4.7388	4.5122	5.2559	4.2869	4.717	4.5392	7.1897	4.7766	5.0259	4.6668	5.5367	5.0058	5.4883	3.9136	4.7856	7.6781	5.7181	5.8128	5.7634	4.0479	5.1035	5.9798	5.2649	4.5008	4.7655	6.6413	4.9759	5.405	7.6597	4.2464	4.6358	5.3245	4.62	3.9588	4.8248	4.6786	6.7938	5.557	4.6502	5.4621	8.0272	4.8156	6.1763	8.1987	4.5814	4.6017	4.9602	4.6876
PF3D7_0101600.mrna1_1	PF3D7_0101600.mrna1_1;302	302	6.5741	4.6473	5.0374	5.2521	4.1268	5.7263	4.9681	3.9644	1.8197	6.9429	5.2791	5.2653	4.8379	4.3161	5.6817	5.0054	4.4363	9.13	4.1851	5.5376	9.2935	4.1843	6.5489	6.3593	5.8156	3.0391	4.5398	4.889	6.6931	9.8275	5.1272	4.9373	5.7597	5.4012	4.1675	6.1785	3.3448	4.5173	5.7296	3.8846	7.2546	2.9764	7.1691	3.6599	4.6444	5.5261	4.9732	4.7666	4.8948	5.3957	5.1898	6.8	4.8679	6.0887	5.8268	3.851	4.7377	4.9514	5.6005	4.3327	5.135	6.2837	5.4886	5.1027	6.9613	4.8304	4.7703	4.717	5.9369	6.2176	4.406	4.9141	4.6206	5.3125	4.7458	4.3277	7.6148	5.0951	5.4016	7.6913	5.2713	5.0219	5.1264	4.4653
PF3D7_0101600.mrna1_1	PF3D7_0101600.mrna1_1;303	303	6.3736	5.931	4.8856	4.2063	4.4296	5.8392	4.925	3.497	1.281	6.6041	3.9505	3.0635	4.2273	2.7159	5.991	4.6932	4.9598	9.5546	4.943	6.2713	9.6019	4.7798	6.0418	4.5348	4.8324	4.3491	5.1514	5.323	6.6622	9.2113	5.0887	5.2657	5.4303	6.3553	5.0387	5.811	4.144	4.7301	5.5619	4.3169	4.6837	4.0747	5.9246	4.5892	6.9772	4.7301	5.4104	5.682	4.6118	4.7866	4.9796	6.0542	4.7939	7.5375	5.3944	4.6876	5.1169	5.8567	4.8278	4.3639	5.1542	6.4016	5.546	4.1683	5.7931	4.3391	4.8094	5.5741	3.3291	5.7947	5.306	5.2806	6.6301	5.0448	4.585	4.8904	7.4632	5.4502	5.3509	5.8726	3.6194	4.7955	4.8258	4.6542
PF3D7_0101600.mrna1_1	PF3D7_0101600.mrna1_1;304	304	5.8507	4.991	4.4502	4.673	3.0409	4.9699	5.2024	1.3505	3.4289	6.6584	3.5777	2.7782	4.7949	3.969	5.581	4.591	5.6407	8.1694	3.1795	5.9258	9.0238	1.7782	6.5546	5.0426	4.5832	6.4004	3.6206	4.5392	6.2194	8.8214	5.6812	5.823	5.233	5.4185	5.723	4.9064	4.511	6.0607	4.6387	3.9764	4.8595	4.6135	5.8133	4.7164	4.7835	3.7268	4.8929	5.7312	3.5084	4.1514	5.0751	5.9371	3.839	7.0246	4.6462	5.4158	4.8987	4.8545	4.6141	3.849	4.5472	6.3282	4.9425	5.1627	5.7301	5.0391	4.9533	4.6439	4.2273	5.8989	2.7655	5.1218	5.7369	4.9006	5.2227	3.756	7.3683	5.5388	5.7973	5.9439	4.8074	4.6147	4.6496	3.8639
PF3D7_0101600.mrna1_1	PF3D7_0101600.mrna1_1;305	305	4.903	4.0824	4.8232	4.9117	4.7798	4.607	5.1679	4.7268	0.7655	5.6885	6.0717	4.2319	3.8359	3.2449	6.0389	4.2728	4.5975	6.79	4.9179	6.2464	8.5645	3.6311	6.4022	4.8485	5.4236	2.8875	4.691	4.7511	6.7844	8.6902	5.5665	5.8819	3.9837	5.7331	5.073	5.8629	4.2772	3.8268	4.5223	4.4989	5.233	4.0892	5.8853	1.1953	4.4263	4.7398	5.044	5.6305	5.269	4.0849	4.4607	6.3915	4.4175	4.6887	5.7698	3.5021	5.1902	4.6479	5.8342	4.7602	5.1683	6.7515	4.9217	4.7458	5.8844	5.1473	4.4725	4.9964	3.2157	7.1959	4.1843	5.0272	6.8058	5.4793	4.1946	4.861	7.4138	5.1843	5.3558	5.3298	4.8186	4.5993	5.3136	6.4119
PF3D7_0101600.mrna1_1	PF3D7_0101600.mrna1_1;306	306	5.9074	5.4731	5.6218	5.6261	3.0652	5.0938	4.9279	2.3391	3.3964	6.1631	8.3375	3.6702	3.5361	3.4607	4.9021	4.9519	4.8714	4.135	4.5298	7.0352	8.649	5.8342	6.8852	5.1305	5.5975	6.0027	5.2525	4.7181	7.4902	7.9265	5.9959	6.0045	6.1098	5.7054	2.9069	5.1554	3.706	4.5892	5.6525	5.0365	4.3413	1.7137	6.308	5.9279	4.2024	5.3951	5.2024	5.8676	3.1489	4.7015	3.7623	7.5299	4.7225	5.4909	5.09	5.0152	4.9059	5.9181	5.4673	4.2087	5.3226	7.43	6.4978	4.218	7.1	7.2535	5.8941	4.3038	3.717	5.7856	2.9709	6.1999	6.7344	6.7904	5.4989	5.1579	7.5912	4.6871	5.7674	8.0927	5.9586	4.649	5.0644	3.3334
PF3D7_0101600.mrna1_1	PF3D7_0101600.mrna1_1;307	307	6.7896	5.1313	4.8595	3.6713	3.8856	5.4944	5.4162	4.393	4.6182	6.9928	2.8094	3.0772	5.6088	3.757	5.7404	5.3413	5.3316	4.7655	4.9364	8.3187	8.1618	5.0144	5.7509	5.7584	4.7257	5.3892	5.8316	5.2373	9.256	7.9436	6.0959	5.6665	6.0023	5.8763	4.0277	5.263	5.193	5.6314	10.2828	3.9791	4.5515	4.6559	6.6259	5.5934	4.0661	5.0951	5.7274	10.5516	5.2238	6.3136	4.9174	6.8886	5.3349	6.6943	5.1554	4.9667	3.9625	5.8017	5.6482	4.1522	5.6369	6.0592	6.0955	5.6433	7.171	5.8667	5.1276	5.696	3.0909	6.6417	4.1318	5.2664	7.5438	4.4529	5.2203	4.4482	7.6098	4.9392	5.7096	7.6417	4.4046	5.4019	5.5333	4.4957
PF3D7_0101600.mrna1_1	PF3D7_0101600.mrna1_1;308	308	6.0721	5.9246	5.8382	4.6966	3.6971	5.7908	5.9136	5.76	2.4276	5.9793	4.3183	4.9547	4.7301	3.9991	5.6772	4.857	5.3494	4.9639	5.153	6.9773	8.045	5.4832	6.1146	5.7536	4.6259	3.1077	5.6876	5.3187	7.5854	7.5081	6.5447	6.2321	5.6542	5.6264	4.8704	4.6235	4.5868	4.3985	6.0768	5.85	4.2479	3.1875	5.8339	5.5317	4.5619	5.9637	5.6418	5.6076	5.1268	5.9093	3.1587	7.124	5.5027	6.558	6.4496	5.4947	5.8043	6.8459	5.4607	5.1965	5.4832	6.1987	6.8314	5.4063	7.9272	5.2612	5.1089	5.8407	5.2972	5.9793	5.2898	5.3356	7.5329	5.7216	4.846	5.2931	8.3276	4.7214	6.2254	8.662	5.6179	5.5144	4.5367	5.0206
PF3D7_0101600.mrna1_1	PF3D7_0101600.mrna1_1;309	309	5.2612	4.6017	4.6525	4.1027	5.7634	4.8074	4.7745	4.8288	3.8186	5.5774	4.2265	3.278	4.2517	4.985	4.7586	4.0695	5.5129	5.4053	4.0849	5.541	5.8822	2.3978	5.9138	5.2468	4.8151	2.862	4.0505	4.3512	5.5469	5.6209	5.3473	5.6542	5.3733	4.3118	4.6029	3.251	2.2265	4.2441	4.7159	3.5607	4.6502	4.2188	3.0824	3.6893	2.2234	3.1177	5.153	4.4323	4.691	3.9955	4.8714	4.9326	4.4502	4.541	5.7602	2.3477	4.3023	6.2044	5.4614	3.4751	4.9269	5.5239	6.1033	5.1031	5.8107	5.1098	5.2434	4.0609	5.0824	5.5129	3.717	5.0036	6.8062	5.3726	5.025	3.5398	6.0611	5.1006	5.5889	7.2032	5.4676	4.3716	5.4097	3.6893
PF3D7_0101600.mrna1_1	PF3D7_0101600.mrna1_1;310	310	5.6848	4.6536	5.2954	4.7317	1.6369	4.61	4.7038	5.5753	3.7634	4.9212	3.3205	3.9699	5.1301	1.5261	4.9561	5.5756	5.3459	4.1683	4.2728	4.7208	5.0259	4.842	3.8669	5.4777	5.2828	3.7148	3.7366	4.9625	5.0652	5.435	5.5497	0	3.9212	5.0334	3.4383	3.3074	3.2311	4.9588	5.6719	4.0566	4.2411	3.9477	5.3341	3.853	3.4634	4.4456	5.0108	5.8814	4.375	4.7766	5.1735	4.2758	4.0583	5.5002	5.6792	3.9174	5.7814	7.9568	5.6599	5.06	4.8156	5.7882	5.5619	3.61	5.437	4.8079	4.2608	4.441	4.5027	5.3593	4.1449	4.3074	8.1364	5.4155	5.0435	4.8674	6.9861	5.3778	5.7131	7.1888	4.4653	4.3074	4.408	4.5435
PF3D7_0101600.mrna1_1	PF3D7_0101600.mrna1_1;311	311	4.8709	5.3823	4.5975	5.7382	1.903	5.0426	5.877	2.6622	3.7377	5.4712	5.9243	3.4957	4.7991	2.7845	3.9919	5.2917	5.054	0.6041	2.7506	4.2063	4.8319	4.7021	5.0387	6.1256	5.3016	4.025	4.8659	4.3951	5.0228	4.7339	5.5644	3.516	2.7463	5.114	4.6531	3.9745	4.4502	4.7766	4.862	3.7719	5.1859	4.7845	4.3498	5.3487	4.2578	3.359	4.4222	5.1811	3.9193	3.4581	5.2168	3.7049	1.6182	4.4515	4.9607	4.6893	4.7431	5.7682	5.1156	5.0201	4.7268	5.3733	4.9189	5.1807	4.6999	5.1953	5.5561	4.6282	4.3854	5.2149	3.3161	5.073	5.0557	5.3023	5.3067	4.9364	7.6714	4.9035	5.1811	6.0332	4.7698	3.3632	4.5577	5.0712
PF3D7_0101600.mrna1_1	PF3D7_0101600.mrna1_1;312	312	5.9796	5.7493	4.812	4.9112	2.84	5.511	4.466	3.9579	3.3827	5.5351	5.7501	4.4919	4.98	0.9336	4.0661	5.0352	4.1119	4.0951	3.9561	4.594	5.3445	4.3937	5.8699	4.6017	4.054	9.267	3.7279	4.5607	4.859	5.6047	5.8384	5.5777	4.8374	5.0921	8.4493	3.8339	4.7527	5.0219	6.0909	4.6702	6.5981	3.9662	4.5735	2.9336	4.327	1.7949	5.2133	5.7363	5.7401	4.8782	4.7923	3.5084	1.9891	5.3023	4.7549	4.431	4.5491	5.9262	5.3892	3.4983	4.6588	5.6834	4.7824	4.6188	5.5373	5.2304	4.9016	4.4067	3.8768	4.8943	3.3291	5.4529	6.9541	5.4426	5.5232	5.3501	6.0736	3.9579	4.9649	6.2063	4.7296	3.2735	4.9621	4.6809
PF3D7_0101600.mrna1_1	PF3D7_0101600.mrna1_1;313	313	6.235	5.8595	5.4087	4.2211	3.9458	4.6719	5.0811	3.7192	3.8768	6.0605	3.6005	4.3903	5.1073	2.0426	3.4289	5.2798	4.4621	3.9864	4.9928	5.09	4.1779	4.5141	5.0579	4.9236	4.9727	5.4158	4.4236	4.4944	5.2638	4.5999	5.6008	4.7323	4.4588	5.5527	5.5125	4.0374	5.0841	4.7671	6.2902	4.9416	6.5607	3.6554	5.4709	2.903	4.4647	3.9598	4.905	7.1597	5.8027	5.1526	5.4712	5.4063	3.5273	4.7798	4.4957	4.3618	4.3785	6.8621	5.5033	4.6531	5.6053	5.153	4.6993	4.7219	3.7719	4.4634	4.8738	5.2407	2.8836	3.278	4.723	4.843	6.6665	5.0531	4.717	4.3861	5.7153	4.4383	5.5756	5.5289	4.2327	4.9265	4.6264	5.384
PF3D7_0101600.mrna1_1	PF3D7_0101600.mrna1_1;314	314	5.8094	5.7536	5.0457	4.6381	4.5747	5.0295	5.1997	5.4141	2	6.0966	4.6548	3.2357	5.5768	0	4.0815	5.1289	5.8938	4.3799	3.8032	5.496	5.2246	3.488	6.6541	5.2917	5.1001	4.1587	4.3861	4.5116	4.6462	5.1018	5.9231	5.8349	4.2327	5.1069	5.4812	2.5898	4.437	4.3427	6.2269	6.2126	6.4283	4.7714	5.3445	3.85	4.6076	4.2847	5.9519	6.1757	6.068	5.572	5.3927	5.3593	4.047	4.7719	5.5323	3.9222	4.84	6.0783	4.888	5.285	5.0193	4.7054	5.111	5.1791	4.7219	5.2581	4.6053	4.649	3.9607	6.0321	4.3031	3.9439	6.6851	4.8099	4.8709	5.1006	6.3103	4.7104	4.9514	4.5747	3.4594	4.8743	4.1867	3.6758
PF3D7_0101600.mrna1_1	PF3D7_0101600.mrna1_1;315	315	5.488	5.4111	5.9016	5.3816	3.3896	4.2979	5.1595	2.9946	2.3505	5.9544	3.6404	5.213	5.2157	2.4087	1.8156	5.1206	4.0365	3.9754	4.4436	4.0704	5.7466	5.7679	5.017	5.1326	5.0644	4.3226	2.3646	4.2487	4.5304	5.2909	5.6496	4.4581	4.2227	5.1989	3.9383	4.101	4.3212	3.6814	6.4825	5.7159	6.3089	3.488	5.1285	3.6462	2.3978	2.3702	4.9136	6.7845	6.1637	3.3176	4.844	4.749	3.2585	4.9625	4.3262	5.4336	4.6282	6.2001	6.7514	4.8222	5.5744	4.5097	4.5558	4.9481	4.4912	4.8237	4.7247	4.7698	5.2091	5.408	4.6058	4.2555	4.9644	4.5336	4.3234	5.1461	6.1041	4.8293	4.3639	4.0695	4.6781	4.5072	4.2728	4.8258
PF3D7_0101600.mrna1_1	PF3D7_0101600.mrna1_1;316	316	5.2821	5.2296	5.7714	5.7592	3.7093	5.9281	6.2748	5.4825	3.925	5.8217	5.1587	5.4979	5.2589	3.839	4.3957	6.4301	5.7377	4.4363	5.4212	6.28	6.8126	5.383	5.4286	4.9274	5.4383	5.3533	5.302	3.6206	5.9971	8.1724	6.4785	4.6369	6.0777	6.192	4.5601	4.1177	5.6177	5.2869	6.8193	4.6639	6.5292	4.5993	5.5404	4.6696	3.6323	5.9871	4.6135	5.6314	5.3359	4.1707	4.9891	5.0518	3.9946	5.5753	7.2532	6.0137	5.0561	5.7263	9.5684	4.1953	4.3695	7.0843	6.8049	5.5635	5.5141	5.2118	4.2653	4.4627	3.7803	5.0063	5.6421	4.6559	5.6536	5.6215	4.9695	4.2203	8.2651	5.5214	5.7436	6.4431	5.3868	3.669	5.5607	6.0292
PF3D7_0101600.mrna2_1	PF3D7_0101600.mrna2_1;139	139	5.8972	4.98	5.1081	4.5662	4.9146	4.7887	7.9825	9.574	2.9561	6.8823	4.3723	5.2876	5.3462	3.1457	5.3733	4.8997	9.8201	4.3277	4.2847	8.3092	4.9607	4.4256	8.3474	10.299	5.1591	10.9326	5.6191	5.6633	8.2502	6.0501	6.2079	8.7027	10.1691	6.0257	10.6051	6.648	5.8174	5.7439	4.2008	4.4653	6.9233	4.5223	10.5443	6.132	7.5548	5.1077	5.2836	5.1457	4.1811	6.1081	6.4082	9.7843	5.7714	11.9752	5.4512	5.431	5.7908	8.9809	7.5278	10.3676	5.0657	7.1358	6.4162	4.5874	6.7613	8.0326	3.9505	6.2203	5.0832	5.0365	4.4202	6.0498	10.7279	6.6168	9.6863	5.6256	7.2209	7.1976	5.3327	7.2775	8.8625	5.0387	7.7513	6.1791
PF3D7_0101600.mrna2_1	PF3D7_0101600.mrna2_1;140	140	6.1361	5.4686	5.5192	5.2765	4.8866	6.1081	8.2308	10.3355	2.5874	7.4596	5.7085	7.165	5.1497	4.3498	5.7576	4.682	10.2709	4.7981	5.3151	9.4825	5.5295	4.9406	9.8328	9.8153	5.6165	11.2282	6.0009	4.7918	8.8998	5.4935	6.6806	10.2471	10.221	6.9075	11.2764	4.7871	6.8293	5.6047	5.6032	4.0461	8.2958	3.9672	10.6664	6.3014	8.723	5.2532	4.9681	4.7996	4.4906	6.0594	5.7879	10.7978	4.7544	12.661	4.8339	4.5564	5.3273	10.518	7.8206	10.0217	5.3878	7.8859	7.7538	6.2884	7.5311	9.0038	4.1667	6.4165	3.1619	5.7495	4.7934	5.7679	13.1972	8.042	9.5269	5.5373	8.0447	7.3315	6.3223	8.4155	8.73	3.8846	7.3717	5.4861
PF3D7_0101600.mrna2_1	PF3D7_0101600.mrna2_1;141	141	6.0712	5.6349	4.4209	4.7109	4.5211	5.2957	8.3031	9.9991	2.7634	7.5054	5.4767	6.6369	5.6789	4.3448	5.7257	5.3063	10.3065	4.5546	5.3237	9.7079	5.4575	5.0041	9.5745	9.9758	6.914	11.4244	5.6424	5.0548	9.8717	6.2612	6.1003	9.906	9.9814	6.5506	11.097	4.7939	5.1497	5.9373	4.6876	4.1185	8.2922	4.3448	10.6813	6.4461	8.2525	5.3107	6.3372	5.3366	4.7225	4.3356	6.1196	10.0945	4.5844	11.4755	5.1579	5.0892	4.8704	10.385	8.0795	10.313	5.106	7.7741	7.5511	5.36	7.4802	8.6063	4.9519	6.676	5.0036	5.0781	5.6614	6.1522	11.9911	7.5742	9.5573	6.1593	8.2169	7.5662	5.9402	8.1183	8.6225	5.2176	7.6058	6.4261
PF3D7_0101600.mrna2_1	PF3D7_0101600.mrna2_1;142	142	6.1831	5.7506	5.0639	5.1914	5.6837	6.2192	8.3231	10.1542	3.4803	8.2643	6.1455	7.446	5.8215	3.306	6.3968	5.9141	10.2759	5.826	4.6029	9.1451	5.3111	5.7533	9.6683	9.4957	5.5907	11.1521	5.0993	4.6599	8.9572	6.0583	7.1124	10.0435	9.6256	6.5412	10.945	4.9616	4.266	6.9931	5.2365	3.3896	8.4288	5.6156	10.6651	5.8066	8.739	5.8926	6.4291	4.9709	5.2843	5.5904	5.6985	10.2057	6.3567	13.0302	5.4232	5.9526	5.4286	10.516	7.5849	10.1369	5.7949	7.8138	7.6046	5.8107	7.5633	8.5751	4.889	6.2752	5.9565	6.223	5.8689	6.2069	12.5253	7.9154	9.0794	6.3007	6.9764	6.911	6.3891	8.2445	8.4991	4.6656	7.172	6.7045
PF3D7_0101600.mrna3_1	PF3D7_0101600.mrna3_1;137	137	6.0919	4.7186	5.8669	5.7711	4.4229	6.8027	6.2908	6.684	4.6837	6.5289	6.3228	7.9841	5.3448	3.5886	5.9385	6.2948	7.1619	2.9069	5.6185	7.493	6.3072	5.23	8.1836	5.9333	7.5025	5.438	5.9939	5.7584	7.8137	6.1643	6.4635	8.8369	6.2625	7.9358	5.7173	4.3327	6.3322	4.9713	5.0862	4.673	5.464	5.1775	6.3109	5.7336	5.9042	5.3409	5.9819	4.7257	5.5091	5.691	5.8222	7.2104	8.5035	8.4391	4.839	5.1322	3.6645	8.8259	8.7559	4.9378	5.5053	8.878	7.1455	5.142	7.2137	7.063	6.0904	5.6185	7.7424	5.5904	3.8125	5.1169	9.4994	8.0483	5.191	6.1077	9.1403	5.9798	5.9362	6.2628	7.2223	5.8912	4.9887	8.2901
PF3D7_0101600.mrna3_1	PF3D7_0101600.mrna3_1;138	138	8.2751	5.5987	7.8562	5.6363	4.5292	7.2892	6.5708	6.7068	4.706	7.6006	6.3025	8.9403	5.7219	2.5033	7.0138	7.3655	6.9615	5.9112	6.202	8.2724	6.9472	5.905	8.2392	6.2836	8.5432	6.5062	5.9465	5.4216	8.4981	6.4415	7.3462	9.0566	5.6053	8.6143	5.7007	6.3693	5.7597	6.2228	5.8985	5.6551	5.5768	5.2192	7.5004	6.754	6.8602	5.8482	6.8914	5.5543	5.2865	6.0811	5.0505	7.0596	8.5718	9.4499	5.5604	4.8495	5.9435	8.9954	7.475	5.098	5.9732	9.4117	7.9493	5.8868	6.0155	6.3567	7.0595	5.8225	9.2648	5.0725	5.5276	4.7777	9.9826	7.3953	5.4266	5.5759	9.265	7.0731	6.0809	7.3802	7.0618	7.0218	6.4686	9.4922
PF3D7_0101600.mrna3_1	PF3D7_0101600.mrna3_1;139	139	8.8614	6.2141	9.0667	6.0045	6.105	7.2599	5.2284	6.6678	6.668	8.9272	6.4764	9.0773	5.9704	4.5886	7.1034	6.624	7.4935	7.9683	4.858	7.1783	6.6533	6.047	8.2252	7.4766	9.5416	6.9071	5.5826	6.1114	7.7275	7.1636	7.7089	8.7991	7.7945	9.546	6.7608	5.3698	6.5572	5.6291	5.9399	4.2525	6.1831	4.7522	7.7101	6.0137	8.7814	5.6545	6.8067	4.8895	5.8731	7.6221	5.3628	7.129	9.2324	7.7815	6.4469	5.2223	5.91	10.1417	5.9146	6.6057	6.3604	9.9277	8.6549	5.7388	6.4751	6.6907	6.9297	6.2269	9.6994	6.5097	5.0704	5.3813	9.6227	6.3176	6.031	6.7895	9.7766	7.5033	6.1681	6.9659	7.0299	7.2937	5.785	9.6512
PF3D7_0101600.mrna3_1	PF3D7_0101600.mrna3_1;140	140	9.0999	5.4199	8.5338	6.044	5.3252	7.5118	6.9375	6.5099	4.6404	8.9502	6.4094	9.3604	6.8174	4.4976	6.7403	7.4774	6.8867	7.0777	5.9018	7.4865	6.746	6.1272	9.1199	7.2921	9.3285	8.2678	6.8268	6.5998	7.0907	6.712	7.088	9.4215	7.5978	9.3777	7.1401	6.1729	5.6611	5.7573	6.2748	5.2713	5.7153	6.4748	7.7037	6.9526	8.3501	5.5475	6.7605	6.1882	8.7274	7.8477	5.3523	7.6202	10.1775	7.8858	6.3918	4.4783	5.4476	8.1906	7.2659	6.0685	6.4065	8.3508	7.0089	6.3997	6.5364	6.6917	7.614	6.8792	10.5023	5.4249	5.2604	6.5221	9.9577	7.088	6.2767	6.2194	9.3585	6.4622	6.5214	7.3756	6.6278	7.7628	5.8495	10.2605
PF3D7_0101600.mrna4_1	PF3D7_0101600.mrna4_1;127	127	6.8461	5.2036	5.4967	8.1708	4.5558	5.76	5.6974	7.268	3.2972	8.0449	5.4783	6.4173	7.9389	4.9686	5.5217	6.1119	6.155	4.9964	6.3123	7.2099	12.5222	7.2333	5.9191	7.6004	6.5201	5.5056	4.6764	4.7666	7.233	11.9558	7.7253	5.2334	7.3866	6.323	4.9905	5.3743	6.033	5.5214	7.1276	5.3992000000000004	5.6949	4.9184	5.5832	6.6807	5.5662	5.9458	5.121	6.2778	8.6554	5.4273	5.6744	5.5251	6.3315	5.9165	8.0535	6.239	5.9834	6.3083	5.5534	5.1914	5.8542	7.2282	7.5091	6.5587	4.9995	5.9255	4.3111	6.3997	4.2388	8.5145	5.6559	5.3865	6.4728	6.0989	6.2133	6.3196	8.2124	5.4816	6.7732	6.1447	6.7486	5.6585	6.9704	6.6179
PF3D7_0101600.mrna4_1	PF3D7_0101600.mrna4_1;128	128	6.472	4.7903	4.8171	8.1482	4.3045	4.8669	5.2137	6.2307	5.1898	9.2935	6.1264	5.3698	8.0844	3.4854	4.7986	6.035	4.5367	5.2502	6.042	6.9806	9.9873	5.7663	5.367	7.3544	5.8681	5.9667	5.7206	5.2261	7.1618	11.052	7.2089	4.3923	7.5296	6.5544	4.3847	4.9676	5.4443	5.0583	6.1886	4.712	5.7568	5.9208	5.6115	7.7641	6.1146	6.2028	5.6806	6.035	7.6395	4.9616	3.6611	5.966	6.5378	5.1583	8.0123	5.8731	4.6363	6.3827	6.3811	5.3533	5.8597	7.0803	6.9819	5.5068	5.3395	5.8432	4.9112	6.6373	5.2784	8.3099	4.7586	5.1052	6.5037	6.3199	5.8435	6.4661	8.3607	6.2234	6.5336	6.1579	5.7808	4.1953	6.6706	7.4524
PF3D7_0101600.mrna4_1	PF3D7_0101600.mrna4_1;129	129	7.1892	5.3544	5.5166	8.2168	5.1542	5.6582	6.3102	6.4004	5.4121	8.0909	6.6816	6.1385	8.0672	4.4502	6.005	5.3621	6.9566	5.9224	6.2606	7.4373	12.7928	7.304	6.0802	6.7237	7.0688	5.4883	5.6291	5.5954	7.2854	12.0137	7.224	4.0841	6.9375	6.8776	5.0592	5.9834	5.8369	5.6736	7.3535	3.7126	5.6834	5.1562	5.7892	4.6792	5.6462	6.9584	4.5951	6.7751	8.7629	5.4019	4.7761	5.4799	6.3036	6.2284	8.2361	6.023	6.1641	6.4408	5.9385	5.7837	6.7047	6.7308	6.6935	5.6188	5.723	5.8202	5.128	6.759	10.3882	8.2244	5.332	5.852	7.3503	6.0083	5.111	6.7919	8.2931	6.0853	6.0868	6.6974	6.2874	6.2196	6.8734	7.6479
PF3D7_0101600.mrna4_1	PF3D7_0101600.mrna4_1;130	130	6.6011	5.9265	6.2165	8.0245	4.1898	5.9296	5.6017	5.5484	4.09	7.3329	5.7331	5.7344	7.5625	4.3882	5.2075	6.0587	7.2503	4.3262	5.3896	6.212	9.5163	6.0038	4.9136	7.1446	7.0443	4.8181	5.6685	5.7939	7.6368	10.756	5.9953	4.6921	6.2022	7.8111	5.7306	6.3056	5.5928	5.0509	6.9753	5.5601	4.9736	4.8048	5.6171	5.0224	5.5934	5.6221	5.9885	6.5555	7.3845	4.8263	5.6946	5.709	6.0742	5.3306	8.1778	5.8027	5.0041	5.2954	5.9639	5.3923	6.0144	6.5006	6.1619	4.7296	5.6282	6.0228	4.1739	6.7226	5.8787	7.6207	5.2464	5.8824	6.2619	4.8079	5.5561	7.1999	7.6438	6.0199	6.1247	6.3651	5.1603	4.4175	6.5226	8.0173
PF3D7_0101800.mrna2_1	PF3D7_0101800.mrna2_1;161	161	5.9891	5.7525	4.582	5.6639	4.5771	5.9189	5.3834	3.9486	2.3618	6.3997	5.6194	5.0734	5.3785	2.7991	4.4515	4.7131	5.3614	3.8339	5.2743	5.5354	6.1827	4.8405	5.4199	5.6721	4.9165	4.5595	3.3176	4.3363	6.1129	5.6415	5.8552	4.7729	5.4676	5.5125	4.7949	3.5373	4.1906	5.7568	5.1206	4.4189	4.5789	5.4175	4.5717	4.7538	4.8324	4.4249	6.3372	5.3427	4.4222	5.332	5.0963	5.1731	3.0321	5.5097	4.3533	5.433	4.9141	4.9602	4.9819	5.3349	5.9293	5.7962	5.5877	5.2547	5.0639	5.8592	4.3639	5.3705	5.6622	5.7824	5.359	5.438	6.1389	5.2403	4.8395	6.1381	5.9274	5.4995	5.596	5.337	5.6588	3.9523	5.7396	6.4679
PF3D7_0101900.mrna2_1	PF3D7_0101900.mrna2_1;122	122	6.9443	5.1631	5.6115	5.228	4.7787	3.144	5	3.9662	1.4276	8.1799	4.4686	4.5747	5.0687	3.9193	4.5515	5.1506	5.3705	4.7137	5.6459	4.9593	5.0755	4.9467	3.591	3.854	5.2396	3.7991	4.9439	4.9991	5.6539	5.0875	6.4375	3.4957	4.1043	5.2028	4.1795	3.7268	5.1514	4.6605	5.9602	4.5173	3.5361	3.9364	4.8027	4.934	5.5342	4.3667	5.8795	5.3764	4.568	4.6513	5.2578	4.8674	4.5273	5.3981	5.0321	4.3455	4.7447	5.96	4.9369	2.7004	4.6887	6.194	5.5907	4.9565	4.9588	5.1031	5.0695	5.8212	5.647	4.8659	3.926	5.347	6.0468	5.0387	5.0635	5.8107	7.584	5.366	5.4205	4.554	4.8753	5.3049	6.1613	4.0942
PF3D7_0102100.1	PF3D7_0102100.1;1	1	9.6119	6.0745	7.7097	6.6463	4.9001	8.3868	5.2634	4.0635	3.8063	9.0916	4.4114	5.23	5.9107	3.228	8.4721	6.2038	5.2199	5.1767	5.1934	6.4026	6.3438	4.969	4.3709	6.625	5.6264	5.4162	5.1965	5.6334	6.8368	6.7833	5.9841	3.6124	10.1958	6.2042	3.1938	4.5367	4.4107	5.4925	6.4029	5.116	4.3132	7.8171	5.9427	7.3071	7.9643	6.3939	4.963	7.1122	6.4486	7.1646	7.7493	7.3161	8.9783	8.0537	5.6389	3.8186	5.2327	8.6375	5.3187	5.998	5.3607	7.1709	6.0472	7.6533	5.1839	5.541	5.2731	6.2369	5.2544	6.4075	6.8646	6.1171	9.6793	7.7899	5.8207	5.5954	7.8258	6.8143	8.4752	5.8634	5.6191	5.4209	8.0565	5.9397
PF3D7_0102100.1	PF3D7_0102100.1;2	2	7.2533	5.8773	4.6513	5.3423	3.8797	7.2987	6.0228	5.8053	2.9653	8.1223	6.0266	4.4423	5.4886	3.8339	6.1443	4.8738	6.6477	4.7197	3.3547	5.9279	5.8765	4.497	4.1659	7.5452	5.299	4.3241	6.7681	4.9406	6.7904	5.9816	6.3702	1.7049	9.5447	4.7897	4.4854	6.0201	3.669	4.7634	4.3999	4.991	4.5392	7.31	5.1926	6.3349	6.6897	6.3658	4.797	5.3992000000000004	4.8977	6.9095	5.9667	6.0559	4.2426	6.0697	5.1477	4.1416	4.6276	6.2619	6.1741	4.3255	5.0224	6.4902	6.1112	7.5126	5.2005	5.3913	4.8415	6.4096	5.2434	5.7382	5.1404	6.3043	7.1612	6.5575	5.4621	5.8265	7.0842	6.4601	8.2701	5.8181	5.6769	5.9896	7.4208	5.0768
PF3D7_0102100.1	PF3D7_0102100.1;3	3	8.5814	6.5842	5.0802	4.7442	3.843	7.1564	6.3894	6.7623	2.6064	8.7475	6.7481	5.9369	5.1371	4.7798	6.2194	5.1522	7.4323	6.5259	4.7671	7.7537	5.7249	4.5354	4.6645	7.0187	6.0804	5.675	11.6289	5.9625	8.0334	6.4519	6.1991	2.3306	9.6561	6.6005	6.2451	11.0851	4.4019	6.0034	5.9203	4.8525	4.6129	6.8858	5.9752	6.7491	7.0383	6.8879	5.7618	5.966	4.257	7.4317	6.0592	7.9203	6.4612	7.2573	6.4039	4.3455	3.9184	7.3025	6.2943	5.8135	5.9411	6.7316	7.3532	8.7429	7.4533	5.8792	5.9305	7.3626	7.3198	7.2953	5.9298	6.6861	8.4814	7.7704	6.6793	5.6267	7.5659	7.4426	8.3829	8.6995	6.5472	7.0434	8.3164	5.9957
PF3D7_0102100.1	PF3D7_0102100.1;4	4	7.2977	6.4459	5.0103	5.6308	4.2008	7.0542	8.2209	8.7446	3.0197	7.8847	4.4886	5.7434	5.5537	3.99	6.4548	4.8575	9.4619	5.5258	4.5613	6.6655	6.0074	5.0347	5.1152	5.9253	6.0723	5.3023	11.744	5.9764	6.7961	7.5659	5.2008	5.2544	8.6453	6.1938	5.1326	11.4095	4.8763	5.7639	5.431	4.9045	4.2234	7.1572	5.8025	6.6428	5.6415	5.9941	5.7631	5.4239	4.774	7.2366	6.1489	6.0472	6.2787	7.9082	5.9069	2.757	4.848	6.3165	6.4691	4.9303	5.7727	6.6285	6.0166	7.7543	5.8689	6.1971	5.3837	7.1005	5.4492	7.044	5.1514	6.2996	8.7439	8.1633	5.2373	5.1359	7.0921	6.0072	8.4365	7.2633	5.2765	6.6295	7.9304	6.2227
PF3D7_0102100.1	PF3D7_0102100.1;5	5	6.0864	6.0587	5.0099	5.4152	4.0259	5.7057	6.2617	7.1383	4.6915	6.4583	5.4535	5.374	5.5323	3.0772	6.1623	4.3111	7.4796	4.8743	4.1489	5.0644	6.4063	6.6741	4.8248	5.6952	5.7711	5.0193	11.3111	5.2563	4.8684	6.8345	8.5407	0.2141	7.0406	6.2159	4.0755	10.7606	4.7361	5.2059	4.1819	4.5078	5.998	7.4352	6.065	4.9359	5.5714	4.2441	5.1843	5.235	4.8929	6.7197	5.8826	5.3785	4.0188	6.6939	4.4509	2.8738	5.2234	6.1039	5.384	4.5692	5.1338	6.7304	6.7606	7.1008	6.6247	5.2052	4.7479	8.1683	4.4555	5.3889	5.3409	6.272	7.2951	7.4676	6.0221	5.3992000000000004	7.2943	4.9006	7.3182	6.7491	4.1052	4.111	8.8847	3.5993
PF3D7_0102100.1	PF3D7_0102100.1;6	6	5.9465	4.1779	4.6264	5.1711	2.7887	4.8787	5.393	6.3842	2.6599	5.8397	4.3916	6.7348	4.3341	0.4436	4.9722	4.1027	6.1681	4.9369	5.0849	4.3067	6.3021	6.529	4.101	8.7002	8.3957	5.373	10.7535	5.0665	5.9016	6.6865	8.8791	3.7409	8.0413	8.8304	4.3785	10.4656	3.8359	5.7027	5.0259	4.8032	5.067	6.5361	5.0126	5.1871	5.2479	5.0862	3.7442	4.9612	4.0951	6.8701	5.7671	4.7192	5.4832	6.0646	4.7756	4.4121	4.2898	6.4243	5.7509	4.8777	5.4016	6.3491	5.7819	6.0953	6.2583	5.1803	5.3491	7.6192	5.7745	4.3356	4.2024	5.2265	4.8099	5.2672	5.9011	5.4989	7.7878	5.7156	7.4763	6.6166	5.6334	3.859	7.1611	3.6588
PF3D7_0102100.1	PF3D7_0102100.1;7	7	5.2858	5.8235	3.7377	4.2705	2.8856	4.9791	5.6381	5.9054	2.9891	5.7336	2.9837	6.2255	4.6011	3.9193	3.9458	4.251	6.4258	4.1069	3.9212	3.079	6.6548	6.1455	4.7015	4.0117	5.2589	3.9635	10.8586	4.1318	4.9905	7.8441	8.1995	2.5185	4.9198	5.7222	4.3132	10.0069	2.7719	5.009	5.2036	4.8748	5.0548	7.2681	4.6473	5.0587	4.9662	4.4019	5.1687	4.3455	4.7274	5.2449	5.2589	4.5354	3.8043	5.8222	4.4601	3.7835	5.4022	5.5116	5.7908	5.3434	4.3896	7.5819	5.1198	4.7175	5.4689	5.1538	6.6772	5.7522	5.0466	4.3709	3.8709	4.5484	4.067	5.1985	4.8659	4.319	8.2142	5.0197	5.7501	6.47	6.3063	7.5214	4.9212	5.1583
PF3D7_0102100.1	PF3D7_0102100.1;8	8	6.4788	5.1851	4.9369	4.9709	4.2079	5.2254	7.3385	7.3059	4.7538	7.0246	5.0631	11.3224	5.7655	2.8217	2.1342	6.7934	7.3243	5.5116	4.7808	5.9016	13.208	6.7153	5.359	5.3971	5.9177	5.8612	8.0501	5.2619	5.5416	11.2733	7.7525	5.4101	6.1206	6.3134	5.4209	7.5146	4.1135	5.7466	5.1473	4.6064	5.3187	7.5366	5.9523	5.5404	5.6162	4.6702	5.1711	6.1465	3.3491	5.7369	5.6115	7.1673	4.9131	6.9384	6.0809	4.7761	3.9819	5.625	6.1181	5.9435	5.5696	9.4191	7.7588	6.4566	7.2457	5.1297	5.233	5.433	5.3554	5.3823	5.3448	5.5753	5.6496	5.3494	5.8557	5.0725	9.1916	7.4284	6.601	7.589	5.3702	5.0448	4.4796	5.7692
PF3D7_0102100.1	PF3D7_0102100.1;9	9	5.7573	5.2924	5.5919	5.8768	1.1177	4.4053	6.1293	7.1895	4.5922	6.9705	4.4436	11.5233	4.4751	3.4854	3.3219	6.9193	7.1049	4.4738	4.1906	4.0557	14.5553	5.2407	5.0904	4.8001	6.1334	4.9208	7.4861	5.3413	4.5286	14.3834	7.2632	3.4423	5.6421	5.6848	4.7645	7.4678	5.3431	6.0841	5.5132	4.3477	4.2296	7.6475	5.6907	5.5367	5.9521	3.8369	5.1542	5.3352	8.3828	5.6135	5.988	5.9021	5.6645	6.8285	5.8602	4.26	5.0648	5.9324	6.2284	5.7353	4.3448	9.5998	6.1671	6.2576	6.9714	4.2001	5.889	5.6112	4.1562	5.7312	4.4489	5.4039	5.4222	5.5438	5.6323	5.4601	9.6672	5.3049	6.478	7.3181	5.3498	4.5838	5.5232	5.983
PF3D7_0102100.1	PF3D7_0102100.1;10	10	5.8555	5.4336	5.3961	4.7511	2.5969	5.4107	6.0215	5.342	4.5552	6.9286	4.7751	10.7381	5.557	3.0959	4.9491	6.0233	6.2944	0.8718	4.0045	5.8354	14.2246	4.8924	4.9593	8.3601	5.2052	4.4202	7.0163	4.9814	5.0934	13.8136	6.1745	4.269	8.5898	5.5125	4.2055	6.054	4.3219	6.1416	5.7087	4.0054	4.2517	7.1767	5.4656	5.1743	5.0993	5.3975	5.9686	5.3129	8.1442	4.2257	5.5333	5.6545	4.017	6.068	5.6685	4.263	4.6848	5.4005	6.2602	4.1707	5.1457	8.49	5.8836	5.9602	6.2542	5.2044	5.0785	7.0264	4.2653	4.5053	4.6707	5.1743	5.4138	7.0166	5.4373	4.862	8.822	5.0099	5.3743	6.2255	5.2532	5.1607	6.9583	5.4738
PF3D7_0102100.1	PF3D7_0102100.1;11	11	6.0753	5.7214	4.9649	4.554	5.3988	5.3198	4.7682	4.5844	3.4803	6.6512	5.2902	10.7807	4.9754	2.2839	4.2847	5.2095	4.9444	4.2411	4.7104	4.6421	14.006	4.9088	5.7401	4.5304	5.8602	5.1489	6.9599	5.3639	5.1305	12.6351	6.1886	8.1276	5.0862	5.5354	5.8582	6.9355	2.1795	4.8728	4.4416	5.1779	4.9364	7.2909	5.4266	5.0609	5.0264	5.433	4.8664	5.2854	7.25	5.669	4.696	5.8291	4.7501	6.152	4.7645	3.6112	4.2426	4.4601	5.3074	4.7996	5.62	7.258	5.3399	4.8435	7.0311	5.9411	5.3298	5.6848	4.441	5.5865	3.4841	4.8826	5.9955	6.2824	5.797	5.4453	7.699	5.5999	4.9556	6.2028	4.6165	3.8278	5.4249	5.8982
PF3D7_0102100.1	PF3D7_0102100.1;12	12	6.3014	5.4647	5.5091	5.0553	5.7018	3.7093	5.6568	5.4114	4.3074	6.8754	4.8831	10.0366	5.4548	4.6076	3.254	5.7918	5.433	5.342	3.6713	5.0836	12.9896	5.5577	5.6165	5.1719	5.2909	3.251	6.6082	4.7939	5.9028	10.6174	6.4866	4.2593	6.3735	5.7458	5.1763	6.0594	4.6235	5.6073	5.1391	4.2994	4.774	7.7395	6.0849	4.0781	6.3277	5.0117	5.463	4.6525	4.8694	2.9837	5.1969	5.6913	4.6792	5.5135	4.8268	3.8268	5.1089	6.2215	5.9463	5.0531	4.3052	6.7818	5.2735	5.8728	5.5853	5.5258	4.314	5.4767	5.1583	5.4423	4.5826	4.5317	6.1952	5.3434	4.5928	5.9071	7.4749	5.6135	5.2884	6.2559	5.1206	3.6404	5.8349	5.2407
PF3D7_0102100.1	PF3D7_0102100.1;13	13	5.6554	4.7447	5.4482	3.9373	3.0959	4.735	5.0841	4.9193	4.3533	4.1787	4.8001	9.3529	5.0755	0	1.856	5.3702	5.6144	4.2487	4.5342	3.5311	12.3069	4.6502	5.2887	4.0374	5.1965	0.9782	5.8943	5.3071	4.4148	10.7344	6.2273	1.9222	4.1522	4.7724	4.0824	5.7517	4.7312	4.6118	4.3561	4.238	4.7538	6.5308	4.4627	3.8094	5.3639	4.0531	5.2001	5.1583	6.8227	3.1985	4.3448	5.5046	3.742	5.5002	5.2207	3.9241	4.1391	4.9828	5.3226	5.6044	4.7761	5.6473	5.6355	4.9069	4.4182	6.2353	4.9326	5.2861	4.1077	5.0661	1.5801	5.1763	5.2544	4.435	4.903	5.2106	6.2219	4.441	6.3279	5.8342	6.134	4.1627	4.3001	4.3427
PF3D7_0102100.1	PF3D7_0102100.1;14	14	6.5021	5.2122	4.5404	4.9891	4.1803	3.7015	5.6605	4.9112	2.1177	6.6805	3.3132	11.0051	5.1671	3.0875	5.4303	5.1436	5.7076	4.5692	5.5254	4.0772	12.902	5.6938	4.2928	5.2619	5.504	5.1771	9.398	5.087	5.2396	11.2773	5.8841	3.4841	0.9107	5.5832	5.2532	8.9669	5.0883	5.9782	5.4851	4.5583	7.3988	5.969	5.4043	3.4568	4.439	2.9126	5.3295	4.8659	6.8119	5.684	5.61	5.7304	5.3505	5.1863	4.6496	4.4175	4.6837	4.5091	5.875	5.1882	4.2884	8.5004	5.8035	6.2657	4.85	8.314	4.2342	6.8378	5.1747	5.2277	4.5969	5.8989	4.9141	5.0717	5.6073	4.8982	8.2885	6.2091	5.9167	6.2542	7.4889	3.8104	7.1242	3.5373
PF3D7_0102100.1	PF3D7_0102100.1;15	15	5.8887	6.1655	5.4232	5.4709	3.6194	5.3761	6.2496	5.1235	2.6369	7.0223	4.1723	9.6909	5.8817	4.1293	4.4296	4.8012	5.8151	5.2906	3.0807	4.4653	12.4977	5.9418	5.5229	5.3096	4.5323	7.255	9.1103	5.1022	5.8258	9.8522	6.3318	1.5558	5.8276	5.8135	6.6107	9.1819	4.7903	5.2479	5.4279	4.6639	6.3625	6.0369	5.1566	4.6106	4.847	7.6041	4.0909	5.7616	7.2556	5.3533	5.4799	6.2352	4.8948	5.1485	5.3477	7.8914	4.4548	5.6299	5.3491	4.0036	4.9293	9.8306	6.6949	5.7046	4.7153	5.9286	5.3434	8.324	6.4973	6.0002	5.6441	5.243	5.9224	6.1169	5.1763	4.6673	10.7917	8.8167	5.4594	6.7968	5.6203	4.4561	8.7129	6.955
PF3D7_0102100.1	PF3D7_0102100.1;16	16	6.1075	4.1252	5.3684	5.1542	3.479	4.342	6.9468	5.2118	3.696	6.2538	5.8738	11.3123	5.7361	2.858	4.3964	5.1639	4.7511	3.7431	4.1119	5.8812	13.1947	5.1587	6.5103	4.3597	4.6826	8.1781	5.4353	6.4525	6.3932	11.2824	6.7451	4.9602	4.6605	5.5018	7.4057	4.0824	4.8787	4.9991	5.6381	4.2668	5.0303	6.0546	6.038	5.1318	5.1591	8.0951	5.2215	6.2392	8.5558	7.7947	5.6288	5.4313	5.4063	5.1089	5.3716	9.0046	5.2638	5.7724	7.2379	5.1957	5.3985	11.0166	7.4099	5.5435	6.0041	5.2551	4.5248	9.1697	6.5163	4.437	6.1528	6.2619	6.0429	7.9043	5.4565	4.2048	11.1684	9.4224	5.366	6.6194	5.1922	4.2713	9.6016	6.1158
PF3D7_0102100.1	PF3D7_0102100.1;17	17	6.0108	4.6758	4.8485	4.8037	2.4854	4.7592	6.8124	5.2623	0.3448	6.9097	5.3016	11.0323	4.9026	3.1473	2.8115	5.6887	5.5033	4.1318	4.2296	4.189	13.1673	4.7159	5.9091	4.5807	5.3089	8.2644	4.7724	5.7827	4.8709	11.3506	6.3537	4.4005	4.2713	4.9923	7.8611	4.7923	3.2943	5.0299	5.3988	5.0112	4.0925	5.9754	6.9071	4.3176	5.6699	7.4822	5.4077	5.8405	7.1511	3.8709	5.393	6.6395	5.4219	6.0472	6.126	8.0658	5.288	5.9547	7.1565	5.4466	4.8659	10.3832	6.4048	5.4386	6.093	5.1574	5.7096	8.4539	6.7969	4.4155	6.0883	5.7366	5.2102	7.6912	5.3273	4.5398	10.7592	9.0493	5.4928	6.6033	5.0453	5.6764	8.9803	7.1331
PF3D7_0102100.1	PF3D7_0102100.1;18	18	6.2022	5.4998	5.2311	5.3723	3.8807	6.1833	5.7674	5.0631	3.9964	6.3289	5.3359	10.5178	4.8156	3.568	5.6873	5.2943	6.251	4.0215	5.8092	5.1871	13.9097	4.8217	5.5419	4.7076	4.8374	7.8354	5.3302	5.0505	6.3156	11.5438	7.1035	3.5509	3.7772	5.195	6.295	5.1077	5.5838	4.9837	6.2139	4.86	4.4621	5.0544	4.2645	4.3284	5.6264	6.6115	4.9288	6.0072	8.479	5.1391	5.712	5.7986	4.1408	5.9561	6.0674	8.1123	4.7787	5.407	5.6168	3.5472	4.5046	9.633	6.4746	8.8466	5.6294	4.6668	5.5273	7.6729	6.5544	5.2399	5.2713	5.6047	5.8128	6.0405	6.1701	5.0755	9.7501	7.5773	8.189	5.4983	6.0308	5.4601	8.1638	5.6079
PF3D7_0102100.1	PF3D7_0102100.1;19	19	6.2965	5.1783	6.2265	4.7949	1.9964	4.8615	5.6482	6.1177	4.06	6.9692	4.9928	6.4912	5.5871	5.0501	5.0099	5.6851	7.7981	4.479	5.4552	5.8194	11.6417	4.1635	5.804	5.6378	7.6551	5.3968	7.0898	6.4448	7.8179	9.9127	7.901	3.9754	7.3275	7.947	6.577	6.4754	5.7756	6.1389	7.4834	5.1518	5.0126	5.5432	5.3205	4.8212	5.4614	8.6436	6.0902	7.5186	8.9734	6.4761	6.9467	6.6788	4.95	7.9361	5.5856	5.811	5.382	5.4104	5.7057	4.4336	5.7642	7.5596	5.4848	13.3321	5.9488	4.5441	5.0281	6.718	5.717	7.9684	7.1076	7.7919	8.675	8.7271	7.1614	7.2176	12.5006	7.9498	11.8273	8.621	6.9726	7.7221	8.1363	8.1812
PF3D7_0102100.1	PF3D7_0102100.1;20	20	6.3968	5.7162	5.6294	5.5518	2.2203	5.7536	5.5641	5.5214	3.4867	7.557	5.8169	5.3313	5.4449	4.5354	6.5091	5.7658	5.9262	10.1947	4.696	6.5881	8.3116	6.3404	5.2627	5.1289	4.9882	5.9523	5.7952	6.2157	10.1814	9.023	7.5403	5.2145	5.8395	6.0747	6.8611	5.9333	4.5601	5.7471	5.846	5.8467	5.0738	4.8094	4.985	5.7908	5.0103	7.1328	6.0772	5.861	5.9656	6.1453	7.3939	7.0556	5.6932	6.6011	5.8339	5.6334	6.285	5.8369	5.8679	6.5329	5.3806	9.0473	4.9203	5.7109	6.1477	5.4656	4.9764	7.0958	5.6724	7.133	6.6791	7.2325	7.5928	7.0455	7.9647	7.0829	9.9762	7.3577	8.3311	14.1883	7.5992	7.8063	7.5386	7.7049
PF3D7_0102100.1	PF3D7_0102100.1;21	21	6.4637	5.0845	5.3512	5.044	4.6392	5.5832	6.2018	6.7635	4.5868	7.7104	5.8081	6.8039	6.077	5.9614	5.6848	5.7074	7.1963	6.1647	7.1209	6.5481	6.155	4.8914	5.4453	5.4172	5.1231	4.9565	6.7606	6.5506	9.8461	6.9777	6.9788	5.3768	6.2182	6.5572	6.1485	7.1661	4.0678	4.8099	5.5847	5.0583	4.4666	4.6616	5.3409	5.6876	5.6191	7.6887	6.5535	6.4759	6.2908	6.561	7.447	9.4987	5.0483	6.7511	5.6865	5.9241	8.4032	5.8043	5.2456	5.7306	5.3341	8.7702	5.5484	4.4835	5.8374	5.1085	4.7474	8.1486	5.1085	6.334	6.9758	8.071	8.2319	6.9204	8.0424	7.2775	9.8302	7.2132	8.5792	12.2286	6.7913	8.0323	8.3149	7.8312
PF3D7_0102100.1	PF3D7_0102100.1;22	22	6.0503	5.8711	6.1516	4.9184	4.4189	5.6413	6.0976	5.6011	4.4581	7.2776	5.4751	6.6565	5.972	5.375	5.9177	6.3642	6.2038	6.258	4.4135	6.5786	5.1276	5.5826	5.005	9.3592	6.3477	4.8792	8.4012	6.7253	9.0354	6.902	6.3842	5.5503	9.0977	6.4543	6.454	7.253	5.1566	5.5103	5.2728	5.1599	5.1957	4.4561	4.4469	4.9519	4.8475	6.6866	5.7109	6.0483	5.4925	7.3906	8.1523	6.5674	5.5747	7.3493	4.585	5.3923	7.8398	6.3903	6.4746	6.8855	4.6798	7.8093	5.6358	5.5138	5.2713	5.7211	4.8017	7.3537	8.3951	6.3547	5.2223	7.7627	7.6652	7.5435	8.5698	7.4288	8.853	7.0093	8.1776	10.6799	6.5492	6.6816	7.5516	8.1354
PF3D7_0102100.1	PF3D7_0102100.1;23	23	6.5959	6.2282	5.5871	6.616	4.7415	4.9533	5.9286	5.6716	4.8963	6.6171	5.1687	4.8595	5.4535	5.017	5.7076	5.995	5.43	5.353	5.0103	6.3156	6.0206	5.7222	6.1424	5.3352	4.6035	5.2619	6.5457	5.7203	7.643	6.2662	5.9423	4.5002	6.2485	6.2653	5.8846	5.2765	5.7255	5.7164	5.3677	4.6668	5.5132	5.299	5.5901	5.6197	5.6676	5.4581	5.8194	6.1938	6.1453	6.8777	5.7293	5.8765	4.6124	6.9522	5.0444	4.7463	5.9406	10.9028	5.2269	6.6431	5.3889	7.6098	5.142	5.5573	4.8349	5.6462	5.4393	6.5848	6.6149	5.5157	5.578	7.9101	11.0118	6.3397	8.2711	6.7029	7.6124	6.7268	7.7607	9.0765	6.62	6.5814	7.474	7.9591
PF3D7_0102100.1	PF3D7_0102100.1;24	24	7.1864	5.9699	5.2529	5.7274	4.9279	7.4629	5.4114	6.1558	3.1391	8.5843	7.1177	8.0414	5.5392	6.6317	7.2912	7.38	6.685	6.4284	6.2935	6.5812	7.2931	5.5416	5.9862	6.1959	7.2096	8.1053	9.1759	6.931	9.6425	8.4399	8.1563	5.3702	6.9601	7.4416	6.3782	8.1751	4.0557	5.4915	6.1092	5.0836	4.2304	6.1944	5.0798	5.9381	7.2673	7.8538	6.4853	6.6443	7.7428	6.6073	6.8974	6.7901	7.1886	6.7969	6.071	4.848	4.7159	6.2422	6.3397	6.1916	5.1247	9.2948	7.4645	5.3586	4.8968	5.4998	4.5429	8.7442	7.7201	8.5887	6.5245	7.7347	8.4065	8.0479	8.209	7.7572	10.5144	8.2758	8.8407	12.3359	8.126	7.8808	9.4659	8.0158
PF3D7_0102100.1	PF3D7_0102100.1;25	25	6.1959	6.2847	5.4479	6.5303	3.8875	6.3696	4.5874	4.5053	2.433	8.1534	5.5753	5.3736	6.4851	6.871	7.0125	6.083	5.9028	6.5353	3.848	5.5847	7.5015	5.7944	4.9561	5.9177	6.9378	4.9713	7.8568	6.1882	9.701	8.502	8.9194	5.6882	6.3282	7.0667	6.351	8.783	5.1235	5.5948	6.1506	4.5564	4.7279	3.3219	6.1875	6.1781	5.7415	7.3712	7.2139	6.648	6.4598	6.947	6.6529	6.928	6.7229	7.6646	5.9905	4.4155	5.3906	5.9093	5.5333	5.6685	6.1081	8.0732	6.1056	5.4259	6.1953	7.9258	4.4423	5.8467	7.3295	7.8476	5.934	8.1526	8.634	8.0511	8.3153	7.801	9.6367	7.4507	8.7799	12.0685	7.9464	7.6728	7.4041	7.6778
PF3D7_0102100.1	PF3D7_0102100.1;26	26	6.5866	6.8475	5.101	6.7606	4.4542	7.1015	4.4026	3.433	3.5398	8.2044	6.0405	5.9076	5.8931	6.9657	7.3248	5.1502	5.2342	5.7131	6.5452	6.3835	7.9413	6.1914	4.0858	4.4128	7.0649	4.2615	9.0842	5.8076	9.7039	7.8025	8.005	5.4845	7.1006	8.0859	5.4168	8.0051	4.6775	5.5512	6.2096	6.9346	4.5868	4.7803	5.6631	6.1198	6.2304	7.553	7.2078	6.9501	6.1301	6.3951	7.2122	6.6747	7.1034	6.6562	8.2549	5.1371	4.6927	6.8586	6.4733	5.8542	5.2091	7.0927	6.1627	6.1589	6.9828	5.7339	4.9088	5.6927	5.7645	8.1981	6.1231	8.0693	8.3508	7.7639	7.9722	7.813	8.7039	7.324	8.5667	13.294	7.3494	8.023	7.1665	7.2322
PF3D7_0102100.1	PF3D7_0102100.1;27	27	6.5351	6.2885	6.3187	6.8484	4.8207	6.9752	5.477	5.3092	3.5135	8.5662	5.8851	5.9158	6.4973	7.7821	7.0083	5.7268	6.1663	6.6589	5.7703	6.3438	7.0488	7.3041	7.096	5.859	6.4674	5.3716	7.7696	5.3892	9.9216	8.4524	7.7505	7.0438	9.3326	8.043	6.8072	7.8528	4.7004	5.7342	5.9298	6.953	4.7981	4.2884	5.6413	5.5236	7.0504	8.6543	7.0364	7.3834	7.0431	6.7378	6.9466	7.1421	7.3318	7.223	6.0268	7.9039	4.926	6.9375	5.9734	6.4943	5.9866	7.3928	6.189	6.7138	7.1616	4.9098	5.3854	6.0535	6.5415	8.775	8.3829	8.1649	8.6803	8.1811	7.8991	8.1082	9.5946	6.8115	9.2967	12.2333	7.77	7.9461	7.7962	7.3626
PF3D7_0102100.1	PF3D7_0102100.1;28	28	6.4072	6.8887	6.1058	6.8451	3.366	7.3056	5.4313	3.4751	3.3277	8.3354	6.031	5.3872	5.5807	7.4184	7.107	5.4777	5.8379	5.9846	5.2532	5.6559	6.8763	5.9081	5.233	4.2943	6.55	5.7447	7.0493	6.2863	10.4608	7.8439	8.1124	3.9736	6.7483	7.347	6.978	7.8253	3.4712	5.6413	5.5829	6.9393	3.3147	4.5416	6.7997	6.97	6.3665	7.5399	6.4204	7.1997	6.3288	6.8519	7.0546	6.7891	7.3332	6.7558	6.1235	7.063	5.8043	5.8089	5.3045	5.7222	4.3618	7.3656	5.0845	6.2898	6.2902	5.7897	5.4009	5.4266	6.2069	8.4726	8.07	7.5163	8.4874	7.8688	7.6271	8.0307	8.5888	7.4104	8.8128	11.622	7.6207	7.8963	7.9054	7.7074
PF3D7_0102100.1	PF3D7_0102100.1;29	29	7.7695	7.3959	6.4004	6.5356	4.2494	7.5418	5.8273	4.6571	3.3909	8.7021	5.5546	6.458	6.3498	7.4569	7.2948	6.4947	6.5928	6.229	6.8904	6.7984	7.5895	6.7268	6.6559	4.6531	6.6743	5.6421	8.0813	5.5999	10.4817	7.9495	7.9285	6.3194	6.4444	7.7536	5.6215	7.432	4.588	5.5413	5.1177	8.6207	4.4489	5.4289	6.7815	6.55	6.947	8.0939	6.2122	5.5868	6.6978	8.1861	7.3666	7.2009	6.4395	7.2923	6.5696	8.8044	4.2165	6.1326	5.5762	6.1631	4.8253	7.5848	6.9423	6.8251	6.744	5.8792	4.7698	7.174	6.8995	8.4824	8.8805	7.2001	8.7458	8.1155	8.0983	8.1564	9.1842	7.5232	9.088	12.4547	7.5181	7.947	7.9502	6.9714
PF3D7_0102100.1	PF3D7_0102100.1;30	30	7.9813	7.8644	6.1839	7.0897	5.6387	7.7255	5.8829	5.9404	6.4028	8.3779	5.975	6.7785	7.1895	7.6804	7.5582	6.3176	6.5159	7.4687	5.7038	7.298	8.126	6.8339	7.8975	5.6656	7.6189	5.8076	7.9787	6.8178	10.2374	8.762	8.0024	7.5908	7.6093	8.1028	5.9681	9.0273	8.1981	7.1802	7.2904	7.6115	4.2675	5.2215	6.2615	5.7336	8.5435	9.1782	7.8974	7.2296	7.7665	7.5948	7.6351	7.944	7.1055	8.493	10.9696	10.6359	5.9272	7.8035	6.3172	6.4034	6.4845	9.0038	9.6606	7.405	9.9758	6.7392	5.7137	7.2118	7.6935	10.0135	9.6262	8.5222	8.7333	8.6654	8.1931	8.1027	9.8432	9.4365	9.2927	13.2812	7.6084	8.7752	8.3543	7.8988
PF3D7_0102100.1	PF3D7_0102100.1;31	31	8.8762	8.1114	6.8574	6.0448	6.2602	8.0619	6.0175	5.6008	5.3248	9.1465	7.7093	6.7904	5.067	6.3322	6.4543	5.5413	5.6513	5.5173	5.3688	6.8955	7.5833	6.834	7.9033	5.813	6.2157	4.7409	6.9301	5.9928	7.7611	7.5303	6.8034	7.4523	6.5932	6.3082	4.5185	7.0633	4.8309	6.0099	7.0467	7.5527	4.9887	4.6741	4.8644	4.942	7.1023	9.0949	7.5586	7.9995	7.237	6.5234	6.3665	7.4221	4.511	7.3999	7.5081	8.6475	5.1173	9.8399	6.3665	4.969	5.1867	6.9893	8.3161	5.756	6.1307	5.7156	5.3158	6.3072	6.796	9.3322	9.5942	6.5078	8.2062	6.3887	6.8223	6.8911	8.617	7.5095	7.4429	7.1195	5.9167	6.8243	6.9362	7.1772
PF3D7_0102100.1	PF3D7_0102100.1;32	32	8.0146	8.0849	6.2246	6.6859	5.9241	7.9665	5.5768	5.2634	5.4938	8.9597	6.6786	6.9265	5.7509	6.4947	7.9312	5.3516	5.228	9.0557	6.8037	7.1687	8.4052	6.3859	6.9993	6.3152	6.6503	6.5264	6.4795	6.3761	7.9616	8.0544	6.5159	8.2787	6.47	6.5758	5.6602	5.8192	6.3118	6.3949	8.3382	7.1516	5.3323	4.4828	5.2839	6.6237	8.5131	9.3893	7.681	8.0676	7.3215	6.076	6.6014	6.876	6.5996	8.4832	9.9109	9.8501	5.2311	6.6053	6.9095	5.9258	6.9801	7.7167	7.0437	6.1564	6.1867	5.3816	5.3868	7.064	7.5658	9.9651	9.4488	7.435	8.3027	6.922	6.8119	7.1953	7.7817	7.0473	8.0306	6.3749	6.1823	6.0691	7.4818	7.1856
PF3D7_0102100.1	PF3D7_0102100.1;33	33	8.0708	7.9577	6.6908	6.8422	5.4558	7.2939	5.0483	4.5521	5.0561	8.3379	6.8041	6.433	5.9713	5.6659	6.09	5.738	5.7027	5.1643	6.7027	6.6997	7.6127	6.2733	7.4915	7.8813	5.7892	4.5478	5.8174	5.7043	6.513	7.1265	6.4496	6.439	7.8146	6.2858	5.6996	5.3107	6.2898	6.1961	7.5457	7.1078	5.1771	5.0369	5.3674	5.4077	6.0228	9.0274	6.9547	7.7902	6.3686	4.859	6.3118	5.2307	6.8758	6.9597	7.8355	8.2826	5.9887	6.4898	6.1198	4.7861	5.6418	7.4151	5.9975	6.3837	5.4152	5.5339	4.6159	7.001	7.4204	7.8707	8.8173	5.7573	7.8598	6.3214	6.3872	6.1037	7.721	5.7856	7.2031	6.3682	5.0691	5.4825	6.9555	7.5849
PF3D7_0102100.1	PF3D7_0102100.1;34	34	8.2233	13.0026	5.9864	7.4487	5.5835	7.2617	8.3367	9.9443	5.3366	8.9098	6.3138	9.1623	7.1931	4.7447	6.93	7.839	10.1451	7.9997	5.2645	8.0364	8.5531	6.1544	7.1103	6.7251	6.4874	6.0374	12.0281	6.0834	8.5574	8.8268	6.4205	6.3801	4.4976	6.7642	5.6456	12.5582	5.634	6.431	6.5947	13.4098	5.8532	8.6961	7.1474	9.1131	8.0113	9.3009	6.5596	6.3416	6.9028	10.9376	7.8892	6.3682	6.6721	8.2203	10.8089	8.0047	6.8352	6.7966	7.1448	6.2192	5.9124	9.0644	7.1072	8.4719	6.8765	8.7536	5.3916	7.3783	7.237	7.6991	7.7205	7.3635	8.0319	6.8567	6.8774	6.2741	8.5003	6.3494	9.0916	7.456	8.3536	6.1717	8.2465	8.335
PF3D7_0102100.1	PF3D7_0102100.1;35	35	8.2452	12.0826	5.9551	6.2348	5.3882	5.983	7.6115	7.7823	5.5398	8.3798	5.86	8.1231	5.8615	4.8319	5.6954	6.0319	7.4772	4.275	6.2718	7.1544	9.4169	5.6005	6.8057	6.907	6.0762	2.7949	11.2297	6.1965	7.5355	10.7542	5.8917	5.9937	6.6054	6.4741	5.1603	10.8387	3.7442	5.8822	6.7374	12.4495	4.5862	7.938	5.9556	8.5562	4.6724	5.5002	7.0261	6.5067	7.0191	9.4045	6.1731	4.7819	7.0276	7.3033	7.6531	5.6775	6.4812	5.0583	5.3851	4.841	6.1412	7.6444	5.602	6.3959	5.7249	7.3178	6.9303	5.9181	6.3588	8.3066	6.6088	5.6314	6.4494	4.6848	6.017	6.1365	7.3515	6.6911	6.6036	5.235	6.8714	4.9021	5.9828	6.6859
PF3D7_0102100.1	PF3D7_0102100.1;36	36	8.6285	13.5901	5.1775	5.4426	5.3302	6.0894	9.4918	9.8758	5.5466	8.6484	5.7679	11.6312	5.3237	5.2475	6.367	6.8705	10.0205	5.8387	5.0968	8.4498	9.9018	4.8171	5.8777	8.2788	6.3716	6.6289	11.6518	6.2576	8.4338	9.847	6.0993	5.2943	7.9253	6.1024	6.1135	11.5378	5.1194	5.8773	6.1908	13.6325	3.8992	8.9898	6.7723	8.9284	6.5019	8.0887	8.1038	6.3568	9.8681	10.405	3.8972	5.3406	6.6861	7.432	10.3992	5.3158	7.5915	6.3471	6.6574	3.717	5.9907	6.2373	6.188	9.1485	6.0094	8.6826	5.3544	7.4365	6.7836	10.2819	6.5295	6.7604	7.7442	6.0738	5.2323	6.4568	7.0815	5.8972	8.7944	6.1054	8.6644	3.9681	7.4983	6.1739
PF3D7_0102100.1	PF3D7_0102100.1;37	37	7.9288	12.8544	6.434	6.4949	4.5686	5.8883	8.9656	10.1994	5.7887	8.0888	6.4371	11.3705	6.3246	4.281	5.9819	7.8641	10.0438	5.8397	6.1871	8.035	8.0309	4.2464	6.8374	6.9167	6.7856	5.3216	12.2864	7.2667	8.5699	8.2148	4.8846	8.3647	6.0239	8.0765	6.0579	12.456	4.7506	6.3295	6.0235	12.8022	5.0457	8.5598	6.8015	9.6085	7.1791	6.0613	6.924	5.7853	7.9629	10.4313	4.4673	5.225	5.2798	7.2541	9.6531	3.9709	8.1732	5.9521	6.9271	5.4845	5.7049	5.9381	6.0809	9.382	6.2275	8.7594	5.5059	7.8011	6.2551	9.9892	5.017	6.2568	7.3866	6.5413	5.2746	6.1106	6.5415	5.5735	8.3655	6.4828	8.542	3.6253	7.6475	6.5803
PF3D7_0102100.1	PF3D7_0102100.1;38	38	7.143	12.9058	5.5619	5.824	5.3107	6.4725	8.6842	10.0017	3.4542	7.6615	5.8255	9.7809	5.647	3.5619	8.2663	7.0995	10.2922	5.0622	5.1711	7.1818	7.4967	4.7861	5.8283	6.6033	7.3253	5.9146	12.0307	5.1863	8.2982	8.16	6.2998	4.3313	6.6489	7.6107	5.0635	11.3997	4.6005	5.7065	7.1349	13.0112	4.7719	7.5113	6.8312	8.3367	5.7162	3.8895	7.2594	6.5062	8.6007	9.7481	5.5248	6.1489	5.5753	7.0879	9.3766	4.4925	7.151	5.4761	6.1991	5.3754	5.4243	7.0035	6.2739	8.9427	7.0492	8.1911	4.9481	7.3166	6.692	10.0574	4.477	6.5334	6.3297	6.4678	6.0268	5.7118	6.9202	5.8452	8.7353	5.5065	7.8006	5.2269	7.3357	7.4941
PF3D7_0102100.1	PF3D7_0102100.1;39	39	6.7789	10.8112	5.2924	5.8731	5.4182	6.0123	5.9236	6.754	3.6194	6.2876	5.0665	6.9883	5.3568	4.1875	5.0126	5.8738	6.9543	3.905	5.0383	6.641	7.8569	4.8535	5.3723	6.1789	5.7743	4.3341	9.0073	5.4575	6.9915	8.7507	5.4796	5.6174	5.9946	6.51	4.4189	8.5848	5.3816	5.2917	5.8435	11.409	5.0657	6.1162	5.275	6.4316	5.8689	4.3716	6.8584	4.6633	7.2047	7.6535	5.1615	5.3125	5.8395	6.0217	6.9104	5.0228	6.1581	4.8339	5.5647	3.4019	5.314	5.669	5.7082	6.5086	4.814	6.4	5.4303	5.7748	6.3703	8.2171	5.6499	5.8963	6.2325	5.0925	5.7655	6.0923	5.8339	5.3951	6.2244	6.3677	5.5457	5.1763	4.1052	7.3505
PF3D7_0102100.1	PF3D7_0102100.1;40	40	6.9099	11.2035	5.4084	5.9554	4.8753	5.6174	6.7977	7.2825	4.1227	6.9322	5.99	8.059	3.8278	5.4825	4.8748	5.6882	7.6331	4.6124	4.3568	6.9011	8.3654	4.3298	4.8861	6.5926	6.1137	4.796	9.6294	5.605	7.3743	9.55	5.9035	4.0479	6.2634	6.4606	4.6502	9.3398	5.0566	6.0184	5.6188	11.5813	4.9284	6.4403	5.9593	7.0762	5.7339	4.4803	7.1011	5.3063	7.5236	8.4289	5.2415	5.2055	5.2399	6.7573	7.688	3.847	6.7385	5.8017	6.4232	5.1227	6.045	6.577	5.6795	6.6044	5.2346	7.0806	5.4683	6.3268	6.0949	8.0497	5.0325	5.6741	5.8863	6.4039	5.7474	5.6781	5.862	5.1235	6.3161	5.243	6.2044	4.3854	5.9521	6.8819
PF3D7_0102100.1	PF3D7_0102100.1;41	41	6.6796	11.4589	5.4812	5.0228	5.7687	5.5091	6.1307	7.4964	5.3056	6.6033	5.4269	7.8842	5.4466	4.5059	5.3406	6.1916	7.9371	5.1807	4.4148	7.7049	9.1985	4.9814	5.4538	6.7192	4.9397	3.969	10.2722	5.3034	7.6101	9.7247	5.7798	5.2724	6.6591	6.8417	3.4396	9.9276	5.1851	5.7222	6.4356	11.8765	4.1342	6.6069	5.2153	6.4336	6.2746	4.546	7.0475	5.1723	6.7029	7.7721	5.9547	4.9016	5.1293	6.5758	7.3879	4.5583	7.0623	5.8741	5.85	5.2126	6.2087	6.3252	5.5046	7.0529	6.0398	6.6696	5.0764	5.7944	6.3169	8.0753	4.218	5.323	5.5444	5.4683	6.5441	7.1543	6.8412	6.4463	7.0816	5.3847	6.1669	4.6594	6.1701	7.7285
PF3D7_0102100.1	PF3D7_0102100.1;42	42	5.2311	8.0728	5.0527	5.0883	5.4838	4.8782	5.5601	5.6764	4.1018	6.2935	5.537	4.6651	5.218	3.7634	4.7463	5.3872	6.1619	4.4828	5.1293	6.0018	6.595	4.7236	5.5865	6.1581	5.4809	4.7285	6.4224	4.6769	6.5326	7.4931	6.2032	4.1906	6.7068	5.6088	5.1469	6.6247	5.5832	4.9326	5.7751	9.8537	4.6915	5.3865	4.6129	5.5592	5.5865	4.433	5.8374	4.5491	4.812	5.9023	5.285	4.7618	4.1843	6.8165	4.5577	5.3653	5.3259	5.1882	5.4761	4.4148	6.3271	5.0883	4.7934	5.2931	6.2472	5.3277	4.4155	5.7719	6.6064	6.011	1.8914	5.1375	5.8615	5.9502	5.251	6.4291	6.073	5.4643	6.1522	6.0609	4.99	5.4373	5.9296	6.9506
PF3D7_0102100.1	PF3D7_0102100.1;43	43	5.5392	5.0085	5.6755	5.3323	4.7236	5.2161	5.591	4.3964	2.7181	5.302	3.9754	4.7682	5.3245	3.2839	4.2048	5.8204	5.6639	3.8943	5.433	5.7779	5.903	5.7517	5.3628	5.5622	5.0014	5.8711	4.254	5.0374	6.6908	6.2815	6.0503	4.7181	6.3896	5.4702	6.4941	2.4751	5.0387	5.6326	5.4822	3.9754	4.1867	4.8192	4.8992000000000004	5.7782	5.0361	4.3785	6.1761	5.8314	4.0303	4.7745	6.3127	5.1485	3.9718	5.8552	5.1085	4.337	5.3695	5.6673	5.1595	4.5072	5.826	6.0088	4.6633	5.5632	4.2728	5.2196	5.0639	5.4346	6.6734	5.3593	4.4899	5.5841	5.5103	5.2563	5.2137	6.7498	5.9644	5.5441	6.2116	5.511	3.0461	3.6803	5.8522	6.8915
PF3D7_0102100.1	PF3D7_0102100.1;44	44	6.5048	4.6223	5.5416	5.8053	5.126	5.7988	5.1942	4.5027	6.0137	5.6803	4.7447	5.0505	5.6837	6.2112	5.0103	4.9923	5.1309	4.3484	5.8079	6.5207	6.9211	5.6628	5.1206	5.4976	5.2939	3.9373	5.2544	5.6241	5.9336	6.969	6.1839	4.4403	5.9745	4.1961	5.3789	4.7236	5.2227	5.1655	5.7554	4.9823	4.7814	4.6011	5.757	4.8836	4.211	3.3434	5.8334	6.3616	4.3561	3.5619	5.7758	4.6713	7.1094	6.3415	5.4558	3.8207	4.8171	5.824	5.6467	5.9493	5.3653	5.9544	4.8384	4.8455	5.6381	4.7944	4.3031	5.327	6.1869	5.5705	3.5323	5.3045	5.9336	4.295	5.527	6.5974	6.5857	4.1675	6.0442	4.6444	4.5204	4.1235	5.7803	6.7114
PF3D7_0102100.1	PF3D7_0102100.1;45	45	6.1916	5.1969	5.5862	6.3688	4.7687	4.8575	4.1811	4.4276	3.9699	5.4643	5.2532	5.9921	6.2174	5.6871	5.0972	4.8674	6.6152	5.228	5.0166	7.1533	6.9073	5.8686	4.375	6.4303	5.2067	4.6427	3.373	3.5619	6.8601	7.9992	5.9973	4.9593	5.4725	5.5552	4.5416	4.9823	4.757	5.8851	4.9212	4.3709	4.8924	5.1342	5.347	3.6859	5.5963	4.1707	5.3448	5.9896	6.0376	4.4594	5.9119	6.1564	6.7546	6.1022	5.615	4.7913	5.3736	4.7425	5.8887	4.6194	6.2683	5.9269	4.2713	4.8644	5.1022	4.7544	5.2234	5.243	6.7415	5.3951	5.9406	5.3726	5.0879	5.3878	6.1346	6.2227	6.0889	5.8941	5.9458	5.5577	3.98	4.0626	5.732	7.2075
PF3D7_0102100.1	PF3D7_0102100.1;46	46	6.1589	5.2869	5.6424	6.5475	5.6907	5.8746	5.9968	5.813	4.6247	6.3988	5.467	3.8217	5.4786	4.7186	3.3702	6.4957	5.0103	4.9928	4.5644	6.7398	7.2736	5.2137	5.4627	6.0538	5.2869	4.9598	4.7719	4.7027	6.6051	7.2894	5.9205	3.516	6.6991	5.488	5.9975	3.3491	5.2153	5.8314	5.8235	4.4621	4.5686	5.6545	5.2627	4.858	4.3291	4.6496	5.9172	5.3129	5.7975	5.2784	5.6381	6.0766	4.189	5.7412	5.6085	4.3441	5.4012	6.2981	5.3462	4.9088	6.2184	6.1989	5.1227	5.2399	5.4624	5.5469	5.0657	5.3995	6.6672	5.3045	4.3716	5.2865	6.0762	5.4761	5.511	6.2521	6.5607	5.3118	6.2536	6.4859	4.5886	3.4087	5.9484	7.155
PF3D7_0102100.1	PF3D7_0102100.1;47	47	6.9877	5.6952	4.9279	6.3742	5.5963	4.2087	5.8924	5.1363	3.5957	7.1095	5.153	5.3768	5.8607	5.3712	5.6326	4.1218	6.1789	3.9326	4.6893	6.812	6.8235	5.1655	5.9625	5.6381	5.2114	4.3212	4.6954	5.5435	6.2057	6.4291	5.7663	3.2735	5.6687	4.8728	5.4578	4.9392	4.2668	5.3674	5.6736	4.9064	4.6147	5.1731	4.067	5.0067	5.1771	4.859	5.2585	4.5916	5.4104	5.4033	5.6662	4.9672	4.5993	5.4621	5.706	4.7263	5.7013	5.3306	5.6355	5.2895	5.8455	6.0781	4.7328	4.8856	5.3964	5.0618	5.7879	5.1735	6.4318	4.9575	5.2311	4.6387	5.4931	5.4026	5.2307	6.1683	6.0708	4.5298	5.3632	5.7233	5.0622	4.4101	5.3927	7.5348
PF3D7_0102100.1	PF3D7_0102100.1;48	48	9.3508	4.9575	5.6713	5.9738	5.6536	8.0869	5.3764	5.7189	4.1882	9.959	5.2422	4.6467	5.348	3.925	6.7298	4.9928	6.0418	4.0609	5.6264	6.3123	5.8557	5.3544	5.2935	5.3947	5.0166	3.26	4.26	4.7148	6.2502	5.9812	6.223	4.3778	5.4057	4.904	4.9011	3.3462	5.0361	5.3878	4.7991	4.0461	4.1587	3.8895	5.4621	4.5398	6.524	4.1922	5.4915	6.504	3.3674	7.4875	4.9616	5.2437	4.8992000000000004	11.2725	5.1771	4.3799	5.1243	5.939	6.3584	5.4857	5.6699	5.6614	5.7684	6.8886	4.3889	5.2219	4.2578	5.9939	6.2709	5.4202	5.2965	4.846	5.704	6.0762	5.7829	4.859	6.1424	6.5188	5.4854	5.44	4.5059	5.4588	6.1611	6.8324
PF3D7_0102100.1	PF3D7_0102100.1;49	49	6.961	5.4053	5.4718	6.2483	3.8758	4.8904	5.9948	4.9317	4.516	5.8265	5.6424	5.1453	5.5011	5.3334	4.4276	5.0909	6.3131	5.353	4.9083	6.1892	6.4736	6.2557	5.6363	5.4289	4.9331	4.4343	4.8379	5.591	6.9313	8.0182	6.5362	4.2032	5.6831	5.3778	4.3847	3.2403	4.8248	5.2445	5.9138	4.3937	3.9891	4.2079	5.7908	5.3494	4.5838	5.2475	5.4486	4.0018	5.9885	4.0027	5.3882	4.8176	4.2555	6.243	4.8968	4.8115	4.3031	5.7669	4.6041	4.9519	5.7236	5.6901	5.3052	5.6244	2.8758	5.4482	5.4899	5.8746	7.2361	5.1276	3.9088	5.4226	4.8694	4.1043	5.3975	5.8686	6.8831	5.8186	6.4757	6.057	4.784	5.1223	6.1922	6.7403
PF3D7_0102100.1	PF3D7_0102100.1;50	50	6.716	5.887	5.0453	4.8268	4.9713	5.7695	5.4067	4.859	4.6753	6.6999	4.9625	4.6536	5.3827	4.859	4.5934	4.634	5.701	3.332	5.855	7.3309	6.2493	6.2085	5.1898	4.5267	6.0148	4.1506	3.7474	5.2441	6.6639	6.9756	6.2386	4.812	4.228	4.5116	4.0704	4.5404	4.3554	5.6014	5.4333	5.7663	5.0005	3.6542	6.0915	5.3537	4.2319	4.5862	5.3999	5.2939	4.8455	3.6264	5.6979	5.8112	4.5577	8.1045	5.1334	5.1518	4.9246	5.7973	5.1914	5.6238	5.2071	5.4967	4.4607	4.4383	3.7729	4.9491	3.8699	5.3136	7.6869	6.2598	5.2694	5.6436	4.7501	5.6979	5.4867	5.7396	5.2288	7.3425	6.7278	5.0858	4.0188	5.2728	6.025	7.5375
PF3D7_0102100.1	PF3D7_0102100.1;51	51	6.2662	5.3441	5.374	5.732	5.7225	5.5913	4.712	4.9486	4.8625	5.8245	5.2071	5.5119	5.332	3.269	5.7517	4.6247	5.0747	4.6141	4.6011	6.602	6.258	5.6901	4.7991	5.4449	5.1039	4.957	3.541	4.7824	6.2207	6.4211	6.3684	3.7981	4.9625	5.8207	5.044	5.3052	4.6276	5.7952	5.4519	4.7247	4.5509	3.6904	5.366	5.1691	5.6311	4.5886	5.0259	7.9439	4.5662	5.4764	5.3505	5.4114	5.1189	11.2209	5.4172	4.366	5.3702	5.9718	5.6865	5.2574	5.3252	5.4575	5.3572	5.2769	4.4269	4.6159	5.8271	5.9834	8.636	4.7533	4.7955	5.2168	6.4381	5.6542	4.5072	5.8895	6.7127	4.0488	6.1922	4.8186	5.0027	5.3937	6.2789	7.582
PF3D7_0102100.1	PF3D7_0102100.1;52	52	6.2176	5.7151	6.0798	6.4461	5.4689	5.1363	5.7597	4.7798	4.9117	6.4598	4.5868	5.3691	5.9713	5.005	5.6317	4.1969	5.1089	3.4033	5.8868	7.11	7.0034	6.2551	5.1396	5.8965	5.6337	4.3834	4.6439	6.0921	7.4028	6.5922	7.0246	3.904	5.0409	6.1795	4.5898	4.8027	4.7944	6.1352	5.302	5.1558	4.8445	5.0794	5.3009	5.615	5.9189	4.8475	5.6896	9.3323	4.9923	5.1687	6.4941	6.0961	4.4647	10.3952	4.8212	5.029	4.4456	6.3505	6.4326	5.213	5.7993	6.7852	6.0947	4.4874	4.888	4.8585	6.9497	5.8048	7.9662	5.4121	4.7751	6.144	6.7118	4.4283	5.6488	6.2321	7.042	6.3418	7.0107	5.7126	4.1554	7.8871	6.0538	8.1504
PF3D7_0102100.1	PF3D7_0102100.1;53	53	6.332	5.2791	5.0175	5.6191	4.712	6.2348	4.7897	5.5141	3.4777	7.0683	4.3764	5.5229	5.1453	3.969	5.1379	5.6929	5.4426	3.7666	5.925	6.8752	6.1789	6.4997	5.3306	5.0378	6.0286	3.3757	6.7892	5.9584	7.879	6.9644	6.5407	4.7431	5.1655	5.8161	5.0828	5.5207	5.465	5.2604	6.3802	5.3078	5.4512	4.5254	5.3334	4.1177	6.1348	4.5934	5.7708	6.0633	4.7241	5.2884	6.6917	5.8293	3.7698	8.9969	5.3219	5.3757	5.1663	5.8497	6.0674	4.3377	4.925	6.4795	4.2311	5.4825	5.5931	4.5497	5.9869	5.7312	8.488	4.4822	4.8068	6.6723	6.101	4.0883	5.4256	6.1391	7.2105	7.7855	6.7035	5.9616	4.9288	7.1022	6.0108	8.1231
PF3D7_0102100.1	PF3D7_0102100.1;54	54	6.6702	6.201	5.6476	5.9542	4.9649	6.0108	5.3964	3.6124	4.3985	5.8043	4.5892	5.6533	5.3505	4.7714	4.9782	4.847	5.07	4.4575	6.1385	7.3387	6.4331	6.2527	5.7129	5.7952	6.4087	5.6588	8.3903	6.1745	7.102	6.5779	6.3973	4.4067	5.0072	7.0609	4.5323	7.185	4.5928	5.3889	5.7965	5.3234	5.238	4.3882	6.1485	5.2338	5.0811	4.1538	5.3913	5.2946	5.6115	4.6977	6.6149	5.4243	4.5329	6.5552	4.0661	4.3944	4.4509	6.6562	6.4443	5.4226	5.6285	6.3393	6.2915	4.1252	5.1938	5.2683	5.5653	6.1412	7.9232	5.0951	5.4469	6.1775	6.8359	4.9644	5.6974	6.3356	7.1045	6.7752	6.7431	6.2001	5.1297	6.7175	6.948	8.0887
PF3D7_0102100.1	PF3D7_0102100.1;55	55	9.8524	4.9088	4.857	6.9397	5.8826	4.6859	6.8562	4.7544	6.132	9.7884	5.6296	8.3386	6.393	5.5804	5.7787	5.917	5.9038	6.7914	7.05	6.4296	5.3677	6.0407	7.0205	6.5102	5.1566	5.1334	7.2098	9.7784	6.9317	6.9762	6.7841	6.5429	6.7439	6.4705	5.7751	6.2728	5.4202	4.9551	6.3198	4.2149	5.4614	5.712	6.7436	7.6358	9.6799	5.3334	6.2758	6.0376	5.7581	6.9757	10.0554	7.6379	7.16	10.1613	5.6585	6.2694	8.1524	6.9319	8.6397	5.6302	6.3475	8.8205	6.2026	5.5829	6.2538	6.4795	9.6225	8.4114	9.096	5.3366	6.3778	9.4755	8.1577	7.3233	6.5395	6.1389	9.1485	6.8557	5.9333	7.2048	6.8	10.0946	8.5575	9.021
PF3D7_0102100.1	PF3D7_0102100.1;56	56	8.0437	5.7811	5.7274	7.4122	7.8081	6.5157	8.1824	8.8568	7.6076	8.673	4.9823	10.7511	7.2658	7.8186	6.5543	6.8218	9.1429	7.4674	7.6096	7.1111	7.6318	6.3528	5.8795	8.2115	5.9882	5.0197	5.6653	9.4005	7.9634	8.7498	7.5265	5.4851	7.8267	6.4594	4.8714	5.4683	5.2319	6.7677	6.0568	6.4496	6.3377	7.1871	7.4692	7.7805	6.9749	7.5346	7.2639	5.9388	5.8924	7.9301	9.8554	8.8983	9.8397	8.277	7.2663	3.7082	11.1534	7.8823	9.4859000000000009	7.4872	7.5593	8.9157	7.3925	5.4443	7.6541	6.6509	10.3733	6.7125	7.6513	6.5788	6.2194	10.8031	8.586	8.9582	8.161	7.3763	9.3646	7.197	6.4321	8.5433	7.3181	11.6195	8.0169	7.6136
PF3D7_0102100.1	PF3D7_0102100.1;57	57	8.0083	5.9563	6.246	8.6148	5.0639	5.7093	7.7073	7.6572	8.1478	9.2096	5.4643	10.096	8.0993	6.8915	5.8174	6.6082	8.129	7.425	6.6721	7.2652	6.7659	6.1795	6.3584	7.6017	5.95	5.0955	5.2227	9.0381	6.849	9.4403	6.9323	6.6091	7.6431	5.7592	4.5503	4.5033	5.1631	6.3745	5.9258	7.0097	5.9033	4.408	7.7624	7.8112	7.6535	5.6421	5.858	6.7964	4.04	7.6198	9.6318	8.9455	10.8386	5.8714	6.7207	5.7129	8.8117	7.1756	9.5236	7.7583	7.3198	9.7723	10.3103	6.2628	7.4995	7.2987	10.610900000000001	7.4986	6.9689	5.0618	6.3464	10.2525	7.8247	8.9427	8.1468	7.8395	9.6356	9.4119	7.072	8.19	7.7142	11.6519	7.3507	8.4793
PF3D7_0102100.1	PF3D7_0102100.1;58	58	8.0563	6.4058	5.9718	7.7811	7.86	8.7473	8.179	9.7199	7.2131	8.4971	6.7503	9.376	6.8343	7.0353	8.2788	6.933	9.4526	7.7523	9.8514	7.1714	8.0995	5.2384	6.0341	8.0058	5.7463	5.7181	6.8143	8.7005	7.3094	9.3945	7.4494	4.7323	8.1294	6.8344	4.9355	4.7918	4.849	5.8958	6.8369	8.0133	6.8774	4.8958	8.266	6.5314	6.6394	8.037	6.9662	6.5854	6.555	6.9087	9.0242	8.7807	5.7525	6.9709	8.473	5.5043	9.7507	6.8952	9.3123	7.3743	7.1532	8.7834	8.735	5.7562	7.9558	7.3103	10.7772	6.8418	6.527	8.0765	5.1428	9.5842	7.9076	9.2005	7.816	7.1683	9.3232	7.9418	5.9172	8.4598	7.3289	11.4103	6.8264	6.2474
PF3D7_0102100.1	PF3D7_0102100.1;59	59	8.9117	6.9988	6.7865	6.3214	6.8938	8.6463	7.2837	8.93	7.1708	9.0923	7.6431	8.1007	6.6908	7.2796	8.4276	6.5228	9.186	5.7803	8.4925	7.7441	9.2719	5.9777	7.3768	7.6379	6.212	7.2873	5.2525	6.9389	7.5279	9.5881	6.1218	7.1776	7.8131	6.5033	6.8232	4.9955	4.8369	5.1651	6.5567	7.7637	6.7671	4.6392	8.1787	6.3496	7.4944	7.7611	6.5024	6.5258	6.7109	6.6861	8.4694	8.6937	5.4145	7.8787	8.6718	5.7952	8.9835	7.1324	9.3827	9.2134	7.0385	7.4163	8.4327	6.3315	8.0462	6.1502	10.5526	6.6682	6.5495	8.9606	6.4179	8.696	7.9264	9.1631	9.3888	7.3578	8.5335	7.3418	6.4769	8.4613	7.3487	11.6215	7.1297	5.6378
PF3D7_0102100.1	PF3D7_0102100.1;60	60	8.5998	6.6231	6.6578	7.0279	5.5283	9.6804	8.2826	6.6232	6.3714	8.551	8.1338	9.1912	6.3031	5.4877	9.7117	9.2082	7.4194	6.2653	7.9731	6.9228	13.8317	7.6553	5.2839	8.5258	10.6233	6.6578	5.4386	8.2609	6.9597	13.1515	7.7505	5.3323	8.3734	11.8549	5.4764	5.8649	7.6294	5.8649	6.6449	8.5446	5.5859	3.7887	11.3143	11.2046	8.3875	7.3257	6.3221	7.0646	5.009	8.8617	6.8215	11.1843	9.7092	6.7899	8.2018	5.4249	6.8855	10.8155	8.9291	9.7772	9.0962	12.7654	9.0343	11.6334	7.1314	6.5181	10.0985	7.1847	9.5711	8.2763	5.4783	6.7568	11.3942	8.3063	10.1631	8.8524	12.3719	8.0357	11.8058	6.953	6.9156	10.76	6.5192	8.8352
PF3D7_0102100.1	PF3D7_0102100.1;61	61	8.6145	5.8442	6.3928	6.759	4.991	9.8956	6.6314	6.7193	5.9825	9.2773	7.616	9.0481	6.192	4.9141	10.3467	6.2981	7.2388	6.5206	7.4652	6.7338	13.6684	5.0193	6.7585	7.9126	11.3495	5.2743	5.0197	8.1913	7.2478	12.7798	6.5046	6.7642	7.9191	11.8103	4.8079	4.9616	9.7949	6.1653	7.1523	6.9384	5.2559	4.111	10.6881	10.9697	8.789	7.4934	5.0725	6.7248	3.2079	7.1925	6.2581	10.558	8.5476	6.2489	7.9768	5.9329	5.8045	9.8872	8.6536	9.9876	10.4584	12.4226	9.152	11.6651	6.464	5.8755	9.4602	6.2369	7.7375	7.5751	6.2502	6.7456	10.603	8.3894	9.9466	9.8816	12.0553	7.9899	11.4222	6.9738	6.4906	10.2073	6.7867	7.5352
PF3D7_0102100.1	PF3D7_0102100.1;62	62	9.3816	6.4051	8.0461	6.6502	5.4118	9.6343	9.665	10.2377	6.4762	9.5665	8.3412	9.2716	6.589	5.6548	10.1884	7.2074	10.8007	7.8211	8.5969	7.0187	13.7029	5.3107	5.9064	10.9658	12.6665	4.1627	10.7015	9.101	8.0725	13.2502	7.494	4.742	10.8493	12.69	4.1218	10.692	9.9929	8.4415	7.5074	7.6653	7.0123	4.9919	10.8364	11.7413	9.1009	7.792	8.5763	7.7823	6.0847	8.4333	6.3775	10.4359	9.6735	7.5026	10.7074	5.2517	6.3078	9.7229	7.5501	9.8031	10.3592	12.6659	11.2281	11.7663	7.708	5.7197	9.8738	6.2437	9.236	9.6052	6.5426	7.8825	10.843	8.4925	10.1714	10.3238	12.1008	10.9133	11.4881	8.5867	6.2083	10.2587	6.8561	8.9896
PF3D7_0102100.1	PF3D7_0102100.1;63	63	8.9061	6.7447	7.5231	6.4696	6.388	10.1464	7.2751	7.6641	5.9456	9.0392	7.9797	8.9732	6.2261	5.8133	10.5566	7.3118	7.8474	5.7002	8.2063	7.6859	13.6994	3.0531	6.511	8.8964	11.3548	3.9241	5.9343	8.2169	8.2176	12.7077	7.5428	6.2069	8.4489	11.6016	4.2196	6.3047	9.6187	5.9355	7.0993	7.9636	6.0257	4.0286	10.4437	11.2113	8.2902	7.5972	6.1876	6.1867	5.0951	8.5825	7.0028	10.4963	9.0169	7.0415	10.0811	6.4687	6.6356	10.2759	8.272	9.831	10.3104	12.4618	9.1582	11.4635	7.3401	6.3956	9.4398	6.5589	8.9293	10.3285	6.2994	7.7007	11.1906	8.3036	10.2053	10.4683	11.8398	8.1353	11.0957	7.791	6.3493	10.2793	6.229	8.0573
PF3D7_0102100.1	PF3D7_0102100.1;64	64	10.0011	6.605	11.5195	6.8836	6.0372	9.4545	9.1209	5.6676	6.1775	9.7782	10.7396	11.6981	6.9555	5.4459	10.1252	9.9219	6.7718	7.039	8.0946	8.442	14.3625	8.5318	9.7858	8.552	10.5429	4.8032	6.0839	8.1597	8.7317	13.6059	11.1518	10.0091	8.5039	11.2843	6.266	7.3821	10.2336	7.0092	8.4459	8.4033	9.608	5.09	10.6275	11.3078	9.6395	8.3785	7.2533	8.4205	5.2917	11.0316	5.6282	11.0132	9.3149	9.1067	11.8785	6.8163	6.5586	11.0032	7.9719	8.8758	9.4134	11.8143	9.4464	11.7284	8.4942	5.9134	6.5283	10.5019	9.2874	12.3552	7.1119	7.7497	11.8621	7.9318	9.7223	9.9468	11.7698	8.6226	11.9505	10.1934	7.1574	6.5108	10.9039	8.7354
PF3D7_0102100.1	PF3D7_0102100.1;65	65	9.3297	8.1839	7.956	7.5942	7.5232	8.2533	6.878	5.0148	6.998	9.4897	8.1784	9.6801	7.3472	7.3871	8.3858	7.1504	6.9075	10.3926	7.6239	10.4388	13.4519	8.0099	7.484	8.2785	9.4188	7.3329	7.9522	7.1465	11.085	11.5163	9.835	7.2903	7.8086	9.1611	6.6447	8.6195	8.7938	7.0981	7.5392	7.9833	7.7534	4.6803	9.1678	9.3759	8.7349	8.3615	8.2225	7.6142	7.3343	8.5836	9.04	9.4742	7.774	7.5383	8.8951	6.7627	7.4179	10.3027	8.5451	8.9458	8.4152	9.2119	9.2885	9.4588	12.8929	6.1254	6.2523	7.9803	7.9135	9.5626	8.4011	8.3399	10.6001	8.411	8.8721	8.6853	9.4762	8.2681	9.429	13.3076	6.2776	6.9375	8.346	8.0518
PF3D7_0102100.1	PF3D7_0102100.1;66	66	7.5255	6.7601	6.6564	5.9131	6.4946	7.0546	5.0815	3.7655	4.8812	7.4776	6.3461	6.8481	5.6817	5.8723	5.585	5.3558	5.6854	4.6536	5.128	6.7148	7.439	3.8817	7.0522	6.1942	6.7514	4.7452	5.3927	4.5868	6.9261	6.7686	6.299	5.3107	4.6736	6.2555	5.0639	0.5361	4.3406	5.4899	8.4057	5.7096	6.9855	5.3452	5.1595	5.5214	4.9882	4.6363	6.1914	8.1134	4.7181	5.7137	4.3882	6.077	3.9607	6.4642	5.5254	4.5904	6.3614	8.983	5.7298	5.5392	6.0347	5.8753	6.3374	6.0034	5.9722	5.911	3.9146	5.8686	6.9372	5.408	4.7975	5.7884	9.7269	4.7317	6.045	5.6369	6.4123	6.0624	6.3273	6.6021	5.7647	3.3291	6.0094	8.2124
PF3D7_0102100.1	PF3D7_0102100.1;67	67	7.2958	6.2876	5.9021	6.3391	5.6456	4.9523	4.5135	4.2728	3.8063	7.4386	5.4845	5.7764	6.1287	5.7916	5.5043	5.4118	5.6476	5.1787	5.4446	6.7605	6.0557	4.5497	5.4838	6.2355	5.8153	4.8334	4.682	4.7043	6.9598	5.6141	6.6943	5.645	6.8878	6.2604	4.5379	4.8319	4.6311	5.6381	6.731	5.5426	5.8545	5.3561	5.5671	6.0413	6.4221	5.005	6.4192	6.9486	4.6159	5.3445	5.7164	4.9126	4.2517	6.0942	5.6218	5.7015	5.761	7.8445	5.354	4.8232	6.0596	6.6333	5.2869	5.8804	4.1202	5.4101	4.6982	5.8934	7.4315	6.6178	5.3716	4.963	9.3611	4.9463	5.0518	6.3422	6.8286	6.052	6.2854	5.2924	4.3999	4.0849	7.0235	7.7705
PF3D7_0102100.1	PF3D7_0102100.1;68	68	6.2817	5.615	5.7227	6.1481	4.5204	4.6854	5.5564	5.23	4.9364	6.4463	6.2673	5.0352	5.6064	3.359	5.7519	7.1397	5.4168	4.4135	6.0997	6.9142	6.042	6.3514	4.645	6.2348	6.4702	6.6599	4.0409	5.6721	6.4806	6.667	7.1636	5.3038	7.4603	6.2627	5.2754	5.3212	5.3572	5.4851	6.8709	4.9809	5.3892	6.2116	5.3747	6.1589	6.0629	4.8309	5.2813	6.6614	5.3198	5.477	6.0704	5.5561	3.9946	5.7533	4.7861	5.0054	4.8679	6.9638	6.4082	5.0909	6.5526	6.2748	5.6159	5.5151	5.1659	5.6103	5.0968	6.3391	9.3028	5.7032	5.2396	4.9444	7.4066	6.281	5.8342	6.8894	6.712	6.3468	7.1452	6.0527	4.5777	4.8001	5.8135	7.4962
PF3D7_0102100.1	PF3D7_0102100.1;69	69	7.1787	5.3771	5.4499	5.7096	4.9649	5.4825	5.2555	3.943	4.8817	6.9827	6.4461	5.1579	5.3681	3.8043	4.3702	5.8255	5.1863	3.6415	5.4799	6.7908	6.471	4.8227	5.4168	5.7131	6.7952	5.3377	4.7745	5.898	6.6748	6.7741	8.4263	3.254	7.0498	7.2415	5.7068	5.0032	4.516	5.2122	6.6757	5.7719	6.1438	5.6305	6.3149	6.1379	5.4179	5.5056	6.015	6.0949	5.3341	4.6485	5.9519	6.0498	5.0431	5.8567	4.7592	5.8676	5.3452	5.2551	6.7895	5.1379	5.4584	6.5743	5.9575	7.1509	4.3391	5.3052	5.5847	6.9279	8.4351	5.9946	6.1075	4.5777	6.3003	6.0824	6.0317	5.9205	6.7778	6.2382	7.3351	5.4232	4.3813	4.9612	7.1745	8.1088
PF3D7_0102100.1	PF3D7_0102100.1;70	70	6.8198	6.1849	5.6879	5.9955	4.8288	5.5226	5.7238	3.5741	4.0303	6.1241	5.946	5.285	6.1369	5.2791	4.4155	5.6868	5.9277	4.6865	5.2589	6.4038	6.6181	5.761	5.7897	6.771	6.4643	4.6135	5.0896	6.045	6.1338	6.4778	8.8952	3.3674	7.1622	7.2644	5.4621	4.9644	5.3151	4.2227	6.4182	4.4989	4.757	5.0334	6.2248	5.9484	5.1973	5.013	6.1526	5.9715	3.9069	6.5057	6.4774	6.853	4.4835	5.9224	5.8199	5.3642	4.3406	6.8053	6.5325	5.243	5.4296	6.9309	5.602	7.8504	5.0286	5.6126	5	6.8175	8.6958	6.1865	4.9905	5.5619	6.8059	6.154	6.0038	5.4819	6.6426	6.1398	8.5614	5.7219	4.541	5.191	6.6786	8.2045
PF3D7_0102100.1	PF3D7_0102100.1;71	71	9.0248	5.1144	5.6032	7.954	4.5552	5.7821	5.2574	4.1906	5.223	8.893	4.5509	5.4043	8.5983	5.5261	4.8694	5.0426	5.8102	4.2502	5.4552	6.5317	6.4135	6.3012	5.6531	6.3129	6.4874	4.8329	5.2716	5.7252	7.4556	6.4837	9.2321	7.86	6.8272	6.342	5.4722	5.2954	5.8532	5.5087	7.0365	6.1108	6.1066	5.7197	5.3586	5.8192	9.2313	5.5046	5.7309	7.0026	4.2861	5.2854	6.5385	5.575	5.4653	6.5721	5.5416	6.0336	5.9189	6.6194	6.4276	5.5874	5.9669	6.7986	4.9828	8.3749	5.0849	5.6594	4.7159	6.4555	6.6411	5.8362	5.2873	4.8084	6.916	5.8839	4.858	5.8243	7.0674	7.0425	8.0374	6.3078	5.7374	3.6358	7.4495	6.7501
PF3D7_0102100.1	PF3D7_0102100.1;72	72	9.7018	6.316	5.6685	10.1927	3.7527	5.7366	5.7795	4.7554	5.6616	8.2629	6.1585	8.0763	10.4131	3.3363	5.7118	6.2386	5.8505	6.3782	5.5059	6.1092	7.297	6.0301	5.4232	5.8326	7.9239	4.858	7.3241	5.6424	6.7562	6.9746	10.6706	4.7576	5.8227	8.9113	4.5273	8.2612	6.5908	6.0755	6.4355	7.9945	6.0358	5.272	5.813	6.3516	9.5495	7.2552	6.4606	6.3828	4.4033	6.797	7.9764	5.2604	5.6508	7.8633	5.3165	7.9588	5.4951	7.0125	7.0506	5.694	5.0566	7.7823	5.6488	8.5138	7.435	6.8249	7.169	8.5844	5.6349	5.7745	6.6358	5.8878	8.1659	7.8104	5.8112	6.4234	8.368	5.2551	8.6592	7.4305	6.8607	7.2822	9.3496	6.0181
PF3D7_0102100.1	PF3D7_0102100.1;73	73	10.6228	8.6247	5.8615	8.3602	6.0704	7.2338	5.0657	4.5423	5.7024	11.2482	8.3349	9.9684	7.8104	4.1052	8.1668	5.8657	5.7787	5.0036	6.2357	5.9395	7.9045	5.3785	4.8017	5.1424	8.4075	4.0409	5.5059	5.4313	5.8148	7.2325	10.2795	4.1953	6.1769	8.7442	4.1408	7.4837	6.8306	5.9498	6.9111	9.641	7.3593	5.1562	4.7581	5.8878	9.7765	7.3756	6.9757	6.7837	5.479	7.107	7.5922	4.9977	5.8492	5.4825	6.5135	6.8696	6.6298	6.7199	6.5938	6.3089	5.735	7.5736	6.2705	7.7782	3.3854	7.6482	7.1631	10.5223	5.3494	5.5969	7.1368	6.3549	7.8961	6.7661	6.102	5.6528	8.5382	4.9533	7.8899	6.8022	7.5863	7.2847	10.5157	5.3733
PF3D7_0102100.1	PF3D7_0102100.1;74	74	10.6807	9.1528	6.5192	7.6817	5.6803	7.347	5.9381	5.5868	4.607	10.6337	8.7018	9.7586	7.6274	5.1914	8.3639	5.5024	6.1985	5.875	6.293	6.8222	8.1027	5.5116	6.3309	5.9277	8.7957	4.4256	5.5407	5.9205	7.0413	7.4385	9.594	5.3551	6.0548	9.251	4.375	8.0255	6.4202	5.3063	7.6782	9.9431	7.7804	5.0738	5.4735	7.3299	9.7992	6.8323	7.9661	6.2748	4.1497	7.2938	7.6321	5.7216	6.224	7.0452	6.9956	6.9919	6.7185	6.9865	6.011	6.1371	5.466	8.7492	6.3549	8.2854	6.6707	6.9512	7.9224	10.0895	5.4138	6.2987	5.6112	5.6115	8.5374	7.2943	7.0052	6.1196	8.8837	5.5116	8.9953	7.176	6.9616	8.3404	10.5799	6.3259
PF3D7_0102100.1	PF3D7_0102100.1;75	75	10.6596	7.2441	5.7727	6.1357	5.7913	6.0206	5.6194	5.2028	5.0303	10.7789	6.7282	9.5245	6.2437	3.942	6.1871	6.2919	6.0959	4.0522	9.7787	5.8425	9.946	5.6282	5.9071	6.1412	7.2543	3.3771	5.3858	7.9342	6.3183	9.159	9.3261	5.1623	6.1821	8.0378	5.7737	7.5093	6.2931	6.0283	6.5587	8.6077	6.7371	3.9718	5.2784	5.9326	9.1513	5.2008	6.2443	6.2931	8.9327	7.5633	6.4828	5.6798	5.3327	7.7582	5.7837	5.6829	5.0717	6.8556	6.0661	4.4502	6.1695	7.6296	6.1098	13.4956	6.3756	6.923	6.3163	10.2709	6.0083	6.6454	6.1709	5.4192	7.5049	6.4055	6.5863	5.9869	8.6139	5.3985	13.7305	7.3321	6.9391	6.6836	10.7539	6.297
PF3D7_0102100.1	PF3D7_0102100.1;76	76	9.6358	9.2615	5.3544	5.5531	3.9616	9.2256	4.7203	3.9727	4.009	10.0417	5.2939	8.8429	4.5723	4.5705	9.5333	5.1835	5.8293	3.8728	5.7344	5.2102	7.5057	5.8163	5.3441	5.9286	5.0561	3.0618	4.1906	5.7482	6.7149	7.3853	10.0452	1.903	5.8199	5.3067	5.14	6.4489	5.3473	5.9715	5.9047	8.6702	8.2103	6.0745	5.9467	6.6326	7.9612	5.7923	5.7642	6.5773	4.9819	6.1873	6.4365	6.2756	5.1751	6.3865	4.4886	5.669	6.8122	5.9729	6.5412	4.7845	4.4289	7.3059	5.1894	5.9803	5.6317	6.2227	5.3331	10.3115	5.1436	6.4197	4.6513	6.5478	7.3013	7.0751	5.4489	4.8545	8.6139	4.7458	6.51	6.4955	5.9563	4.4189	10.561	5.1522
PF3D7_0102100.1	PF3D7_0102100.1;77	77	9.7126	9.4071	6.0672	6.504	4.814	4.888	4.5564	3.7049	2.943	9.6478	6.0041	8.3501	5.6221	5.4591	5.6085	4.8924	6.5718	4.6094	9.7233	6.4194	5.5385	5.7756	5.5151	6.4893	5.439	5.3009	5.6305	4.7934	5.739	6.6346	6.8995	4.9709	6.3918	6.0058	5.694	6.374	5.717	5.9241	6.4092	8.809	6.8978	4.9658	6.3187	6.5506	7.9006	5.5984	6.8665	5.6404	4.2494	6.1102	5.7104	6.2532	3.8349	5.5481	4.8232	4.5053	6.8581	6.0032	6.1102	5.6153	4.8802	7.5429	5.8948	6.0514	5.1301	6.4363	4.9823	9.1504	5.1775	5.6854	4.9736	4.7602	7.1312	7.3085	5.7721	5.6126	8.6682	5.4512	6.434	6.0721	6.1365	5.5097	9.4957	5.0531
PF3D7_0102100.1	PF3D7_0102100.1;78	78	8.1062	8.5102	4.848	6.4135	4.7934	5.1077	4.5729	4.9846	2.2357	8.7964	3.4738	7.5502	5.4219	4.5619	5.6775	5.7361	4.0233	4.0215	9.7775	5.2296	6.2188	7.1384	5.7996	6.1451	5.2909	4.6064	4.935	5.1755	6.2323	6.4395	6.7245	4.9449	5.9944	5.9117	4.0531	6.0736	5.2957	4.3674	5.851	7.7783	6.2451	3.8972	6.1599	5.292	6.2715	3.6404	5.2957	5.2437	4.1914	4.354	5.6985	6.4971	4.3632	5.9805	4.2994	3.7366	6.1079	5.5925	5.8253	5.3533	5.4976	6.6467	4.7908	5.6628	4.1052	5.7079	6.3981	8.9792	4.6317	5.5823	4.4316	5.047	9.0962	6.3547	4.8089	4.8748	8.0067	4.1293	6.0745	5.9006	6.0879	6.3851	9.3675	5.3558
PF3D7_0102100.1	PF3D7_0102100.1;79	79	10.8655	11.3367	6.3297	5.7517	3.3462	5.3971	5.1465	4.7955	5.0303	11.0663	6.0807	9.9303	4.3477	5.2731	4.5211	5.5589	6.211	5.0308	6.3868	6.6939	6.9073	6.903	7.1097	6.1761	6.6549	5.8902	4.6949	5.1863	7.857	6.517	7.1336	6.9709	6.2317	5.9692	5.0807	6.1884	7.7172	5.1185	6.7983	11.0734	6.4756	4.7071	6.2494	4.6954	9.4612	5.0704	7.3019	6.7024	3.3277	7.3941	5.2645	6.0936	4.5993	5.4848	5.3768	5.1926	5.5558	6.3012	5.9656	4.4951	5.3764	6.545	8.4634	5.6574	4.7175	5.2713	5.1396	8.3675	3.8156	6.4189	4.4423	5.6508	7.7884	7.285	6.2826	5.1445	7.4983	6.9646	7.5423	5.9905	6.3098	5.5978	8.473	7.1138
PF3D7_0102100.1	PF3D7_0102100.1;80	80	9.2019	8.8597	4.3868	5.7858	4.8654	6.1428	4.7944	5.1875	4.98	9.5738	5.9355	9.0555	6.1033	4.319	5.4005	5.2032	5.073	4.5072	5.8215	12.2749	6.0913	7.3132	5.5619	6.4678	6.6703	4.2555	2.862	4.7447	13.0699	6.3681	10.6536	3.5874	6.7452	7.5327	4.2494	6.2259	6.4801	5.4141	6.5609	9.0646	4.7991	4.5466	5.3327	5.9635	8.162	6.4418	6.3859	7.191	4.8017	4.9236	5.9201	5.4026	5.4653	6.0751	5.5401	7.3493	7.0237	6.1102	5.6378	4.8048	4.765	5.6556	6.2965	5.374	4.5323	6.1459	5.9819	8.5238	5.2296	5.4185	4.6182	5.7134	7.2146	6.9637	6.1817	5.2854	7.954	5.441	6.6126	5.1313	6.6971	5.3775	8.7076	4.6977
PF3D7_0102100.1	PF3D7_0102100.1;81	81	11.2071	10.7853	4.4764	4.7661	3.0286	6.5685	5.2122	5.114	2.9203	11.3087	5.3143	8.6028	5.3248	2.842	4.916	5.9782	5.3968	2.6713	5.4634	12.0531	6.8844	6.9624	5.382	6.5869	7.5273	4.607	4.669	4.8037	12.6311	7.7332	7.2173	4.5122	6.6113	8.954	1.9523	6.5987	8.0545	5.2223	6.12	10.4869	5.5204	3.6938	5.8367000000000004	4.3971	9.8929	7.6854	6.2666	5.7339	4.1285	3.9107	5.0365	6.3572	4.5466	5.669	4.295	8.0409	5.9212	5.7552	5.805	4.9505	4.7054	6.609	8.5868	5.7923	3.2957	6.1254	5.0522	8.9675	5.4152	6.3827	6.7271	5.7118	5.8863	8.6541	5.0989	4.841	7.5892	7.6067	6.5682	6.8613	5.7506	5.2517	9.4754	5.5053
PF3D7_0102100.1	PF3D7_0102100.1;82	82	6.5656	5.1313	5.7669	5.0909	4.7814	6.1359	5.4269	5.3649	3.2063	6.6723	6.126	3.3176	5.1623	3.7876	5.5122	5.4403	5.8004	4.9754	5.5413	12.110900000000001	6.8429	6.1426	4.7148	6.9558	9.7816	6.9052	2.3477	4.9819	12.6482	6.5622	7.047	4.4356	7.1522	10.3394	6.5129	4.8258	5.7527	5.7658	6.3338	4.6554	4.7824	2.1859	5.3868	4.9383	3.9001	7.7439	5.5993	5.8138	4.6876	5.7126	6.3524	5.841	3.359	5.6915	5.6924	7.3677	5.3537	6.2627	6.2946	3.1489	3.905	6.8149	7.9313	4.701	3.9625	5.6005	4.3455	5.4416	6.1727	6.3109	5.853	6.3105	7.5913	6.4361	4.8192	5.6505	7.5385	6.1504	6.7956	5.5245	5.2157	4.1811	5.1735	6.0074
PF3D7_0102100.1	PF3D7_0102100.1;83	83	6.1058	4.9773	5.1177	5.6384	4.3632	5.9435	4.7469	5.3985	3.7093	7.3968	7.5385	6.0581	6.0723	3.1359	4.9491	5.8475	5.7214	5.9914	4.1675	12.9202	6.6844	7.0912	4.1969	7.0512	8.4592	5.2304	3.7677	3.7856	13.4063	7.3839	7.9275	4.6064	6.4436	9.7582	4.1218	3.9773	5.6094	4.691	6.9964	5.6465	5.2176	4.7533	5.9018	4.0435	4.7431	6.5563	5.7965	6.0747	4.5154	6.1311	5.0721	6.0665	3.6241	5.5653	5.025	6.8701	5.4947	5.6085	6.7588	4.9165	3.9672	7.3643	9.6591	5.3568	3.9241	4.8738	5.1878	5.4816	5.957	6.5604	5.0461	5.8674	6.7061	6.1334	5.6465	4.2957	8.1136	8.4778	6.7103	5.7498	3.7463	4.9782	5.847	6.6612
PF3D7_0102100.1	PF3D7_0102100.1;84	84	5.9662	6.2122	5.8746	5.5198	4.6899	5.1946	5.4239	3.0755	4.1843	6.6304	5.7334	5.3395	6.1473	2.9727	6.1759	5.2968	4.7126	5.1763	5.2765	12.5857	5.916	6.9143	5.2939	6.605	9.5104	5.5176	5.0875	4.6882	13.098	7.0055	7.4002	4.5185	5.9839	9.6837	5.9406	3.5336	5.3509	5.0742	6.9941	5.0968	4.9791	2.6668	4.796	5.0985	4.6023	6.578	5.0832	7.0883	5.5735	5.5295	5.8437	5.4472	5.7444	6.7251	6.917	6.5975	4.7285	6.0892	7.4238	5.805	4.5904	7.5712	6.7651	5.2319	5.2619	5.1043	4.2464	4.7219	5.7156	6.204	5.0544	5.1707	6.5387	7.2225	4.263	4.6966	8.0039	6.0609	5.7589	6.0152	5.3768	4.9126	5.7296	6.2763
PF3D7_0102100.1	PF3D7_0102100.1;85	85	5.7436	3.7677	6.0993	4.712	3.7004	5.2802	5.4429	4.497	0.0286	6.5375	5.0742	4.2795	5.1875	1.8359	4.3169	4.8929	4.6971	5.5835	4.0755	12.0863	5.5426	7.5846	4.144	6.0437	8.6517	4.3554	4.1043	4.7766	12.7029	6.5446	6.8081	1.6229	6.5215	9.1346	4.1052	4.8146	4.6375	4.6218	6.1959	4.5053	4.1001	4.3132	5.238	3.6076	4.843	6.1146	5.4202	5.5475	1.3951	4.3491	5.2238	6.2737	4.3477	5.4033	5.8856	6.7874	4.2311	4.6662	5.8425	3.2342	4.7897	6.9067	6.7291	5.2388	5.3512	4.5874	2.7549	4.7639	5.7015	5.4643	4.2832	4.8314	4.8929	5.3872	4.7257	4.7708	7.1507	5.5607	5.0785	6.3947	5.1922	4.0179	5.9577	5.204
PF3D7_0102100.1	PF3D7_0102100.1;86	86	6.1859	5.6716	6.0753	4.2765	3.4195	5.5254	5.079	3.843	4.3176	6.031	7.5897	4.8709	4.9435	4.1457	6.0018	5.3103	4.8068	5.6876	4.488	10.9755	5.6372	5.5267	5.5005	6.3359	9.5884	4.6554	4.1977	3.5862	11.3148	5.6421	6.0851	2.211	6.339	10.0524	4.5747	4.1882	7.2776	5.0378	6.1667	5.6363	3.4777	4.5021	5.4246	4.9787	5.6044	7.4703	5.5494	5.7455	4.9203	4.3875	5.9616	6.0475	4.9796	5.9966	6.3029	7.2328	5.9704	5.3045	6.2839	5.2211	3.6299	6.1677	6.2016	4.2675	5.8748	4.7655	4.4449	5.4449	4.3306	5.5081	5.8773	4.6253	6.1681	6.1709	4.9607	4.6023	7.6628	5.682	5.7576	6.0999	4.1946	4.9336	5.4046	5.1206
PF3D7_0102100.1	PF3D7_0102100.1;87	87	5.5546	5.1583	4.975	4.591	3.5874	4.9873	4.3957	3.7344	3.0807	4.4356	6.0435	4.4094	5.3576	2.0215	5.0687	4.292	5.36	4.7257	4.7592	9.3729	5.3413	4.3526	4.6182	6.1961	6.4705	4.3597	2.0036	4.1961	10.4111	6.3889	5.8804	3.2403	5.3639	6.8569	4.5103	4.2165	4.905	4.3681	6.1504	4.2525	5.3572	4.1843	5.7758	4.8977	5.8873	5.0764	4.6747	6.1135	4.6943	9.3928	4.9891	6.0934	4.2441	4.975	5.2261	4.5916	6.6582	4.2327	7.3991	5.4906	4.9649	6.3462	5.4439	4.1144	2.3477	5.5527	4.1787	4.957	2.0738	5.6656	4.6334	7.2114	5.4819	7.1506	5.2961	4.439	6.7969	5.9823	5.5182	5.0193	5.0334	3.3363	5.5135	4.2847
PF3D7_0102100.1	PF3D7_0102100.1;88	88	6.5067	5.6447	4.193	5.7782	3.2095	4.4627	5.3356	4.6387	3.7192	5.1073	5.0963	4.5078	5.0081	3.6299	4.5583	4.9644	5.3593	4.6194	5.4067	10.8067	5.8765	4.85	4.3169	4.4416	6.0721	3.9764	1.2928	4.995	11.7886	6.2227	5.408	1.4436	6.1245	5.3544	5.4179	4.8797	5.8963	2.8953	7.7114	4.5632	4.926	3.342	5.7653	3.8063	6.1599	4.2079	4.375	7.9795	4.5589	9.8109	5.1301	6.0892	4.4039	5.7118	5.0626	4.7597	6.9497	5.7444	8.9297	4.3161	5.0103	6.5329	5.599	3.9011	5.2612	5.8718	3.3074	4.04	4.4841	5.281	3.7981	7.224	4.888	7.8371	5.4091	5.1518	8.1728	6.0054	5.774	6.33	5.6834	2.9146	5	4.3937
PF3D7_0102100.1	PF3D7_0102100.1;238	238	5.7184	5.7568	5.3234	5.0396	4.89	4.3909	5.5024	4.8001	2.9745	5.9619	5.1144	4.9964	5.0117	2.729	4.2426	5.2118	5.1683	4.4195	5.328	5.1404	5.9639	5.6384	5.7821	4.0635	4.3611	3.6949	4.5273	4.7824	5.6375	5.8112	5.6744	5.0413	4.9959	4.9416	4.4925	3.7538	5.7263	3.5223	5.1574	2.2296	5.3583	2.6462	4.8605	4.6029	4.4128	4.4436	5.2261	4.3284	5.0479	4.7782	4.1135	5.1526	2.6599	4.0505	3.8768	4.0339	4.2795	6.14	6.0446	4.1035	4.366	5.5503	4.1875	4.3723	4.1691	4.1922	5.106	5.373	3.9439	5.2475	4.5229	4.3277	5.2906	5.0277	4.7153	5.3255	6.3395	5.0609	5.582	5.3434	4.6462	3.4449	5.3226	5.2968
PF3D7_0102100.1	PF3D7_0102100.1;239	239	6.1617	5.2083	5.4499	4.1898	4.4725	4.8664	4.925	4.6893	1.9635	6.1031	5.4029	5.5429	4.86	3.5729	4.9336	5.4026	5.0631	4.0009	4.9869	4.126	5.2036	3.9791	5.5351	4.5248	5.2536	5.7538	3.6859	5.2133	5.1747	6.1295	4.8104	3.5644	5.1886	4.9602	5.4289	3.669	3.5717	4.1085	5.9944	4.047	4.4033	4.3847	5.2724	5.3554	3.7485	3.7409	2.1763	6.0177	4.4343	3.8679	5.6682	5.1743	3.1473	4.6938	5.6311	4.8924	4.942	5.5729	5.4718	5.1635	4.0661	4.95	4.9649	5.238	1.7355	4.582	5.2172	5.1313	5.0058	4.3031	5.3388	5.6812	5.1181	6.06	5.254	5.1148	6.0751	4.7756	6.0193	3.6915	5.3792	3.9699	4.8953	4.2735
PF3D7_0102100.1	PF3D7_0102100.1;240	240	5.7312	5.1173	4.969	5.1127	3.6982	4.1301	6.1627	4.5223	1.8914	5.5506	4.0426	4.8227	4.0426	3.2403	2.862	5.0277	4.6473	4.4963	4.5589	5.3252	5.2141	5.4333	5.8507	4.554	4.263	2.8659	2.0461	4.9307	4.7474	5.8517	5.2095	4.5072	4.0548	5.5552	4.5521	3.925	3.9088	3.6229	5.4722	4.382	4.6124	4.1514	5.4558	2.211	4.0934	4.6159	4.7708	5.6261	5.0121	3.2972	4.7819	3.8379	3.8963	6.0957	5.7605	2.9317	5.1404	6.2662	5.3388	4.7148	5.6407	4.3045	6.0843	4.6798	4.9021	4.841	4.4202	4.9045	4.2411	5.6206	4.811	4.9458	5.2664	5.5996	4.3089	5.1285	5.7366	5.1077	5.1831	4.5211	3.8924	2.5185	4.8135	5.4598
PF3D7_0102100.1	PF3D7_0102100.1;241	241	5.44	4.9231	5.0422	4.4429	2.7115	4.4423	5.0853	4.269	3.0356	6.8737	4.7549	4.1252	4.9203	3.9383	5.978	4.8099	4.5454	3.2342	3.0925	3.5546	5.4896	3.3001	6.0002	4.5429	5.7761	2.7463	3.263	4.5404	4.9681	5.7706	4.7965	3.6781	4.7798	5.1081	4.8748	5.1687	4.7698	5.2001	5.6109	4.1375	6.0336	5.393	3.8309	4.9107	4.5747	5.436	3.4712	5.1926	6.0902	5.6554	5.3961	4.6358	3.2203	5.1615	5.1651	5.323	4.8851	5.9303	5.4135	4.1169	5.3477	4.6724	2.86	4.7645	4.1707	4.8043	4.4269	3.9373	5.1671	5.9016	4.1424	5.0738	4.2772	4.8237	4.1546	4.6023	6.5922	5.254	5.6812	3.9307	4.3653	1.9891	5.3813	5.4303
PF3D7_0102100.1	PF3D7_0102100.1;242	242	5.9955	5.6806	5.5895	5.934	3.839	3.9588	4.1052	4.5497	1.7442	6.2922	4.441	3.9449	5.3306	2.3533	4.5625	4.8374	4.067	3.9059	5.1965	6.0177	6.0702	4.8115	4.7142	4.903	4.2464	3.6859	2.6253	4.6415	4.0824	5.8487	5.3237	3.6147	5.0618	4.7263	3.7803	2.1144	4.3723	5.0548	5.4067	4.2188	3.585	3.7137	4.0942	4.5783	3.7442	4.2517	5.6387	4.9107	5.0622	5.3778	5.1906	3.9891	3.6713	4.8293	4.7639	5.1227	5.299	6.8059	5.5163	4.1473	4.5361	5.8487	5.4067	5.5531	3.2585	4.6129	4.582	5.2242	5.0644	5.1404	4.5826	5.0387	4.7751	4.7787	5.2623	5.441	5.6153	4.8768	5.3114	3.8758	4.2133	4.6392	5.6559	4.9676
PF3D7_0102100.1	PF3D7_0102100.1;243	243	5.7137	4.4594	4.4249	4.0295	2.6017	4.1309	4.238	3.6473	1.6826	3.6531	3.7908	5.3593	4.2839	4.3992000000000004	4.2196	4.649	5.2525	3.5122	4.4443	4.4712	5.3813	4.2802	4.4983	3.9635	5.7393	4.3434	2.2048	4.0959	5.4561	4.0054	5.2735	3.8659	5.511	4.6106	4.4074	1.144	3.6736	5.8268	5.5407	3.5273	4.3964	3.3089	4.6299	4.5261	4.3547	3.85	4.7268	5.2441	5.4575	2.0496	3.7634	5.4259	1.0976	5.0233	5.811	4.433	4.5595	4.8629	5.7107	3.2645	4.0566	5.3551	4.2032	5.4135	3.3882	4.7431	4.9079	5.3944	4.4316	4.812	2.5336	4.7981	3.9411	4.8948	3.9745	5.3291	5.6067	5.0509	5.2199	4.4848	4.4679	0.0426	4.8068	4.319
PF3D7_0102100.1	PF3D7_0102100.1;244	244	5.5826	5.128	4.5801	4.9402	2.9449	3.9231	4.4699	4.0798	3.0339	5.8681	4.2203	4.5179	4.6848	3.7856	3.6206	4.4575	5.1687	3.9069	4.7824	6.2259	4.4951	3.3491	4.2593	5.1607	4.6713	3.4396	4.9741	4.8063	4.6702	5.9718	4.6218	3.0054	4.0781	3.5261	4.3653	1.263	1.9672	3.6299	4.9155	4.2449	5.1383	4.3291	2.8012	3.7398	5.2304	2.1731	4.5558	5.3954	4.2563	4.957	4.4581	4.3313	4.2118	3.9718	4.7388	5.6462	4.4249	5.6485	5.5662	5.3248	4.4316	3.7301	4.0832	4.4323	2.86	4.8753	4.4731	4.408	5.5286	3.6415	3.6194	4.2705	5.0488	5.4819	5.3872	5.0041	5.0496	3.4476	5.3677	4.3291	4.6651	3.541	3.7991	4.2817
PF3D7_0102100.1	PF3D7_0102100.1;245	245	4.916	5.599	5.0518	4.1938	3.7279	3.157	4.61	2.1375	2.797	5.3975	3.1391	3.479	2.6758	2.8074	3.7126	3.8856	4.6803	4.2787	5.0036	4.7835	4.8379	4.2839	4.6639	4.3023	4.8748	3.859	4.9644	4.634	3.61	5.3761	4.8017	2.3248	3.3882	4.8689	4.3284	2.5656	4.3363	3.9069	5.0063	4.1391	5.0934	4.4019	5.36	3.1554	2.6848	4.4581	4.5342	4.5354	3.4476	2.2987	4.1506	4.5447	2.926	4.5078	4.5317	4.6513	4.701	3.6993	4.1667	3.3519	3.6076	5.2776	4.0661	4.8415	2.1408	5.5996	4.3241	4.2087	4.1052	4.5674	4.4087	4.9991	3.7527	4.3778	3.6088	4.3399	5.4806	3.6404	4.7104	4.254	4.1914	4.0522	4.6882	4.2257
PF3D7_0102100.1	PF3D7_0102100.1;246	246	5.4479	5.285	4.7049	4.9542	3.7312	3.9579	4.2234	2.8339	1.4594	5.121	3.6462	5.1052	4.4848	2.1177	4.5916	5.1272	4.4256	1.9107	3.7181	4.5329	5.2141	5.2705	4.2638	4.5789	4.4403	3.4087	3.0959	4.126	4.9312	4.8963	5.0277	3.1309	4.8258	4.354	3.3951	4.2227	4.5922	4.332	4.6798	4.3667	4.1077	4.5447	4.033	4.696	2.9146	4.8992000000000004	4.9805	5.0321	4.3291	4.193	4.8758	4.5166	4.7798	4.7639	4.408	4.9227	4.126	4.7109	4.6685	4.8283	4.9411	5.7363	4.5367	5.1069	3.5546	4.5173	4.7279	3.7474	4.2979	4.5242000000000004	4.5904	4.5862	4.6212	3.025	3.9212	4.8485	5.8133	4.9722	5.2728	3.7687	3.2585	3.3391	3.9837	4.6803
PF3D7_0102100.1	PF3D7_0102100.1;247	247	5.5999	5.5201	5.0391	4.9713	2.4087	3.9873	5.0527	1.406	2.3951	5.9067	3.6159	3.2016	5.2551	0.0976	2.3103	4.2087	3.2126	3.3074	4.2713	4.3526	5.126	3.9699	4.3861	4.0652	4.8237	4.189	4.1127	4.292	3.7835	5.2234	4.6387	2.905	4.669	4.5141	4.5503	1	4.1243	3.957	4.5753	4.7761	3.8032	3.7772	4.0644	1.4751	3.111	3.742	4.272	3.8787	3.8227	2.7949	3.7485	4.8684	3.3964	4.641	4.6843	4.3169	4.0875	5.4175	4.9768	2.6299	5.3009	4.8743	4.433	4.7004	4.4588	5.1946	3.3964	4.5361	3.2342	4.3854	3.6713	4.157	4.4162	3.9212	4.3356	4.9246	5.585	2.9873	3.9828	3.1243	3.8207	3.4316	2.6112	4.1851
PF3D7_0102100.1	PF3D7_0102100.1;248	248	4.8253	4.7908	5.2731	3.7517	3.3219	3.1457	3.6769	0.2016	3.5361	4.4363	3.5632	3.8237	4.3896	3.0409	3.7949	4.4731	5.0027	4.0036	2.0942	4.275	5.2532	4.4336	3.2943	2.5311	4.6053	3.2342	3.3992	3.6588	3.943	5.4967	4.8875	2.5729	3.5361	5.1831	3.8022	1.2203	1.2327	1.0286	4.504	4.557	4.3512	3.9402	3.3118	4.3045	3.6645	3.8237	4.0036	4.6229	2.6112	2.7866	4.6305	5.0738	3.2001	3.0303	4.4476	4.1052	4.8914	4.6656	5.6837	4.5534	3.7181	4.8125	4.5097	3.0321	3.8146	4.8679	4.067	3.8359	4.3568	5.1562	3.853	4.7268	4.6502	1.2928	4.9141	5.4263	5.7965	4.4316	5.0613	4.5198	3.8953	3.0738	4.5963	4.3074
PF3D7_0102100.1	PF3D7_0102100.1;249	249	5.5928	5.4026	4.9528	4.7517	1.4222	3.2943	4.8074	2.275	1.4168	4.1827	2.6803	2.4906	4.5717	3.2839	3.5447	5.0955	4.9676	4.1473	4.6294	3.6229	5.3158	3.332	4.3964	3.8649	4.511	4.2713	2.3391	4.3356	4.1906	4.6685	3.8268	3.5008	4.2327	4.0514	4.7366	1.8836	4.4416	4.1683	4.8405	4.8743	3.6576	1.516	4.2196	4.0531	2.269	4.5644	4.6741	4.5589	5.1189	0.0566	3.5957	3.2311	4.1416	4.1946	3.8659	3.7908	3.591	4.7981	4.3212	2.6938	2.7442	2.969	3.8094	4.2979	3.756	5.0815	4.1795	4.5273	3.5173	4.7522	3.4529	4.9982	4.839	4.7835	5.0496	4.5503	5.6971	5.2679	5.3111	4.7377	3.251	3.4957	3.774	2.1922
PF3D7_0102100.1	PF3D7_0102100.1;250	250	5.7874	5.2346	4.4653	4.5723	3.7214	5.1214	5.0921	3.9928	2.2928	6.1489	4.4148	6.1719	4.4951	2.9873	4.3716	4.4101	5.4542	2.2234	3.4568	5.4986	4.7861	4.8079	4.847	3.9928	5.3961	4.4236	4.3583	3.9635	5.9514	5.7811	5.4152	2.9467	3.849	5.8336	2.4906	4.0099	3.4249	4.0063	5.4148	4.7038	3.5236	4.3512	5.4621	4.5279	1.373	3.9607	4.7263	4.8115	4.5447	3.717	4.6404	4.1843	0.9855	4.811	5.5248	5.2141	5.0139	4.6988	5.4202	4.6645	4.3799	4.7485	4.0626	4.9768	4.488	5.3593	3.84	5.1227	4.5759	4.101	2.852	4.5601	3.645	5.3241	3.9523	5.8704	5.9605	4.6141	5.057	3.2824	4.8615	4.2188	3.5046	4.6023
PF3D7_0102100.1	PF3D7_0102100.1;251	251	5.9458	6.1769	4.8022	5.2063	3.3896	3.9955	5.9632	3.3519	0.1506	5.5345	4.5008	4.0391	5.3413	4.2965	4.5638	5.1202	4.6831	4.1194	4.8027	3.2032	5.7035	4.2257	4.7634	4.1326	4.9959	4.0152	2.7634	4.218	5.2001	4.9184	4.8669	4.0374	5.3341	4.5874	5.4963	4.1416	4.2211	4.6404	5.6044	4.5027	4.6764	3.2705	5.021	4.5705	3.5236	4.6696	4.8455	3.6565	3.1938	4.1367	4.2024	5.2623	3.8836	4.696	4.6769	4.4423	4.4429	5.142	5.4283	3.3827	3.8639	5.7035	4.5392	4.4912	4.1135	4.6893	3.4983	5.5765	4.1603	5.3067	3.7981	5.4617000000000004	4.5607	4.1546	4.1554	4.7485	5.3667	4.4316	4.9878	4.5317	4.6323	1.3219	4.1803	3.9317
PF3D7_0102100.1	PF3D7_0102100.1;252	252	5.0938	5.8856	5.0997	5.4793	4.7882	4.6938	5.5091	5.2296	1.3219	5.4604	5.3716	4.2869	3.5361	4.153	3.4712	5.2024	4.4229	3.7015	4.8895	5.0166	5.3212	2.8992	5.1106	4.0934	5.7949	4.1659	3.742	4.9288	5.4469	5.7716	5.0444	5.2005	4.5398	5.0892	4.3161	4.6188	4.5527	4.3183	5.2126	4.8763	4.1851	4.135	3.4816	4.2898	2.8895	4.6363	6.1216	5.5008	3.8718	4.2464	4.375	5.1882	2.9203	4.8595	4.89	4.5484	4.2957	5.7621	5.5948	5.9131	5.4472	4.6673	4.3695	5.3001	5.5097	4.3611	4.5065	5.8639	4.8058	4.8545	4.1375	5.3674	5.5987	4.8359	5.3484	4.3667	6.0446	5.4179	5.7035	5.6786	5.5276	4.6854	5.541	4.0575
PF3D7_0102100.1	PF3D7_0102100.1;253	253	5.4155	5.5182	4.5148	5.2854	3.5236	4.1218	5.4883	3.3757	3.6679	5.8012	3.5236	4.4515	4.7602	2.4751	5.0553	4.477	5.1969	3.7645	5.6656	5.6296	5.0866	4.1811	3.942	5.0605	5.5021	3.9317	1.903	5.1755	4.144	5.4786	5.394	2.6462	4.8718	4.1882	4.6106	3.4222	4.6971	5.1965	5.295	3.3547	4.9745	5.3583	5.846	5.1035	4.9773	4.8001	4.5886	4.9598	3.8197	4.7897	5.218	5.0942	4.7955	5.8992000000000004	4.7655	3.852	3.8166	4.4383	5.1583	3.9964	5.2858	5.7988	4.5963	5.3625	4.649	4.8738	4.3363	5.1871	4.8037	4.8156	3.5211	4.7334	3.5534	5.2813	4.2758	5.6447	6.2311	5.4195	5.7074	4.5916	4.8339	3.7538	4.1218	6.1773
PF3D7_0102500.mrna1_1	PF3D7_0102500.mrna1_1;428	428	6.151	6.5084	5.5138	6.2424	5.3001	5.561	6.8046	5.6288	4.8615	6.4759	5.6837	5.04	5.3806	5.4168	4.2965	5.8856	5.5978	5.4601	5.5304	6.7584	6.0657	5.228	6.0706	6.744	5.4296	4.9787	4.9932	6.007	7.1896	6.1803	6.3275	5.527	5.0184	6.1029	5.4722	4.0695	4.7602	5.36	6.529	6.0152	4.8227	5.3656	5.3273	6.0583	5.6404	6.3395	6.3007	6.7965	5.8359	5.1098	6.419	5.7068	5.314	7.1406	5.0193	6.0132	4.4303	7.131	5.7769	5.0444	6.1789	6.1924	5.6174	5.5898	5.4419	6.1274	5.8958	5.6999	7.8923	4.9355	5.3709	5.9439	6.8802	5.78	6.2858	6.8244	6.8243	6.2197	6.7218	6.4229	6.5072	5.0934	5.5925	6.9402
PF3D7_0102500.mrna1_1	PF3D7_0102500.mrna1_1;429	429	6.8208	6.0235	6.272	6.1934	4.9131	5.627	6.1581	4.9644	5.72	7.0848	5.9745	6.0005	5.1973	3.0531	5.897	6.5592	5.2161	5.6522	5.0553	6.5359	6.8326	5.6177	5.9934	6.9124	6.419	5.3462	6.2493	6.2566	7.3142	6.3132	5.4529	6.7651	6.6798	6.2071	5.6682	5.4812	5.2954	4.6082	5.7469	5.6044	5.568	5.43	5.7798	5.9704	5.6531	4.9805	7.318	6.2568	5.0989	5.6264	5.9514	6.4301	6.2525	7.318	5.218	6.0029	4.8802	5.6363	6.0732	5.8427	6.3379	6.5865	5.2687	6.3334	5.2292	6.4545	5.7186	6.2718	7.2214	5.2384	6.6289	5.8535	6.0244	6.2157	6.342	6.6709	6.2325	6.8309	6.7245	6.3085	5.5925	5.3597	6.5054	8.3225
PF3D7_0102500.mrna1_1	PF3D7_0102500.mrna1_1;430	430	6.9022	5.8344	6.1451	5.7955	4.916	5.4423	9.9957	5.0197	3.0144	6.4219	5.4084	7.3759	5.382	4.0081	5.0717	9.2762	5.8286	5.1206	5.3537	7.1265	6.0775	5.7013	6.5827	7.582	6.4123	5.1759	8.1187	6.501	7.5712	6.0875	6.4764	6.7572	8.4856	6.55	4.7257	7.2026	5.3909	5.7647	5.7401	5.1554	4.7986	3.858	5.7578	6.3252	6.2561	5.7679	6.0319	6.5441	2.3896	6.6918	6.1447	5.5901	6.1243	7.1375	6.1455	5.8186	5.5298	6.1179	6.1609	6.7634	6.9651	6.4229	5.7674	6.926	6.7799	6.9104	5.3583	6.3226	8.9213	5.4222	5.4643	5.8207	6.8098	6.9095	7.1603	7.1186	6.7419	6.4004	6.9869	6.8158	5.2987	5.2479	6.7688	7.8389
PF3D7_0102500.mrna1_1	PF3D7_0102500.mrna1_1;431	431	7.1156	6.364	6.8946	5.8532	5.2758	5.6873	7.2206	6.0682	4.8664	6.0923	6.116	5.7861	5.876	4.594	5.0444	7.0576	5.8753	4.9681	5.5592	7.208	7.0478	5.7189	6.987	6.7729	6.2551	5.7355	5.9052	6.8093	7.7137	7.177	6.3397	7.2276	6.7605	6.5762	5.9982	5.1156	5.9686	5.9572	6.5373	5.9968	6.0862	6.0501	5.4793	6.3733	5.7082	4.8885	5.6185	7.182	6.3945	6.8817	6.6091	5.5119	6.9063	7.1589	5.4979	6.1465	4.4835	6.3434	6.2498	5.8133	6.683	7.1601	4.9584	6.1865	6.2551	7.4665	6.1158	6.1647	6.8387	5.691	5.7565	6.2178	6.6723	5.7848	6.7404	7.2547	6.7531	5.8711	6.5037	6.452	6.6011	6.6129	6.1599	7.4231
PF3D7_0102500.mrna1_1	PF3D7_0102500.mrna1_1;432	432	7.0168	5.9791	6.6868	6.5086	5.558	5.7493	8.0122	5.1322	6.5839	6.7451	6.6882	5.5053	6.6004	4.0687	5.4283	7.9852	5.9076	6.7227	6.1609	7.6773	7.6401	6.0531	6.8725	6.635	6.4851	5.78	6.3736	7.0006	8.4647	6.3001	6.3528	7.0318	7.0886	5.6129	5.3063	7.3939	6.0429	6.643	6.6929	5.9045	5.729	5.8477	6.6251	6.5136	5.9071	6.4902	6.8628	7.1278	5.8397	8.6103	6.4456	7.0995	6.1142	8.4284	4.9625	6.1761	5.5163	6.5484	6.4096	6.4172	7.0038	6.7502	6.9823	6.4084	6.2737	6.334	6.7193	6.098	7.6405	7.442	6.4973	5.8422	7.2183	6.202	7.5141	6.7827	7.071	6.5948	7.0679	7.1879	7.1761	7.0672	6.9491	7.5012
PF3D7_0102500.mrna1_1	PF3D7_0102500.mrna1_1;433	433	7.647	6.3523	5.898	6.4214	4.9463	6.2722	8.1926	5.1461	5.9903	8.0869	6.3352	6.689	7.1962	5.087	5.9376	9.3097	6.4643	3.7323	5.5987	7.7516	6.9964	5.9903	7.1005	7.2586	6.2965	5.7541	6.0369	7.0632	8.437	6.9912	6.4348	6.9138	6.4764	5.4624	5.9203	6.1125	5.3858	6.7666	6.8942	6.0457	5.8364	5.8379	6.6137	5.4433	8.6754	7.4837	6.5711	7.1222	4.9982	8.7618	7.2413	7.2975	6.1977	7.0366	6.2515	7.6855	5.7942	5.7869	6.5884	6.3656	6.7981	6.6873	6.6218	6.2536	5.9186	7.1579	6.6954	5.841	7.7507	6.6475	8.4466	5.9819	6.8213	5.6026	6.4336	6.5415	6.5133	6.8752	6.9808	6.6893	6.9075	5.4621	7.1782	8.0696
PF3D7_0102500.mrna1_1	PF3D7_0102500.mrna1_1;434	434	7.2922	5.5993	6.6798	6.5011	5.3614	5.223	8.1681	5.1194	4.1707	6.7939	5.5336	8.986	5.876	4.2157	5.6753	9.7563	5.3927	6.4012	5.2634	8.4901	5.6147	5.9853	7.2089	6.9641	5.9697	5.2418	5.6707	4.585	8.3524	6.4612	6.4665	7.5108	6.246	6.4109	5.6988	6.0559	5.3089	5.1218	5.9413	4.7687	5.9621	5.3716	5.8634	6.5143	6.4798	6.2882	6.3785	6.712	5.7889	8.2312	8.8359	6.4099	10.1014	6.7127	4.546	5.9296	6.0213	5.9667	5.7085	5.745	5.9355	6.548	6.4237	5.0904	5.6511	6.8898	6.5547	6.1018	7.6779	6.029	8.3161	5.4419	6.2759	4.7861	5.8271	6.1443	6.6389	6.4204	6.5518	6.7637	6.1574	6.3625	6.7182	7.9649
PF3D7_0102500.mrna1_1	PF3D7_0102500.mrna1_1;435	435	14.2891	5.8822	7.0282	8.2079	5.5641	4.7082	10.6556	7.1244	5.2396	12.6185	8.9404	7.075	8.4721	4.6508	5.0925	11.1023	6.9248	7.8333	5.3632	8.3328	6.2334	6.606	10.0622	9.8565	7.6387	6.4416	12.4376	6.4731	8.576	7.6252	7.8407	9.8146	9.2337	7.7376	7.159	12.0723	7.0111	6.1725	7.3904	5.9857	6.8152	7.3221	8.1981	6.6299	14.1058	7.458	7.4298	9.2197	5.7774	10.8768	7.0018	8.8616	8.5028	7.7514	7.4015	8.5108	5.7861	6.4231	6.9356	7.817	8.5019	9.0206	7.1843	7.4281	8.5332	9.9138	9.2017	6.4522	11.67	5.7772	8.529	6.7114	7.8551	7.3472	8.3935	7.8914	8.5487	8.0131	8.2231	9.0209	9.2771	10.0937	7.377	11.6933
PF3D7_0102500.mrna1_1	PF3D7_0102500.mrna1_1;436	436	6.9149	5.1289	6.2673	7.2477	4.0583	5.5907	10.091	5.5475	4.5632	6.6005	5.2357	5.6076	7.1218	4.582	4.756	6.7134	5.7866	6.4785	4.6485	6.8965	6.415	6.1225	7.0681	6.9531	5.7142	4.3723	6.934	6.7137	6.6307	6.8372	5.709	7.6349	7.3051	6.6179	6.6269	6.9217	6.3644	5.5037	7.2596	4.3632	5.0295	5.8452	6.2968	5.9236	6.5361	4.5607	6.9301	7.0975	5.1918	9.4576	6.1348	7.0763	5.9371	6.4817	6.5856	5.8276	5.6418	6.4933	6.1371	5.9074	6.1432	7.4787	5.5656	6.3695	6.6166	8.1802	11.6892	6.4114	9.4245	4.9759	6.7022	5.4356	7.1611	5.3547	6.8669	6.7896	7.5339	7.5214	7.199	6.3407	8.1233	8.5304	6.6714	8.7111
PF3D7_0102500.mrna1_1	PF3D7_0102500.mrna1_1;437	437	8.544	5.4712	7.1834	8.6385	4.9265	5.4963	7.2687	6.2578	5.0448	8.3809	6.5531	7.021	8.5599	4.3313	5.7115	8.8057	7.5497	6.9893	5.4963	8.4797	7.6885	5.9385	8.6798	6.454	6.4998	5.8834	6.2071	6.258	8.8394	8.2512	7.4886	8.6839	6.744	6.8589	6.2014	7.1694	7.2552	6.5566	8.6538	5.7428	5.3799	6.6171	7.2607	6.0023	6.5375	8.5668	7.7432	9.1701	6.2321	9.9096	5.2821	8.3034	7.9986	5.8647	7.8137	8.7363	6.4068	6.6728	6.8542	6.6727	6.5928	7.7808	8.0105	7.8479	7.8379	9.4046	7.9845	6.4939	8.5296	7.1381	7.2016	6.8207	7.9292	6.7888	6.8179	6.4935	8.9012	7.7348	8.5107	8.828	9.2122	8.4947	6.8381	8.9711
PF3D7_0102500.mrna1_1	PF3D7_0102500.mrna1_1;438	438	7.9309	5.7477	5.9277	6.7594	5.2847	8.6597	5.5081	5.044	4.6223	8.2249	6.7777	6.5598	6.8774	4.9736	8.9212	4.7618	5.5304	6.1377	6.0794	8.3482	7.6523	5.6427	8.6739	7.8918	4.6082	2.969	9.6603	5.2532	8.2094	7.092	6.019	8.9537	8.6677	5.8171	5.0777	6.7844	7.3352	5.5741	8.8624	3.6218	4.6241	5.4568	7.3494	5.0027	6.8067	8.0932	7.8633	8.3989	5.2536	8.9635	5.157	8.901	5.5625	8.9295	4.6467	8.017	6.3001	6.1391	5.5014	6.4128	6.1299	6.9874	7.8975	6.4067	6.105	8.8879	9.2396	5.7929	6.0953	7.0573	6.398	6.5019	7.451	6.9209	6.8734	6.1194	8.0808	6.7024	6.9005	6.4031	8.3776	9.5674	6.6486	5.479
PF3D7_0102500.mrna1_1	PF3D7_0102500.mrna1_1;439	439	6.8387	5.8718	6.7058	6.364	4.6594	8.2632	5.5163	5.1855	3.0807	6.8137	5.9416	5.7162	6.2832	2.1243	8.1663	5.0819	6.0559	5.9528	5.7425	6.9753	6.621	4.1449	7.756	5.2494	8.1938	3.3813	9.7386	5.1506	7.7882	7.3298	7.7787	7.73	4.4828	8.1819	4.7004	7.9086	5.4303	5.1489	6.1066	4.292	5.0781	5.7331	6.1299	5.669	5.5892	6.1997	6.6042	6.7634	4.6118	6.8061	5.504	7.3907	5.5708	5.3063	5.5531	6.8061	5.3352	6.8768	5.4005	8.3484	7.6821	6.8406	7.0374	5.9554	6.1735	6.6907	5.6536	5.8135	5.0575	4.8207	5.7263	6.073	8.2092	6.8798	8.8668	7.4487	8.748	6.8464	6.7626	7.7039	7.0852	7.18	5.7274	6.1673
PF3D7_0102500.mrna1_1	PF3D7_0102500.mrna1_1;440	440	6.193	5.2858	5.6029	5.3431	4.4449	7.0765	5.3865	4.797	4.4403	5.7745	6.6238	4.5619	5.6044	4.7861	5.4709	5.7444	5.7374	3.7949	6.435	7.5486	6.225	5.5289	5.4246	5.6896	8.3298	4.4094	8.755	5.5323	7.0397	5.4588	6.0343	5.2517	6.527	8.9723	5.803	6.6655	5.6668	6.1473	5.7968	3.9791	5.2392	5.6129	6.2965	5.6574	5.4423	4.649	5.7222	5.3813	3.6893	9.8268	5.7118	5.254	5.5475	5.8058	6.0762	4.5729	5.6786	6.3551	5.7876	6.7804	6.0431	6.093	4.8895	5.9839	5.4676	5.5564	5.2199	5.1859	7.0444	5.1989	5.7175	6.3935	6.5111	4.8475	6.8926	5.8612	7.6039	5.1973	6.4997	5.8437	5.463	4.9644	4.7175	7.0724
PF3D7_0102500.mrna1_1	PF3D7_0102500.mrna1_1;441	441	6.9404	6.6786	5.8084	6.4679	4.934	7.2047	6.1173	4.2234	5.2137	6.8377	6.1556	6.946	5.7779	4.89	6.5887	5.223	5.5892	5.4912	6.5827	7.2543	6.8886	6.1106	4.9809	7.9064	9.1727	5.0665	8.9143	6.9595	7.2614	6.5962	7.0097	5.1453	6.9875	9.3825	5.4519	7.0985	5.8125	6.1629	5.8878	5.3551	5.2694	4.4581	6.5527	9.667	6.7233	6.0832	6.2397	6.0592	6.5573	10.5996	6.0685	5.7761	5.3719	6.7259	6.4914	5.969	6.0921	7.6243	5.9307	7.9024	6.1202	6.4351	6.21	5.7871	6.4923	5.7255	5.572	5.9882	6.2005	6.2012	7.1194	6.1709	7.8994	5.7241	7.9655	6.1633	7.2362	6.2824	5.1771	5.7249	4.8817	5.4663	5.847	6.3785
PF3D7_0102500.mrna1_1	PF3D7_0102500.mrna1_1;442	442	6.6222	6.2911	5.6138	6.6706	3.7761	7.3637	5.7118	5.0431	4.7087	6.1645	6.0479	4.9345	5.1779	3.7856	6.5706	5.9217	6.2124	5.7991	6.1601	6.4351	6.6228	5.3078	4.8079	6.5127	8.9398	4.8802	9.9048	5.2323	6.8176	6.5392	5.7842	4.4828	5.4459	9.4123	4.3771	8.4514	3.4195	5.8122	5.7312	4.479	6.116	5.3858	5.966	4.4356	6.4596	5.2898	5.9616	5.319	4.466	10.7311	5.6444	6.0755	5.9255	6.6067	5.3992000000000004	5.0501	7.095	7.6854	5.6576	7.8432	5.8926	6.5022	6.0014	5.7184	6.0648	5.8617	5.5242000000000004	6.1803	6.0058	6.2104	5.4239	6.3605	7.6515	6.3665	8.6973	4.842	7.509	5.9715	6.3005	5.9191	5.6032	5.7046	6.7841	7.8825
PF3D7_0102500.mrna1_1	PF3D7_0102500.mrna1_1;443	443	5.7447	5.8686	5.1934	5.7647	2.1309	6.239	5.3298	3.6229	3.6904	5.1599	5.3653	4.7782	5.2052	2.6041	5.4202	5.5768	6.0007	4.4356	5.6064	6.8457	8.5722	5.8941	4.9021	4.6792	8.3955	4.4209	7.9246	5.4107	6.1849	6.3663	6.1137	4.2016	4.5583	8.236	4.6519	5.6197	4.516	5.3309	5.5856	4.0224	6.7218	3.9809	4.7197	5.6636	5.406	4.7666	6.1934	5.3074	6.5312	7.4212	4.7404	5.5075	4.5129	5.575	5.3045	4.1018	5.3323	7.8274	5.1338	6.0221	5.2772	6.2355	5.2415	4.6011	4.7137	5.7252	5.126	5.4709	6.7761	5.1522	5.5298	6.2924	8.679	5.5176	6.2315	8.3796	6.4746	6.2702	6.824	5.3834	5.3187	5.257	6.2943	7.4499
PF3D7_0102500.mrna1_1	PF3D7_0102500.mrna1_1;1418	1418	6.833	5.2858	5.3092	6.013	4.1334	8.3832	4.8227	5.0544	4.6229	7.4808	8.214	6.339	5.9444	4.5747	7.7986	5.6918	5.8691	3.2373	5.1313	5.79	6.0609	3.9155	4.3889	5.2506	4.266	4.5686	5.599	5.1342	8.2461	6.3198	6.3887	4.5552	4.0781	6.0775	5.3561	5.5699	5.6817	6.7502	6.1162	5.5919	6.4036	3.6415	5.2928	6.0233	6.6665	5.2917	5.0942	5.4614	7.8985	6.272	5.9699	5.9484	6.0721	6.0505	5.5999	5.067	5.3399	5.7706	5.3681	5.3345	5.6115	7.2116	5.8758	5.5919	6.3583	7.0659	7.7315	4.6769	5.6679	6.4746	5.1285	6.1041	6.3745	7.4907	5.6229	6.1016	7.736	5.6857	5.9456	7.1114	6.5764	8.4087	5.5018	6.7749
PF3D7_0102500.mrna1_1	PF3D7_0102500.mrna1_1;1419	1419	7.0109	5.8061	5.2223	4.8885	4.843	6.6997	5.6047	4.8048	3.5122	7.1501	4.4679	6.9883	5.465	3.2585	6.4222	6.212	5.3323	4.2487	5.0955	6.1589	5.5068	4.4323	5.4601	6.7724	5.7517	4.2802	5.1379	5.8897	5.7126	5.9458	5.4838	4.1659	5.9262	5.8151	4.2943	4.9955	5.5647	5.7192	5.2265	5.193	3.6369	5.0466	5.5211	5.1627	5.7993	6.0206	5.9052	5.4995	7.4207	5.2052	5.6968	5.4426	5.1043	5.8321	5.3237	4.6882	6.1713	5.645	5.7148	6.1528	5.4588	7.3048	5.5616	5.2619	6.1508	6.4752	8.0012	3.7355	5.6174	6.5901	4.9021	7.067	7.0106	6.9829	5.784	6.6128	7.9653	4.8836	6.0224	6.8803	6.4145	8.4913	6.0796	5.4731
PF3D7_0102500.mrna1_1	PF3D7_0102500.mrna1_1;1420	1420	6.4136	6.0455	5.3125	5.0067	5.0197	5.9713	5.1144	5.2551	3.855	6.0687	5.4356	6.6149	5.1775	4.1522	5.709	5.5892	5.5308	4.0126	4.2884	4.8465	5.366	4.5072	4.861	4.855	5.761	4.3219	3.6781	5.9519	5.5895	5.7618	6.0268	3.8339	4.5975	4.6288	5.2961	5.0303	4.1309	5.2176	5.7991	3.7004	4.3132	6.0961	4.8161	5.3674	5.3103	5.3302	5.0755	5.5301	5.6946	5.0152	5.0592	5.6261	4.3434	5.6029	4.9919	5.4944	5.1424	4.8089	5.3494	6.2411	5.2954	5.9162	5.3172	5.4479	5.8822	5.9686	7.3286	5.2277	5.0184	5.0665	4.1683	5.0018	6.3221	7.1349	6.4849	5.7126	7.0185	4.281	6.2184	5.2192	5.6311	7.3057	6.2255	5.4189
PF3D7_0102500.mrna1_1	PF3D7_0102500.mrna1_1;1421	1421	7.0635	6.195	6.545	6.5416	4.3327	6.1512	5.288	5.3359	4.6826	8.1113	6.9934	9.3285	5.6511	5.0794	6.3726	5.2574	5.8197	6.5566	6.2474	7.3009	6.5624	5.8681	4.6462	5.7309	6.1532	3.8972	5.9126	5.55	6.9226	6.945	7.0112	6.1191	6.915	5.8924	5.3961	5.8555	4.4614	6.6993	5.9018	3.8885	5.0644	4.9658	5.5295	5.6781	5.5898	5.76	6.962	5.8186	6.4791	5.7268	6.2409	5.8622	5.8527	6.1194	5.4336	5.0896	4.8505	7.2894	6.1098	6.7007	5.195	7.5829	6.0115	5.1679	5.9458	6.7323	8.3979	5.6026	5.89	7.0093	5.2005	5.8926	8.2028	6.8323	6.7962	6.4959	8.0721	5.1001	6.4087	6.5314	6.4534	8.669	6.6206	5.8435
PF3D7_0102500.mrna1_1	PF3D7_0102500.mrna1_1;1422	1422	6.7979	6.3076	8.7151	6.2806	4.7677	6.9613	6.0559	6.4761	4.8934	7.6192	5.3618	8.7975	5.9644	4.4944	5.4848	5.272	6.4487	6.3835	5.3757	6.4411	7.1079	6.5294	6.0985	5.7861	6.1693	4.5304	6.1245	4.8222	7.3006	6.7706	7.1762	5.1918	5.9832	6.4029	5.0343	6.1579	5.9399	8.1465	6.5437	4.3154	5.5286	4.1969	5.8507	4.9074	6.293	7.0146	8.3081	7.2176	6.4405	6.4087	6.7111	5.4857	5.7255	5.6279	7.0662	5.5018	5.3719	6.3014	5.9697	6.7355	5.1595	7.8015	6.1198	6.1781	6.8754	6.5627	8.4468	6.5075	5.4928	6.2413	5.9343	6.4177	7.2786	6.8003	7.4491	5.9998	8.0368	5.7748	5.9086	7.5081	6.3205	8.9035	6.7193	6.8819
PF3D7_0102500.mrna1_1	PF3D7_0102500.mrna1_1;1423	1423	7.6199	6.3771	6.4666	6.4204	5.1073	5.8575	6.2758	5.2114	5.1489	7.5987	5.9432	9.6598	6.2935	5.2596	6.083	5.3306	6.7015	5.3122	5.8873	6.9189	7.5682	6.6545	7.0368	5.2828	5.8066	3.8043	5.649	5.098	7.2185	7.9767	7.237	7.1216	4.5741	7.1132	4.9083	5.935	5.6415	7.1936	6.3878	4.8268	4.8151	4.8227	5.6311	6.4249	6.855	6.7812	8.1651	6.3542	5.7244	5.4989	6.0843	6.5624	6.5583	6.1875	6.5258	5.9639	5.7197	5.6679	5.3512	5.8654	5.2731	8.5259	6.2325	6.7334	6.0522	5.9823	8.0646	5.852	5.4676	7.2206	6.2279	6.4782	7.0956	7.1143	6.6223	6.5523	8.403	6.8481	6.6299	7.0955	6.3331	7.6999	6.3347	6.3482
PF3D7_0102500.mrna1_1	PF3D7_0102500.mrna1_1;1424	1424	7.7405	6.6301	6.7519	5.9131	6.052	6.931	6.0295	4.797	5.5154	8.6785	6.4058	9.4143	5.0233	5.9001	6.8074	5.3323	6.5114	5.3237	5.9704	7.1552	8.9064	5.1863	7.578	5.9465	6.5116	4.5065	6.6893	6.1847	7.5874	7.6712	6.4624	6.8822	5.7782	5.7679	5.2055	6.4453	5.9605	8.1182	6.723	6.4902	3.6803	4.3964	5.2475	5.9267	6.8315	6.5812	6.6196	7.4406	6.5157	5.5075	6.3591	6.1783	5.2098	5.4906	6.2124	4.7682	5.7708	6.6869	5.723	7.3915	5.8171	7.5003	5.825	6.5259	6.6485	5.7737	6.7079	5.1906	4.7876	7.3349	4.0099	6.1775	8.0446	7.3048	5.8985	5.463	8.6448	5.991	6.6896	6.4609	7.0693	6.7245	6.3872	6.2885
PF3D7_0102500.mrna1_1	PF3D7_0102500.mrna1_1;1425	1425	7.0056	5.6792	6.2871	6.1422	5.9406	6.3775	5.7916	6.0976	5.0583	7.8449	6.4168	9.417	5.318	4.8639	5.5135	5.6693	6.479	5.1965	6.3724	6.5613	7.7637	4.85	6.8464	5.845	5.7743	4.4087	5.5653	5.8405	6.6014	7.3275	6.269	6.1249	5.9136	5.803	4.3861	6.2178	5.5351	7.9413	5.9577	5.8138	4.7495	4.347	4.7274	5.5179	5.2668	5.729	9.2949	6.7973	6.3933	5.3298	6.2344	5.9966	5.8487	5.7024	6.0054	5.6879	5.6696	5.5232	6.1639	5.3423	6.2376	8.5755	5.4909	5.6508	6.2793	6.8147	6.9091	5.6571	4.6124	6.9666	4.8787	5.9067	6.9784	6.7262	5.7007	5.1518	8.7905	6.4463	6.5314	5.5561	5.9791	7.0914	5.7366	4.9355
PF3D7_0102500.mrna1_1	PF3D7_0102500.mrna1_1;1426	1426	7.0403	6.6392	6.8462	5.7148	5.5904	5.4886	5.4192	4.5656	5.6542	7.2575	5.1767	9.2917	5.6459	4.2615	5.9155	5.0224	5.9338	4.1243	4.8972	6.8437	6.4938	5.5049	5.8522	6.0009	5.98	2.2928	7.4498	5.4874	6.7229	6.1825	6.0678	3.3234	5.7887	6.0657	4.6536	7.1472	4.4874	7.616	7.6001	5.4155	5.2895	4.6392	6.3165	7.0695	5.7913	4.0824	6.8354	7.1066	6.8197	5.7541	5.7653	6.3136	5.5922	6.4415	5.9683	5.1169	5.3554	6.2046	7.8614	5.0652	5.3851	7.0092	5.1131	5.7266	6.2016	6.853	7.8574	5.382	5.4761	6.8576	4.1127	5.6966	6.8218	5.7527	6.1029	5.3056	8.2956	5.367	6.3783	6.0768	6.6143	8.1383	5.6264	4.7871
PF3D7_0102500.mrna1_1	PF3D7_0102500.mrna1_1;1427	1427	6.9296	6.7623	5.4666	5.9584	6.116	6.2974	4.9141	3.7782	5.8148	7.7867	5.6648	6.8532	5.9119	6.235	6.1012	5.557	5.3262	5.1775	5.8977	6.7879	7.2525	5.9359	5.826	5.578	5.5744	4.7344	4.9704	5.3583	6.9015	7.1033	6.6908	4.9561	3.8379	6.6206	4.8012	5.5457	4.9463	5.8612	7.3872	6.0911	5.7793	3.99	6.3315	5.2418	6.2506	4.8435	6.4175	7.0183	5.0422	7.5952	6.3329	5.8795	5.3579	7.6379	6.3393	5.7268	6.4172	5.269	5.4922	5.565	6.1825	6.4496	6.1504	5.3947	6.1705	5.813	8.351	4.6328	4.2787	7.3947	5.0081	6.2277	7.2882	5.7621	7.0074	6.398	8.2786	5.0717	6.141	6.8283	6.323	8.9542	5.7109	4.7164
PF3D7_0102500.mrna1_1	PF3D7_0102500.mrna1_1;1428	1428	6.9642	6.1857	5.9322	5.4722	4.0099	7.1601	4.272	4.479	5.6191	6.6559	4.9551	5.9816	4.2758	4.5435	7.2099	5.3691	5.4803	5.0687	5.6215	9.2735	6.8937	6.1944	6.1016	4.8875	5.2917	4.7225	3.6622	5.0483	9.3098	6.1538	6.3434	5.193	5.7137	6.0535	5.4232	2.8895	5.5122	3.943	6.6106	6.7715	5.5792	6.5032	5.0277	4.5441	5.246	6.9565	6.0356	5.7842	5.7623	6.1016	6.8092	5.6191	5.1477	8.691	6.2493	6.8215	5.2563	6.6063	5.3416	5.9446	5.7035	6.9875	6.28	5.0883	5.62	5.896	4.516	5.9243	5.225	5.1791	5.4336	6.3341	7.4357	6.2275	6.0422	7.1507	7.6267	5.3872	6.4861	6.2613	6.2735	4.5441	5.5336	5.6282
PF3D7_0102500.mrna1_1	PF3D7_0102500.mrna1_1;1429	1429	7.1257	5.4928	5.6991	5.6809	6.0032	7.4354	5.5198	4.9117	6.0877	6.5326	5.7895	9.5997	4.9059	5.9352	7.9161	5.5527	5.098	4.9598	5.9521	5.4222	5.8301	5.3611	3.942	5.3865	8.8027	4.5236	4.6977	4.9686	5.5546	6.1106	6.739	4.5122	5.0849	9.5998	4.7377	5.5232	7.3876	5.4436	4.8445	4.8146	4.3001	4.649	5.915	6.302	5.4973	6.7622	6.23	4.6696	5.3526	4.8283	5.0522	4.9814	4.6599	9.1485	5.7325	6.1932	5.9064	5.3868	5.1997	4.5546	6.5454	5.2645	6.5387	5.3012	4.6988	5.2369	4.2472	5.1739	4.4555	6.556	6.0616	7.4342	6.4735	5.6993	5.7096	7.6956	8.2268	5.3338	6.1615	5.517	5.7955	4.3625	5.3031	5.5075
PF3D7_0102500.mrna1_1	PF3D7_0102500.mrna1_1;1430	1430	6.5577	5.7398	6.1069	4.9968	6.393	8.902	5.6358	5.2709	6.2386	7	5.3889	4.3978	5.7178	5.98	8.9062	5.0259	5.2972	4.9103	5.3161	5.6837	6.3806	5.1077	6.7463	4.7093	4.6927	4.1489	5.7677	5.2418	6.2655	5.6952	6.4135	7.021	5.0913	5.9669	4.7323	4.3568	6.0575	5.3909	5.5087	5.6513	6.4224	2.7803	6.7036	7.4846	4.9373	6.2067	7.1069	4.4296	6.5561	4.8104	5.2653	5.4141	5.8597	8.4416	5.8637	7.0836	5.4519	6.2623	5.332	5.3792	5.922	7.0681	6.4715	5.3913	5.0618	6.0904	4.963	4.3861	5.1169	7.0849	7.547	4.8972	7.4412	6.4571	6.3551	6.5188	8.0378	4.7049	6.2263	5.5659	6.2172	0.5656	5.6885	6.1649
PF3D7_0102500.mrna1_1	PF3D7_0102500.mrna1_1;1431	1431	5.897	5.7645	5.7769	4.4449	4.1218	8.6145	5.4998	6.0682	4.3978	6.281	6.356	5.3255	5.2407	5.4489	8.7391	5.5883	5.7869	4.627	5.6887	4.4893	5.5647	5.2001	5.6094	4.466	4.025	2.9011	5.318	3.9165	5.7393	5.4614	6.9728	4.3964	4.6508	6.1202	4.3702	4.504	5.98	4.9193	5.1064	4.6605	5.7871	4.337	5.7123	4.7934	5.0325	5.2494	5.2972	4.4757	6.5072	5.6179	6.1416	4.8094	5.61	8.5858	6.1904	5.6229	8.321	3.9864	6.074	5.6366	4.8243	6.5935	8.3767	5.3533	5.1875	6.0989	4.1961	5.8684	5.375	6.1643	5.1123	8.1128	6.7646	5.7101	6.2653	6.0121	7.7053	5.0639	5.8326	5.1318	6.0235	3.3363	5.2702	5.3896
PF3D7_0102500.mrna1_1	PF3D7_0102500.mrna1_1;1432	1432	6.3395	5.8392	7.7116	4.6786	5.6636	7.0437	5.1751	5.9505	5.0426	5.438	3.4555	5.407	4.9676	4.8022	7.5644	5.0738	6.7455	2.7887	4.6848	4.8359	5.2954	4.1169	5.155	5.6775	5.7268	3.86	4.319	4.0312	3.9165	5.537	6.9613	3.6346	5.1506	5.546	4.4673	4.4209	4.6253	6.0781	4.8846	3.7581	3.5361	3.8924	4.0738	4.634	4.9639	5.7079	5.4472	4.7939	4.8334	4.9284	5.2954	4.5564	4.5564	8.618	5.6366	5.7385	5.435	4.6781	5.0255	4.1914	5.5018	5.6085	5.0951	5.1346	4.9832	6.0564	4.1922	4.7425	6.3651	5.0391	5.5125	5.2403	5.4506	4.4744	4.7751	4.6253	7.4935	4.0875	4.991	5.9752	4.5527	4.2758	4.5242000000000004	6.2944
PF3D7_0102500.mrna1_1	PF3D7_0102500.mrna1_1;1433	1433	6.6989	5.2137	4.5601	5.9919	8.5553	7.5765	4.5951	3.9222	7.3857	7.2253	4.4614	4.8207	5.7758	8.6935	7.4371	4.7819	4.0426	4.7618	3.5336	4.7104	7.7358	5.3234	5.4239	5.4512	7.1147	4.2884	5.3861	5.0405	5.2498	8.0977	6.2143	4.4542	6.0633	8.4667	4.9336	6.2397	4.9035	4.0072	5.4316	4.1603	4.0277	3.8856	4.915	6.0103	4.8364	5.1477	5.3768	4.366	4.3944	4.3255	5.3999	5.1799	4.4074	6.6368	7.6186	4.2319	5.4306	5.5592	5.4138	4.7766	5.2976	6.0674	5.7511	4.4101	4.9208	5.7098	4.3957	4.8943	2.6713	8.0038	3.905	5.5404	6.0665	8.2614	6.1827	5.098	7.1983	5.7382	5.6531	4.8384	5.4026	2.1827	4.701	4.8963
PF3D7_0103100.mrna1_1	PF3D7_0103100.mrna1_1;8	8	6.0431	6.1717	4.9732	5.3858	4.1235	4.7708	6.1733	4.4216	5.1566	6.4589	5.3205	5.6058	6.1528	4.6005	5.0369	6.2055	5.4276	5.257	2.5898	5.4832	6.8748	6.8629	6.4949	5.2122	4.238	4.723	5.517	5.0233	5.0819	6.5057	6.3654	5.6121	5.5692	5.9119	5.8115	5.859	5.6738	3.8972	6.5951	5.8176	5.6502	7.1161	6.5641	6.6392	5.0461	3.0321	6.2411	7.581	5.3802	5.4767	6.1526	6.9762	7.6002	5.6343	5.5765	4.8718	4.384	5.9542	5.8731	6.6058	6.2512	5.7498	6.2197	5.2672	6.4458	6.3151	6.641	9.1808	4.4263	5.0575	5.845	3.4751	6.0531	5.4998	6.1811	5.3889	6.1983	6.3374	5.7711	6.2979	6.2279	7.4652	8.7729	5.6525
PF3D7_0103100.mrna1_1	PF3D7_0103100.mrna1_1;9	9	6.5106	7.1464	5.348	4.8319	4.6247	5.1465	6.4284	5.9091	4.5223	4.7485	5.1135	6.9051	6.3225	4.6719	5.4005	6.3429	5.9432	6.0101	5.2319	7.1476	7.0134	6.7666	7.4105	6.5154	6.2623	4.7186	6.9245	4.7506	5.9878	6.845	7.1423	7.7187	7.1893	6.3494	5.9672	7.2061	5.8374	6.3029	6.6191	6.7392	6.1729	10.2456	6.6638	8.3766	5.9533	4.4634	6.0272	6.9242	6.3756	6.054	6.0704	6.6054	6.7159	5.7447	5.8222	5.3288	4.5292	7.0944	6.4316	6.6575	6.3359	6.5019	6.8221	5.7506	7.0238	7.2387	7.6513	8.1548	5.1481	5.7415	3.9551	4.8043	6.2716	5.667	6.1681	5.9839	7.5167	6.5407	6.1196	7.2159	7.3749	7.1399	7.6222	5.5342
PF3D7_0103100.mrna1_1	PF3D7_0103100.mrna1_1;10	10	6.3049	6.0023	4.969	4.9727	4.4482	4.9131	5.2199	4.6764	5.3899	6.7076	5.784	4.2758	5.4141	5.2184	5.9554	4.5223	5.101	4.6904	5.6539	5.9472	5.643	5.5531	5.2824	5.4935	5.4246	3.9662	5.696	4.8237	5.3516	5.1424	5.8575	4.6047	6.1833	5.6109	5.1497	4.2965	4.3799	5.7082	6.1835	5.5537	5.2153	8.8152	6.4856	6.3187	5.366	4.8977	5.5081	6.5056	6.2327	4.2102	5.9991	6.8412	4.5392	5.537	3.0461	4.8659	5.7642	6.1878	5.9709	5.8377	6.0072	6.1495	6.2063	5.7916	5.9322	5.5444	6.7674	6.79	4.6938	6.0168	4.8314	5.1428	6.4068	6.1254	6.328	5.3802	6.2008	7.0012	5.6943	5.3208	4.9054	6.0043	7.3233	6.0257
PF3D7_0103100.mrna1_1	PF3D7_0103100.mrna1_1;11	11	6.5654	4.5759	6.7316	5.5567	3.26	5.4057	6.4436	6.0043	5.5768	6.6355	5.1659	5.6436	6.4637	4.2001	4.7257	5.7293	6.3273	5.2555	5.0579	4.4899	6.7699	6.4542	6.8392	6.3239	6.1801	5.701	6.6363	5.1131	5.6803	7.3493	6.5975	5.1957	6.031	6.2685	5.6276	6.0533	5.3291	4.4316	6.2981	5.911	5.6971	6.1131	6.6726	6.4494	5.4643	5.1135	5.3132	6.3125	6.0248	5.897	6.3232	6.9069	5.4702	6.6431	5.246	5.0976	4.5674	6.4163	6.3988	6.7952	6.42	6.3154	6.1552	6.2529	6.5204	5.5798	6.0409	7.1774	5.4449	5.6921	4.8982	4.7666	6.7889	6.8972	6.9159	5.2627	6.9614	6.5836	6.2931	6.5735	5.2979	4.9112	7.2263	6.2012
PF3D7_0103100.mrna1_1	PF3D7_0103100.mrna1_1;12	12	6.4279	6.2061	6.7666	6.2118	4.054	4.4529	6.2532	6.5143	4.6679	5.8004	5.225	6.0378	5.8575	3.3132	4.6702	5.8432	6.5773	6.6457	5.0023	4.4963	8.6351	6.9891	6.3808	6.3194	6.2702	6.1518	6.3935	4.7761	5.3323	7.9492	6.8739	6.1556	6.6869	5.647	5.841	6.1037	6.1231	5.7988	5.7562	6.0007	5.384	6.3639	7.0291	7.4471	5.8844	4.7698	5.9873	6.44	5.8076	6.2861	6.973	7.2444	5.4538	7.0044	5.3519	5.5279	4.859	6.4089	6.7647	7.0857	6.7362	6.0018	6.879	6.2479	5.9042	4.9477	6.1001	7.8707	6.0352	5.359	5.3323	4.7501	5.8746	6.4373	7.2097	6.2422	6.8879	6.1687	6.9487	6.314	5.4019	6.9053	8.006	6.0577
PF3D7_0103100.mrna1_1	PF3D7_0103100.mrna1_1;13	13	7.0902	6.7178	8.349	5.2657	5.489	5.5865	7.8812	8.5643	5.9095	6.7065	5.6879	6.9667	5.8804	5.6616	5.5954	5.8202	9.6314	7.269	5.4581	5.6384	10.6017	7.9541	6.6576	6.2698	6.2992	6.306	5.9692	6.3858	6.1369	10.0609	8.1898	6.6545	7.7758	6.6495	6.7262	6.1243	5.2544	5.3477	6.726	6.1024	6.493	7.9464	8.0435	9.8288	6.6847	6.1898	6.489	7.4519	6.5977	6.5529	6.6521	8.9416	8.7388	7.9435	6.2804	5.7415	5.6845	6.9013	8.0016	6.0415	6.9844	7.3474	8.4808	6.1202	7.669	7.082	7.9048	10.0962	5.7687	6.5198	7.1331	6.0367	8.6801	8.4149	6.5443	8.9034	7.9106	8.3079	6.2079	8.7875	7.4529	8.3826	10.0794	6.5435
PF3D7_0103100.mrna1_1	PF3D7_0103100.mrna1_1;14	14	6.6589	8.3001	9.3829	6.1223	6.013	7.4552	7.7838	8.7585	5.735	7.0379	12.0412	7.2846	6.6754	5.4172	7.3703	5.7447	9.0744	8.858	8.1485	7.4866	11.7961	9.4131	7.7169	7.4188	6.7896	6.9235	6.434	8.763	7.8582	11.0999	9.4984	7.1044	7.5429	7.8696	6.8015	7.1676	6.4107	6.1171	8.6294	7.6138	7.894	12.0215	9.5426	10.1123	6.6473	7.1929	8.9515	8.1775	8.4229	7.2745	9.1283	10.7172	10.0994	6.6838	6.7272	6.1681	7.7272	8.2731	8.8848	5.2091	11.3771	7.9393	8.8245	8.4977	8.6319	7.7404	9.8351	10.6336	7.6858	6.0014	7.4172	6.5593	9.8869	8.6267	6.6333	11.3141	8.1738	8.6497	7.8206	9.0109	8.487	10.4022	10.9254	7.4122
PF3D7_0103100.mrna1_1	PF3D7_0103100.mrna1_1;15	15	6.8204	8.659	10.1916	6.1946	6.6275	7.5006	7.3756	9.0198	5.7369	7.3673	7.1809	7.7521	6.267	6.0148	7.7254	6.5129	9.3631	9.2987	6.631	7.9054	11.8216	8.5589	7.1973	7.9505	6.1402	6.035	6.2553	6.3885	8.1945	11.0563	8.831	6.5715	7.9452	6.3418	6.1574	7.1678	7.023	6.1955	8.7081	7.3599	8.6011	8.2195	8.0953	10.6508	5.8738	8.1712	9.6456	8.0663	8.948	9.4291	7.3575	9.8929	9.4656	6.2705	7.0452	6.3205	7.9262	8.6582	8.6822	6.2837	9.3977	7.5114	7.9212	5.9174	6.7683	8.3047	7.9307	10.1782	6.869	6.8715	7.7503	7.8349	10.2603	9.5261	6.0587	8.7707	8.2648	7.3323	5.6441	7.4392	8.1239	8.9896	10.366	6.7858
PF3D7_0103100.mrna1_1	PF3D7_0103100.mrna1_1;16	16	7.6692	9.4955	9.9869	6.4775	5.4607	8.1632	7.6488	9.1237	6.211	7.8975	6.7791	7.5801	6.1481	5.8733	7.7842	6.0215	9.7361	9.3557	6.9007	8.9337	12.2723	8.6536	6.5311	8.6721	6.2619	7.2092	6.2112	7.0648	9.2775	11.6265	8.8307	6.1239	8.7154	6.7646	6.595	6.4775	6.6296	6.7914	7.6802	9.1978	9.3668	8.5234	7.9725	10.5221	6.5954	7.8929	9.0042	7.6291	9.7109	6.9877	7.8598	7.7613	10.3765	6.77	7.8763	6.9956	8.0564	7.9703	7.9725	7.4927	8.6158	8.2166	8.073	5.7663	8.212	8.5878	8.3262	10.1973	7.9509	7.6871	7.0917	6.8554	10.2306	8.1351	7.7914	8.4836	8.9388	7.5179	5.8625	8.7942	8.6243	8.827	10.2972	7.5332
PF3D7_0103100.mrna1_1	PF3D7_0103100.mrna1_1;17	17	6.9285	6.8695	9.6898	6.4723	5.6103	6.6586	6.5113	7.9071	5.568	7.0938	5.5564	6.9155	6.1787	6.2718	7.5207	5.9437	8.1619	8.7442	5.5392	7.4538	11.3921	8.4774	5.9812	7.2313	5.2219	5.6398	5.3345	5.5832	7.3116	10.9758	8.8488	4.916	7.9641	6.1727	4.359	3.5957	5.5195	6.1918	5.972	5.839	10.4654	5.669	5.0802	8.7672	6.2615	7.1742	8.3351	6.3675	9.4103	7.2064	5.1371	5.5922	6.1334	6.5922	7.0665	6.1781	8.4427	9.7736	7.3419	6.0061	7.5421	7.1199	5.7344	5.4663	5.5336	7.2512	4.6938	6.6231	6.3595	7.0037	6.8358	7.1318	10.3774	8.5969	6.4741	7.3456	8.3744	6.2568	6.3688	6.6928	7.8695	4.7856	6.9364	6.8858
PF3D7_0103100.mrna1_1	PF3D7_0103100.mrna1_1;18	18	7.9878	8.4148	10.2966	6.6551	6.767	7.391	7.2037	8.2791	6.5709	7.9445	6.5896	7.5807	6.7899	6.9879	7.161	5.5478	8.8431	8.9756	6.3611	8.5422	11.9085	7.9786	6.4744	7.843	5.9598	3.9288	5.0781	5.6619	8.9695	10.8753	8.7774	6.1906	8.149	6.8587	5.1599	5.842	5.6848	7.0286	8.6848	7.9579	11.472	5.1918	6.0354	7.8798	7.3957	7.4392	7.8972	8.6504	11.4396	8.0195	6.2194	6.5812	6.862	6.7987	7.7728	6.1052	9.9828	10.6179	9.2827	6.7715	8.1397	7.9091	7.3255	5.4046	6.5345	6.8793	5.8395	6.5928	7.7891	7.8796	7.9409	9.4002	11.8824	9.4435	7.7216	8.3161	8.5356	6.6477	6.4	7.7774	7.4292	5.9971	7.8391	6.5368
PF3D7_0103100.mrna1_1	PF3D7_0103100.mrna1_1;19	19	8.0857	7.6771	10.2894	6.5986	6.1695	7.7209	7.9595	8.8971	5.5119	8.3366	7.543	7.582	7.0604	6.7691	8.0739	7.688	9.4609	9.11	8.5031	9.0328	11.3968	8.3117	7.0287	9.781	7.7469	6.1241	5.8293	7.3128	9.4445	10.2539	9.4337	6.589	9.8171	7.287	5.9896	5.7856	6.14	8.1874	14.327	7.6154	10.3213	6.6232	7.2481	8.0641	7.0198	8.2032	7.9784	14.3216	10.9225	8.845	6.7144	7.625	7.9104	6.6542	8.2515	7.104	7.6708	10.3205	10.0204	8.0055	8.8882	8.3207	7.6779	6.3289	7.0097	6.5247	7.7143	5.983	8.5159	8.64	7.9653	8.7857	11.3612	9.5283	8.4592	8.8979	9.6458	7.3742	6.8985	7.5219	7.898	8.1831	7.3561	8.3746
PF3D7_0103100.mrna1_1	PF3D7_0103100.mrna1_1;20	20	7.3195	6.7467	6.08	6.454	5.1022	7.4522	5.6162	6.7405	4.7554	7.5834	6.5925	9.5783	5.8276	3.1227	7.1967	5.8314	7.2298	8.4799	4.8032	7.5105	7.775	8.2889	6.1297	7.8853	6.4652	5.5229	5.3875	5.784	7.9925	6.8465	8.7783	4.3785	8.072	7.0745	5.3847	5.6109	5.4676	6.9443	6.9562	5.6401	8.899	5.1703	6.1647	8.2431	6.7888	6.1106	7.789	5.8615	5.8447	8.4039	6.2549	6.3809	5.7401	5.9959	8.472	5.522	6.2675	6.0023	8.1642	6.383	6.6107	8.3586	6.3304	6.0352	6.4096	7.1434	5.9649	5.9591	7.4804	8.7545	5.2998	5.9646	8.2712	6.905	7.3029	7.0877	9.2411	5.5901	7.6263	7.521	7.484	6.2085	6.5521	6.8431
PF3D7_0103100.mrna1_1	PF3D7_0103100.mrna1_1;21	21	7.6793	7.2846	6.5806	10.8696	5.2153	6.7122	5.9174	5.477	3.9653	8.0401	5.7729	6.7758	10.8722	3.5484	7.3715	7.0123	6.511	7.8646	6.1763	9.5798	11.6134	8.8915	5.9819	8.9055	7.2933	5.2653	5.3363	4.8161	9.1444	8.6307	9.201	9.053	8.4073	7.6091	5.3927	6.0275	5.78	6.3138	7.3908	6.7681	5.0215	4.904	6.7704	9.0268	6.6113	7.8218	6.5245	6.7827	5.6404	7.5071	5.4637	5.3981	7.1788	5.8878	8.1708	8.6259	5.8179	10.3013	9.4778	8.573	6.9597	8.6363	6.0009	6.931	7.2829	6.3432	6.6278	5.7266	6.4571	8.3017	7.413	5.7753	9.0503	8.4122	8.5194	7.1567	9.4012	6.8027	8.0477	8.0152	7.3817	6.7317	7.3553	6.5724
PF3D7_0103100.mrna1_1	PF3D7_0103100.mrna1_1;22	22	7.9221	6.6278	5.8577	5.7698	5.1635	7.078	6.0301	5.4607	4.3384	7.5124	4.7613	6.835	5.779	4.1961	7.1158	5.9047	6.4004	7.1938	5.6764	5.7186	10.5739	7.7582	4.7431	7.1244	5.723	5.8809	5.6505	5.0005	6.8204	7.2062	8.7635	5.4033	7.2389	6.7142	4.5379	5.6439	5.6545	5.915	6.8822	5.3169	5.2418	3.6645	9.4355	6.6612	6.6463	6.3577	6.0139	5.1363	4.8455	5.0704	4.7004	10.0346	4.0321	6.3577	6.97	5.6943	4.9864	6.9299	5.2935	6.4087	4.9265	6.8089	6.9075	5.2828	8.6582	6.0457	4.1627	5.7477	5.2502	8.453	4.4463	5.5185	7.9505	5.2865	7.1236	6.5114	7.9268	6.2491	7.2152	9.5546	5.9761	6.1183	6.6154	5.1198
PF3D7_0103100.mrna1_1	PF3D7_0103100.mrna1_1;23	23	7.5311	6.4537	6.0184	5.6789	5.2165	7.1098	6.0509	5.1755	4.9279	7.5077	6.8092	8.1779	7.1454	3.645	7.2405	6.0551	5.6221	5.9146	6.2128	6.1765	8.1638	4.3916	6.1326	6.6857	5.5558	6.0663	5.0768	5.1445	5.7793	6.6673	6.9297	4.6288	5.9771	5.3554	5.9484	3.6462	6.0444	4.9704	6.7561	6.0824	5.7793	5.3277	5.4236	5.9584	6.6218	6.1117	6.9218	6.5944	4.5577	6.8851	5.4009	5.7764	4.116	6.7397	5.8699	4.8625	4.5304	7.2116	6.0345	5.848	5.947	7.0363	6.8793	5.3593	6.7781	5.1583	4.9814	6.3993	6.3665	7.0889	6.5616	6.0777	7.6218	6.965	6.8856	6.4026	8.0472	5.9533	7.3591	7.5805	6.4835	5.3143	7.1174	5.0014
PF3D7_0103100.mrna1_1	PF3D7_0103100.mrna1_1;83	83	9.0522	10.4533	7.3441	6.67	8.8456	8.4281	6.5267	7.0876	8.9889	9.4246	9.4045	10.9148	6.0817	8.9003	9.0138	6.7625	6.7167	8.357	6.4429	7.7704	8.7641	6.876	6.0917	6.6407	7.0507	6.7263	11.0052	5.5304	7.375	8.9865	14.2462	5.6704	6.9388	7.1607	6.3134	11.1779	6.7776	6.1196	5.9875	10.4318	5.568	5.4456	6.5081	7.0227	8.9601	7.5596	7.363	6.0847	5.7309	9.2305	6.1637	7.1603	8.9036	8.116	10.1447	7.3104	6.4666	8.0323	6.3827	9.7865	6.6499	9.6035	7.0557	8.9371	7.8619	7.582	6.0687	6.4315	6.8527	8.8095	6.5125	7.5859	7.5017	7.4468	10.0113	6.9141	10.7802	7.1534	8.8832	8.4417	7.7719	6.3889	8.3403	7.1481
PF3D7_0103100.mrna1_1	PF3D7_0103100.mrna1_1;84	84	7.9914	9.2926	7.7924	6.4634	8.1676	7.7513	6.5898	6.7281	8.2683	8.1934	8.3829	9.2062	6.2491	7.9046	7.9095	6.488	7.1892	7.4705	4.3764	7.8092	10.948	7.5045	7.3388	4.9174	5.9217	5.8146	10.3797	5.5454	6.9836	10.9148	11.9622	5.7285	6.5217	6.2595	5.2898	10.3801	6.1965	6.1851	6.4433	8.9599	6.0706	4.6899	7.0042	6.4642	7.5746	6.9261	6.8988	5.4611	5.5254	7.8375	6.2746	7.7212	8.4946	7.6001	10.7035	6.4679	7.8643	7.1193	6.6581	9.423	5.7608	9.1877	7.8957	8.2165	7.5286	6.701	4.7404	5.7782	8.0473	10.2462	6.6873	8.5901	7.6261	6.824	9.9866	5.1906	10.2817	7.3678	9.0253	8.2471	6.9715	5.7098	7.142	8.8693
PF3D7_0103100.mrna1_1	PF3D7_0103100.mrna1_1;85	85	7.2815	7.8017	7.7301	5.5072	7.9761	6.0566	5.7109	5.7787	6.9857	8.2994	7.2978	6.9305	4.8115	8.7656	6.8396	5.8263	6.5311	7.2816	4.6358	7.2119	13.9947	5.9246	5.4686	5.9397	6.5575	4.6554	10.4536	5.3642	7.0383	13.386	9.2403	5.3823	6.2036	6.4632	6.2763	10.6322	5.2118	8.4752	5.7024	8.0545	5.2566	4.9914	6.3375	5.9449	6.2628	6.5907	8.4762	6.3169	4.2913	6.5526	6.1691	5.5934	7.7712	7.4671	9.6747	5.9198	7.4878	5.017	6.3478	7.7737	5.5604	9.6729	7.4538	8.4873	6.9562	6.9749	5.6755	5.4279	5.2525	8.5279	6.501	7.8505	7.0344	6.953	7.6047	5.6459	9.5998	6.4946	8.7264	7.0912	6.4326	5.0798	6.5181	4.8963
PF3D7_0103100.mrna1_1	PF3D7_0103100.mrna1_1;86	86	6.9322	9.7767	6.0851	5.6241	5.0781	6.7167	5.6845	4.6398	4.5254	7.6485	6.7865	6.4184	5.2746	6.0689	7.5426	5.9875	6.2498	6.0749	5.4796	5.6968	13.5289	5.4712	6.6379	6.1855	7.7905	5.3438	10.5482	5.5509	5.8517	12.2599	7.0567	5.4469	6.8026	7.2228	4.856	10.1794	4.7602	5.5286	6.4761	9.7125	4.8227	3.8914	6.4274	7.5095	6.1012	6.2481	7.2367	5.1264	4.0206	7.0116	5.8045	5.939	7.7786	8.4182	8.7685	5.2199	8.4151	5.8934	8.1246	8.2039	4.8379	9.4554	9.8872	8.4744	6.5733	7.0045	5.7287	4.9551	5.189	8.5178	4.9491	7.4009	7.7804	8.2069	8.4824	5.36	9.2712	9.2182	8.1967	8.0777	6.3995	4.0909	4.8914	3.0738
PF3D7_0103100.mrna1_1	PF3D7_0103100.mrna1_1;87	87	7.4934	9.5504	6.7185	6.0856	5.9812	7.8068	6.1518	5.6135	6.1611	8.0516	9.8253	8.9958	5.1989	6.1402	7.8222	6.4502	6.1619	7.4613	5.4279	6.6562	7.2819	6.0429	5.2787	7.1895	11.6306	5.1085	11.0425	5.5841	6.7123	6.4199	7.7521	4.9103	6.09	12.6403	6.0063	11.0561	8.5053	5.6291	7.1239	10.4173	5.8422	4.8958	8.6041	10.8619	6.7658	7.0463	7.9107	7.2416	5.354	7.8402	5.8176	6.2174	8.4266	7.6466	9.064	5.7573	9.6563	6.7324	8.7872	8.2948	5.23	10.1107	7.2111	7.5511	7.4203	7.3828	5.5286	5.5966	5.2491	8.3357	6.1882	9.1782	7.7968	8.4094	8.2023	5.889	9.9965	7.5619	8.6336	8.0904	7.4575	4.8595	5.8462	4.889
PF3D7_0103100.mrna1_1	PF3D7_0103100.mrna1_1;88	88	8.0257	9.8972	5.6366	6.5995	4.9959	7.3986	5.78	5.8802	3.8629	8.5404	9.5119	7.5767	5.5771	5.8217	7.3531	6.5677	6.8032	7.9244	4.4087	7.3846	8.9439	6.7565	5.4029	7.3645	6.3087	4.8379	10.481	4.6011	7.0616	8.164	8.7087	4.8053	7.0174	6.948	6.0978	10.8077	10.0656	6.5322	6.7355	10.7531	6.8497	4.3045	6.5027	6.6873	7.2796	7.6423	6.856	5.3498	6.0076	7.8107	6.8237	6.2926	7.969	7.6486	9.9879	7.1116	8.722	6.5035	7.7186	7.8818	5.7629	10.173400000000001	8.2354	5.3882	6.1146	7.7247	5.6168	6.3279	5.9474	8.6749	6.8689	8.9002	7.7767	7.3212	8.196	6.5779	9.9684	7.4807	6.9919	8.0794	7.5303	5.7129	6.9174	6.6589
PF3D7_0103100.mrna1_1	PF3D7_0103100.mrna1_1;89	89	9.0219	10.5901	6.9408	4.9203	5.7692	6.5292	5.9028	7.1421	5.2399	9.1677	9.8279	8.6552	5.3768	6.1689	7.391	6.4668	7.1785	10.5296	6.0106	7.2674	7.1556	6.8315	5.9757	6.9555	6.6733	6.5368	9.4542	5.1285	7.4385	7.145	8.4231	5.0036	7.0653	7.1201	6.2996	10.3498	9.7874	6.0466	6.0858	10.293	5.4104	5.0862	7.2751	6.7497	8.3257	6.4984	7.2237	6.067	4.6921	10.0953	6.3062	7.5713	8.4739	7.6642	9.3508	6.378	9.6393	6.5609	10.9635	8.2945	7.039	10.3377	6.5381	6.2061	6.5171	7.7407	5.5674	5.8545	5.6571	8.9146	6.4712	9.7234	7.6833	11.1224	8.6013	6.9542	10.4851	7.7889	6.8254	8.1785	7.9019	5.3067	6.4927	7.1178
PF3D7_0103100.mrna1_1	PF3D7_0103100.mrna1_1;90	90	7.9616	10.1798	9.2078	5.4492	4.4542	6.7365	5.8199	5.2525	3.1408	7.861	8.9354	6.4428	4.9486	4.4673	7.2747	6.2889	6.9889	7.6442	4.5021	6	6.1765	5.7983	7.274	6.5957	4.9565	5.4816	4.0807	5.1465	6.6048	6.1064	7.6132	4.9444	6.9494	6.2085	5.8347	4.9973	10.1608	5.7552	5.988	9.6208	5.4838	5.0325	5.6767	5.5714	6.4946	5.3561	6.8988	5.3677	4.1457	7.7611	6.1332	5.7241	7.565	6.7448	6.6286	6.5427	7.9465	6.7033	8.1581	8.2095	7.1667	10.1714	7.0865	6.3228	6.0007	6.8825	4.1643	6.3544	4.7415	7.7596	5.2858	7.4069	7.2195	8.3359	7.5364	7.2152	9.7801	6.6272	6.4266	7.578	7.2495	5.3968	6.6652	5.6366
PF3D7_0103100.mrna1_1	PF3D7_0103100.mrna1_1;91	91	7.2415	10.0458	6.1675	5.8184	3.9364	7.8469	5.3971	5.6542	4.9745	7.0333	7.6661	8.012	4.5267	5.2653	7.6532	6.5515	6.0947	7.547	5.8237	6.2172	7.6012	5.7247	4.6508	7.0752	6.7424	6.0047	5.3245	5.522	6.7281	7.5709	8.0165	4.5242000000000004	7.5975	7.6259	5.9533	4.7602	10.1624	6.0334	6.1406	10.0927	8.6584	5.3466	5.9944	7.5111	6.1352	6.6556	6.5986	6.628	6.482	7.6751	6.5016	6.0453	7.8615	7.8275	9.2495	6.9152	6.1904	6.6387	6.4202	6.2292	10.7459	10.0448	7.8224	5.9887	7.4842	7.4466	7.1161	5.3782	7.2714	8.1732	6.3783	6.3776	7.8802	7.4791	6.2434	10.8115	9.6599	7.6647	7.6991	8.5519	7.4729	8.049	5.9402	6.1245
PF3D7_0103100.mrna1_1	PF3D7_0103100.mrna1_1;92	92	6.1811	9.3056	5.6223	5.5963	6.1426	5.8853	5.0959	5.3618	6.0533	8.9118	5.5429	6.2512	5.1546	6.1022	6.554	5.0179	6.193	5.6212	5.4728	5.8349	6.7871	5.1997	5.4588	5.6571	7.2608	4.8273	3.0339	6.2042	6.0281	7.5136	6.7519	4.4403	5.0356	9.3644	4.6809	3.7082	8.8799	4.3161	11.2513	9.1541	5.6876	3.7687	5.7743	6.6482	4.281	5.0879	4.7586	11.1542	5.8179	7.2336	6.9011	6.1208	4.6147	7.7223	5.8063	5.4731	2.2172	5.8814	5.0374	12.51	6.5322	9.1831	6.4835	5.5254	5.8709	6.5726	5.7581	6.5402	4.144	6.4476	4.1771	5.9662	7.1138	5.6744	11.7083	6.5011	9.3708	6.2487	5.8532	6.6992	6.3158	5.6713	6.0409	4.848
PF3D7_0103100.mrna1_1	PF3D7_0103100.mrna1_1;93	93	6.6141	7.082	4.9547	5.8462	2.9561	5.6073	5.5874	4.1408	3.0858	6.7051	5.5762	6.9679	6.588	3.8166	6.2428	6.0255	5.8232	5.9136	5.0509	5.812	6.254	4.0215	4.4777	4.0496	5.7679	5.7509	5.0435	4.8017	5.6053	5.7832	6.1926	4.319	5.6536	4.935	3.5826	2.6369	9.8397	5.7065	11.5274	7.437	3.9864	4.729	5.6533	5.2679	4.6594	7.2218	5.3118	11.4539	5.5261	6.2139	5.3827	5.7554	4.5148	6.3586	4.9284	5.0807	3.5898	5.8834	5.0023	6.1687	5.7506	7.0112	10.6696	3.8807	4.0798	6.1235	5.4845	5.8405	4.9542	6.7708	4.6921	4.9317	5.823	5.43	6.8181	4.9477	8.4617	10.0414	6.2926	7.4491	6.3225	1.9709	4.9378	4.5097
PF3D7_0103100.mrna1_1	PF3D7_0103100.mrna1_1;94	94	6.6473	5.7347	6.2443	5.6904	4.796	7.0201	5.4683	3.8659	2.433	7.3362	5.3078	5.8897	5.2913	3.2957	7.2111	5.3395	4.1043	6.2643	5.4696	6.3771	6.8809	5.408	5.441	5.7661	5.4439	5.0695	5.3452	6.1309	5.5567	6.959	6.9661	4.6218	5.8321	4.9416	6.3325	5.9928	10.7819	5.3194	11.9387	4.9059	7.1086	5.7832	5.3882	7.261	6.6119	6.057	5.14	11.3977	6.1033	6.8705	6.2778	4.8058	4.7934	6.1445	6.5654	5.9248	5.9814	6.0631	5.7363	6.217	6.3651	6.2983	9.5192	5.9045	8.0298	8.1594	5.5354	5.6505	6.3395	4.5801	5.0626	5.9771	6.418	6.2992	6.8554	6.8807	8.5165	9.7106	7.6555	9.6211	8.1209	5.2075	5.7206	5.3143
PF3D7_0103100.mrna1_1	PF3D7_0103100.mrna1_1;95	95	5.6244	5.8924	6.1987	6.2884	3.4816	7.5669	5.3988	4.765	4.0832	6.4825	7.6783	4.9986	6.3939	4.2615	7.4677	6.8097	5.2246	8.7367	5.5195	5.4861	7.4284	5.9623	6.1363	6.2472	4.5472	6.2563	2.991	5.2623	6.7147	8.0333	7.0755	4.7761	7.8011	4.5838	6.0117	5.7711	11.9949	5.532	11.9309	6.3873	6.0288	4.9241	3.6542	5.8387	4.1562	7.9736	5.61	11.8172	6.965	5.0841	6.7807	4.4236	4.5765	6.7952	7.271	8.6593	6.4517	7.7694	4.6153	6.121	7.4639	7.4804	8.4093	5.3012	6.5068	7.4506	4.7463	5.2861	6.3163	6.8434	7.4249	7.2297	8.1928	5.6837	6.3605	7.0691	8.7579	7.2661	6.2437	8.1557	7.5283	5.0947	6.2589	6.1426
PF3D7_0103100.mrna1_1	PF3D7_0103100.mrna1_1;96	96	6.0572	6.3609	6.415	5.6378	4.7153	7.9068	6.1568	6.0301	4.9941	6.7487	8.2726	5.14	5.3642	4.266	8.126	7.6845	6.1455	9.3834	4.975	7.2935	7.5064	5.7871	6.7394	7.3426	5.3551	7.6802	4.0426	5.257	7.6473	7.3768	7.4457	6.4851	7.7616	5.5254	6.868	4.1285	12.7038	5.9542	11.817	6.6927	6.713	6.0697	5.1198	4.5141	5.0989	8.7992	6.8291	11.3172	4.7634	3.842	7.4979	4.9189	4.4416	6.9814	7.2768	9.1636	7.0293	8.4975	6.0665	6.0527	10.4045	7.7391	9.8553	5.8921	6.1424	8.1504	4.9463	5.6326	7.0935	7.0061	8.0954	7.8523	8.7795	6.8022	6.3332	9.4195	8.7042	8.6374	6.672	7.2745	7.7575	5.047	6.3609	7.1387
PF3D7_0103100.mrna1_1	PF3D7_0103100.mrna1_1;97	97	6.017	6.3332	6.097	5.6473	3.5348	7.5814	6.6569	3.0268	4.2891	7.0672	7.6221	6.4812	4.079	4.0108	8.4489	7.8012	5.5395	9.3577	6.1221	6.9168	7.7795	6.6076	4.6999	8.2936	5.1268	7.328	6.2826	5.3245	7.3743	8.1248	8.1269	3.0738	7.8121	5.0139	5.9079	5.8975	12.761	5.689	11.6373	7.4728	6.4489	5.8844	5.6772	5.1473	5.2698	9.4168	6.2479	11.7775	5.4263	7.4378	7.3422	5.2735	5.06	6.4642	7.2374	8.534	7.0794	8.7371	6.7398	8.1979	5.8819	8.0702	9.0081	5.2334	6.5951	8.4177	5.1558	9.282	7.0342	6.7773	7.4845	6.993	9.0572	6.8492	8.1245	6.1083	8.7216	8.8121	6.8402	8.3543	8.4856	6.4814	9.5184	7.9469
PF3D7_0103100.mrna1_1	PF3D7_0103100.mrna1_1;98	98	6.2621	6.9059	6.0755	6.1459	5.503	6.6988	5.7469	5.6738	2.7071	7.7772	5.9399	6.4005	6.6263	5.0781	6.5092	5.9955	6.3963	4.3971	5.8148	5.5595	6.9627	5.5823	4.9093	5.6568	5.0391	5.3526	6.0849	5.1985	6.2778	7.2899	7.1059	2.1667	6.068	5.957	5.78	5.7861	8.228	4.5385	12.1902	6.7002	5.489	7.5859	5.7249	6.1241	6.0887	7.2514	5.7829	11.8806	3.5595	6.1898	5.7482	5.0635	5.7131	5.0352	7.3271	8.2802	4.7981	6.1981	5.5084	10.5114	6.023	7.1535	6.5884	4.9054	8.7712	8.6869	7.0942	13.0028	6.3112	7.8147	5.5889	4.6633	7.302	6.5033	10.6215	5.5135	8.4737	6.1544	6.5035	7.8634	8.0601	7.7345	13.3576	8.2225
PF3D7_0103300.mrna1_1	PF3D7_0103300.mrna1_1;78	78	11.3297	11.6268	8.4622	8.6886	9.9927	8.8959	9.9211	9.8659	10.0016	11.096	10.3982	9.6732	8.3524	10.3842	8.1901	9.4226	9.8956	12.8427	9.3292	11.041	12.661	10.3477	8.3257	13.4099	9.8719	7.5361	13.3079	9.385	11.6188	12.4831	12.016	8.0095	14.6991	10.0828	7.3562	13.3028	12.2085	9.3988	8.8982	11.129	11.2509	12.1969	9.8341	9.4394	10.9071	7.8311	8.4752	9.1139	8.2665	11.1238	12.196	13.1041	9.8959	8.166	8.5155	7.6122	8.8249	12.3214	10.5848	8.9506	7.2292	11.9021	11.3558	9.2822	11.0727	8.8639	6.8046	10.9033	10.3317	9.546	8.4246	9.4684	12.5831	10.5087	9.2901	7.4053	11.5626	10.8922	10.3094	11.6227	9.3834	8.4508	11.3182	10.3712
PF3D7_0103300.mrna1_1	PF3D7_0103300.mrna1_1;79	79	11.9404	11.8638	7.8223	8.6453	10.3655	8.4784	9.8357	10.4312	10.1295	11.7703	9.941	10.5843	8.371	10.759	8.1743	9.6646	11.0951	13.0937	8.2853	11.2988	12.4572	10.8918	8.7845	13.321	9.8625	7.4482	13.2623	9.4805	11.1785	12.4552	12.2274	8.7772	13.721	10.8244	7.3856	13.3116	11.7171	8.661	9.4958	11.3088	11.2515	10.8936	10.8327	9.4218	11.4135	8.1558	8.7817	9.9724	8.1291	11.0008	12.0155	12.0398	9.8487	7.6886	9.0161	8.0844	9.4682	13.1614	10.8348	8.5735	7.3597	12.0339	10.8442	9.621	11.1656	8.7915	7.778	11.2404	10.9735	9.5387	8.9519	10.1489	13.5912	10.7556	9.0303	8.1437	12.1985	10.4215	10.6622	11.6368	9.1302	8.3658	11.7067	9.896
PF3D7_0103300.mrna1_1	PF3D7_0103300.mrna1_1;80	80	11.7836	12.4003	7.5757	9.3162	10.2273	8.5666	9.8368	10.3104	9.9847	11.7485	11.1234	9.973	8.4888	10.8354	8.1148	10.1435	10.8906	12.4311	10.0976	11.6732	12.3166	10.4004	9.5032	13.2247	9.837	7.3888	12.3495	9.1624	12.121	12.3573	12.0473	9.2534	14.3821	10.7376	6.811	12.7459	10.9304	8.3906	9.5514	12.1702	11.3361	11.2147	10.288	9.015	11.0543	8.436	8.7401	10.0591	8.1559	11.0393	12.5675	12.3356	10.3239	10.3244	8.6395	7.2032	10.2005	12.4238	10.7272	9.5516	7.256	11.9711	11.2575	9.2179	11.8242	8.8615	8.0092	11.3167	10.1725	9.6988	8.5208	10.1381	13.0029	10.6419	9.3631	8.1427	12.023	10.5207	9.989	12.068	9.2447	8.4394	11.8563	8.9139
PF3D7_0103300.mrna1_1	PF3D7_0103300.mrna1_1;81	81	11.7901	12.8368	7.5129	8.1551	10.383	9.3292	9.4481	9.6918	9.9458	11.8788	10.481	9.4706	7.7486	10.9679	8.2307	9.4991	10.6766	12.1444	8.8828	11.667	12.669	10.0385	9.1469	12.9062	10.085	7.6434	12.6648	9.406	11.5814	12.1492	12.0588	9.285	14.6511	10.6111	6.9625	12.3701	10.6388	8.7394	9.5281	11.886	11.6808	9.8846	10.9299	9.0348	10.9941	8.3874	8.5189	9.834	7.5894	10.2417	11.6846	11.4591	9.9851	8.3023	8.969	7.7905	9.9225	13.0771	10.8584	8.1464	7.2607	11.3278	10.9218	8.9677	11.0092	8.6786	8.0379	11.4382	10.8705	9.5017	8.6719	10.0301	13.5118	10.9016	8.8469	7.8357	11.3868	10.4472	9.7658	11.5926	8.876	8.5562	11.6615	10.1388
PF3D7_0103300.mrna1_1	PF3D7_0103300.mrna1_1;82	82	11.6291	12.1466	7.4824	8.0287	9.6963	9.1398	9.4612	9.6874	9.0183	11.6511	8.5632	9.5915	7.4292	9.9643	8.0343	10.3186	10.087	11.8797	9.8215	12.0108	12.3489	9.5205	9.4116	13.0967	9.836	5.9181	12.0145	9.1281	12.2297	12.1429	11.6918	9.1992	14.632	10.4025	6.4681	12.1146	10.3442	7.9056	9.3113	12.0539	11.0128	9.511	10.0665	8.8729	10.7894	7.351	8.4457	8.9886	7.557	9.4719	10.9597	10.8756	10.732	7.7257	8.6084	7.3689	10.2393	12.7831	10.3456	7.4686	6.643	12.2573	10.6232	8.4533	11.0613	8.5256	7.8336	10.7493	10.7225	9.6304	8.0944	10.2863	13.54	10.2823	8.0131	7.0767	12.3213	9.9954	9.4041	11.2937	8.3295	9.0671	11.3048	9.8102
PF3D7_0103300.mrna1_1	PF3D7_0103300.mrna1_1;83	83	11.809	10.8576	8.5819	7.9162	8.6556	8.7207	7.2596	7.5721	8.155	11.8224	8.1266	7.597	7.4584	8.7221	7.5709	8.4453	8.7113	11.6838	8.0538	10.6632	12.3448	9.9826	8.6446	11.3167	9.6901	5.1747	12.2574	7.8359	10.3873	11.8913	11.7874	7.9164	14.4	10.826	5.8092	11.7553	9.5856	7.6563	9.7387	11.2298	8.2731	6.5276	9.1027	9.001	10.3862	8.1183	8.3386	9.5257	6.1924	9.1614	11.4115	11.403	9.7088	7.9736	8.9397	6.0704	8.4551	12.3872	10.0739	7.5009	8.5356	10.2031	10.6688	7.7204	11.6401	8.8335	7.2838	10.9521	9.81	9.4973	8.2182	9.6936	12.4744	10.1729	7.4243	8.6921	11.1934	10.2095	8.5139	11.8544	8.688	8.7159	11.2364	9.6055
PF3D7_0103300.mrna1_1	PF3D7_0103300.mrna1_1;84	84	11.0836	10.4381	7.1448	7.4882	8.3224	9.1478	6.9824	7.429	8.0638	10.927	7.3303	7.7649	6.6838	8.8085	8.2916	8.0521	7.2396	10.7327	7.953	9.9985	11.6217	8.6008	7.9122	11.1828	7.7271	5.5367	11.4723	6.465	10.0903	10.9324	10.7348	7.4749	14.4203	9.8929	6.2834	11.5545	8.7843	8.1621	8.4612	10.7677	9.4272	5.8866	8.124	8.5211	9.9385	7.2122	8.1516	8.1363	6.1422	9.1033	9.2982	9.9018	8.445	7.5997	7.5236	6.859	7.4515	12.1513	8.8175	8.4866	7.1819	9.6013	10.2127	7.6936	11.0468	7.8436	5.0635	10.5702	8.4609	8.9534	7.5106	9.451	12.1651	9.6367	8.7961	7.8111	10.3215	9.3368	9.7561	11.4021	8.3955	7.2023	11.0553	6.9766
PF3D7_0103400.1	PF3D7_0103400.1;563	563	9.6022	10.549	7.4114	7.2106	7.0787	6.2998	9.3785	9.1272	7.9473	9.9252	7.4683	8.7596	7.9733	7.9636	6.883	10.3309	9.012	12.1771	8.0106	10.4516	7.704	7.7089	6.1888	7.958	7.6929	8.9338	6.1508	8.0607	10.4485	7.8547	8.8412	4.9059	8.0808	7.7419	8.551	6.1313	7.9816	6.3588	9.21	10.8289	5.6809	10.1736	6.6095	7.1961	9.4982	10.1768	6.7601	8.341	5.7787	11.77	7.8519	6.2512	9.1988	9.0225	9.7932	10.6693	6.9115	10.961	7.7418	8.2715	8.2691	9.637	11.8679	9.3851	12.3076	9.5404	9.0796	9.9566	8.3257	9.6892	10.5067	7.121	12.2331	8.6038	8.6468	7.4988	9.884	9.2955	9.7165	12.6704	9.1483	9.4637	10.4198	10.0205
PF3D7_0103400.1	PF3D7_0103400.1;564	564	9.7017	11.2309	8.2513	7.0494	6.7347	6.4138	8.7552	6.3094	6.9316	10.0111	8.0034	7.0901	7.3402	7.023	6.7836	9.6446	6.7131	8.0558	7.3347	9.9046	8.067	6.2895	6.9483	10.3853	6.6465	6.8521	6.1741	7.1465	9.8536	8.2869	7.8265	6.5481	10.085	7.6466	6.4216	4.9891	6.005	7.0479	7.3448	11.033	7.3342	10.5464	8.0551	6.6608	9.2183	8.1875	7.0343	7.2948	6.3245	10.4665	7.6692	8.0319	8.135	8.6775	7.9088	7.4113	7.0334	10.7624	8.0716	7.9478	6.842	8.3585	11.2589	8.5464	11.7014	8.5703	8.6852	9.2968	6.942	8.4129	8.1508	7.2304	11.9397	7.8302	7.7885	7.6444	9.245	8.8765	8.6802	11.3901	8.8879	8.8765	9.6407	8.9779
PF3D7_0103400.1	PF3D7_0103400.1;565	565	7.0042	6.7914	6.519	6.3969	4.9103	5.6974	6.7206	5.5853	5.8736	6.804	6.5184	5.8607	6.437	3.7772	4.6622	6.9832	6.3291	6.896	6.0781	6.5845	6.6525	5.9303	4.7344	6.5078	6.3516	5.5868	7.6317	6.1536	6.9526	7.3739	6.1412	4.1595	6.4124	5.8354	5.9203	8.0868	6.4581	5.3427	5.9167	6.2061	5.2593	5.7758	6.1373	6.1709	6.5987	6.9475	5.2836	6.6379	4.6421	7.6516	8.0995	6.3246	8.3636	6.9144	6.4308	6.0533	5.7605	7.2265	6.6751	6.8909	6.2126	6.9949	7.7221	6.4939	7.9507	6.3642	7.7044	6.9081	9.1104	7.1769	6.1892	5.9201	6.9413	6.694	7.4744	6.0374	8.0738	6.8806	7.2072	8.6745	6.1787	8.3087	7.6889	9.6346
PF3D7_0103400.1	PF3D7_0103400.1;566	566	7.582	8.5583	6.6118	6.4712	6.021	5.9584	7.6768	6.135	7.2408	7.9918	6.5464	7.0681	6.6844	6.3503	6.5747	8.3568	6.8924	7.4689	6.9011	8.1119	7.4427	6.482	4.3875	6.4896	6.7162	7.0769	7.9259	7.225	8.4105	7.9933	7.2539	5.9625	6.5171	7.1291	6.9965	7.8701	6.3302	5.9844	6.5078	7.2157	6.4464	7.4618	6.4786	6.9356	7.5178	7.4179	6.143	7.91	5.9651	8.7374	8.8922	6.9608	8.741	7.9498	7.1653	6.9134	6.2292	8.959	7.611	6.9594	6.7017	7.6298	9.3576	7.7535	9.7864	6.3591	7.756	7.9023	9.1601	7.3069	6.8192	6.3069	9.4737	7.5506	6.9026	6.6165	7.9515	7.4689	8.1646	10.2711	6.4216	8.4306	8.1827	9.8576
PF3D7_0103400.1	PF3D7_0103400.1;567	567	7.9764	7.8099	7.0177	6.8863	5.6927	6.4517	7.7501	7.0171	6.4236	8.2068	6.8386	7.5649	6.8761	3.4529	6.599	8.209	7.2445	6.868	7.0693	8.5053	7.3765	6.7371	5.8836	7.2635	7.51	7.6438	8.9001	7.3068	8.1644	7.7525	6.8328	5.6017	7.3565	7.5148	7.2652	8.1198	6.4224	6.4268	7.1089	7.0146	6.7032	7.2462	6.7011	7.1419	8.1126	7.11	5.9921	5.7382	5.4951	8.1774	8.6394	9.0106	10.5788	7.2792	7.7126	5.3639	6.2005	8.6423	7.3067	7.0691	7.0314	7.6112	9.2056	8.3285	10.3365	7.0213	8.047	7.8185	9.83	6.8257	6.7188	6.966	9.2926	7.3478	7.096	6.8316	7.5452	7.3802	7.9638	10.0973	6.7687	8.7958	8.2684	10.2739
PF3D7_0103400.1	PF3D7_0103400.1;568	568	8.4025	7.069	6.1568	6.5464	3.4114	6.9475	7.4138	6.6493	5.6935	7.8639	6.1108	6.3466	6.15	4.7279	6.4363	7.1269	6.0732	5.4581	5.6156	6.5765	6.8549	5.7412	5.6023	6.3963	7.4897	6.807	9.3377	5.9722	6.7334	7.4128	8.0707	5.9903	7.3454	7.7702	6.839	9.7514	5.6404	5.7533	5.4529	5.9167	7.0225	7.1982	7.3716	6.6999	7.6057	6.7416	5.5632	6.5753	3.8953	7.7954	8.752	9.4284	8.0974	8.1082	5.6088	6.0038	4.848	7.8085	6.9249	6.1757	6.3663	7.8026	7.4598	7.6388	8.6266	6.1162	6.759	7.884	8.705	6.4676	6.2286	6.4992	8.4894	6.8884	6.9362	6.9012	8.4765	6.5977	7.6061	9.0866	6.1753	7.7962	8.6958	8.8356
PF3D7_0103400.1	PF3D7_0103400.1;569	569	7.9191	6.044	6.1747	5.1514	4.848	8.4489	6.3441	3.9231	5.5148	8.1001	5.3505	5.6775	5.5179	3.266	8.3967	6.5078	5.9748	4.2906	4.354	6.649	7.1686	4.4476	4.9565	5.8777	5.9598	5.8079	8.1362	4.85	7.0711	6.2756	5.9807	4.8826	6.3427	6.3512	5.4019	7.2669	5.3284	5.8951	5.4867	5.7983	5.5173	6.7323	6.1096	5.98	7.5733	5.2724	4.6253	5.2288	4.3618	6.5138	7.6151	10.049	6.5443	7.5089	5.0955	4.7913	5.7431	5.68	6.4767	6.316	5.6029	7.1956	6.8551	6.3815	7.8704	5.8755	7.0784	6.8472	7.1067	5.6716	5.9333	5.7889	7.9179	5.9477	6.4658	6.3241	7.3352	4.1383	7.1276	8.5966	5.4443	7.536	7.6285	8.8286
PF3D7_0103400.1	PF3D7_0103400.1;570	570	6.0646	6.6223	5.6124	4.8866	2.6668	5.7798	4.9745	4.7328	4.6177	6.6058	5.1522	5.0575	6.1305	1.6088	5.4565	5.8577	5.3082	4.5198	4.5527	6.3103	5.9796	4.269	4.2913	5.4986	6.0648	5.5138	8.0623	4.4699	5.9274	5.7829	6.2394	3.3813	5.5577	6.4882	5.7279	7.5481	4.8243	4.6921	6.035	4.5021	3.0738	7.6651	5.0383	5.0587	5.3223	5.2483	5.3341	6.106	2.6346	6.2147	8.2088	8.517	4.8217	6.9809	5.7137	4.6775	4.7845	6.7319	7.05	5.7331	5.2612	6.3423	7.0205	6.0613	7.68	5.1767	6.1469	4.9463	7.8043	6.093	4.1077	5.615	6.8613	6.558	5.9537	5.3338	7.7796	6.0875	6.3963	8.3412	4.7934	6.8469	5.5889	7.9611
PF3D7_0103400.1	PF3D7_0103400.1;571	571	5.7983	6.0041	4.6781	5.3916	4.0241	4.7093	5.7137	5.1424	3.591	5.431	6.0751	5.0228	5.2472	4.0772	5.4614	5.8674	5.7371	4.5686	4.7923	6.2645	5.2898	4.5311	4.3198	4.7458	6.4009	4.6588	7.3323	4.9759	6.1315	5.4998	5.7708	3.0356	5.9782	6.466	5.0976	7.5246	4.488	4.4067	5.4459	3.9212	4.5254	5.7131	6.1617	5.2987	3.9523	4.9322	3.4751	5.5868	3.84	6.3581	8.2173	8.5243	4.8263	5.5113	4.9069	2.2048	5.5166	5.5683	6.5792	5.3586	5.6053	6.4039	5.7339	5.4179	5.6415	4.9345	5.596	5.694	7.7038	5.3295	4.9828	5.6781	5.7655	6.611	5.1747	5.0361	7.1317	4.384	6.3122	6.1252	3.4128	4.7592	6.4509	6.4757
PF3D7_0103400.1	PF3D7_0103400.1;572	572	6.1276	5.856	5.8819	5.0457	3.4356	4.6887	5.0018	5.1807	3.3964	6.5099	5.7835	4.7856	5.0081	3.4383	5.6653	5.2813	5.5154	5.0575	5.1081	6.4731	5.5198	4.3284	5.9905	3.9146	5.1771	5.6387	7.5854	4.5211	6.6953	5.8615	5.2979	4.2876	5.9136	5.0295	4.5607	7.9705	3.6415	4.9864	4.7366	3.8001	5.4346	5.0535	5.0708	4.4989	5.2067	4.9312	4.8929	5.1198	2.5945	5.904	6.9285	8.5429	5.9743	5.7371	4.3298	5.0081	5.4226	6.4791	6.4002	5.2987	5.0747	6.0607	5.8066	4.6439	6.3291	5.91	4.2008	7.4969	6.7298	6.2165	4.957	4.2288	6.7118	6.299	5.6798	5.1631	6.3169	5.8612	5.803	6.3785	4.6871	4.0045	7.7522	6.7753
PF3D7_0103400.1	PF3D7_0103400.1;573	573	6.3334	5.5598	5.1683	4.9782	2.3702	4.6165	5.0339	4.0747	4.2219	5.3309	3.8197	3.7623	5.8904	3.7698	6.0159	5.133	5.5157	5.0099	4.5951	5.9807	5.5966	3.8248	5.0845	4.4976	6.0847	6.0459	7.8415	5.532	5.5957	6.1033	5.1787	3.2032	5.4532	6.43	4.5217	7.84	4.3462	4.7241	5.0721	3.9449	4.7602	6.1295	6.2108	4.2494	5.191	4.2095	4.4555	5.6837	3.0054	6.3196	6.5661	9.2337	3.0018	5.6907	5.3978	3.0959	4.4744	5.4256	5.8736	5.5592	5.8718	5.4744	6.0343	5.7082	5.3041	4.8709	4.5447	5.7549	7.5712	5.6273	5.0058	4.7955	5.4692	5.6308	5.3611	5.0913	6.3399	6.4786	5.2791	6.152	4.6311	4.9713	5.7952	7.5486
PF3D7_0103400.1	PF3D7_0103400.1;574	574	5.813	5.8063	5.4289	5.5469	4.3923	4.511	9.6185	5.2657	3.0072	5.5509	5.3971	5.3806	4.917	1.9598	5.029	10.9978	5.1102	6.2811	4.3916	5.8552	4.9727	3.4114	4.6259	5.6029	6.4862	5.1878	7.4043	4.9481	5.4479	5.8329	5.8349	2.1985	6.0314	5.5329	4.6865	7.0464	4.9791	4.6707	4.3111	3.0514	4.6311	5.6991	4.8505	4.2839	5.4992	3.4019	5.0281	4.857	2.4515	5.3885	7.2521	9.5398	3.9317	5.859	5.4653	4.8156	5.5413	6.4665	5.23	8.9882	5.2551	6.0199	5.5518	4.7522	6.0181	5.0963	5.1502	5.3302	7.2137	5.5236	3.1683	5.1977	5.2813	6.1965	6.1902	4.9217	7.2265	5.9451	6.1767	7.0452	4.9402	5.5801	6.1723	8.0427
PF3D7_0103400.1	PF3D7_0103400.1;575	575	5.0321	5.6993	5.1526	4.4548	4.0644	5.4909	5.1001	4.1787	3.5484	5.7004	4.384	5.1579	4.9402	4.4699	4.1235	5.3975	4.5503	4.0531	3.9882	5.0527	4.5717	2.3306	5.0708	1.5753	4.9741	3.3896	3.5934	4.757	5.4128	5.2653	5.1031	4.2357	4.6519	5.1164	4.2884	3.9345	5.1647	3.6253	4.6188	4.7803	4.2071	3.9782	5.2596	3.9307	3.4502	3.6993	3.6949	6.8574	3.862	4.1643	5.2791	6.3302	4.0391	5.9134	2.6323	3.6622	4.0206	3.4529	6.1295	5.0197	4.7745	5.0925	4.9616	4.6854	3.5435	5.4439	3.7655	4.4249	4.4686	1.9523	4.8435	4.406	4.6247	5.2311	4.9298	5.1615	5.353	5.2434	5.843	5.0955	4.0356	4.0858	5.2649	5.9789
PF3D7_0103400.1	PF3D7_0103400.1;576	576	5.0917	5.3733	5.3896	5.373	5.1043	4.6971	5.8679	3.8669	5.366	4.0444	5.3096	4.8374	4.5638	4.5267	3.5484	5.5024	5.0488	4.0259	4.5868	4.281	3.5765	3.8856	4.6724	2.4983	4.6645	2.6893	4.3284	5.6366	4.7021	5.1177	4.7447	2.8817	4.4607	5.8089	4.5084	3.0738	3.488	3.2705	5.0005	3.5398	4.8202	4.9093	3.9855	3.7592	4.7495	3.8135	5.2544	3.7409	3.1667	2.3785	5.2261	5.5521	2.2987	4.7787	2.1177	3.4751	3.7623	4.541	11.4351	4.6599	4.2994	5.228	5.5475	4.5515	4.5619	5.0369	4.717	5.2574	3.7148	4.6513	4.4899	4.9796	5.5135	10.5727	4.8763	5.0277	6.0369	4.7645	5.9855	3.6519	4.588	3.6369	5.2873	4.2547
PF3D7_0103400.1	PF3D7_0103400.1;577	577	6.0345	4.2001	5.2346	4.7082	4.7049	5.3038	5.5469	4.2765	5.0609	4.5447	6.887	4.2434	5.3878	5.5829	5.4091	4.6398	5.2207	3.2373	6.5797	5.5065	6.4927	5.4617000000000004	4.9141	4.6837	5.9314	4.2623	4.9103	5.5817	5.9397	6.1447	5.4919	4.4476	5.3056	6.1695	4.4046	4.9533	4.8723	5.1318	5.3226	3.6076	3.8217	4.9449	5.739	3.2342	5.95	4.3583	4.5072	5.2758	4.157	5.5367	6.3105	7.649	4.9542	4.8283	5.88	3.406	4.0233	7.4539	5.8425	5.6693	5.3477	7.5837	8.7147	4.6588	7.0291	5.9839	4.8977	5.4568	4.857	5.151	5.0777	4.845	6.4458	5.7999	5.7068	5.5245	8.4437	7.1602	5.6456	6.8629	5.5515	5.0215	5.9196	5.4005
PF3D7_0103400.1	PF3D7_0103400.1;578	578	6.2728	4.9773	4.9064	4.3667	3.3219	4.2869	5.5577	5.4107	3.9021	5.5192	4.5472	5.2426	4.4607	1.9184	4.5644	5.1432	5.9028	6.06	4.7274	5.257	5.2407	4.5807	5.5135	2.0531	5.8019	3.6029	4.7093	4.306	6.266	5.0807	5.4138	5.2578	5.6871	6.0715	5.0738	4.9602	5.087	3.9011	5.7519	4.1497	2.5261	5.489	4.6118	3.6971	4.5558	5.3792	4.354	4.8288	5.4383	6.923	5.6631	7.1382	4.2149	4.8171	5.2491	4.9045	5.269	5.0819	5.6862	5.5472	4.9718	4.9006	5.6968	6.4243	5.1922	4.7814	5.2642	5.2769	4.3169	5.3259	4.254	5.4135	5.4236	5.4832	6.27	4.9269	6.334	6.0272	5.7871	4.4614	4.3561	4.0592	6.2551	4.4607
PF3D7_0103400.1	PF3D7_0103400.1;579	579	5.9623	5.3359	4.6848	5.844	3.4101	3.669	4.9136	4.845	4.1953	5.8265	3.857	4.1538	4.2839	2.2141	5.2709	5.2824	5.0325	5.3913	4.8787	4.6387	5.8281	5.5185	4.6082	5.1969	6.1287	5.1022	4.7469	4.8415	5.7115	5.6097	6.0492	2.9467	5.2219	5.2998	5.3107	4.121	4.7126	5.3882	5.4816	3.0687	3.0531	5.3063	5.9105	4.3985	3.9919	1.6323	5.2898	5.1338	4.7463	5.0904	5.5518	5.2319	4.8674	4.8525	5.1587	4.0925	5.1465	5.0206	5.61	4.7975	5.3452	5.8785	5.4313	4.701	4.785	5.0879	5.6473	5.8169	5.0281	6.4004	3.9495	4.5546	5.254	4.9131	5.2426	5.1526	6.1404	5.7032	5.935	5.5276	4.4803	5.5613	6.152	5.4343
PF3D7_0103400.1	PF3D7_0103400.1;580	580	4.3519	4.2024	4.9326	4.4607	4.6616	4.8146	4.1522	4.7986	3.2824	5.1338	5.3909	3.9736	5.0303	1.848	4.3327	5.299	5.2137	2.7677	4.9505	6.235	4.1119	3.7592	3.6005	4.6323	3.6392	3.9973	5.5741	4.8831	5.5889	5.2551	4.5002	2.8738	3.9773	4.1659	3.857	5.9686	4.8273	5.0175	5.6831	3.281	3.8669	5.0378	5.204	4.5185	2.7027	4.126	6.3372	4.2994	3.5484	3.7495	5.0695	5.2513	5.5481	5.0985	6.4418	4.3103	4.5589	4.6605	5.3978	4.848	5.4715	4.765	5.5267	6.4777	5.6971	4.1835	4.585	5.3484	4.8475	6.301	4.1675	4.7474	5.116	5.2702	3.845	5.7487	4.712	4.9556	6.3132	3.9882	5.3089	4.8334	4.9709	5.3747
PF3D7_0103400.1	PF3D7_0103400.1;581	581	5.26	4.5662	4.7197	4.6977	3.8022	3.8258	4.2847	3.5008	0.1635	6.2456	4.6513	4.2219	4.06	1.7991	5.0014	5.2048	5.2529	4.5441	4.6317	4.7164	5.511	2.6713	4.1643	5.0955	4.8948	3.3262	4.4529	4.1465	4.8058	5.2407	5.2323	3.0618	5.1643	5.5242000000000004	3.5717	3.9079	4.1985	4.812	5.4189	3.0054	4.2935	4.189	4.7814	4.5429	4.4383	4.116	4.859	4.8792	3.0197	3.2957	4.1835	4.6253	2.3391	4.6966	4.963	4.3834	3.9298	4.4548	5.7208	4.2913	4.86	6.7922	4.3533	4.6594	3.0356	5.7118	5.4764	5.5668	4.6525	4.5753	2.5435	4.9208	4.9045	6.5365	5.6073	4.0849	5.4692	4.3653	4.9227	4.8738	5.877	3.8768	5.4091	3.332
PF3D7_0103400.1	PF3D7_0103400.1;582	582	5.9729	4.5945	4.3448	5.1619	3.856	4.359	5.2502	5.0103	3.991	5.5132	5.7447	2.6915	5.0951	2.9241	5.1707	4.1659	5.1675	4.3611	4.6809	4.5267	5.1611	4.5059	2.858	5.0566	5.7263	3.8298	4.7452	4.5261	5.0179	5.4906	5.4104	4.2456	3.7866	4.3212	4.6462	3.5826	4.5807	5.101	5.9561	3.5261	4.6398	3.8846	4.8445	4.8659	6.2481	3.7527	5.0009	6.5166	3.9231	3.5583	3.9955	5.7206	4.6719	5.9453	4.4848	4.3226	5.0721	4.8992000000000004	5.8607	5.4249	4.7479	6.1948	5.1819	4.95	4.8689	5.2052	4.5741	5.9805	4.926	4.2593	3.8319	5.5094	5.9057	7.6074	5.8258	6.086	6.7654	5.6179	5.3406	4.98	5.8831	5.332	7.3713	5.6952
PF3D7_0103400.1	PF3D7_0103400.1;583	583	6.1773	4.5521	5.2491	4.4983	2.1144	5.0135	4.9312	4.8485	3.5072	5.4902	2.7613	3.7655	4.4529	0.2869	4.1739	4.6932	4.6893	3.856	4.0661	4.3441	6.7703	4.4046	4.4867	4.225	5.2798	4.5826	3.5423	4.6223	4.6194	5.8037	5.5441	2.8738	3.3462	3.5692	3.7214	3.0054	4.6525	4.5354	4.0704	3.5323	4.1787	5.0193	4.6381	4.7608	5.2016	4.0883	4.9588	4.6814	3.2824	4.4443	5.7015	4.7361	5.0824	5.9124	4.7268	4.373	4.6696	2.7929	5.8522	4.1027	4.1619	5.4403	4.8063	5.0682	3.4542	5.3208	4.7241	5.1807	4.3568	4.9477	3.306	5.3111	3.7181	5.4767	5.1619	5.0596	6.3626	5.5311	5.2024	5.1477	4.8495	4.8465	6.3832	4.7666
PF3D7_0103400.1	PF3D7_0103400.1;584	584	5.1934	4.5692	5.44	4.5534	3.6171	5.6132	5.1795	3.546	3.7835	5.2284	3.4607	3.61	4.1085	3.5236	4.0934	4.9565	4.5466	4.3234	4.0976	4.9672	7.9337	4.5441	5.1695	5.5577	4.5248	3.7388	3.2095	4.7148	4.2487	7.3129	3.5472	3.3118	4.985	5.1522	4.9083	4.0286	4.7661	5.4222	5.3635	3.1953	4.4263	4.4502	5.911	4.8817	5.2506	3.6439	4.406	3.6029	4.6439	4.354	5.5072	4.5969	3.5298	6.0027	4.4712	3.6713	5.1206	5.3947	5.7669	4.9796	5.5789	4.7991	4.6421	4.9402	4.8027	4.9764	4.193	5.3111	4.842	4.2943	3.857	5.3778	6.264	6.0014	4.859	5.9619	6.3413	6.1278	4.6999	5.3413	6.2561	3.1457	5.2399	5.3892
PF3D7_0103400.1	PF3D7_0103400.1;585	585	6.3234	5.2887	5.1611	5.4067	4.14	4.7735	4.7142	5.6082	3.7517	5.8602	5.3792	3.8379	4.7021	3.466	4.5304	4.7159	4.7777	3.9383	4.6328	4.079	9.5392	4.3646	4.84	4.9203	4.5892	4.5416	3.3896	5.1127	3.8278	8.0708	5.3345	3.06	5.607	5.8527	5.8014	4.6404	3.6971	4.4216	5.6317	1.9411	4.3169	3.5236	4.6548	5.2422	4.6479	3.7452	5.36	6.1385	4.8943	5.6682	5.9067	5.4594	5.6141	5.2403	4.8237	5.1791	5.3009	5.1699	6.0433	5.2176	4.6387	5.3933	6.3395	5.3995	5.353	6.2007	3.8738	5.4757	4.6473	3.729	3.5705	5.0802	4.5801	5.9948	4.2327	5.1599	6.0426	6.2645	5.1194	5.8919	5.269	3.6837	5.5182	5.943
PF3D7_0103400.1	PF3D7_0103400.1;586	586	6.8749	6.3785	6.6813	5.647	3.6904	5.4621	5.4289	5.7882	3.1276	6.6734	5.8158	5.2525	5.2403	5.1214	5.0117	5.4565	6.2338	5.7485	4.8777	5.2498	8.7463	5.0378	4.8836	6.4155	6.8817	4.7692	6.6483	6.2493	5.675	7.8449	6.3198	3.2943	5.3323	7.7259	5.8112	3.5059	5.5762	5.5771	5.957	6.2005	4.6508	5.8215	4.8354	5.7835	6.5062	5.8892	6.1144	6.0742	2.6871	6.9204	5.5438	5.8273	5.8362	6.7353	5.578	5.9274	7.3293	6.9561	7.5471	4.6299	6.304	6.8065	6.5472	5.7887	5.7592	6.7586	5.6591	6.2517	6.1497	6.719	5.8679	6.3246	7.3892	6.9397	6.9679	5.8445	7.3289	7.518	7.2137	6.239	6.8632	5.9544	7.6634	6.9849
PF3D7_0103400.1	PF3D7_0103400.1;587	587	8.0005	6.6466	5.811	6.6221	6.023	5.8512	5.1387	4.8694	2.7115	8.4727	6.7226	6.797	6.0551	7.0645	6.478	5.3747	6.1741	5.0121	6.1544	7.0893	10.6412	6.6996	7.8215	6.9214	6.0781	5.1534	6.5709	5.3427	7.3712	9.4376	7.4782	8.2676	7.2645	6.3482	5.2215	5.7934	6.6747	7.4724	5.8652	5.5963	4.7049	4.9054	5.9821	6.4138	7.7304	8.1619	7.135	6.1675	5.0488	6.603	8.5151	6.3029	7.1081	7.2383	5.8657	5.3352	5.954	7.3193	6.0757	6.5676	6.0179	6.9136	6.7841	5.7118	4.8329	7.9113	4.9777	6.5774	6.5764	6.2606	5.8552	7.2149	8.3028	8.295	7.5875	6.4965	8.2094	6.4537	6.8207	6.9399	8.3095	5.9117	7.7702	7.5519
PF3D7_0103400.1	PF3D7_0103400.1;588	588	8.3892	6.7348	6.3149	6.7747	5.9035	6.3196	7.3583	7.9289	5.8487	9.2659	6.4658	7.2071	6.4986	6.5989	6.3056	6.9487	8.4162	5.6276	6.3092	7.0312	9.8159	6.8994	7.6291	6.8383	6.4355	5.6418	6.6887	5.9791	7.5412	8.4166	7.8787	7.1665	6.7892	6.5856	5.2001	6.8748	6.5797	7.1495	6.0674	4.6831	4.9227	5.3537	5.8035	6.1495	7.9724	6.0685	6.5207	6.3174	6.2772	7.1609	8.7356	6.1566	6.7386	7.4352	6.3109	5.9196	6.5218	7.0975	6.4182	6.4534	5.9004	7.0602	6.7674	6.2559	5.8068	7.8926	4.3074	6.2069	6.848	6.37	6.5848	7.224	7.8517	7.9498	7.626	6.8982	8.8316	7.2593	7.0913	7.2065	7.994	6.4284	7.0269	7.9476
PF3D7_0103400.1	PF3D7_0103400.1;589	589	8.3417	5.636	5.7382	6.6672	7.8405	6.676	9.6104	5.8669	9.0189	8.9942	5.7208	7.236	6.2034	8.3254	6.8435	9.6835	6.3404	6.2746	6.8903	8.9771	9.5338	6.1946	7.0122	6.4114	6.8978	7.8654	6.6551	7.572	9.5635	8.7189	8.3895	7.0793	7.9096	7.347	7.7872	5.9236	7.6602	7.6737	6.9256	5.1481	5.2787	6.0749	6.3241	6.7977	7.736	7.485	7.1196	6.6251	5.9586	8.2211	8.9147	7.2264	6.3264	7.153	6.2672	7.6051	6.8217	6.6503	6.548	6.293	6.0557	7.8357	6.826	7.4271	6.415	7.3142	6.0036	5.7837	6.5083	8.2058	7.2449	7.3907	8.9362	8.4884	7.5437	7.6132	9.014	7.1826	8.6118	8.1385	7.5991	6.6861	7.1944	7.2049
PF3D7_0103400.1	PF3D7_0103400.1;590	590	8.1809	6.9784	6.9868	7.1393	5.6716	7.1047	8.7996	6.0868	5.8151	8.1821	6.0103	9.0605	6.4915	6.3633	6.8803	9.3773	6.0798	7.1185	6.9419	9.8958	10.1273	6.6549	6.9063	7.8834	5.1227	6.3766	6.8802	6.5736	10.1015	8.9887	8.7048	6.47	8.1972	7.1214	6.479	6.283	7.4117	7.9378	6.7211	3.7474	5.8615	6.2551	5.9832	7.0573	7.5361	7.6769	7.4277	7.1659	6.771	9.8078	8.9805	7.5383	7.4022	6.8175	6.8178	6.8025	6.1367	7.3571	6.884	6.36	5.4246	8.0051	6.5844	8.465	5.497	7.3666	6.1981	8.1237	7.5277	7.7806	7.3271	7.2424	8.6204	8.2115	7.7289	7.2832	9.1672	7.6789	9.1646	7.7647	8.0333	6.7623	9.1452	6.7609
PF3D7_0103400.1	PF3D7_0103400.1;591	591	8.3645	6.477	11.7819	6.9318	5.1711	6.4989	8.5348	5.3903	5.5686	8.7004	7.0177	8.6976	6.8903	6.2861	7.3183	9.285	6.5697	8.3833	6.9393	11.1825	8.9132	7.8464	7.4212	7.5159	8.3689	12.143	5.4229	5.7388	11.1964	8.3947	9.0008	6.8344	8.0394	8.887	11.4932	4.963	8.1662	7.7819	7.4395	5.3656	6.0991	6.7557	9.6165	7.0488	7.9326	8.1129	8.0563	7.2952	5.251	10.9799	9.3946	9.4407	7.0185	7.5424	6.7497	7.6937	6.6273	9.2017	7.426	6.8117	5.9141	8.0725	7.6952	9.2511	7.8581	7.7063	5.607	7.2107	7.783	7.7007	7.2159	7.4857	9.1817	7.9332	7.439	6.666	9.2268	7.1338	9.6559	8.1052	7.5929	6.2893	8.3172	7.3004
PF3D7_0103400.1	PF3D7_0103400.1;592	592	8.1128	6.7686	11.2094	7.3915	5.9791	7.5399	8.4455	5.7024	4.6241	8.4602	7.3315	9.2368	6.5984	5.5948	7.7787	10.1614	6.5916	8.0113	7.2276	12.1185	9.5648	8.1364	7.3412	7.5662	8.567	11.4466	6.3259	6.5081	12.1753	8.7232	9.5891	7.3003	7.7338	10.0924	10.4401	6.8904	9.2501	8.9333	7.5339	6.4573	9.0474	6.3379	7.5857	6.9704	7.3364	8.256	8.6765	7.4305	6.0501	11.0296	9.6493	8.0563	7.4234	7.1254	7.0171	7.8415	8.275	8.6683	7.9577	7.1946	6.8907	8.5329	7.4443	9.2757	8.31	7.6072	6.0531	7.2058	8.1681	7.4804	7.3301	8.6886	9.2741	8.1118	7.6794	6.2242	9.4239	6.8874	9.8379	8.1891	7.7979	6.8822	8.1742	7.6993
PF3D7_0103400.1	PF3D7_0103400.1;593	593	8.0756	6.9654	9.5957	6.9438	6.0841	7.3319	8.5553	6.1753	4.6758	8.3078	9.0377	8.9702	6.2052	5.5447	7.257	10.4306	6.4104	7.8412	7.011	12.3349	10.017	8.9099	7.0503	6.959	8.8851	8.7725	6.8668	6.2759	12.411	9.4187	9.9018	6.007	7.8784	9.6126	8.0194	7.5103	9.8622	8.9397	7.8947	6.8848	8.7631	6.8853	7.1484	6.65	7.6436	8.5761	8.2752	8.0414	5.4506	10.4215	9.1173	7.9615	7.7566	7.0801	7.4815	7.6241	8.0636	8.7454	7.395	6.6069	6.4547	8.5886	6.9807	8.4213	8.1121	8.1566	5.8102	7.0961	8.2321	7.2184	7.6097	8.4765	8.7951	8.9333	7.3458	6.6897	9.009	7.6538	9.2378	8.3635	8.4056	6.595	8.6215	8.4774
PF3D7_0103400.1	PF3D7_0103400.1;594	594	8.3958	7.1579	8.7597	7.2035	6.2692	7.3521	8.5643	6.5702	5.4825	8.8679	8.4503	9.6685	7.4728	5.347	7.3191	10.1054	7.2868	9.4645	7.2557	11.3847	10.1284	7.6349	6.3109	7.3694	9.0514	8.6589	6.8104	6.3103	11.512	9.3537	9.2463	6.3716	8.9012	9.734	7.972	7.7937	9.7061	9.3904	8.0472	6.5984	8.6457	8.2588	8.2829	6.671	7.5645	8.4712	9.0923	7.6124	6.4748	10.7726	9.3929	7.805	7.8099	7.5279	7.6161	7.8388	8.4509	10.0485	7.8571	6.9559	6.7692	8.3655	7.2913	9.3792	8.5282	7.7749	5.753	8.3187	9.4978	7.9345	7.8806	9.1837	9.604	9.0208	7.1868	6.417	9.2717	6.5402	9.6201	8.6247	7.3923	7.1974	8.8777	7.8331
PF3D7_0103400.1	PF3D7_0103400.1;595	595	8.3582	7.2594	8.3641	7.3009	5.669	6.9329	8.5128	5.8582	3.7203	8.6045	9.4162	9.7201	7.5836	5.985	7.3952	9.4783	6.7892	7.6127	7.3519	12.5069	10.4071	7.9419	6.8178	7.1213	9.1568	8.8532	7.6121	6.2365	12.7971	9.4694	9.3313	5.7975	8.7266	10.2773	8.4597	7.5185	10.1122	9.1783	8.4586	7.9047	8.1608	5.757	7.6972	7.0885	7.6566	9.45	8.5007	7.8531	6.1916	10.6432	9.5383	8.4623	6.7723	7.8218	7.7442	8.2498	8.4134	8.8264	7.7267	7.1159	6.0181	8.2818	6.8074	8.87	7.4501	6.9187	6.4676	8.2354	8.413	7.8384	7.5787	8.7916	9.4833	8.4364	7.752	6.9614	9.0902	7.2815	8.9757	7.8167	6.7521	6.4456	9.1818	7.7812
PF3D7_0103400.1	PF3D7_0103400.1;596	596	8.4611	7.9979	9.115	7.5416	5.1811	7.4095	9.0348	7.2273	5.8321	8.5915	8.9954	10.3446	8.0543	6.1657	7.7637	9.9031	7.6104	8.1626	6.4199	12.7305	9.8571	7.6486	6.811	7.3383	9.7343	9.2716	6.4867	6.1829	12.735	8.7236	9.1528	6.6997	9.6967	10.0478	9.0178	6.7268	10.1022	9.6581	8.5538	8.9963	8.3412	6.5203	7.8774	6.8149	7.775	8.5439	9.5556	7.8626	5.9355	10.9778	9.7299	9.1208	7.5922	6.8855	7.8655	8.5371	8.9473	8.5004	8.9721	6.3496	6.99	8.3911	8.3567	8.834	7.7545	6.8668	6.3605	8.9186	8.3669	8.3517	7.2974	9.4913	9.198	9.1532	6.9547	6.7811	9.4437	7.1764	8.8645	8.5471	6.8235	6.7714	8.8724	7.1986
PF3D7_0103400.1	PF3D7_0103400.1;597	597	8.5078	8.411	10.4105	8.3336	6.1467	7.1328	7.938	8.1483	5.8716	8.7487	8.951	9.991	8.6271	6.1416	7.6185	8.8651	7.9495	9.4376	6.0391	12.0261	10.4985	9.2201	6.712	7.9151	8.8518	8.479	8.3786	5.4502	11.7413	9.5402	9.5229	6.99	9.1991	9.534	8.2031	8.3286	9.1577	8.3838	8.8253	7.2415	8.3348	6.6466	7.4266	6.6795	7.9566	7.8206	8.4502	8.0621	5.1198	10.8006	9.8412	7.321	6.8963	8.7856	8.0963	6.6728	7.145	9.8846	7.3517	6.5195	6.6579	7.7938	10.7717	8.6874	8.8045	6.0553	6.7968	9.9335	8.5569	7.2529	6.9278	8.1522	10.4194	8.7156	6.7752	7.0706	9.9478	8.7733	8.5691	8.3894	6.7769	7.0771	10.3061	7.6186
PF3D7_0103400.1	PF3D7_0103400.1;598	598	8.1881	7.0003	9.5829	7.5137	4.8704	7.2164	8.8409	6.4589	3.7803	8.8853	10.1754	10.1658	8.2662	5.6531	7.9685	10.8449	7.5801	9.9101	6.4704	12.5938	10.3117	13.0019	7.9868	9.6345	9.1115	8.0755	7.1708	6.4436	12.7905	9.4658	12.4816	6.8444	8.9857	9.7648	7.4722	7.7108	10.2466	10.2514	11.9638	6.5435	10.0986	7.2515	8.2005	8.7717	7.3853	7.2072	10.0827	12.0124	6.5884	10.4764	9.4304	8.1398	6.9135	10.7663	8.663	7.6945	9.6693	9.8666	8.0225	6.6679	5.6993	8.7826	8.5265	8.8248	8.1914	7.4373	7.3968	8.5525	9.1923	7.8391	7.0794	9.8026	9.5687	8.8555	7.4643	6.5706	9.7415	7.9246	9.3215	8.329	7.2754	7.758	9.0388	8.7981
PF3D7_0103400.1	PF3D7_0103400.1;599	599	7.6668	6.7369	11.0259	7.1247	4.9298	7.2414	7.0235	6.7159	4.6194	8.6908	8.7214	10.6247	7.5603	5.9695	6.846	8.2366	6.8946	10.1427	6.6352	10.152	9.7909	12.6481	7.2242	8.8939	6.2643	5.9977	6.787	5.3484	10.3746	8.5395	12.7166	7.015	8.477	7.5846	6.5702	6.8328	10.1168	9.5507	11.4212	6.8476	6.4917	4.0764	8.0682	8.8391	7.2514	7.6056	9.4191	11.257	6.61	9.4624	8.35	8.4598	7.452	10.6786	6.5078	9.1729	9.0706	9.3571	7.1248	6.5318	6.1623	8.2032	9.1967	8.6589	8.2356	6.5572	8.1207	8.9399	10.4135	7.9427	8.0196	9.2341	9.1142	8.7307	7.6093	6.33	9.511	7.3621	9.0469	8.2964	7.4246	8.1748	9.1395	8.4262
PF3D7_0103400.1	PF3D7_0103400.1;600	600	7.0269	6.1491	10.8082	6.3165	3.1651	8.5292	6.0598	5.4236	1.9222	7.9563	6.0841	7.9752	6.2523	4.7538	7.725	7.6131	6.5157	9.7546	4.6915	5.5376	6.9882	5.4786	6.9146	9.5197	5.8696	5.2895	5.5497	4.8861	6.482	7.4721	8.3213	6.6829	8.8535	6.6975	5.1473	5.36	6.7658	8.9871	10.9229	6.2924	5.0527	4.9472	7.3884	8.2904	5.7677	6.9121	8.2795	11.17	4.9083	9.3479	6.0301	7.0756	5.6656	8.534	5.4532	7.5718	9.4403	7.9358	6.3189	6.0431	6.0644	7.4934	9.0267	6.7778	7.4719	6.3821	6.9689	7.7982	6.4294	6.1991	5.7965	10.1152	8.5758	8.275	6.7962	5.4575	8.3445	6.6279	7.2241	7.776	6.1566	7.1603	8.7131	5.6834
PF3D7_0103400.1	PF3D7_0103400.1;601	601	8.0127	6.0475	10.8352	6.5347	3.2203	8.7496	6.327	5.93	3.7049	8.7754	5.7732	7.1653	6.581	4.225	7.5736	5.8071	6.3034	6.1807	4.0824	5.3992000000000004	9.1083	6.4575	7.1588	9.7778	6.6226	6.5747	6.7642	4.3806	5.8063	7.2989	8.6322	6.3027	8.8011	6.7558	5.8288	7.3963	6.2542	8.8046	10.6748	5.2649	7.8552	5.5173	6.6447	8.3204	7.2037	5.0712	8.2222	10.4522	3.7517	8.8781	6.0697	6.1315	5.7908	8.642	8.299	5.9782	7.8186	7.0746	6.8611	6.3535	6.4922	7.0247	9.4306	5.7363	10.308	5.8841	6.8613	8.1496	7.4839	7.644	4.86	8.5317	8.292	8.369	7.3084	6.3509	8.9326	8.1997	6.581	9.3214	6.5744	7.1349	8.6008	6.5691
PF3D7_0103400.1	PF3D7_0103400.1;602	602	7.1466	5.3632	12.5451	6.8427	4.7903	9.0395	6.3981	7.1927	2.969	7.5998	5.0496	7.0796	5.6212	2.319	6.6726	6.408	6.9205	10.3646	5.1432	5.9683	8.4803	8.0003	7.1024	8.3906	7.2368	4.1027	6.6806	5.2705	6.7871	7.7844	8.7999	5.7544	8.3145	8.1463	4.5135	8.8192	11.2797	7.8371	10.7686	5.4346	6.5541	5.4919	5.7806	6.7549	5.7666	5.2028	7.6726	10.5341	5.517	8.7488	6.5108	5.8143	4.6599	8.6102	11.7466	5.4456	3.5981	6.9226	6.15	5.9561	6.7729	7.7511	8.9254	12.2649	8.1713	6.0323	7.0673	8.4864	8.8581	11.5638	4.9533	6.5664	7.6672	7.4207	7.454	7.1927	8.3777	7.8696	12.8653	7.652	6.4568	7.7723	8.4637	7.5157
PF3D7_0103400.1	PF3D7_0103400.1;603	603	6.9772	5.6792	13.1673	6.55	9.1476	9.3278	6.5452	6.9402	9.0995	7.9874	5.0527	10.0386	6.5523	9.3315	8.0233	7.2679	7.654	11.1188	5.467	7.5609	6.7331	6.1518	7.3299	9.3664	8.8987	5.7848	7.67	6.0275	7.0426	7.307	7.7221	7.2265	8.6053	8.8822	5.6235	9.5449	12.1052	8.4045	10.9094	5.8726	7.0663	5.9653	6.1066	7.6999	6.6032	6.1572	8.6486	10.7785	5.4819	9.6114	6.3607	6.191	5.1334	8.5786	12.1043	5.6076	4.9653	7.5174	6.6707	8.1423	10.5392	13.9237	9.6759	12.8172	9.253	6.2819	7.9692	9.6577	8.5526	11.8355	4.9612	6.8628	8.6671	7.4555	8.982	9.8112	13.7967	7.6929	13.1084	8.6477	6.925	8.2813	9.7587	7.7469
PF3D7_0103400.1	PF3D7_0103400.1;604	604	7.8561	7.4795	13.1149	6.8441	5.3384	9.2767	7.9468	7.1739	6.0531	8.4648	7.1237	8.8493	6.7405	6.2963	8.1993	8.4205	8.0728	11.4917	6.2832	6.9345	8.138	6.3297	6.1311	9.1092	8.2305	6.3457	7.1743	5.8179	7.5377	7.4019	8.3341	6.8867	8.5707	8.5969	6.4172	9.2696	11.7908	9.0985	10.3582	7.2836	8.4516	6.2294	6.992	8.6406	7.2449	6.5853	8.8002	10.1337	6.8471	10.0409	7.4508	6.4055	5.5382	8.6581	12.1771	5.8853	6.8542	6.9783	6.959	7.7583	7.2814	8.8372	10.1328	13.1748	10.0541	7.0434	7.3132	10.5447	9.217	12.1231	5.2338	8.1736	9.5496	8.4168	8.3856	7.6313	9.8766	8.094	13.4103	8.8296	8.0494	8.4135	11.2907	7.6945
PF3D7_0103400.1	PF3D7_0103400.1;605	605	6.8439	6.8124	12.2405	6.4016	4.0993	8.0492	6.8287	6.4853	5.8699	7.3813	5.1043	8.0283	5.8092	4.7903	8.5282	8.1597	7.1407	11.0477	4.7866	7.0496	8.9824	6.6561	6.1729	9.1528	8.2963	6.3747	7.6589	4.6966	7.2038	8.9384	7.8956	5.5116	8.5099	8.185	6.4525	9.4032	11.5764	8.3384	10.1452	6.7175	7.4322	6.5615	6.4405	7.9115	6.8427	5.0197	8.4483	10.0518	6.7358	9.519	6.5148	6.3406	5.2683	8.8898	11.8864	3.729	6.4311	6.5027	6.3021	7.9781	6.9928	8.5276	10.1285	13.0937	10.7351	5.5481	7.1615	6.1291	7.833	12.1439	5.3363	7.0079	7.858	7.1173	9.4082	6.9808	8.8022	6.9615	13.3568	9.6538	6.7442	7.7941	7.0291	7.4955
PF3D7_0103400.1	PF3D7_0103400.1;606	606	8.249	7.1129	7.5555	7.5273	4.2403	10.019	6.8611	7.1783	4.4522	9.1987	6.4113	8.6268	5.9665	4.7296	8.1495	7.3708	7.3567	10.3596	3.7887	6.3618	9.1738	6.5441	6.6492000000000004	9.6975	7.5104	5.5283	10.1434	5.2884	7.1205	8.7698	7.949	5.7004	8.8235	7.829	5.9138	10.593	11.7765	6.601	10.1373	6.2365	7.222	5.7447	5.8773	6.8929	8.0969	5.7082	5.8758	10.2044	5.8897	8.6116	7.0762	5.6387	5.4216	9.6972	11.632	4.4336	5.6162	7.8368	6.2759	8.947	7.321	8.3935	8.493	11.669	10.1253	7.5121	7.3432	5.3565	9.2815	11.607	4.9477	5.8472	9.095	6.9121	8.8632	6.7253	9.326	7.418	12.6433	9.6258	7.7398	7.8814	6.6947	7.5731
PF3D7_0103400.1	PF3D7_0103400.1;607	607	7.2673	7.4383	8.2121	6.9905	5.8217	9.4508	7.209	6.7107	5.8369	7.9471	7.131	9.6215	6.6402	5.647	8.019	8.3434	7.4864	11.1356	5.8357	7.2608	7.86	7.5931	6.9819	9.2998	8.9792	5.9993	6.6222	6.1987	7.7086	7.6151	9.0027	6.7211	8.7104	9.2174	6.3189	9.0644	12.0015	7.3083	10.1337	7.4375	7.5606	5.8281	6.7193	7.1059	7.5716	6.737	6.9803	9.9075	6.7999	9.5066	7.3891	6.8617	5.5333	7.0991	12.6515	5.5254	6.5923	7.1489	4.6605	8.8869	7.8326	8.5453	8.6348	12.8627	10.5847	6.8512	7.6072	5.3391	8.909	12.6915	4.7565	6.0721	8.5278	6.3289	9.1311	6.9798	10.2964	7.6842	13.1965	9.9577	6.6128	7.8732	6.9522	7.0452
PF3D7_0103400.1	PF3D7_0103400.1;608	608	8.5551	7.4624	10.2647	6.8004	10.3534	8.6822	7.7147	7.1738	11.4973	8.7062	8.4128	10.3641	6.7458	10.4419	7.4352	9.4992	7.383	10.591	6.9409	7.391	10.3459	6.6109	6.704	8.6111	8.5534	7.1925	6.8362	6.6639	7.8315	8.4862	7.9643	7.5654	8.3951	8.8471	5.3089	9.0443	11.9749	7.7013	7.6797	7.4873	8.3886	5.6979	6.3956	6.6005	7.5808	7.8611	7.1875	7.3822	8.3161	7.9763	5.931	6.9397	6.451	6.3034	12.1381	7.5898	7.603	7.0887	5.9212	8.1806	7.7986	8.9917	8.6842	13.3866	10.9819	9.0486	7.094	4.1102	8.9733	12.7652	7.4125	7.8348	8.4341	6.9511	8.8805	7.4822	10.6544	7.3899	13.2553	10.9007	8.6211	7.491	7.3484	7.9037
PF3D7_0103400.1	PF3D7_0103400.1;609	609	8.1009	8.3338	9.0467	6.1562	5.7334	9.5339	7.0544	7.1262	5.4607	8.0844	7.1881	10.3143	6.4167	5.9399	8.2915	8.7494	7.5947	10.8398	6.4817	7.8461	8.736	7.5659	8.0458	8.8412	7.771	7.7066	7.4419	5.7385	8.4753	8.5151	8.851	6.3295	7.9193	8.1989	7.1107	8.7024	12.3454	7.0353	6.4883	7.5063	8.3458	6.3036	4.7148	6.4463	7.2923	8.8363	6.1092	6.5925	7.3266	8.9921	6.7463	6.451	6.2159	7.3439	11.8234	7.3466	8.3164	7.4099	5.7774	8.5616	8.8669	7.7297	7.5119	12.3177	10.6119	6.7431	7.1014	3.6882	7.8618	12.3688	6.7348	7.8401	9.1155	7.1487	8.531	8.4063	9.2589	7.302	12.7401	10.1512	7.267	7.8619	7.4198	6.631
PF3D7_0103400.1	PF3D7_0103400.1;610	610	10.7483	7.2062	10.1838	7.3808	5.098	7.3215	10.2012	9.033	4.5564	10.8174	6.6981	11.6559	7.2554	4.6358	8.0978	11.159	9.2543	11.0296	9.3593	7.1938	9.6926	8.8021	8.052	7.5003	10.4372	8.0349	7.5215	9.2198	8.6965	9.5012	10.204	7.7466	7.7241	10.7937	6.7952	9.3387	12.9486	7.0298	7.3757	6.8241	7.0409	6.8813	7.6425	7.5623	10.2375	9.3209	6.9432	7.4384	7.8358	14.4997	7.2017	8.1132	8.4543	6.2737	12.6087	7.4524	8.4957	6.4875	6.5306	8.7935	10.8739	9.2031	10.0374	12.9635	10.5619	7.1368	6.8305	6.9473	9.2922	12.9429	7.5193	7.2702	8.6612	6.8418	8.4403	9.2478	9.2989	9.468	13.4123	10.5128	7.0664	7.1643	8.2436	9.0823
PF3D7_0103400.1	PF3D7_0103400.1;611	611	10.2676	6.0938	10.4611	7.5993	7.3268	6.8642	9.9951	8.9436	7.9828	10.0016	5.9656	11.583	7.6058	7.1216	7.0423	10.8069	9.0927	10.6246	9.0883	7.9687	10.7332	8.4171	7.6812	7.1998	10.0558	7.4267	7.5214	9.2041	8.2095	10.3218	12.0087	7.817	7.6653	10.6712	6.6154	9.0794	13.0652	6.8334	6.7887	5.522	7.058	6.78	7.1323	7.4222	9.4858	7.7251	7.3119	6.9121	6.5755	14.3455	6.7031	7.5609	8.8551	6.7721	11.7042	6.0704	8.0502	6.8334	6.1783	8.9822	9.9985	8.3942	10.2935	13.0595	10.4985	7.7344	5.9971	6.7515	8.9035	11.7955	6.5287	7.3964	8.7136	7.0623	8.8044	8.7044	8.9721	9.6019	13.176	10.6719	7.4561	6.2576	7.7596	8.3877
PF3D7_0103400.1	PF3D7_0103400.1;612	612	9.3125	7.514	8.5091	7.6073	5.3858	8.1772	10.4529	10.0907	4.2273	9.5048	6.611	11.3951	7.0796	5.0496	7.9664	10.8696	10.5429	6.8319	8.6482	8.8594	13.5688	8.1179	7.6729	7.5382	9.4247	8.55	6.093	8.7728	8.4895	12.2459	8.4088	7.7253	7.8355	9.6758	7.6108	6.3043	7.716	7.3269	6.9697	7.1073	4.7279	7.2234	7.878	6.76	9.0111	8.376	7.5901	7.188	6.1221	14.3202	6.0444	8.0141	9.0417	6.1121	7.1955	6.8251	8.3112	7.0866	6.1983	8.7213	7.1973	8.9842	10.3941	11.5694	11.1185	7.8279	5.8844	6.5541	7.9074	7.2817	6.3551	7.8239	8.6918	6.7086	8.3583	7.6651	9.4708	9.4943	11.4207	11.1377	6.9607	6.2884	7.8239	7.7865
PF3D7_0103400.1	PF3D7_0103400.1;613	613	8.8507	6.5362	7.5554	6.9585	4.0976	6.3963	9.7399	8.7935	5.278	9.3633	6.0862	11.2668	6.9204	5.2176	7.3013	10.6294	9.1519	7.826	10.0275	7.8255	12.2356	7.112	6.2867	6.0061	7.0361	12.607	5.904	8.2198	7.8505	10.4168	7.7746	6.0775	5.9556	7.8477	11.9541	5.0764	7.1464	6.8835	6.1892	5.3384	5.9923	5.6229	6.4622	5.7082	8.699	6.9068	6.9007	6.3899	5.9738	14.3235	5.9319	6.5177	8.0413	6.07	6.7846	6.323	6.8642	7.1314	6.1037	4.9704	5.9977	8.2445	10.2251	10.6033	10.7203	6.3016	5.5214	6.4276	5.9331	7.7025	6.5586	7.0632	8.1348	5.88	6.029	6.647	8.9478	9.2765	10.9468	10.871	6.4733	5.0509	7.0672	6.7572
PF3D7_0103400.1	PF3D7_0103400.1;614	614	8.5241	5.8773	7.1045	5.3169	5.8885	6.3114	7.6756	6.7633	4.4416	8.0567	4.6764	8.649	5.5251	3.6724	6.3118	8.7026	6.8706	10.1395	8.8633	7.3019	6.1973	5.3143	5.5589	4.7126	5.9715	3.4128	5.0772	5.9946	5.8281	6.541	5.8009	5.3957	4.9006	5.3992000000000004	5.5395	5.6648	5.8235	5.3909	7.4413	4.437	4.5999	4.568	5.3632	5.8465	6.7072	5.2928	5.0734	7.7092	4.2675	12.3111	5.4443	5.5298	7.1768	6.0674	7.5491	5.1001	4.5273	5.9844	5.1252	5.9196	5.4683	6.4689	8.377	9.6265	5.9878	5.7466	4.3971	5.4954	6.7653	7.9308	5.8674	4.8943	6.6785	3.9392	5.9554	5.6778	7.1332	7.5117	10.1456	6.7151	5.607	3.9364	6.1703	6.8747
PF3D7_0103400.1	PF3D7_0103400.1;615	615	7.1016	4.9336	5.7573	6.0009	4.0764	5.4744	7.2988	6.0527	0.9635	7.2114	4.1985	8.5892	5.466	4.6106	5.0976	8.4546	7.0338	5.6112	6.0164	4.9141	5.671	4.1579	8.5368	5.1473	5.0228	4.2227	4.6871	5.1177	6.4253	5.2102	5.8814	8.6677	4.9882	5.1603	5.634	4.5759	4.347	5.257	4.9265	3.6656	7.1036	5.2234	5.2399	4.033	7.8172	4.634	6.0092	5.3122	4.4581	13.0413	4.1803	4.9227	5.8457	5.3359	4.4731	4.839	5.4696	5.2627	5.8763	5.0613	5.8615	6.5518	8.4338	9.4031	4.4594	5.6702	5.2449	5.9621	4.2487	5.4043	4.5416	5.3074	6.26	4.9896	4.5771	4.9174	7.2212	7.5033	9.4814	4.9732	5.0224	5.1502	5.6493	5.691
PF3D7_0103400.1	PF3D7_0103400.1;616	616	7.6207	5.6467	5.2559	6.2564	4.1898	5.6525	7.3199	6.5463	4.0976	7.7748	4.4944	9.2082	6.2713	3.846	5.8795	8.799	7.2093	5.225	6.5892	6.1751	6.2672	5.8477	6.3885	4.8329	4.9458	2.3248	4.0152	6.0161	6.1689	6.5572	5.9697	5.5106	5.3122	5.6653	5.7002	4.5059	5.0708	4.7334	4.5814	4.3434	4.5336	5.251	4.89	4.8237	7.3318	5.3642	6.8215	7.688	2.7004	12.9895	5.9823	5.8537	4.479	5.3933	5.2157	6.3114	5.1942	6.388	5.1085	5.3754	4.7623	6.5531	8.4244	9.7149	4.8807	5.0312	4.8997	6.5162	5.9966	6.1449	5.6159	4.9189	6.6038	6.5418	3.904	5.6854	7.253	7.9397	9.1011	5.8288	4.9486	5.3747	6.5348	6.2598
PF3D7_0103400.1	PF3D7_0103400.1;617	617	7.8283	5.3384	5.3614	6.695	4.9069	4.682	7.155	6.2955	3.8258	7.8644	4.8405	9.7699	6.1162	2.5705	4.211	8.4795	6.8464	3.9317	4.6769	5.7336	3.7814	3.9411	5.3565	4.5497	5.4941	4.0772	5.1436	5.5804	5.0768	5.093	5.8787	4.4202	4.95	5.8237	5.4039	4.4229	5.0626	5.7729	5.1173	3.2615	5.9212	5.4928	4.8084	3.9625	6.7639	5.4393	6.1769	5.9914	3.8943	12.1466	5.0544	5.4931	4.3674	4.8704	5.5304	3.6702	4.8555	5.6673	5.5564	4.9364	4.5692	5.5382	7.7895	9.3112	4.4476	5.0815	3.5261	5.4588	4.5686	4.0339	4.3262	5.0501	5.8148	5.3406	5.7514	4.3169	6.5872	7.8584	9.5276	5.021	4.7192	4.2079	6.4029	5.5423
PF3D7_0103400.1	PF3D7_0103400.1;618	618	5.9602	5.7331	5.7482	5.3677	3.2449	4.5928	5.1863	5.5447	4.9713	6.7189	5.3716	4.6921	5.1048	2.6323	4.6392	6.3152	6.2941	4.7677	2.0772	5.7444	5.3363	5.3402	5.3691	5.3705	5.3646	5.2758	4.4854	5.1247	5.5239	6.1258	5.6331	4.5765	5.306	6.0295	5.2242	4.7986	6.4336	5.2265	5.3964	5.1264	4.4976	5.0708	6.0542	4.4363	5.9269	5.682	4.8704	5.3872	4.1243	10.3197	5.5211	6.4499	4.9312	5.5002	5.5214	3.3016	4.4861	6.0056	5.9579	5.6334	5.437	6.0889	7.6341	6.5347	6.1787	5.9191	4.9565	5.8079	6.0027	4.1993	4.0909	5.0644	5.5242000000000004	4.6153	4.985	6.3427	6.8595	7.4639	5.9033	4.9467	5.3823	3.4515	6.0959	7.2184
PF3D7_0103400.1	PF3D7_0103400.1;619	619	5.6966	5.7962	6.0785	4.969	3.6439	4.0815	5.9402	5.281	4.4867	5.5741	4.7803	4.4502	5.5475	2.6346	2.0635	5.8664	5.0121	2.6064	4.1152	4.8032	6.021	4.8374	5.6679	4.3045	5.6436	4.682	5.0009	5.2619	5.55	5.6721	5.8032	4.3484	5.6741	5.8699	5.228	4.0764	5.4326	4.5385	6.6216	4.6854	3.8339	5.0858	5.4828	5.9672	5.2917	5.1779	5.2211	5.3259	4.4906	5.7085	5.667	6.9113	3.6554	5.9463	4.8895	5.8364	5.3674	6.9654	6.1948	6.0036	5.2943	6.7025	5.4094	5.2373	5.2731	5.0631	4.1867	4.8364	6.4479	4.235	4.0453	4.669	7.4785	5.288	5.5978	5.6631	6.5275	5.2016	5.7944	5.3129	4.0072	4.2288	5.7842	5.8657
PF3D7_0103400.1	PF3D7_0103400.1;620	620	5.9821	5.3971	5.9665	4.7071	3.6859	6.3911	6.3723	5.2075	4.3298	6.1621	6.0798	3.7279	4.275	3.7115	5.5564	6.7029	6.3023	4.0365	4.6977	4.6439	6.2392	4.0575	5.2246	5.6177	5.4735	4.4809	5.155	4.9542	5.4696	5.6421	5.3551	5.0215	5.2102	5.3509	5.7035	3.9533	6.8184	5.2502	6.1775	3.5435	4.4906	3.8768	7.032	6.3759	5.1699	5.5251	6.4278	5.1615	3.7279	4.6871	5.9124	7.0477	5.5987	5.4686	5.8572	5.4346	6.3368	9.4666	6.1729	5.0272	5.3523	6.8569	6.2512	5.8217	5.2865	5.6188	4.8334	6.3611	6.3203	4.9741	5.1707	5.4925	10.4999	5.8812	5.1799	5.3712	7.0963	5.8043	6.0076	5.2694	5.6247	4.2304	6.9664	5.1164
PF3D7_0103400.1	PF3D7_0103400.1;621	621	6.0402	5.9364	5.2227	5.6135	5.0781	6.2696	5.6229	4.0841	1.8914	6.2564	5.3334	4.272	5.1779	4.7554	5.3716	5.5342	4.7808	3.9533	4.9355	6.3875	5.0742	5.6685	5.0751	5.9777	4.3255	3.9864	4.8186	5.0378	7.0769	4.9616	5.9764	4.7159	5.6588	5.1819	5.6285	5.005	7.0429	6.2217	3.9644	4.1843	5.6696	3.7772	5.1615	6.229	5.0755	5.3642	5.7439	4.4033	4.8929	5.4492	4.3868	5.5314	4.557	6.9552	4.6605	5.5931	4.565	9.1247	5.8447	5.8135	5.6023	6.4838	6.8766	5.6727	5.5454	5.406	5.2612	4.84	6.4333	6.1058	5.5261	5.857	9.4422	5.0365	5.7317	5.9392	6.7893	6.212	5.5008	5.8163	4.859	3.1094	5.7051	6.5021
PF3D7_0103400.1	PF3D7_0103400.1;622	622	6.2063	6.0479	5.7153	5.0794	5.4111	5.6056	5.6682	4.7219	5.2847	6.0224	5.2357	4.5078	5.5853	4.4256	4.2928	5.6273	6.2135	5.0161	5.6261	7.0561	6.6789	5.4104	4.9787	5.6562	5.3363	5.5747	5.0184	5.5323	6.8638	5.7613	5.2028	4.5478	5.4489	5.5264	5.5503	5.6035	7.4911	6.1991	6.0682	5.3441	5.7511	4.8384	6.4655	6.5689	5.6985	6.4686	5.0777	4.9782	4.9288	5.079	5.6144	6.5484	5.4731	6.4995	5.9595	5.7131	5.9885	9.9998	5.812	5.8532	5.6531	7.0292	5.5844	5.9345	6.1999	5.8885	5.1214	5.4393	7.0412	6.1908	4.6628	5.823	10.4782	6.3839	6.9542	6.1653	6.6288	5.3252	6.0915	5.328	5.243	4.8963	6.1227	7.2638
PF3D7_0103400.1	PF3D7_0103400.1;623	623	6.5495	5.6415	5.6229	5.2223	3.5993	5.5401	5.8422	5.6056	5.3491	6.2355	6.3032	5.1799	6.2022	4.5404	5.4229	6.1457	5.5558	4.5027	5.6182	6.3976	5.6679	5.114	5.4343	4.8022	5.4386	4.4989	4.8339	4.7538	7.019	5.6476	6.0856	5.6124	5.1961	4.9639	5.153	4.3455	6.7144	5.2776	5.8926	5.0609	4.8037	5.0374	7.0445	6.7647	5.2437	5.6121	5.916	5.054	5.195	5.9088	6.5931	6.7936	5.0747	6.0058	5.0717	5.6005	5.3147	10.5514	6.2008	5.6197	5.1396	6.8968	5.2342	5.3851	5.441	5.323	5.1631	5.6215	6.9187	5.8875	5.9775	4.7334	10.4008	4.5856	5.3768	5.0108	7.6469	5.5835	5.897	6.5415	5.9231	5.4941	5.7485	7.466
PF3D7_0103400.1	PF3D7_0103400.1;624	624	5.8207	5.4145	5.7613	5.9639	4.1739	5.1687	5.5298	5.9404	4.5072	6.1797	5.7541	5.3416	5.517	0	5.2961	5.3132	6.3723	5.7425	5.7068	6.0054	6.335	5.0396	8.9337	5.2376	5.4529	4.8094	5.4453	4.6927	6.7105	7.2502	6.7732	8.6872	5.1627	5.2211	5.3416	4.8253	7.2583	5.9674	6.0123	5.0045	4.9955	4.8846	8.0355	6.3932	5.8542	4.9593	6.2874	4.8445	6.0923	5.1202	4.06	8.615	5.4754	7.3933	5.4744	6.0845	4.1961	9.0988	6.0141	4.8654	5.7184	6.6837	6.0781	5.7745	6.223	5.251	5.4683	5.7252	6.7845	4.6943	5.9491	4.4919	9.3628	5.6996	4.8938	5.0819	6.8636	5.2456	6.3415	5.9623	5.2126	4.4121	5.7214	6.8022
PF3D7_0103400.1	PF3D7_0103400.1;625	625	5.9971	5.3768	5.5543	5.2873	4.6479	3.8278	5.2407	5.3262	1.7655	5.4835	5.986	4.278	5.5138	1.6781	4.1391	4.8166	4.6513	5.2913	3.546	4.4861	5.4036	5.4542	4.8753	7.1073	5.3743	4.3298	5.2839	4.7549	5.3646	6.1371	5.9062	3.8904	7.2669	5.3374	5.4676	4.3205	6.6041	6.0915	5.2044	2.8797	5.3234	4.0426	6.5284	6.1408	5.2483	6.0139	5.3872	6.1627	4.5987	5.5078	5.607	6.963	4.3999	5.8936	4.8505	6.3667	4.9131	9.1046	5.6061	5.7785	5.4043	5.8948	6.1623	5.4043	4.7279	5.0794	3.6358	5.8711	6.5785	5.2411	5.0959	4.2234	10.1134	5.0644	6.0542	5.3816	6.8229	5.4246	5.7151	6.3306	5.8987	5.2188	5.3205	6.8084
PF3D7_0103400.1	PF3D7_0103400.1;626	626	5.2223	4.9579	5.3129	4.9059	4.8243	5.3597	4.8822	3.8718	5.0405	5.9172	4.8714	4.7751	4.8171	3.9059	4.3806	5.5744	5.4026	3.8914	5.0054	5.6493	4.7415	4.7527	5.0188	4.2683	5.1997	4.9179	2.9449	4.269	5.1006	4.2388	4.696	4.5783	4.6247	4.8914	4.8032	3.7876	4.6622	5.0054	4.8555	4.95	4.2615	3.8176	5.5129	5.0734	3.5644	4.2653	5.295	3.8349	4.0695	4.3009	5.2608	5.0339	3.9231	5.7916	4.888	4.4944	4.009	7.3414	5.0921	4.9112	6.2342	5.3944	4.7522	3.9307	4.8125	5.1619	3.9317	5.6389	5.257	5.4205	4.6719	4.6387	8.9844	5.1863	5.6259	4.6525	5.6893	4.5317	5.1723	4.8924	5.7727	0.585	5.3262	5.7578
PF3D7_0103400.1	PF3D7_0103400.1;627	627	5.8397	5.6459	5.5558	6.7038	3.1587	4.9279	5.5447	3.3291	1.3951	5.2246	4.8293	4.905	6.4568	1.9298	4.8856	5.3259	5.4182	5.0942	3.3909	4.3462	5.4185	5.6826	4.7093	5.7716	4.8718	3.0531	4.235	5.0755	4.6165	5.6966	4.9514	2.7824	5.191	4.9392	3.384	4.3038	4.9069	4.6865	5.3431	3.0807	2.2928	5.0233	5.6363	4.439	3.4983	4.6106	5.5447	5.4476	4.3023	2.7698	4.2055	6.0974	3.7225	5.2642	4.845	4.4575	5.1591	8.8175	5.6946	3.3576	5.6738	5.8763	3.7463	5.4463	4.3284	5.0968	3.1408	5.3964	5.2445	5.1181	4.073	5.5741	8.1434	4.6826	5.5841	5.5204	6.1713	4.3937	6.1299	5.1759	5.4114	4.1579	5.7436	5.463
PF3D7_0103400.1	PF3D7_0103400.1;628	628	5.6182	5.4114	4.7655	5.8258	4.8058	5.5188	5.1227	4.568	5.2529	6.3129	4.7463	6.0201	6.0101	1.9486	5.3971	4.6843	4.7602	4.2802	5.2483	5.4426	6.3043	3.5692	5.2483	5.8897	5.3674	5.0041	4.3875	5.4482	6.7529	6.3151	5.8133	0	5.2884	5.7184	4.7645	4.6741	5.3761	5.4439	5.5273	4.5527	5.591	4.857	5.6982	5.0674	3.84	4.5097	6.1355	5.1878	5.1867	4.9463	5.3823	5.568	4.3477	5.6876	4.9533	4.9964	4.1367	8.181	4.332	4.2994	4.4429	5.8066	4.5441	5.5317	5.7978	6.116	4.9667	5.6005	6.301	5.2563	6.1755	5.4809	8.4656	5.0687	5.6296	5.5351	6.5563	4.7159	6.379	4.9523	5.2758	4.8841	6.1375	7.1034
PF3D7_0103400.1	PF3D7_0103400.1;629	629	6.1048	4.6982	5.2434	5.5862	4.337	4.2472	5.3954	2.5753	4.5373	5.5295	4.0277	5.2928	4.8515	3.4594	4.4296	4.7436	4.8248	4.8733	5.3909	5.9026	5.2468	5.1562	5.1906	6.7298	4.8782	4.4256	4.0339	5.2795	5.9442	5.1424	4.6548	3.9946	5.5738	5.4026	4.1465	3.9079	5.4676	4.8043	5.0909	4.7944	4.8334	5.2743	5.0219	5.1566	4.6177	4.1546	5.6328	6.1731	4.9246	2.3923	4.0117	5.4731	2.6668	5.133	5.2161	4.0575	2.6508	6.0233	5.4036	5.4205	5.9146	5.739	5.1035	4.5951	4.8329	5.2968	4.4634	5.9809	7.1961	4.5552	7.6323	5.9392	5.6591	5.0479	4.6982	5.257	6.8466	5.4185	5.2961	5.2578	5.706	4.3764	5.2861	6.8655
PF3D7_0103400.1	PF3D7_0103400.1;630	630	5.3129	5.4578	4.7777	4.6473	3.3716	5.1135	5.6814	4.0712	3.06	4.6904	5.6465	2.797	4.5686	1.9782	5.1699	5.1473	5.2483	4.7485	4.2265	3.7431	6.1307	4.8679	4.9699	5.6076	5.6896	4.7393	3.6882	5.0993	5.1807	6.225	5.8248	3.3519	6.3764	4.2994	5.6174	5.2769	3.7236	4.6288	5.0824	3.1194	4.3176	4.9383	5.1771	4.6129	5.2273	2.7203	5.9839	5.3789	1.1375	3.0548	5.2536	5.8977	3.6264	5.3298	4.9855	4.306	4.0018	4.9146	5.963	5.2754	4.2555	4.2502	5.5817	4.017	2.7071	5.1334	4.4489	5.1022	4.7538	4.7104	4.4568	5.054	3.9288	5.3226	5.4983	4.814	6.5995	5.1819	5.4838	3.6053	5.0938	4.3248	5.4832	6.2044
PF3D7_0103400.1	PF3D7_0103400.1;631	631	5.1981	6.1305	5.3957	5.4499	3.5886	5.3434	5.4598	4.8104	3.5135	4.9505	4.8334	6.3149	5.1969	5.2563	6.2165	5.7957	5.5125	5.7049	4.9274	5.3434	5.6082	8.8753	5.4877	4.0575	4.6988	4.7929	2.8176	5.554	5.8921	5.2843	9.5254	5.0308	5.845	6.5361	4.4128	3.9458	4.8846	4.7955	3.6859	3.9754	4.7724	4.2743	6.038	4.3356	4.7586	4.9741	5.8878	5.2976	6.1371	4.3477	6.1932	6.9777	4.6719	6.1993	5.8043	4.4861	5.3049	5.5245	6.4632	5.3212	4.4026	5.998	5.5817	5.1942	5.5097	6.4769	4.347	5.6806	3.4568	6.7534	5.6253	5.6496	5.0461	6.2776	4.925	6.4418	7.0889	5.0126	6.0148	6.0188	5.5817	4.4039	5.858	6.1518
PF3D7_0103400.1	PF3D7_0103400.1;632	632	6.3957	5.8863	5.4532	7.0256	4.5154	5.5521	4.9322	5.2008	4.6769	5.6381	6.1753	5.5677	6.7114	5.1313	5.4548	5.5248	5.5053	4.5987	5.3245	6.3411	5.6165	5.1359	4.9914	5.3067	6.0217	3.858	5.223	6.0796	6.3542	5.7824	6.7741	3.645	6.023	5.4326	5.2215	4.1587	5.6035	4.6673	5.2296	4.8787	4.2434	3.6949	6.1404	5.9439	3.9392	5.5382	6.4954	5.4303	5.4607	4.5674	6.2077	5.8525	5.0522	5.5198	5.2957	4.1227	5.3554	5.1711	6.2475	5.9045	6.2696	6.2643	5.2802	5.0815	4.5987	4.8831	4.3757	5.9923	6.1558	5.033	5.6829	5.1189	5.9274	5.3649	6.2498	6.3225	7.0383	6.1031	7.06	4.8669	5.7225	4.851	5.3402	6.8015
PF3D7_0103400.1	PF3D7_0103400.1;633	633	6.3904	5.4835	4.6496	6.0398	3.7027	5.7101	4.9402	4.3363	2.5945	6.0913	4.5534	5.943	6.0572	5.1408	6.1305	3.858	5.8014	6.4584	3.845	6.7743	6.3493	4.4951	4.6094	7.3154	5.2483	3.1635	5.0308	4.843	5.9057	6.6261	6.0498	4.384	6.4705	5.7626	5.0997	4.5141	5.7263	5.8387	5.4617000000000004	4.5292	4.4861	4.4316	5.0742	5.9512	4.4796	4.858	5.8382	6.3178	4.7479	4.0072	6.434	5.1595	10.4639	5.2261	4.2728	5.3561	5.3147	6.1324	6.4803	5.5154	6.1406	7.4323	5.0674	5.5002	4.0849	6.0531	4.1683	4.6798	5.8662	4.7334	4.2396	6.1054	5.9486	5.8092	6.3507	5.1894	6.4184	5.436	6.0054	5.3212	5.8156	4.8104	4.9667	6.8847
PF3D7_0103400.1	PF3D7_0103400.1;634	634	6.0902	5.4679	5.0387	5.7931	5.5537	5.3878	5.2498	5.599	5.1643	6.5303	4.4343	6.5075	5.636	3.7506	5.0461	5.275	6.1365	5.4874	5.3702	5.9016	5.6197	5.8535	5.0272	5.6574	4.2965	4.433	6.0336	5.6786	6.7221	6.2255	6.1272	3.3277	5.1918	6.3581	5.9989	5.0785	5.9265	5.5874	5.6103	5.1301	5.596	4.0009	5.8797	5.4067	6.1075	5.6088	5.6516	4.588	5.3216	5.4555	6.1562	5.098	5.3452	5.3349	6.2024	5.6326	5.1997	7.3449	6.5945	6.6146	5.3954	7.3976	6.0161	6.2024	5.9839	5.9738	5.263	5.7071	6.636	5.6162	5.0708	5.5401	6.4616	5.1719	6.5318	6.4537	7.2484	6.5337	6.007	6.4077	5.3395	4.2357	6.4665	7.2823
PF3D7_0103400.1	PF3D7_0103400.1;635	635	6.1944	5.2754	5.3761	7.6776	3.852	4.9472	5.5868	5.1735	4.6854	5.9715	4.7645	6.0272	6.9098	3.5008	5.6882	5.1449	5.7004	5.6247	5.0157	5.2215	5.9695	5.3366	5.5928	5.0014	5.8627	4.5229	6.908	5.4799	5.8718	5.8709	5.9948	3.4019	5.3165	6.153	5.2702	3.9727	5.2008	5.3366	5.2265	3.3827	3.6645	4.943	5.9314	6.6864	5.7358	5.0448	5.7923	4.2623	4.4155	5.4195	6.2279	6.0691	9.0044	5.8475	5.3096	4.8227	5.8006	6.2365	7.3045	6.9827	6.1556	7.21	5.8659	5.9832	8.9889	5.8951	4.904	5.8994	6.8759	6.155	3.8709	6.2112	6.0745	5.857	7.3723	5.1562	7.7552	5.7631	6.8201	8.6616	6.1077	4.7918	6.4368	7.6633
PF3D7_0103400.1	PF3D7_0103400.1;636	636	5.746	4.9293	5.6724	5.896	4.3406	4.6346	5.0325	5.3572	3.8972	5.8379	4.765	4.7592	5.55	3.3505	5.1819	6.0577	6.0088	5.1457	3.4289	5.5317	5.4692	4.5336	4.6786	4.5229	5.5062	4.3226	5.5683	3.359	5.3125	6.1332	5.8311	4.1218	4.904	6.5497	5.3384	4.2802	4.8298	6.152	5.796	4.7923	5.5883	4.926	5.8977	7.1108	5.0027	4.4835	5.8985	7.7443	5.4578	4.9505	5.4692	5.934	9.2628	5.2445	5.4209	4.342	4.1506	5.9189	6.719	6.9339	5.6473	6.573	6.0072	5.5871	7.5431	5.4764	5.0704	4.9616	5.1579	5.7046	5.2024	4.6323	5.0076	5.3981	6.2651	5.2979	6.9264	5.4637	6.2976	7.6566	5.2873	4.0832	6.4552	6.3937
PF3D7_0103400.1	PF3D7_0103400.1;637	637	6.1237	5.9193	5.888	4.8359	3.8738	4.8022	5.332	5.2735	4.0161	5.9514	4.7388	5.3288	5.8773	4.568	5.8637	5.0365	5.394	5.915	5.9409	5.3554	5.2196	3.845	5.4954	5.2917	5.1526	3.9819	5.588	4.9141	6.0334	6.0913	5.9329	4.3847	6.1309	5.7621	5.1363	4.1882	4.2396	4.6317	5.9124	4.3951	4.4289	4.6932	5.1965	5.4286	5.2137	6.0633	5.2987	5.3663	4.7285	4.8232	5.3802	5.5416	8.2163	6.1587	5.5333	3.9402	4.7655	6.4484	6.3806	5.9814	4.7279	6.4143	5.7903	4.9732	6.8049	5.2623	5.5792	5.4561	5.4453	5.1297	4.0479	5.6424	7.867	6.0727	5.9914	5.4026	8.1102	5.6946	6.2205	6.5317	5.1546	4.8058	5.5604	5.3632
PF3D7_0103400.1	PF3D7_0103400.1;638	638	6.321	6.4538	5.1715	5.3122	2.8074	5.4841	4.9528	5.0496	1.144	5.9333	5.0197	5.6682	4.2965	4.1194	5.0968	5.76	4.5323	5.299	4.6299	6.312	2.2869	4.8792	6.6084	5.3961	5.0862	4.3653	5.2016	3.6381	5.3445	5.496	4.7576	6.1955	5.8232	5.142	4.8324	3.1906	5.96	5.2731	4.9639	4.8846	5.0058	4.7787	6.345	6.8146	5.3363	1.9298	4.9098	4.9986	7.2692	6.2199	5.0255	4.8232	7.6531	5.2672	5.3954	5.0691	4.5838	6.7206	5.302	3.9937	5.9105	6.1681	5.7096	5.2506	5.4748	4.9777	3.1554	4.7692	6.128	5.6384	4.1367	5.6323	6.8541	4.6639	6.1129	5.0233	7.031	5.3023	6.929	6.0963	5.9413	5.0237	5.4957	5.1469
PF3D7_0103400.1	PF3D7_0103400.1;639	639	6.1763	5.7597	4.4783	5.5236	3.847	4.8043	4.673	3.7474	2.8012	6.2555	5.0317	4.5981	4.848	3.9709	3.9973	3.3448	4.5951	4.5607	4.813	4.3103	4.855	4.6444	4.7724	4.3736	4.6904	1.4906	4.3082	4.3785	4.2728	5.1882	4.9556	2.1506	3.2311	4.1715	4.7835	1.7398	5.1056	4.1993	4.6758	2.8914	4.5065	3.6859	4.4182	3.7082	3.3533	4.2502	3.6826	5.5692	4.2563	3.2884	4.735	5.1404	6.5916	5.0081	6.2617	5.7353	4.5008	4.157	5.3363	4.2016	4.7153	5.5524	5.5641	4.2008	6.5792	5.5756	4.2157	4.1383	5.3427	4.3441	4.8826	5.2517	5.4033	4.5367	5.1631	5.3345	6.5337	4.8058	6.0866	5.8502	3.6427	2.4568	4.0618	4.366
PF3D7_0103400.1	PF3D7_0103400.1;640	640	5.4162	6.516	5.8934	5.1367	4.3391	6.1291	5.9839	5.7279	2.0144	6.087	6.1735	5.5204	4.712	3.5789	4.8043	5.5027	4.859	3.0286	4.7197	5.3526	5.7306	4.8718	4.842	4.7903	5.2071	4.4283	4.7517	4.3074	5.8179	5.2902	5.6673	4.8807	5.6153	5.8281	4.2219	1.5261	5.2876	5.04	5.4393	4.6639	4.7923	4.4067	4.9773	4.3313	4.5534	4.7153	5.0396	5.4293	4.4416	4.3903	4.1595	5.5166	6.5472	6.0712	5.2954	4.3709	5.0325	5.8372	4.7703	4.854	5.3628	5.0858	4.7355	5.3316	4.9846	4.9686	4.4276	5.434	5.2873	4.7328	4.1546	5.7782	4.9841	5.922	5.3937	4.9212	6.5615	4.8885	5.4761	5.8063	4.6673	5.4199	5.9052	6.0356
PF3D7_0103400.1	PF3D7_0103400.1;641	641	6.3903	6.3192	4.7581	4.4529	3.1326	4.673	4.2979	4.2494	4.7866	6.1747	5.1198	4.6041	5.0531	2.9411	4.7469	5.3586	3.8992	4.6775	4.9556	5.4653	5.858	4.814	5.9272	5.4506	4.7766	2.9392	4.5497	4.4216	5.2746	6.002	5.7962	5.4925	5.1942	5.029	5.0947	4.926	5.4376	4.0807	5.1052	4.5904	3.2824	4.7043	4.0152	4.9255	5.1894	4.4995	5.2965	3.3978	4.5261	4.5686	4.054	5.4992	5.5838	5.121	4.8846	5.4202	4.8485	5.6988	5.6129	3.9791	4.7991	5.2277	3.8846	4.5625	4.9625	5.4535	4.1851	5.5619	3.7876	5.0448	3.7613	5.3158	6.4563	4.7934	4.3161	8.3992	6.0126	4.7015	4.9768	5.845	4.6576	2.3306	5.6162	5.1181
PF3D7_0103400.1	PF3D7_0103400.1;642	642	5.5726	5.3129	5.487	5.2441	4.2063	4.8565	6.1663	5.1787	3.3491	5.5182	4.852	4.6381	5.1408	3.5741	5.4712	5.1085	4.5807	4.5027	4.116	5.2149	5.5469	5.044	5.047	3.3045	5.3205	2.4087	4.5435	4.1611	5.4899	5.6952	5.6857	3.9288	5.8467	5.0188	4.5534	3.3646	3.7015	4.8359	5.8557	4.116	4.7398	4.8425	5.5481	4.9782	4.4976	5.3663	4.925	4.7677	4.327	5.2555	4.7782	4.8006	7.9234	4.6462	5.1127	4.8565	4.4202	5.3052	5.3635	5.6795	5.7658	6.0325	4.4705	5.6053	5.9317	5.1031	4.6792	5.2698	4.3341	2.4114	4.2608	5.3705	6.0529	5.6679	5.0121	5.3327	6.356	4.774	5.4476	6.2493	4.7285	4.8217	6.2493	5.5475
PF3D7_0103400.1	PF3D7_0103400.1;643	643	5.784	6.1214	4.5844	6.2662	3.5059	4.8763	5.4383	4.4148	3.1795	4.8709	5.3903	5.849	6.2178	2.858	5.1695	4.9103	5.2976	4.3736	4.4087	4.8161	5.5966	3.7918	7.4405	4.6177	4.9551	3.848	3.7506	4.8674	5.0352	4.8545	5.2334	5.5696	4.488	5.1843	4.6848	4.5185	4.4692	4.4343	6.0544	1.9782	3.845	3.1603	5.4548	3.272	3.9069	5.1202	6.5245	5.2141	4.3001	4.0339	5.6299	4.6229	8.0157	5.6673	4.7996	4.8822	4.8314	6.5437	5.0583	4.2327	5.7219	4.7328	5.1906	5.6061	6.7982	5.1285	4.8895	5.1973	5.3889	3.0841	4.6415	4.6542	6.7498	5.2238	5.5546	4.272	6.5455	4.5198	6.0847	7.2029	5.8347	4.7301	7.0104	5.0277
PF3D7_0103400.1	PF3D7_0103400.1;644	644	5.0361	5.7772	4.9561	4.7328	2.6554	4.5311	5.2028	2.2957	4.2615	3.7772	4.4848	4.6058	4.5934	0.0144	4.2608	5.463	4.7032	2.7698	4.6588	4.6611	5.1914	4.1473	5.0596	5.2087	4.7835	5.0161	4.7104	4.7892	4.8525	5.2657	5.2724	1.4114	3.5084	5.3712	3.6893	2.9745	4.479	5.565	4.7109	4.439	4.5632	3.7581	5.9277	6.8912	4.8654	5.0072	5.916	5.9761	3.0321	5.1127	5.2634	4.8644	4.2847	4.4416	5.2858	4.8475	4.7442	5.0997	4.8099	4.8723	5.2145	5.0166	4.9667	4.5509	3.9819	5.7808	5.0085	4.4243	5.0103	4.3526	4.4627	4.8354	3.8924	5.3259	4.5783	6.019	5.5509	4.0575	5.6496	4.4925	4.9435	3.5185	6.7716	3.6264
PF3D7_0103400.1	PF3D7_0103400.1;645	645	5.8858	4.4256	5.7541	5.2873	4.3455	5.323	4.5192	4.95	4.2861	6.1133	5.0166	3.3964	5.5963	0.516	5.3726	4.5097	4.4222	4.5892	4.0858	4.6305	5.1085	4.1481	4.437	4.4289	4.5472	4.4114	3.3561	5.2924	3.067	5.7164	4.8605	3.4316	4.0072	5.1518	5.1546	3.1027	4.7798	5.4741	4.504	4.1359	4.0522	2.9126	5.0742	4.2502	4.7965	3.3089	5.8309	5.1938	4.3778	4.225	5.0955	5.393	8.2815	4.4067	4.4296	4.1035	4.1202	5.3799	5.9595	5.0845	5.0755	5.2437	5.5531	5.4316	5.3649	4.7219	4.2728	5.7369	4.862	4.4686	3.9955	5.6082	3.774	5.1355	4.3505	4.6982	5.8293	4.995	6.0968	4.9537	5.4346	4.6702	4.3743	5.5922
PF3D7_0103400.1	PF3D7_0103400.1;646	646	4.9565	4.9425	4.5717	4.5619	3.0514	2.5826	5.1412	3.847	3.9982	4.2365	3.4489	2.905	5.4165	2.8339	3.5765	5.8296	4.5546	4.6352	3.3001	3.9928	3.8012	4.6798	5.3212	4.6781	5.0321	1.84	3.852	4.9274	3.5484	3.9495	5.4957	4.3512	4.5033	3.441	4.4162	1.84	3.3491	5.1018	4.7892	2.7225	3.4515	4.375	5.496	5.073	5.464	3.0197	4.7142	4.1457	3.3813	2.4828	4.054	4.8968	4.765	5.0866	5.1408	4.281	4.5999	5.3709	5.3789	5.0295	4.8166	4.2494	5.4393	4.3736	4.3448	4.4744	4.5632	4.5103	4.0188	5.1131	3.5619	4.8089	4.9098	4.9165	4.5783	4.8151	5.7479	4.375	6.1449	4.5741	3.6264	3.189	5.9229	6.9342
PF3D7_0103400.1	PF3D7_0103400.1;647	647	6.6526	5.2784	4.5192	4.1144	3.3291	3.9449	4.327	5.2118	4.4121	6.2122	5.5717	4.4757	5.6784	1.9449	3.1027	5.1469	5.0909	4.6628	3.905	5.3494	5.6395	5.1114	4.5868	4.4263	5.3374	3.4423	4.4647	3.9973	4.1424	5.7589	5.3516	2.1309	4.4712	4.9732	4.8248	3.8084	3.6088	4.4874	5.2702	4.2935	3.6182	3.2884	7.2529	5.4002	8.6403	4.7866	5.3716	3.5705	4.0993	4.4039	4.1867	8.6719	5.6326	5.5385	5.0409	4.1843	3.5957	4.5248	5.1006	5.359	4.985	9.274	5.3074	8.5586	5.1671	4.887	3.9136	5.382	3.5814	5.8181	3.6253	5.6985	5.6323	4.6548	4.3505	5.5509	9.3508	5.3544	8.514	4.6188	4.9973	5.1387	3.9174	4.7981
PF3D7_0103400.1	PF3D7_0103400.1;648	648	6.0581	5.1981	4.784	5.0058	3.1309	4.4423	4.1342	3.0444	3.5336	5.9939	5.4757	3.0374	5.1631	3.1969	4.4383	3.7929	4.9444	3.6938	4.9923	5.4825	4.4296	5.6203	4.332	3.9672	5.5342	3.9745	4.0652	4.5868	4.1035	6.3345	5.8777	2.5801	4.861	4.9686	4.9326	2.1408	5.8562	5.4446	5.4692	4.5862	2.0286	4.2048	5.3277	3.852	5.859	4.9107	4.6381	4.2943	4.3889	4.7225	5.3381	5.3262	4.9217	5.3255	5.1914	3.5521	5.1293	5.2909	5.435	4.5521	5	4.8197	4.7944	6.0938	2.84	5.407	4.4074	4.6971	4.9773	3.6713	4.0807	4.5342	4.6153	5.6616	5.0206	5.2384	5.235	4.3771	4.9364	4.842	5.1643	4.7027	5.2498	5.3547
PF3D7_0103400.1	PF3D7_0103400.1;649	649	5.5607	5.6453	4.594	5.1073	2.7203	4.5625	5.9439	4.7027	3.6485	4.9523	5.0535	4.0626	3.9449	1.251	4.0009	4.7049	5.5182	3.0233	5.5323	4.9174	5.4722	5.5395	5.4162	3.4114	4.89	3.6041	3.9514	4.6467	5.3903	5.5987	5.0308	2.2141	4.8768	4.8807	4.5515	3.8135	3.3923	5.392	4.812	3.3262	4.4634	4.1643	4.7861	3.6982	4.6182	3.9828	4.5607	6.1412	3.756	3.3391	4.0583	5.1001	3.9136	4.591	4.9791	3.669	4.2608	4.8298	5.5211	4.3597	3.7485	5.2559	4.9905	5.2634	5.2059	4.4718	5.0179	5.2551	4.1546	3.6949	3.5323	4.0951	5.359	4.6299	4.8861	3.6542	5.5509	4.9345	5.1711	3.9069	5.9686	4.5141	4.6837	5.7866
PF3D7_0103400.1	PF3D7_0103400.1;650	650	5.9628	4.8192	4.6611	4.6932	4.516	6.1522	5.1404	5.4877	2.8758	5.6407	2.9709	4.1432	5.2596	1.8758	3.7398	5.3252	5.993	3.3016	4.3226	5.5018	5.8324	5.3789	5.4091	4.9495	5.0721	3.5084	4.7772	5.2612	6.4704	4.796	5.266	5.9324	5.017	5.4699	5.2373	4.7592	4.009	3.6288	5.5726	2.3016	5.3747	4.9607	6.193	3.9681	5.9324	2.7949	5.0678	4.1993	3.5644	5.3806	5.1322	5.6565	2.9579	9.5889	4.8625	4.6171	4.9392	5.6845	5.1839	5.3125	4.5135	5.8812	4.2242	4.7458	7.9767	6.4525	5.1583	4.7703	4.8836	4.4482	3.0583	5.3259	5.2887	5.5286	5.4588	6.2355	6.3429	4.3291	5.3854	8.5609	6.0367	5.5859	5.4489	5.1878
PF3D7_0103400.1	PF3D7_0103400.1;651	651	5.9812	5.7024	5.2063	4.272	0.6599	4.5229	4.7618	5.8792	3.4046	5.0435	3.5236	4.0909	4.691	2.6323	3.7538	4.4931	6.1344	4.0807	3.9486	5.9191	4.845	3.4019	4.431	4.3964	5.2227	5.121	2.4594	4.7876	6.2254	5.2924	5.1989	3.1843	4.9021	5.1077	4.0312	3.9782	3.8125	4.3547	5.2709	4.0161	2.6276	4.8664	4.9727	5.1006	5.3923	2.9505	3.0215	4.8699	3.7104	5.4222	5.2946	6.1526	3.541	5.8547	4.6421	3.9809	4.4925	5.607	5.6296	5.3799	3.8258	6.9913	5.4363	4.281	8.1059	5.8324	5.2776	5.9577	4.4757	3.7181	3.6599	4.9383	5.2223	6.2596	5.441	5.6676	7.8072	5.1387	6.0299	8.8047	5.943	4.3709	6.4923	5.6999
PF3D7_0103400.1	PF3D7_0103400.1;652	652	6.6191	5.3646	5.057	5.4793	4.3262	4.9814	5.2075	5.3875	5.1542	6.1649	5.2917	3.696	5.2388	3.8012	4.4489	5.0219	6.155	2.1859	4.8032	6.5075	5.246	5.0117	4.8738	4.9481	5.5046	3.6758	5.4046	5.2036	6.0568	6.1016	6.2804	4.3016	5.5919	5.3241	4.9098	4.8904	4.9991	4.9791	5.0794	4.3576	4.9083	5.5438	5.7687	5.4063	5.9556	5.3161	4.8812	5.487	4.4686	5.2709	5.4005	6.9319	2.9837	5.9119	5.2059	4.4509	4.5103	4.6645	5.541	4.673	5.675	6.7222	6.2909	5.434	6.4214	5.1223	5.1631	5.7594	4.3334	3.84	3.0108	6.2223	4.2824	5.2273	5.6642	5.6413	8.2207	5.5267	6.1087	6.9201	5.5214	4.7955	6.463	5.5586
PF3D7_0103400.1	PF3D7_0103400.1;653	653	7.0436	5.4406	4.4925	5.1408	4.9083	4.7126	6.0101	5.9894	4.5969	7.4665	4.5904	4.7671	6.0197	4.0099	3.4463	6.2217	6.5097	3.3813	4.4777	7.4392	4.6605	3.3702	5.2795	4.7808	5.9307	4.4614	4.3667	6.0993	7.2033	6.7207	5.8012	3.5981	4.4509	5.6619	4.784	2.359	4.8763	4.8415	5.6279	4.7203	4.3944	5.1094	5.4735	4.7793	5.5531	4.342	4.4456	4.3583	5.1493	5.8301	4.9809	5.5558	4.6323	5.6106	4.6153	4.4263	3.3448	4.6363	6.2135	4.8664	5.4114	7.2449	6.1522	5.3154	6.4614	5.4893	5.4922	6.5783	4.6611	5.1719	4.8841	4.5116	6.4507	6.0989	4.8017	5.7993	8.289	5.7766	5.8442	6.8779	6.5895	4.1391	6.1313	5.3639
PF3D7_0103400.1	PF3D7_0103400.1;654	654	6.98	5.0657	5.1993	4.5945	4.6536	4.5154	5.5106	4.3632	4.251	6.9654	5.0475	3.9505	4.8283	3.0909	5.4162	5.1272	4.7377	3.9542	4.8171	7.1774	4.8151	3.9709	4.8232	5.3889	5.4702	5.0883	5.3568	5.3161	7.3128	5.7447	5.9177	3.9809	5.6138	5.9451	5.0875	4.393	4.7965	4.8186	5.5059	3.9709	3.3477	4.8125	5.7916	5.2502	5.6559	4.3161	5.6439	5.0295	5.337	4.6988	5.6138	5.4209	4.263	5.4578	5.602	3.9231	4.347	5.4643	5.1747	4.0609	5.2434	6.19	5.947	5.813	5.9095	5.4696	4.4074	5.4419	5.6876	5.1048	4.4744	5.2585	5.3132	5.2854	4.8344	6.4995	7.0531	5.2791	5.157	5.4492	5.0518	4.7538	5.5481	7.344
PF3D7_0103400.1	PF3D7_0103400.1;655	655	7.3154	5.9646	4.8992000000000004	5.3151	4.4189	3.9699	4.9198	5.1603	4.0286	7.4878	6.3973	4.4482	5.0308	3.797	3.1922	4.986	5.7385	4.435	4.1723	6.3595	4.7301	4.6212	5.2731	6.0352	5.1123	4.0781	5.2001	5.6444	7.2554	5.1719	6.2681	4.101	5.3579	5.3892	5.516	4.9593	5.327	4.9828	4.4376	4.0233	4.8885	5.1961	5.3688	5.3226	5.9537	4.95	5.6857	6.0112	5.3691	4.211	3.9212	5.6171	3.6633	5.0099	5.4816	5.5248	5.496	5.4983	5.6444	5.6008	4.1506	7.0565	5.3223	4.8505	5.0579	5.3533	5.0605	4.5141	5.8654	4.4757	4.8202	5.4019	5.3402	5.7027	5.68	4.0832	6.6757	4.8704	6.295	5.7469	5.4039	3.5097	4.9588	5.8824
PF3D7_0103400.1	PF3D7_0103400.1;656	656	5.8035	5.756	5.1918	5.2095	3.6381	5.2284	5.1938	5.0993	3.1859	6.6307	4.975	5.4373	5.9355	2.7485	4.6843	5.2608	5.3519	4.8605	3.8856	6.2933	6.2367	4.6656	5.8032	4.5862	5.2052	7.4159	3.3089	3.7814	6.094	6.8728	6.5862	4.0072	5.4386	5.7782	6.6865	4.0548	4.3554	3.2234	5.4979	1.774	5.4561	3.4621	5.6879	4.9928	4.645	4.9336	4.7871	5.3526	4.0418	6.0982	5.3147	5.4509	4.354	5.328	5.0175	5.2238	4.7197	5.7366	5.0648	4.7203	4.9891	6.4979	5.5945	4.4777	5.4935	5.7123	5.299	5.4396	4.5379	4.9523	5.4565	5.0264	6.7597	6.5922	5.4286	5.4584	8.3061	5.135	6.1589	6.8039	4.813	4.3067	6.5022	5.4346
PF3D7_0103400.1	PF3D7_0103400.1;657	657	5.6421	5.0717	5.3107	7.6775	4.2869	6.5659	5.9224	5.9329	4.7263	6.5797	5.2979	3.3248	8.1393	4.0985	6.1989	4.9098	5.6023	6.0702	4.546	5.6334	5.8644	5.2547	4.7735	5.0635	5.0815	5.9411	6.5427	5.2315	5.9427	5.2589	5.632	4.5963	5.4303	5.2957	6.218	5.7236	4.5747	5.1957	5.6029	5.0413	4.2411	4.6153	5.8349	3.7268	4.765	5.4584	5.596	4.9602	4.6713	6.2673	5.1264	6.1554	5.2319	6.0889	4.4429	4.1218	4.6369	4.9937	5.5472	4.4202	6.2815	6.7475	6.1289	6.0161	6.0987	5.8025	4.3646	6.482	6.269	5.4118	5.1787	5.694	6.8353	5.9932	5.0553	5.5777	7.5908	5.2118	7.0438	6.2445	5.8555	4.5558	7.0703	6.4645
PF3D7_0103400.1	PF3D7_0103400.1;658	658	6.4036	5.5975	5.8963	8.6469	4.7436	5.878	5.2876	4.1546	4.5392	5.5963	7.5517	5.1961	8.9936	5	5.7889	4.1391	5.5653	4.8909	5.4135	5.0268	5.7398	5.4212	4.2133	5.1098	5.7544	4.5053	5.9848	4.9331	5.8181	5.8435	5.07	3.3618	6.3992000000000004	5.3823	5.1035	4.9388	4.3103	4.7038	5.3927	4.3363	4.2172	3.8856	5.6462	5.689	5.7401	6.1645	5.7173	5.4506	2.6206	4.3944	5.7947	5.8019	4.9561	5.4057	8.1207	5.3082	5.6834	5.9444	5.2475	6.5187	8.629	7.1823	6.3698	4.9098	6.0868	5.8359	4.585	11.0888	4.8709	7.9154	5.4744	4.6035	6.8874	6.0208	6.1377	8.4417	7.9611	5.3813	6.2192	6.2394	5.5438	5.0665	11.344	6.0527
PF3D7_0103400.1	PF3D7_0103400.1;659	659	6.6331	6.1655	6.2447	7.423	4.9846	6.4045	5.0605	5.7374	5.1731	6.525	6.1037	5.353	7.5306	5.1663	6.1932	5.6056	6.0663	5.9239	5.2619	6.5667	6.6857	6.1278	5.3614	5.2802	6.6072	4.337	5.6147	5.8482	6.2992	6.7787	6.3359	5.7071	5.7821	6.3567	5.3865	4.1235	5.7192	5.4356	6.7366	5.6744	5.1469	5.3402	5.6109	6.4204	7.0992	9.2441	6.0152	5.7714	5.1961	5.7085	5.5506	6.1408	5.2292	6.5624	4.6259	10.5044	5.8994	5.332	5.0184	5.0968	6.8955	8.1172	7.4419	7.0866	6.1577	6.3866	4.851	9.9238	5.939	5.1906	8.0778	5.5141	7.6745	5.4951	7.0466	6.7741	8.8826	6.8199	7.4731	7.4395	6.2466	5.5475	10.6988	5.4731
PF3D7_0103400.1	PF3D7_0103400.1;660	660	7.4573	6.6251	6.0672	6.2411	5.9217	6.4219	6.7452	6.9164	3.8074	8.3703	7.4389	5.9091	5.7123	5.3273	6.2265	4.9528	6.4172	5.8364	6.4558	5.466	5.8977	8.0863	4.6439	5.2612	6.689	5.3266	6.1408	5.3245	6.4114	5.3868	7.8858	4.4202	5.7371	6.5674	5.4316	2.8115	5.06	6.3085	6.0942	6.1493	5.1322	4.033	5.8192	6.021	5.4828	7.8615	6.855	4.4568	4.917	5.6398	5.4538	6.0391	5.9495	6.1657	5.975	8.2466	5.433	7.3171	6.0459	5.9079	6.0885	7.6716	6.4919	5.2898	4.5928	5.8169	9.0913	10.3137	5.8135	6.803	7.3355	5.4867	8.1801	6.281	6.0637	6.9045	8.3595	6.2479	6.1173	5.5223	4.9612	10.6391	10.6378	6.2329
PF3D7_0103400.1	PF3D7_0103400.1;661	661	7.2513	5.4617000000000004	6.0409	5.6314	5.2095	5.2998	10.3778	11.0595	5.6696	6.9351	7.2743	5.9619	5.856	4.9837	5.7274	5.9563	11.2256	5.4783	5.5951	6.3098	6.9166	4.0505	5.511	6.4971	6.5647	5.3176	5.6129	5.327	7.424	7.6958	5.153	5.6017	6.2112	7.309	4.4403	6.3221	4.5166	5.8914	6.0883	4.9625	4.7803	4.2854	6.1938	5.877	5.6331	9.4944	5.5401	5.6968	4.6328	4.6508	5.8014	5.7921	5.3009	5.5515	5.8407	10.6115	6.3062	5.5429	6.9847	5.3183	5.0635	8.6478	8.969	5.0501	5.5789	6.799	9.3599	7.9314	5.7404	6.0184	7.7156	5.5075	7.8158	7.0632	5.3632	5.8298	8.7802	7.9068	5.8592	5.8972	6.5984	10.9961	8.0206	6.5746
PF3D7_0103400.1	PF3D7_0103400.1;662	662	7.7458	6.135	5.9222	6.1075	4.8314	6.3087	10.1883	11.4949	4.7442	8.2567	7.247	6.483	6.144	3.9203	5.735	4.4893	11.351	3.7719	6.0757	5.841	7.1313	5.017	6.4451	5.5798	6.7527	5.0352	4.8758	4.6496	6.2685	6.6094	6.1827	5.3331	6.0987	6.1538	4.6611	4.3526	4.888	6.1237	7.215	4.9713	4.2464	5.2165	5.6106	4.855	7.2032	7.7913	6.5024	6.915	4.5292	6.1239	5.4396	5.6253	5.2532	5.9131	6.0016	9.0042	5.6112	7.1113	6	3.9088	6.0807	7.8517	7.1812	5.7845	4.6525	5.76	9.9703	7.8562	5.7266	6.1574	7.0956	5.0144	8.2644	6.591	6.011	5.9296	8.0093	6.0516	6.9564	5.8138	5.8914	11.4265	8.118	6.55
PF3D7_0103400.1	PF3D7_0103400.1;663	663	7.723	5.9789	5.9581	6.4463	5.7236	5.7863	8.668	9.9357	5.394	8.2247	7.8265	5.6511	7.0002	4.406	5.6147	6.0906	10.2641	5.675	5.4568	6.7006	7.5749	4.4705	6.8977	5.9432	7.3645	4.8115	6.2479	5.6814	7.051	7.5064	6.3579	6.5477	6.1871	8.0594	5.7317	6.1357	5.5537	5.667	6.6125	5.2593	5.466	5.0942	6.4464	6.9038	6.9391	8.096	6.681	5.6456	5.3291	7.0741	6.0959	6.5777	5.2307	6.3477	6.482	9.1989	6.0738	6.0685	6.0583	5.9759	5.6918	8.0921	6.9942	6.0997	5.9033	5.9692	11.5237	8.0444	5.6156	6.5429	6.7199	6.9185	7.5756	6.2705	5.825	6.5483	8.5893	6.6561	7.2554	7.0561	7.0261	12.2946	8.4631	6.3107
PF3D7_0103400.1	PF3D7_0103400.1;664	664	7.6943	8.664	5.6343	6.4535	4.4249	5.6259	8.5204	9.5297	5.0934	8.3403	7.7712	5.5723	5.9907	5.2161	5.3625	7.4642	9.7372	3.5008	5.5711	6.7986	6.717	4.9208	5.9878	5.5176	8.1982	5.632	5.9284	5.0264	6.0132	6.636	6.4673	3.3016	5.7104	8.6661	5.6276	5.4803	5.281	5.3473	6.1641	5.9054	5.2172	4.193	5.8258	6.1753	7.1026	7.5297	5.9565	5.8537	5.4463	5.6784	5.6177	5.9688	4.5558	6.3584	5.5497	8.5818	8.0443	5.4433	5.9279	5.8943	6.002	8.1372	6.7576	6.1408	5.3927	6.0321	11.6125	8.2403	7.0221	7.1196	6.7305	9.3346	6.8276	6.1546	6.3082	5.5922	8.4744	6.2604	7.1958	6.2133	5.911	12.5849	8.3255	6.5283
PF3D7_0103400.1	PF3D7_0103400.1;665	665	8.1774	5.9191	5.3252	6.1953	4.6668	5.8909	7.4057	8.035	5.2265	8.2441	7.6719	5.8985	5.9547	4.1715	6.465	7.009	8.3258	5.8076	5.1731	6.6549	7.9107	6.1572	5.4828	5.879	6.2157	4.6775	5.5877	5.0738	6.8292	7.0095	6.5236	6.2494	6.2374	7.0848	3.7549	6.1853	4.8455	5.4604	6.1979	3.8309	5.0518	4.6415	5.7287	6.1389	7.5531	7.8538	6.6463	5.844	5.2153	6.5129	5.4604	6.6774	6.1276	6.3352	5.625	9.2429	5.7315	6.8004	5.6659	5.9581	5.6812	8.3922	7.1847	6.0509	5.5279	6.2374	11.6037	8.1787	6.2311	6.5604	7.4081	6.1048	7.4722	7.2509	6.3136	6.5121	8.399	6.5937	6.7824	6.278	6.5041	12.3666	8.6749	7.0965
PF3D7_0103400.1	PF3D7_0103400.1;666	666	7.7314	5.7511	6.2481	6.0405	5.6023	5.8924	7.3072	6.8836	5.6032	7.9873	7.5943	6.1512	6.5239	6.1643	6.3368	9.2245	7.319	5.1243	6.7156	7.5755	9.278	6.1014	6.4406	6.2532	6.5102	4.6719	6.2292	4.6467	7.292	7.8122	7.103	6.7208	6.6666	7.1537	4.9928	5.847	4.5546	6.1334	6.5311	5.193	4.266	5.2513	5.6433	6.6991	6.7137	9.3474	8.1809	6.5511	4.435	7.4866	5.6676	5.9293	4.7082	5.8425	6.37	9.8569	6.2808	6.6318	6.1813	6.086	5.77	8.7951	7.4597	5.392	5.9064	6.8465	11.3272	8.1759	6.3341	6.7456	8.1468	6.2498	8.0407	7.4794	6.8137	6.497	8.6242	6.8864	7.3448	6.2963	6.4068	11.9088	8.4891	7.252
PF3D7_0103400.1	PF3D7_0103400.1;667	667	7.8437	6.1381	5.5472	4.7533	4.6171	5.6596	6.3083	7.4448	5.6421	7.6929	7.9886	4.3875	4.7328	5.1703	6.2342	7.5232	7.0155	6.0978	5.2943	6.6434	7.4177	5.5081	5.496	6.5665	5.8442	4.9995	5.4864	5.2939	6.0275	6.3783	6.19	4.934	6.1896	7.0047	4.5311	6.049	5.0535	6	6.5003	4.9773	4.9269	5.0798	5.7112	6.6231	5.8822	7.7867	7.0403	6.9318	3.7897	5.9821	5.9205	5.6614	6.3331	5.6352	5.7266	8.2806	5.7439	6.0378	4.9074	6.6799	5.5741	7.302	5.9612	6.4612	4.7955	6.1106	10.8803	7.7373	7.0515	5.8907	7.2921	6.0498	7.3733	5.5717	6.8485	5.6614	7.5782	5.9903	6.8715	4.9021	5.4363	11.8357	7.5102	6.4681
PF3D7_0103400.1	PF3D7_0103400.1;668	668	8.5616	6.3245	6.794	6.8509	4.8684	5.2891	8.2326	8.0821	6.4601	8.5979	8.2308	5.5625	6.6531	4.6724	4.7021	8.7534	8.1069	6.6352	6.1979	7.5072	7.5277	5.6893	6.7594	6.2963	7.4704	5.6843	7.0034	5.4624	7.4711	7.2599	6.454	5.6616	6.15	7.3676	6.4106	6.7388	5.0264	5.8179	7.2875	5.0811	4.1803	5.4699	6.6147	7.5351	8.2257	6.0548	5.9993	6.4365	4.742	7.8363	8.2198	7.3042	7.4496	6.8018	6.7245	7.1976	5.8936	6.1548	6.2196	6.6837	7.5561	7.5568	7.7988	6.7344	6.3357	5.9948	12.0128	10.3611	7.3394	5.5367	6.4146	5.9042	7.452	7.3499	7.4188	6.7969	7.5092	7.2823	7.7815	6.7338	5.7304	13.2698	9.8527	7.8083
PF3D7_0103400.1	PF3D7_0103400.1;669	669	9.4695	6.0317	6.5217	7.3294	5.1558	5.6392	8.8141	7.5647	6.1256	9.3054	8.956	5.88	7.5084	3.511	6.2159	10.2821	7.848	7.2074	6.8199	7.6876	7.5083	6.0715	6.1991	7.4573	8.3517	4.4983	6.5337	6.5342	8.4293	7.8395	7.6644	6.7069	6.5564	8.7494	5.5696	7.1321	5.8222	6.4043	7.9921	5.8718	4.8694	5.8058	7.1971	7.3265	8.4976	7.7401	6.8786	9.7091	4.269	6.0343	6.1641	7.187	10.2776	6.5273	6.2871	8.0968	5.7934	7.8903	5.9692	5.7806	7.3585	8.4115	6.9265	6.7934	6.1129	5.1878	12.6699	11.932	8.8092	7.1327	6.7126	6.0751	8.0714	6.925	7.2475	7.3702	8.6239	7.3283	7.7796	6.251	5.7981	13.5634	11.8026	8.7719
PF3D7_0103400.1	PF3D7_0103400.1;670	670	9.891	7.0056	6.3813	7.3784	7.2443	5.7957	7.7944	6.339	7.6959	9.9852	6.5642	5.7029	7.202	7.373	6.0179	8.5443	6.5547	5.5056	7.2161	7.313	8.0718	5.4928	5.2887	6.1252	6.0631	5.7024	6.3416	6.3014	7.4351	7.1035	7.09	5.8316	6.8581	6.3067	5.4192	4.3757	3.1667	5.9738	5.7884	6.0917	4.8704	5.3649	6.0239	6.6592	8.7445	6.2128	6.3813	5.3516	5.4141	4.7252	5.2547	5.9119	5.3761	6.4373	5.1069	5.856	5.9875	5.5999	6.0115	6.8195	6.4715	7.2833	6.31	6.5423	5.0184	5.6395	8.0464	5.6699	5.6531	5.4919	6.1164	6.4077	7.2141	5.4647	6.6633	7.1729	7.9645	6.201	6.7328	5.8597	6.3828	9.2922	7.3044	6.0959
PF3D7_0103400.1	PF3D7_0103400.1;671	671	7.8118	4.7393	6.7025	6.4568	5.5883	4.935	5.9809	5.4545	5.765	8.6749	5.6952	4.8227	6.6878	4.8674	3.7049	7.1879	6.0027	5.2141	9.0012	6.2915	6.4014	5.0934	5.0303	7.1191	5.3201	4.3611	5.5862	5.8714	6.0201	6.6966	6.068	4.9754	7.0471	5.6834	5.2746	5.7658	6.9631	5.3663	5.2153	4.0583	5.8943	4.3212	5.2456	4.9519	7.7047	4.0321	6.4886	6.1075	4.4925	4.9791	7.1676	5.811	5.079	6.8981	6.275	3.8689	5.4676	5.8222	5.7795	7.437	6.1957	6.2422	6.2966	6.0323	4.3695	5.8217	5.5969	6.0119	5.0391	4.8797	4.9621	5.7753	5.5583	6.2813	6.978	6.4429	6.7677	6.0751	7.2114	5.6244	5.0678	3.843	6.054	6.6035
PF3D7_0103400.1	PF3D7_0103400.1;672	672	6.7262	5.323	6.0029	5.8649	7.9627	4.5379	6.5859	5.8158	6.6737	6.5584	5.3681	4.4925	5.1882	8.0721	4.9584	5.627	6.4184	5.4121	6.6295	5.5583	5.4735	5.5198	4.9887	6.3341	5.7162	4.1595	4.8207	5.5286	5.8477	4.89	5.9512	0.7991	6.1445	5.7076	5.9224	5.7409	3.5509	5.2036	5.155	4.0126	6.5735	5.5024	5.6982	3.9107	6.098	4.9458	5.0841	5.3892	4.3313	4.2365	5.6594	5.6571	3.281	6.6007	5.7247	5.1815	5.3688	6.8699	6.2186	6.7564	4.5211	8.765	6.3032	5.5934	5.285	5.8395	4.8435	5.1989	5.7325	3.3219	4.8243	4.6496	5.0639	6.083	5.896	5.6693	7.5159	5.5192	6.2298	4.785	5.6165	5.2705	5.2713	6.1352
PF3D7_0103400.1	PF3D7_0103400.1;673	673	6.8702	6.1651	6.2054	6.5526	11.2169	5.7206	6.7313	6.4819	10.8051	6.8036	5.7782	4.7104	6.0321	11.1584	5.3031	6.2957	6.585	6.0836	5.9023	5.2987	6.0426	4.1969	5.2884	7.5507	5.5853	5.805	6.0261	5.6424	6.0957	6.2908	6.1711	4.7777	6.9683	6.1119	6.1667	5.4877	5.7991	5.2994	6.143	5.1579	6.5777	5.3092	6.4246	4.1052	6.1239	5.9383	5.7936	7.1297	4.6241	5.9486	5.5033	6.1075	4.375	7.5269	6.2445	5.1843	5.6035	5.545	6.2733	8.0727	6.0631	8.1194	6.1532	6.334	5.0947	4.9828	5.4226	6.1031	5.6968	6.0672	4.4148	4.8146	5.4135	6.4509	7.9895	4.9212	8.3124	5.6085	6.7514	6.2854	5.5844	5.079	5.8192	7.3546
PF3D7_0103400.1	PF3D7_0103400.1;674	674	6.4123	5.9371	7.0978	7.0179	5.2304	5.0648	6.5225	6.9777	4.0687	6.7096	6.4584	5.7737	6.9036	4.9336	4.9203	6.2018	6.7861	6.3665	5.7206	6.5295	5.897	5.3423	5.2468	6.479	6.0424	6.2824	5.477	5.9607	6.3933	6.3434	6.3821	4.7065	7.2837	6.3535	6.1461	6.1813	4.2441	5.5668	5.8336	4.8822	7.5494	4.9505	6.6073	5.5984	6.7478	5.8293	6.467	6.6093	4.9773	5.0579	5.7737	6.3868	4.2001	7.2376	6.0159	5.7074	5.3349	6.1453	6.6499	9.01	5.7895	8.07	7.1043	5.9651	6.1502	5.7018	6.0496	6.0721	6.0481	5.5871	5.993	4.9136	5.8841	6.0018	8.6478	6.3082	7.8104	6.0639	6.4796	6.7638	6.0928	6.7818	6.4305	7.7485
PF3D7_0103400.1	PF3D7_0103400.1;675	675	7.0769	5.5382	6.7889	7.5372	4.6334	5.5555	5.4199	6.2941	5.5993	6.948	5.1973	4.9146	7.301	2.5969	4.6444	5.7434	5.7455	6.2466	5.3677	5.3875	6.7233	5.7708	5.1371	6.3813	4.8027	3.7398	5.1587	5.4057	5.9741	6.6816	6.0577	3.6041	6.0968	5.7186	5.3172	5.6392	5.318	5.0321	4.6582	5.0219	7.1	5.0845	5.9887	4.3757	7.0112	5.8112	5.6311	5.7447	4.852	5.0475	6.015	5.6812	4.4931	8.1419	6.0275	5.9968	5.6775	5.5254	5.8125	9.0308	5.6862	7.7725	5.0976	6.0607	4.7296	5.5301	4.3212	6.0592	5.9146	4.0152	6.2737	5.1102	5.8977	6.3875	8.6809	5.7926	7.7223	5.4253	6.5331	6.3092	5.4973	4.8669	5.8324	6.4509
PF3D7_0103400.1	PF3D7_0103400.1;676	676	6.2145	5.811	5.89	6.1767	3.0339	5.2323	5.5838	5.8495	5.9331	6.1645	9.1526	4.6915	5.9035	4.2172	5.2761	5.1387	6.0917	5.1338	8.2288	7.3765	7.075	4.2188	5.7203	5.2005	5.7642	4.3806	4.9486	7.6533	7.5814	7.1545	6.3058	4.6982	5.8768	5.6511	5.5534	5.3023	5.3937	6.2643	5.5711	4.4175	7.0178	4.8515	5.3122	5.2513	5.3455	4.5868	5.7613	5.3409	5.8301	4.6859	5.5192	5.8644	6.1572	7.9656	5.8634	5.0785	5.3656	5.6608	6.4712	7.3659	5.9074	6.5791	4.9745	5.6436	6.0906	6.2608	6.588	6.0328	6.4135	5.4219	5.3194	5.3854	5.0993	7.0711	7.3524	6.0555	7.6738	5.7629	5.2642	5.3607	6.2267	6.3614	5.6392	7.2385
PF3D7_0103400.1	PF3D7_0103400.1;677	677	5.8174	5.1102	5.4356	6.0561	4.1052	4.9732	5.6112	5.0626	4.8374	5.6056	8.1126	4.6467	5.9932	3.0426	4.6218	4.2087	5.2924	5.7339	4.9509	5.9711	6.7612	5.1408	4.1651	5.6109	5.6038	4.5317	3.4222	5.4912	6.6058	6.0268	5.2304	3.7687	6.2034	5.306	4.6129	5.7241	5.1831	4.7908	5.1006	5.2188	5.9437	4.7371	5.0734	3.7949	4.5904	4.1843	6.1611	5.4128	8.0346	4.257	5.5068	4.8644	5.2559	6.7568	4.4731	4.0259	5.4205	6.12	5.9326	6.0858	5.9688	5.9418	4.963	5.0661	5.2529	5.5002	4.9855	5.4104	6.2182	5.9816	4.62	5.0431	5.2277	5.4899	6.4281	5.3158	6.3688	4.7192	5.5844	5.4741	5.5607	6.0341	5.853	6.934
PF3D7_0103400.1	PF3D7_0103400.1;678	678	5.5301	5.5342	5.7134	4.6467	3.4155	4.0444	4.9212	4.4168	3.9588	5.319	8.3814	4.706	4.9695	3.7677	3.2265	5.8746	4.3001	4.7592	4.6358	6.0442	5.8045	4.9644	4.4653	5.732	3.6713	4.497	5.5512	5.1048	5.8829	6.7706	6.2165	4.1587	5.2311	3.9107	5.0849	4.7328	5.2449	4.0479	5.879	4.6826	6.0503	5.9706	4.9383	3.8758	3.5423	2.0426	4.2593	4.9699	3.4005	4.9388	5.1631	4.9227	3.9098	5.7698	5.1181	4.4489	4.6011	4.8797	5.2288	5.1264	5.2494	6.4975	3.1293	8.493	4.4509	5.7431	5.6352	4.0764	4.7054	4.9481	2.5211	4.9098	3.6358	5.1359	5.6571	6.0016	6.4026	4.7996	5.5723	4.0018	3.3576	5.0014	5.3593	5.1445
PF3D7_0103400.1	PF3D7_0103400.1;679	679	6.1003	6.0566	6.7006	6.519	3.5546	5.017	7.5887	2.8012	5.4803	4.497	10.0672	5.9011	5.9359	3.4995	4.8585	9.8919	5.0431	7.1321	5.2168	6.9383	6.2279	6.4846	4.8515	6.5364	4.7955	4.1506	4.6859	5.9409	7.7638	7.3825	5.292	2.0531	5.9775	6.1504	4.9001	4.5975	3.5534	4.7882	5.7692	4.7247	6.3014	6.6363	5.3702	4.9946	4.0798	4.4256	5.6533	5.998	4.2055	5.1957	4.9198	5.4386	5.098	5.8892	5.3082	3.8156	4.8654	4.8248	6.1587	3.9662	10.1595	6.0461	7.5544	5.2824	4.5059	6.1375	5.8079	5.7015	4.4343	5.1202	3.8146	4.7819	5.7576	6.7242	5.6218	9.7885	6.356	6.5304	5.1981	4.7054	5.7814	5.9593	5.3466	6.0369
PF3D7_0103400.1	PF3D7_0103400.1;680	680	5.3975	5.511	4.7845	5.8202	4.696	6.225	5.1779	4.1938	2.8094	5.1326	9.7275	5.2207	5.6702	1.7004	5.36	4.2449	5.6733	3.2869	5.1827	7.0367	6.2928	4.8043	4.9914	5.7442	5.3775	4.235	5.3448	5.1465	6.6829	6.7174	6.2416	8.7593	5.7944	5.1445	5.2713	4.4725	5.5454	5.1123	5.0509	4.9819	5.3992000000000004	4.4383	4.9269	4.6803	4.889	3.7939	3.511	4.5286	5.6185	5.2468	5.3438	4.8181	4.1993	5.9699	5.7123	4.6871	4.0418	5.5981	6.1315	4.6124	9.1867	5.9718	5.5999	5.5531	5.1506	5.2935	8.01	5.2449	5.4604	4.8395	4.9782	4.2913	5.8362	5.6957	5.1627	8.8041	6.1461	5.875	5.4293	5.4009	5.3716	6.0005	5.5132	5.3114
PF3D7_0103400.1	PF3D7_0103400.1;681	681	6.0459	5.9605	5.7729	5.3041	3.6531	5.5323	3.3771	4.4692	3.6427	6.2854	8.2336	4.238	5.6014	4.0135	4.5185	5.4845	5.3761	5.3466	3.6803	6.9329	5.3198	4.8084	5.5674	5.8084	5.2334	4.9222	5.0866	4.796	6.9046	6.3809	5.6188	4.4195	5.4555	5.4509	4.9727	5.2791	5.6358	5.0866	5.4767	4.9616	5.1131	4.8349	5.7991	4.8836	4.5361	4.1771	6.1031	5.9946	4.4195	4.9882	5.9397	5.3441	3.706	6.6216	7.2426	4.1449	4.6496	8.8271	5.9265	3.4168	6.1737	6.2327	5.2407	4.7756	6.5512	5.9623	6.1985	4.6194	5.464	6.0665	5.9177	4.8885	8.7653	6.2005	6.1701	6.211	7.0012	5.4748	6.2458	4.8344	5.0492	6.7241	4.9001	6.1389
PF3D7_0103400.1	PF3D7_0103400.1;682	682	6.1133	5.4989	4.6559	5.1252	4.6508	4.135	5.278	3.6993	4.1898	5.1177	6.0691	5.6094	5.9112	4.0259	4.1538	4.9986	5.1035	4.4673	4.8895	5.8181	5.3208	4.1691	6.3311	5.5564	4.3391	5.4614	5.0448	4.5583	5.3125	5.5404	5.3649	5.4356	5.9474	4.6548	5.8824	4.1359	4.2219	5.0892	5.7477	5.0457	5.2979	4.7629	4.841	4.9444	4.6041	4.9035	4.7219	5.0099	5.9814	3.9021	4.7474	5.2615	4.9896	5.9619	6.7452	3.9326	5.2702	5.3785	5.4588	4.8782	6.2174	5.6792	5.1169	5.1106	5.5524	5.2012	4.516	4.7692	4.9463	6.6138	4.4634	5.1583	6.045	5.5738	5.6349	5.6571	6.4806	5.6702	4.8953	6.1171	5.841	3.7344	5.5457	6.2405
PF3D7_0103400.1	PF3D7_0103400.1;683	683	6.2808	5.9411	4.9537	5.1185	4.0117	5.4568	5.0613	3.5084	2.8156	5.4439	5.5188	6.0241	5.3702	4.1779	4.2296	5.7233	5.9941	5.0976	4.9704	6.5287	5.5033	4.4738	5.4867	5.5829	5.6238	4.785	4.5729	5.7671	7.4801	5.5865	5.4019	3.0426	6.7661	5.7829	4.8565	5.8706	3.7027	4.5223	5.4296	4.0063	3.9864	8.3794	4.366	5.2365	3.9616	4.8176	4.8253	7.3363	5.6363	4.7219	5.4906	4.09	4.1859	6.1731	6.7764	5.354	5.0639	5.6736	4.8545	4.9198	6.3556	5.8822	3.9212	5.1371	5.0343	5.098	5.7428	5.9577	7.5229	5.4896	5.4812	5.2761	5.2149	5.8861	5.5226	6.3968	5.7385	5.7214	6.415	6.0535	3.3951	5.1763	4.2403	6.5654
PF3D7_0103400.1	PF3D7_0103400.1;684	684	6.1771	5.6215	4.8268	5.4919	5.3161	7.2348	5.6993	5.3423	3.9001	5.3743	5.6971	4.337	5.7936	5.0361	6.2038	4.2048	6.6744	3.8104	5.1371	6.3062	5.9296	5.5432	4.6323	5.8422	4.905	4.2928	5.0041	5.1957	6.4356	6.4224	6.6727	4.2242	6.0043	5.6508	4.6599	4.7861	5.0461	5.6871	6.0533	5.0448	5.1164	5.8215	3.5898	5.3427	6.9899	5.0259	6.2617	5.4283	5.585	4.9937	5.6323	4.796	5.6747	6.0281	7.2448	5.1001	5.4373	6.1379	5.5002	5.4111	7.011	5.8972	5.7118	5.7666	5.1322	5.7766	6.332	5.859	6.1777	6.5463	6.011	5.4336	5.4928	6.1158	6.2188	6.1863	6.0126	5.3785	5.6302	5.5512	4.842	7.032	4.9695	6.8264
PF3D7_0103400.1	PF3D7_0103400.1;685	685	6.3047	5.8592	5.7653	5.6974	5.4857	6.0561	5.6253	5.2261	4.8405	5.9493	5.0917	4.228	5.7482	4.2265	4.8924	5.1014	5.4735	3.9625	6.1085	6.3145	7.5226	4.354	5.3579	4.6871	5.8804	6.4024	4.8565	5.5429	6.1991	6.7074	5.9882	5.0909	5.91	5.0938	4.9736	4.7415	5.2192	5.4548	4.9064	4.4679	5.1449	5.7679	4.4607	3.2373	4.4155	3.9439	6.007	6.8536	4.5072	4.4363	5.3981	5.1843	4.6206	6.258	5.5333	4.1993	5.2215	6.0288	5.1424	4.5916	7.7623	5.8507	3.2972	5.4323	5.4423	4.9873	5.4783	5.7285	6.7481	6.2475	5.1297	4.8797	5.6499	5.4957	4.8684	7.1029	5.825	5.9616	5.8037	5.6873	5.2791	4.9174	6.0592	7.3807
PF3D7_0103400.1	PF3D7_0103400.1;686	686	6.7069	6.2819	4.3834	6.4155	5.6082	6.394	5.3639	4.5826	4.3632	6.2451	5.76	5.1989	6.0281	4.0942	5.098	4.7015	5.4114	3.5692	5.4809	6.9317	6.7178	5.9081	5.1326	5.7353	5.5868	5.1703	4.5097	5.5323	7.0671	6.1324	7.0344	4.9686	6.4922	5.4751	4.8817	5.2728	5.0997	6.1841	5.9777	4.8395	4.281	7.6917	6.049	6.7647	5.0233	5.9873	5.2012	5.9912	5.1867	4.4854	5.8858	5.1416	4.2016	6.0553	5.4718	5.5223	4.9298	5.436	5.5868	4.9481	6.6655	6.4479	5.9239	7.056	5.0299	4.8758	5.7244	4.9212	7.3046	5.1743	5.7913	5.95	6.4783	4.4614	6.1593	6.8092	6.5423	5.9009	6.4704	5.3736	4.1683	6.1393	6.2269	7.6166
PF3D7_0103400.1	PF3D7_0103400.1;687	687	6.6528	5.438	5.1851	5.3352	5.8001	5.8035	5.9129	5.8582	5.5364	6.314	5.4114	5.0764	3.7708	4.0277	5.1878	4.1579	6.4989	4.5261	4.359	6.9543	6.811	6.9285	6.5786	6.6462	5.4469	6.3386	5.7004	5.4954	7.5608	7.2482	7.5893	5.7162	5.4754	6.1763	5.8324	5.126	5.9637	6.1428	5.917	4.7431	6.489	5.8235	7.1969	7.4324	6.6652	4.8125	5.3031	7.3175	5.6467	5.5239	5.7876	6.319	10.4354	6.9606	10.0042	4.3909	4.4482	6.6011	5.9959	5.9966	10.6133	6.5529	5.3248	5.2998	4.5922	4.7565	7.7546	5.3923	7.8611	9.745	6.2534	5.5081	6.1651	4.9107	5.9823	7.0842	6.9256	6.2771	6.6014	5.8814	5.382	8.3929	4.5705	7.1685
PF3D7_0103400.1	PF3D7_0103400.1;688	688	6.4449	4.9964	5.3604	6.4062	4.8625	4.5447	6.4466	5.3933	5.5348	6.1815	5.77	5.9834	6.644	3.3147	5.7353	5.5586	5.915	6.3677	5.6185	6.7647	6.6391	5.5711	5.3583	6.4434	5.8812	5.1583	6.0892	5.7782	7.5305	7.578	6.5365	5.6571	6.582	6.1332	6.2517	5.5844	5.6082	5.8174	6.4859	5.1663	5.337	5.7605	6.1069	5.7054	5.9612	5.348	6.6714	6.9216	5.4283	5.6132	6.4598	7.0223	9.1312	7.7962	10.251	4.8384	5.7369	6.6387	5.7853	5.9734	10.8099	7.7206	4.862	5.8938	5.3954	5.7991	7.4347	5.7602	8.5223	10.1359	5.6415	5.4363	6.8255	5.7861	6.8439	10.5136	7.1472	6.0099	7.06	6.4313	5.7779	8.5385	6.5995	8.7433
PF3D7_0103400.1	PF3D7_0103400.1;689	689	6.5877	6.555	6.2042	7.01	4.6305	6.1837	6.3944	6.359	4.4995	6.044	6.8545	5.8895	7.4505	4.3799	5.5021	6.1643	5.9686	5.257	5.7211	7.4881	6.9437	5.4114	4.9819	6.2292	5.9642	6.2067	5.6355	7.3042	7.7069	8.9813	6.6411	4.7279	6.2593	5.8622	6.3677	4.8525	5.9067	5.285	7.2041	6.374	5.1961	4.7436	6.727	6.4799	4.917	6.0717	6.5357	7.8103	5.6531	6.0036	6.7134	6.6094	8.5774	7.484	9.9339	5.7856	5.7848	6.873	6.3377	7.2059	10.5286	6.9908	5.8382	7.6754	6.4748	6.408	8.2916	6.4955	9.0681	9.5296	6.1365	6.4351	7.0016	5.3625	6.7785	10.3866	7.1388	6.4481	7.5004	6.3223	5.7538	8.9775	6.3323	9.3378
PF3D7_0103400.1	PF3D7_0103400.1;690	690	6.4373	6.2547	4.9472	7.19	5.8447	5.4542	6.2464	5.3885	4.5059	5.8856	6.7105	7.2411	6.8947	4.2479	5.5232	6.2767	5.8232	5.0853	6.0738	7.458	8.2189	6.0885	5.7096	5.8572	5.9672	5.9521	5.5429	5.7137	7.9183	8.2921	5.9512	6.9962	6.0503	6.432	5.7353	5.8602	5.9887	6.009	6.7687	6.9543	5.025	3.2357	6.1326	7.0007	5.9658	7.4253	6.1033	7.106	6.3635	6.1843	7.794	6.4102	9.1049	7.9713	10.6617	7.2912	5.3477	6.8859	6.3842	6.0292	11.2759	7.9057	7.1146	6.4888	6.7694	5.5388	7.843	5.8359	7.224	9.4366	5.7541	5.7785	7.4013	5.6871	6.7525	10.8961	7.1172	6.0286	7.4287	7.1541	5.1554	8.7049	6.2506	8.8541
PF3D7_0103400.1	PF3D7_0103400.1;691	691	6.0957	7.7185	4.0781	6.1793	2.1635	5.7679	5.0496	5.3851	2.5558	5.5801	5.1607	4.5072	6.8237	0.4542	5.4584	5.3005	6.3983	4.6554	5.1185	5.8485	6.5092	5.4757	5.6008	5.0997	4.1747	4.4912	5.7887	5.6165	6.487	5.8248	6.2388	3.8768	5.8027	5.4097	4.9425	5.235	3.3334	5.7869	5.1514	8.1909	3.4828	5.299	6.337	5.5484	5.3052	5.8099	6.1398	5.2653	5.5942	5.5388	7.1876	7.9491	7.9118	6.8971	9.1666	5.6427	5.6536	6.9577	5.769	5.854	7.4184	6.9273	6.0295	6.5558	6.3863	5.3968	7.2112	6.5848	7.7863	8.5455	5.0045	4.306	7.3997	4.9873	6.038	7.13	6.9878	5.925	6.788	7.5635	4.5916	7.6446	6.219	8.8319
PF3D7_0103400.1	PF3D7_0103400.1;692	692	6.5625	8.9079	6.2906	6.7423	4.6882	5.5466	5.6713	5.8374	6.071	6.9556	5.9479	7.799	7.1102	5.86	5.3544	5.7046	5.7882	7.9462	5.3505	6.0477	7.4648	6.243	6.23	6.0204	5.5732	4.6599	6.8194	5.4293	6.4114	7.3668	7.1324	5.1239	6.0706	6.1683	5.3132	7.2653	5.6525	5.2965	5.9013	8.7296	5.3001	5.7263	6.8481	6.9659	6.3208	8.0331	7.1483	5.6392	3.7236	9.412	7.6987	9.2528	9.9064	7.5464	6.2557	8.2022	5.3259	6.7079	6.7566	5.392	5.2943	9.7257	5.6279	8.3115	7.6024	5.585	7.1343	6.8674	7.8117	6.8997	6.2724	5.2491	7.3666	6.8248	6.0264	6.1079	10.0122	6.2666	9.6949	8.2334	6.2702	8.1906	7.1216	8.226
PF3D7_0103400.1	PF3D7_0103400.1;693	693	6.9602	10.5224	5.8197	7.1766	4.0687	5.5494	6.1239	5.4373	4.9713	6.8697	6.1681	7.502	6.7634	4.7608	5.5261	6.3908	6.1532	5.61	5.8866	7.2015	8.4101	6.1753	5.4915	5.5426	5.5543	5.1043	9.2296	5.0879	6.6908	7.115	7.6847	4.1595	6.3632	6.5534	5.4867	9.0892	4.6479	5.9083	5.7374	10.6583	5.2319	4.8924	7.3464	6.1729	6.312	7.651	7.1314	4.9117	4.6713	5.7309	7.6704	8.9481	10.607	8.0332	5.4861	7.3343	6.4681	7.0819	6.456	5.2453	5.7206	11.7017	6.1524	9.3944	7.8253	6.019	6.0959	6.3071	8.1096	6.6193	6.2261	5.4393	7.6296	6.4271	6.126	5.9662	11.0875	6.5863	9.5906	8.6775	6.0919	5.2353	6.994	8.9973
PF3D7_0103400.1	PF3D7_0103400.1;694	694	6.8615	8.523	4.6854	6.7463	3.7049	6.2623	6.7753	6.2811	4.1432	6.3134	6.2502	7.3332	7.0025	3.7677	5.7178	7.0803	6.451	4.6871	5.4067	5.6317	6.6261	4.6082	5.06	6.0186	4.8171	5.615	6.4217	5.1424	6.0961	6.6493	6.67	3.1938	6.7201	6.3034	5.2931	5.7527	4.811	4.841	6.9688	7.6248	6.6222	6.1538	6.6515	6.3693	6.134	6.3628	6.0092	7.1502	4.0161	6.7798	7.4	8.9292	10.4892	7.7497	3.6124	7.1773	5.2858	6.5416	6.0005	6.0488	7.5644	12.0425	6.3199	7.8615	7.9979	6.0475	5.3494	6.4809	7.0331	5.3125	5.7737	5.4316	6.8592	6.1274	5.6067	6.8901	11.5278	6.4767	8.2109	8.2638	5.5838	4.5292	7.271	8.2663
PF3D7_0103400.1	PF3D7_0103400.1;695	695	5.8897	7.322	5.3937	6.8915	1.4383	4.6582	5.1767	5.1946	3.7323	5.8397	5.1767	4.5801	7.0933	2.846	4.4155	5.1018	5.554	5.0626	5.4591	5.3416	6.0011	5.4744	4.2906	5.9692	5.6279	5.5934	5.5333	4.193	5.7703	5.6476	6.0764	2.3248	5.9873	5.8457	3.5668	4.4777	4.3291	5.6724	6.3298	7.3382	4.2869	5.1064	6.2489	5.4124	5.1819	5.8699	6.3981	5.4313	4.1946	3.4725	6.614	7.2467	11.4401	7.9573	5.4601	6.1479	4.7803	5.1297	5.889	5.4236	5.2559	7.0595	5.7876	7.1295	7.3067	4.729	5.1894	5.9119	6.941	4.7949	5.155	4.9402	6.1473	4.3743	6.91	6.5129	7.3189	6.1965	7.472	7.6498	5.2772	3.5398	5.7404	9.7535
PF3D7_0103400.1	PF3D7_0103400.1;696	696	7.4702	8.8977	7.5108	7.6287	5.6285	5.844	5.5801	6.5869	4.4601	7.0504	6.5898	8.7504	7.8911	5.7339	5.4512	5.5668	6.4522	6.731	5.7493	6.8665	6.9438	7.0623	5.5966	7.042	6.5261	4.7586	8.3698	4.9001	7.2431	8.0211	7.784	4.4692	8.3729	7.1069	4.2935	7.8836	6.2102	6.0736	7.0998	9.7979	6.7076	6.1661	8.2479	7.0744	6.6366	9.5397	7.3948	7.1646	4.3016	6.7264	7.8376	10.7584	12.5246	8.3102	5.8215	9.8222	5.6716	7.6351	5.5783	11.9712	6.1629	8.3947	6.9303	9.3597	8.2568	6.6026	4.9523	6.4733	8.8566	5.6288	7.8861	7.6808	8.9375	6.6636	11.567	5.4124	8.5598	6.563	9.2381	8.852	6.1667	5.7605	7.4095	9.2909
PF3D7_0103400.1	PF3D7_0103400.1;697	697	6.0286	8.2705	7.4424	4.9635	4.7724	4.3363	5.2735	3.4005	2.4276	7.3398	5.2369	8.0153	4.1052	4.4828	4.7655	5.7871	5.359	4.774	3.8135	4.9584	6.0607	4.6982	4.7197	4.7586	4.9093	2.7634	5.1691	4.3625	3.6531	5.9887	5.5629	3.5729	4.7824	6.1434	3.9495	5.0152	4.4581	6.3873	6.2159	7.7076	6.3846	4.5699	5.7301	5.2052	5.2265	7.5548	6.1173	5.0531	4.1977	4.2668	6.0535	6.8049	8.636	5.6121	5.2713	6.5744	4.3255	6.5181	5.2176	9.5279	3.6358	5.4279	6.1944	8.0019	5.8904	5.266	4.2311	5.6885	4.4403	5.7211	8.072	5.4899	5.8125	5.3872	8.9539	4.7897	6.4214	5.2079	8.266	5.9523	4.8943	4.6135	5.3978	5.8909
PF3D7_0103400.1	PF3D7_0103400.1;698	698	5.8357	5.9451	4.9165	4.6753	3.0144	5.0858	5.0197	4.1457	0.0976	5.2008	4.251	5.266	3.859	4.327	5.0492	4.7918	5.2315	3.8846	5.4584	4.2772	5.3052	3.6462	4.9561	5.5826	4.5832	4.8068	3.4303	3.7581	4.9968	5.9764	5.3625	3.856	4.0286	5.5665	4.6582	2.8258	3.4841	6.0208	5.0157	5.2075	4.7015	4.0045	5.0418	4.337	4.6264	2.4222	6.0648	6.3668	5.4909	4.4886	4.7301	5.4692	10.0899	4.7897	5.195	3.8992	4.2563	4.9667	5.1123	7.5333	4.5904	5.7692	4.6999	4.7038	5.4867	5.3381	3.5148	4.4627	3.9625	3.4944	4.851	5.7471	4.193	5.348	7.3753	4.1243	5.9277	5.0387	4.8058	3.3618	4.4893	3.5484	4.5765	4.4976
PF3D7_0103400.1	PF3D7_0103400.1;699	699	5.8258	6.3849	5.3847	4.2675	3.8875	3.861	5.797	4.4222	3.2141	5.5518	5.1755	4.7214	4.5311	2.6088	3.0391	4.5416	5.5931	2.7719	5.2627	4.1603	5.5304	4.406	5.9348	4.1268	5.7758	2.5801	3.5801	4.0583	3.7538	5.6387	5.3523	3.7148	5.2668	5.3494	4.8181	4.1779	4.2165	4.4094	5.9521	4.4976	5.7586	4.9509	4.6633	3.925	4.3111	2.8339	4.6599	5.9656	5.3402	5.2965	5.1579	5.8938	4.5613	4.2055	4.5447	5.1363	5.0678	6.188	5.383	6.3264	4.7986	4.888	4.969	5.3183	5.8887	5.3399	3.2943	5.0764	4.189	5.0768	4.8186	3.4236	5.8907	4.1651	6.1252	3.8846	5.7126	3.5632	4.7735	6.4979	5.009	3.0374	4.6611	3.2972
PF3D7_0103400.1	PF3D7_0103400.1;700	700	5.7918	6.3438	5.2215	4.6915	3.8659	4.3363	4.9919	3.9662	2.3448	5.3558	4.7639	3.8639	4.4679	3.3702	3.8972	5.243	4.7991	2.4983	3.8649	6.4573	5.9526	3.4222	4.7814	3.4168	6.111	3.9203	4.591	4.6088	5.2392	5.098	4.5065	2.4542	4.857	6.4609	3.6971	3.849	4.5454	4.917	5.9688	5.5494	5.8868	5.2126	5.9333	6.7977	3.106	3.1859	5.0063	4.6352	5.2795	4.4555	5.6568	5.6733	4.691	4.5097	4.4535	4.6921	4.9855	4.3284	5.7503	6.9444	5.1731	5.3782	4.8709	4.7425	5.0135	4.8364	3.2126	4.1969	4.9373	5.1469	4.1375	4.6427	5.9882	5.2257	6.5491	4.3547	5.8163	3.7645	6.068	5.5518	4.4634	4.3413	4.568	4.5807
PF3D7_0103400.1	PF3D7_0103400.1;701	701	5.3306	5.1898	5.3323	2.8359	4.8151	4.4303	3.7049	3.7279	3.6017	5.4731	4.0027	2.9523	4.696	1.6871	4.2479	5.4838	5.5711	3.969	4.0063	3.4195	5.8209	5.0605	4.8455	4.7415	4.7371	2.4515	4.2102	4.9198	4.1851	5.8851	5.4838	3.8699	4.8694	4.9402	5.0866	3.9579	5.0103	3.266	5.9607	3.7527	5.5289	4.4026	4.8953	5.1799	4.3377	3.4033	5.1396	4.9288	5.272	4.5053	5.4077	4.6988	2.2234	5.0802	4.811	2.4777	5.4604	6.2348	5.2415	4.8797	5.467	4.7798	5.9432	4.5173	4.5981	4.904	3.6473	4.847	4.8919	5.4232	4.6029	4.5723	5.4216	4.4155	5.8625	4.4951	5.5957	5.0579	5.599	5.0575	4.0197	3.0925	5.436	3.5484
PF3D7_0103400.1	PF3D7_0103400.1;702	702	5.8807	4.9732	4.8495	4.4854	3.855	4.5323	4.4925	5.3277	4.0009	6.1558	3.8001	4.3327	4.5711	3.4568	3.7803	5.1875	6.2843	3.7181	4.2133	3.263	4.7533	4.8405	5.2223	5	5.0841	3.1144	3.8349	5.4087	4.7929	4.7586	4.8743	4.4323	4.2965	4.86	4.4607	2.8718	4.1218	4.516	6.0018	5.5251	5.9803	4.2319	4.2839	3.4841	4.8555	4.8227	4.9937	5.8726	5.2257	3.4222	5.2153	5.6407	2.0976	5.4712	5.121	3.7203	4.0347	5.9236	4.2126	6.2061	4.2133	5.4043	4.6241	3.2234	3.541	4.8268	3.4867	4.047	4.332	5.5656	3.6982	4.1922	5.5429	4.6421	6.1085	4.7377	5.4172	4.8079	4.7708	4.4482	3.757	3.319	5.1902	3.144
PF3D7_0103400.1	PF3D7_0103400.1;703	703	6.0902	6.3078	3.3909	4.9547	3.3992	4.9602	5.4653	4.0849	2.5336	5.4396	4.2273	4.2055	4.7131	2.6668	6.51	4.7076	4.1465	4.7076	4.6645	4.9805	5.5509	4.6165	4.2638	4.3205	5.4039	4.0875	3.645	4.7787	4.4249	5.0921	5.9451	4.218	5.5604	5.9486	5.4799	3.9174	3.5135	3.8895	6.4561	6.3368	5.7222	4.7479	5.1152	3.5632	4.4343	3.8237	4.4627	5.9495	5.6047	3.3604	5.0575	4.7452	1.6041	4.8714	4.1326	4.1301	4.5273	5.8063	5.9296	5.225	3.8237	4.5423	5.6185	5.3649	4.4189	4.3406	4.6679	4.3169	4.4938	5.087	4.4303	3.5644	5.7669	5.4722	4.3875	5.0828	5.4783	4.3583	4.9269	5.1965	3.6656	2.0531	2.7929	4.7131
PF3D7_0103400.1	PF3D7_0103400.1;704	704	5.6633	5.1603	5.0286	5.5151	4.1342	3.1473	5.0032	4.7148	3.7835	5.2532	5.204	3.7344	5.4496	0.1635	3.5874	4.7554	4.9293	4.1465	4.7257	2.9727	4.7296	4.6177	4.1416	5.1643	4.3406	4.1227	3.5922	4.5534	4.4725	4.862	5.1359	5.0197	4.4423	5.5901	5.0496	4.1699	4.1465	4.6599	6.484	5.4627	4.7777	5.4063	5.1675	4.7268	4.1946	4.4673	5.5314	6.1522	5.8071	4.0618	5.5543	5.4883	0.4854	5.2468	4.8856	4.3455	4.3096	5.5692	5.347	4.0592	4.9514	5.4433	5.1775	4.7285	5.0501	4.7115	4.5999	3.8359	5.0157	4.723	4.0942	4.7645	4.3916	4.7772	4.7655	5.0448	6.1402	4.3625	4.4456	4.7639	4.5807	3.8022	3.853	4.7639
PF3D7_0103400.1	PF3D7_0103400.1;705	705	6.0779	5.1783	5.0067	5.3045	4.2157	5.6545	4.4074	1.9635	3.0072	6.2928	4.6106	2.7115	4.5103	3.84	3.8053	5.0819	5.8475	4.607	4.9598	5.5478	5.9828	4.7554	5.4565	5.318	5.9362	4.565	4.3363	4.3681	4.4114	4.701	6.0464	4.7186	3.7334	5.2464	4.7469	3.3813	3.856	4.6288	6.11	5.5005	6.2787	4.2095	4.8339	1.8278	4.5484	2.7887	3.5059	6.4143	5.704	3.841	4.8202	4.3125	4.2839	4.3778	5.233	4.5014	4.4542	6.4396	5.6591	4.8334	5.013	5.266	4.6565	4.4919	4.7581	4.5832	5.1064	4.6525	4.7377	3.86	1.3391	4.5759	5.8179	4.3455	5.3981	4.9397	5.4963	4.5795	5.6378	3.4529	5.5509	4.1993	3.433	4.6159
PF3D7_0103400.1	PF3D7_0103400.1;706	706	6.0175	4.557	5.8258	3.9011	3.6229	5.0435	5.3723	3.9542	2.8176	4.9869	3.5361	4.0161	4.4469	3.101	4.0909	5.295	4.3103	2.5945	4.2079	4.0976	5.2924	4.2928	5.7458	4.86	5.6977	3.2311	5.0725	4.2441	4.7164	3.7312	5.5838	4.0099	5.6177	4.9174	3.9222	3.8972	3.009	4.1819	6.5412	4.2273	5.6513	3.7866	5.5629	3.742	3.942	4.384	4.9079	6.3198	4.9873	3.6679	5.0383	4.904	3.5874	5.5148	4.7682	2.6064	4.7458	5.1791	5.5132	4.1827	5.3273	4.0027	5.0989	5.3089	3.742	5.2098	4.5644	5.1039	5.2102	4.4738	4.2525	4.5279	6.4648	4.4738	5.6135	4.5945	5.5934	4.6971	4.4074	4.6633	5.5951	3.6171	4.0444	3.4236
PF3D7_0103400.1	PF3D7_0103400.1;707	707	5.667	4.858	5.4449	4.9681	2.5236	4.5046	5.0587	4.5613	4.2935	5.2296	3.3103	4.0917	5.5304	2.4828	4.2532	5.3074	4.7263	5.5662	4.5497	4.9919	5.3038	4.9088	5.5407	3.4712	5.8225	3.3406	3.263	2.5922	4.5862	6.049	5.6088	4.6392	4.2994	5.2307	4.4951	4.0081	4.1715	3.0036	5.9057	5.1297	5.7007	4.6668	4.0018	4.7485	4.8349	4.9279	5.5333	5.6814	5.5671	5.5201	3.7782	5.1424	3.6076	5.5103	4.6854	3.9059	4.0152	5.6023	5.5922	5.2265	7.1634	4.7447	5.0712	5.6218	5.2188	5.2761	5.4443	5.1906	5.1185	4.8565	4.8043	4.7735	7.4701	6.0173	5.8194	8.0977	5.4935	5.4764	5.9006	3.5273	4.4627	4.3992000000000004	5.6929	5.7996
PF3D7_0103400.1	PF3D7_0103400.1;708	708	5.9001	5.988	4.3484	5.359	3.5886	4.1177	5.433	3.9588	4.6662	6.0306	4.8475	4.6786	5.7714	2.854	4.8851	5.2657	5.111	6.6328	5.0579	4.7436	5.1453	4.6582	5.111	4.4209	3.9222	4.5046	7.2122	4.1424	4.9658	5.995	5.785	3.4542	4.6456	5.4806	3.991	6.4421	4.5122	4.729	6.7169	5.2284	5.9722	4.6212	5.2653	4.193	4.2728	5.2422	4.2342	5.5942	5.5182	0	4.7608	4.4594	3.0268	5.0409	4.6843	5.434	3.7015	5.6767	5.8565	5.3875	11.5614	4.9074	4.4229	4.9533	5.359	5.5753	5.5163	5.0661	3.6404	5.5373	4.7093	5.0431	6.0624	5.9395	5.4343	11.6006	6.0228	5.0518	6.4611	5.4819	5.0622	4.1359	4.5059	5.6067
PF3D7_0103400.1	PF3D7_0103400.1;709	709	5.4617000000000004	4.6088	4.3561	4.7398	3.7845	4.6358	4.1085	4.7153	3.6882	5.4979	4.067	3.5348	4.8495	1.7824	3.7093	4.9882	5.0858	4.4489	3.1985	3.9955	5.5122	3.1077	4.5759	5.1783	5.1611	3.263	5.087	4.9001	3.3799	4.4783	4.7592	2.969	4.3334	4.7268	4.0993	4.0488	2.8359	4.5135	5.8133	4.2555	4.0072	4.4489	3.9736	4.3688	3.1683	3.7463	5.0904	6.0592	5.4689	1.3391	4.8575	4.4874	4.3031	5.1469	4.9864	1.8758	4.5613	5.9584	5.3487	3.2824	10.0434	4.6679	4.1763	4.8304	4.8968	4.9383	3.9203	3.9551	4.7425	5.0544	3.847	4.4039	3.8237	4.3834	5.7991	10.004	5.2122	4.5072	5.7684	4.9006	4.3183	4.2487	5.3096	3.0531
PF3D7_0103400.1	PF3D7_0103400.1;710	710	5.6932	5.1391	5.2559	4.3547	3.2265	4.2342	4.5273	2.8777	3.9107	5.6085	3.3277	1.844	5.0518	2.0108	3.0687	4.6513	4.729	3.2555	4.4594	4.4634	5.8382	3.3161	4.4542	3.9326	5.0557	3.2126	4.342	4.3882	5.8758	5.1938	5.1839	0	3.8278	4.5595	3.2585	3.7015	1.9891	4.1554	5.4925	4.7892	3.7104	3.4712	3.7708	5.2168	4.0644	2.7761	3.7698	3.9222	4.116	2.6781	3.281	5.087	0.546	4.1953	3.6702	3.9588	5.1894	4.8738	5.3837	3.7929	7.1193	4.9463	5.0531	2.7115	4.2265	4.1375	3.5323	4.6588	4.7671	5.4067	3.4738	3.7236	5.0391	4.3477	5.0063	7.0074	5.8834	5.3313	4.8048	4.4989	4.8089	3.6576	3.7517	3.6218
PF3D7_0103400.1	PF3D7_0103400.1;711	711	5.3964	4.4216	3.7634	4.5515	3.4634	4.2365	4.717	3.5348	1.9819	4.5116	4.9741	4.2071	4.4443	2.3448	3.3923	4.8181	4.8222	2.991	3.9477	3.8186	4.2517	4.101	5.0396	4.3198	4.4074	4.2165	4.1522	5.4793	4.1763	5.496	4.135	0	4.8664	5.0514	4.1603	1.6871	3.7929	3.488	5.5185	3.9241	4.634	2.157	3.3147	4.1851	4.7666	3.0772	3.4476	4.6673	3.9809	4.6993	4.2479	3.8856	3.0721	4.7082	4.3103	3.9088	4.8273	4.9809	5.0913	1.3161	7.3976	4.0566	3.848	4.1635	6.7569	4.7447	4.975	5.299	3.8359	4.0815	3.9919	3.2157	4.1043	4.4256	4.4673	7.4429	5.1404	3.7645	5.522	6.9161	3.8309	3.4316	4.5801	4.2817
PF3D7_0103400.1	PF3D7_0103400.1;712	712	5.5326	4.9887	4.6011	4.6194	2.852	4.2772	4.9383	3.6938	1.2449	3.7355	2.856	3.905	3.4803	2.2265	3.6218	4.7054	4.3052	2.6781	3.1554	3.5521	5.098	4.0609	3.189	2.6668	5.6536	2	3.5398	3.6276	4.6519	5.323	5.2551	2.5753	4.0712	5.275	3.0959	2.7027	3.8659	4.5868	5.6212	4.5441	2.9505	2.8856	3.9855	3.0583	3.9336	4.0072	4.5686	4.1946	4.7032	3.7687	4.1562	3.8738	2.0321	4.2188	5.0544	3.6159	4.1731	3.5862	4.4263	3.8217	6.8593	5.2854	3.852	4.3334	6.3794	4.5435	4.4874	5.1514	4.439	4.5975	4.904	4.6369	3.9991	5.0356	4.1383	6.9581	5.4202	3.6702	4.812	8.2147	4.95	3.6848	5.2517	4.2979
PF3D7_0103400.1	PF3D7_0103400.1;713	713	5.2487	5.1001	4.8943	5.2403	2.0179	4.4141	5.1048	3.6848	2.384	4.4229	4.4243	4.8525	4.1522	2.9928	4.269	4.3248	3.797	3.1619	3.2765	3.7803	4.2257	4.3688	5.8405	4.7203	5.4902	2.269	3.6171	4.5832	5.0299	5.3266	4.2876	3.2172	5.1379	6.15	5.2604	3.433	4.5874	4.3653	5.1997	4.3978	5.2694	4.435	4.916	4.7608	4.1018	3.228	3.839	5.5656	3.9681	4.4995	5.2456	4.7082	1.4594	4.1803	4.9809	2.0144	3.717	4.9435	5.7471	4.585	8.4061	5.8319	4.6404	4.585	7.1552	4.8846	4.7819	5.7032	4.8146	3.6758	2.8115	5.101	3.5546	2.9317	4.9519	8.5604	5.6177	4.4276	3.8992	8.9278	4.1803	2.9727	5.2165	4.3198
PF3D7_0103400.1	PF3D7_0103400.1;714	714	5.9362	5.2909	4.4568	4.7219	4.8298	4.1481	4.8364	3.3448	2.8797	4.8649	5.2839	4.4621	5.1655	2.8914	3.0144	5.1514	5.0058	4.1803	3.61	4.9556	4.2365	4.5379	4.6177	5.4313	4.295	1.7782	3.585	4.1424	3.4141	5.1342	5.2075	3.2203	4.7866	5.3512	4.6218	3.86	3.3001	4.306	5.005	5.2664	5.3827	4.1152	4.2311	4.5874	3.9718	2.3646	4.0286	4.7076	5.07	3.1969	4.5311	5.054	1.9891	2.4751	4.7409	2.6713	5.0544	4.7458	3.9919	5.4046	6.7297	4.7268	5.3823	4.9322	5.0976	5.3889	2.8359	4.9832	4.3999	4.7682	3.8063	3.7115	5.3593	5.2137	5.7482	4.585	5.8255	5.7222	5.2983	7.0771	5.2931	4.3992000000000004	5.2795	5.0197
PF3D7_0103400.1	PF3D7_0103400.1;715	715	5.4764	4.8171	4.8253	4.5729	3.9855	4.4588	4.9312	3.8369	2.6599	5.7236	6.2496	4.9653	5.7517	0	3.3016	5.0557	4.5198	3.8629	4.6809	4.516	6.0383	3.991	4.8135	4.6758	4.6352	3.7677	3.8904	4.7214	4.6264	5.6789	4.691	4.9402	4.7944	4.6294	4.497	2.8156	4.2832	5.375	5.8382	4.9819	4.7469	4.1763	4.8763	4.9973	3.8084	4.1953	3.9486	5.6716	4.0772	4.235	4.89	4.3653	3.6599	4.7955	5.0997	3.8309	4.9616	3.857	5.9418	4.2891	8.0506	4.6781	3.7708	4.4816	6.7606	4.4101	4.0045	5.6372	4.5759	3.7581	4.634	5.4009	5.2016	4.3937	5.353	5.4542	5.8689	3.3262	5.327	8.4137	4.915	1.903	5.5892	4.3709
PF3D7_0103400.1	PF3D7_0103400.1;716	716	5.8037	4.7425	4.6582	2.4568	4.2227	4.0063	4.7181	3.5236	2.9653	5.7674	3.847	3.0409	5.2261	2.1043	4.0849	4.5546	5.2106	2.7908	3.3547	5.1355	4.5361	4.8094	4.504	1.6462	3.3909	2.9837	3.7038	3.6781	4.2957	5.1902	5.5097	2.7225	4.157	4.0592	3.7803	3.06	3.2265	3.9298	5.6619	4.4588	4.0764	5.4867	4.2795	2.9782	4.797	3.1635	3.6147	5.7631	3.7835	3.774	5.374	3.9919	4.0635	3.6915	5.0308	4.2854	5.2122	5.4679	5.0193	4.0652	5.5195	4.4155	4.6387	3.5509	4.5856	5.2392	5.1707	5.5097	4.7703	4.9406	5.06	4.797	4.7485	4.4423	5.0583	4.9098	4.7618	3.86	4.6323	6.3062	3.6194	4.204	4.5527	4.1102
PF3D7_0103400.1	PF3D7_0103400.1;717	717	4.9217	5.738	4.9667	4.5826	1.1953	4.2388	4.9392	2.9561	1.6088	4.8861	4.4396	4.7661	4.2965	2.5753	3.6971	4.6915	4.9255	2.8777	4.0303	4.8268	5.7186	4.9855	4.1252	4.8349	5.1359	3.3406	4.2334	4.7735	4.1375	4.9373	5.5847	3.1843	5.367	4.86	3.7949	2.1953	4.5783	4.3183	5.7968	4.6605	3.7623	4.7602	4.957	4.5583	3.2219	4.2257	3.8115	5.6194	4.4476	4.2839	5.2407	5.4026	3.8856	4.5279	5.3971	2.6803	4.6531	5.2392	5.504	5.433	4.5267	5.3452	4.8354	5.2403	7.336	4.0514	4.0009	4.375	4.6519	4.6781	4.4931	5.1272	5.1014	5.1445	4.7533	4.6741	4.3923	6.0383	5.7118	8.4067	2.4931	3.6064	4.4423	5.5345
PF3D7_0103400.1	PF3D7_0103400.1;718	718	5.1546	5.067	4.5027	2.7137	3.0036	3.6064	5.4175	5.1114	3.969	4.9713	5.3194	3.1795	5.0356	2.1177	3.8176	5.2304	4.8068	4.925	4.8465	4.4938	4.2972	4.1731	5.1743	4.067	5.295	3.4463	3.0197	4.0339	3.774	4.5595	4.8268	1.8679	4.1001	4.4323	4.4581	3.7257	2.8758	4.9593	6.192	4.5759	4.915	3.7225	3.7115	4.5367	3.1922	4.5292	3.4828	5.8117	3.9955	4.2234	4.9222	3.4957	0.6415	4.8792	4.5027	3.9635	5.2192	5.1189	5.3208	4.033	4.8826	3.7344	3.8924	3.8738	4.9864	4.6305	4.9255	5.0862	3.9973	4.5141	3.1243	4.3455	3.8836	3.7366	4.9941	4.5027	4.8166	4.4101	5.5254	7.1895	2.3391	3.8258	3.4712	5.1375
PF3D7_0103400.1	PF3D7_0103400.1;719	719	4.7787	5.0553	5.1022	4.4931	3.9317	4.9141	4.4162	2.7181	2.9873	5.888	3.2705	4.6467	4.6554	2.3074	4.8344	4.4621	5.314	3.6415	3.8135	4.1827	5.4145	5.2869	3.0514	3.7015	5.1855	3.4919	4.2472	5.2137	2.9672	5.8422	4.7735	3.7257	5.1089	5.1436	4.6346	2.6017	5.4764	3.3031	5.6343	4.4019	5.1014	4.7824	4.6826	2.9486	4.2668	4.0135	4.9905	5.2946	4.4893	3.9011	4.431	4.9982	2.9891	4.9122	5.2604	4.5771	3.9117	5.0772	5.7766	4.1152	5.6837	4.8104	4.8948	4.1961	6.9195	4.6508	4.3702	6.4537	4.8812	3.5033	4.2861	4.634	3.8972	5.3568	5.5075	5.4189	6.0828	3.926	3.5692	8.6766	4.0027	3.1811	6.713	4.9449
PF3D7_0103400.1	PF3D7_0103400.1;720	720	4.3827	4.7793	5.2532	2.6554	3.8649	3.842	5.6605	3.3176	4.3597	4.4482	4.6444	3.6611	5.114	0.5261	2.9982	5.1554	5.2277	4.4012	3.2434	3.2615	4.7164	3.9505	4.8135	4.2327	4.9896	2.8758	2.1342	4.2772	4.275	3.4699	4.7241	3.7312	4.7511	4.5273	3.2957	2.4803	3.9203	4.4944	5.1473	3.275	3.5765	4.6206	4.4581	2.991	2.7655	3.9098	3.6135	5.1043	3.6645	4.3234	4.594	4.9326	2.1342	3.5814	4.5154	4.3183	4.1309	5.1667	5.1795	4.0045	5.3085	4.8253	4.3716	4.3951	3.157	4.4067	4.033	4.1922	4.116	3.516	4.3778	3.3799	4.2615	5.2227	4.3255	4.6005	4.9787	5.4738	4.6542	4.1835	4.8017	4.2024	4.8723	5.0824
PF3D7_0103400.1	PF3D7_0103400.1;721	721	5.3391	5.6803	4.7115	5.0708	1.8758	4.1102	3.7517	3.4155	3.2188	3.853	4.6758	4.8817	4.2884	2.0321	3.9955	4.8649	4.3834	4.0687	4.7076	3.9117	4.1803	4.2008	4.5472	2.5135	4.7257	4.1235	3.1795	4.0704	2.4725	4.8156	4.9165	2.1506	0.0976	4.3154	3.8022	2	3.0374	4.0505	5.2961	3.6565	3.856	4.2683	4.342	2.251	4.0695	3.5261	3.8934	4.4436	4.6035	4.2735	4.3632	4.5021	2.4303	3.8125	5.6753	4.4141	4.3611	5.1687	4.6668	4.5656	4.4283	4.797	4.2479	4.0841	1.0215	4.4416	4.6106	4.5656	3.9373	4.0241	4.8181	3.9579	5.4663	4.7918	4.7687	4.1977	5.6542	3.905	4.5601	3.5583	4.6005	3.9635	3.4738	3.5583
PF3D7_0103400.1	PF3D7_0103400.1;722	722	4.8283	5.4722	4.7714	4.1651	3.7071	3.6588	4.9406	1.8074	1.1763	4.9814	4.7159	2.9598	4.3103	2.9946	3.1827	5.3868	4.9923	3.7527	4.2273	3.6369	4.5789	4.6358	4.5632	4.1185	5.1663	3.3477	3.4222	4.7511	5.7024	3.6041	4.9667	3.1094	4.8585	4.3771	4.9467	0.9709	3.7592	4.6837	5.7093	3.843	3.3406	3.6904	5.3978	2.9126	2.9392	2.8115	4	4.8435	3.7845	4.7164	4.2327	4.9155	3.0321	4.135	3.111	3.8748	3.9193	4.4751	4.8895	4.06	4.5014	3.8298	5.2137	4.9782	2.7334	4.7021	2.3277	4.7126	5.3875	5.0985	3.0303	5.1006	2.9411	4.2743	5.1342	5.2012	4.8851	3.9477	5.3625	2.6713	4.327	2.6299	4.373	3.4141
PF3D7_0103400.1	PF3D7_0103400.1;723	723	4.9588	4.7986	5.5364	5.7892	2.7549	3.6927	4.5236	3.0807	2.8817	4.6932	3.6576	4.3971	4.7586	2.774	3.3688	3.0179	4.266	2.263	2.6041	3.6264	5.0639	1.2327	4.3757	4.4449	4.7355	4.7355	3.5607	4.0303	3.9754	5.0862	4.2071	0	3.0144	5.0483	4.2987	3.8953	4.6124	4.0215	5.393	4.116	2.8298	4.4502	4.2525	3.9136	1.9411	4.1755	3.5373	4.3937	3.6182	3.8904	3.5185	3.8807	2.4356	4.7756	4.7054	4.5116	4.991	4.9579	4.814	2.6041	4.1375	6.4502	4.1867	3.3646	4.8243	5.3049	2.384	6.126	4.2411	4.254	3.8953	3.957	6.5108	5.3716	5.098	4.2472	5.6462	4.0704	4.4692	3.8797	3.8032	4.4607	6.6648	3.6893
PF3D7_0103400.1	PF3D7_0103400.1;724	724	5.0802	5.4436	4.9322	3.9146	3.5862	4.6467	4.8354	4.4718	4.0609	4.8125	3.3992	1.4957	4.5916	2.8379	4.5248	3.7602	4.3674	3.126	4.6328	4.5204	4.8079	3.9383	4.2623	4.6764	4.1953	1.5656	4.5844	4.7279	4.943	4.844	5.1489	3.6299	4.9069	4.2211	4.3031	3.2141	4.9782	5.3431	4.9011	3.6554	4.9059	2.9873	3.7377	4.0339	4.0609	2.8817	4.7866	5.3252	4	4.7996	4.3568	5.3691	3.7538	4.2824	4.1252	4.4443	4.4276	5.0824	4.1243	4.1562	3.3799	6.5919	5.3143	5.3568	4.7719	5.5966	3.5084	6.6299	4.4725	4.3205	4.8723	3.1408	6.0197	5.1085	4.5008	4.6112	7.9411	5.8817	4.7208	4.1803	4.7897	2.6713	7.4323	4.1326
PF3D7_0103400.1	PF3D7_0103400.1;725	725	5.5786	5.135	4.8176	4.4168	3.8748	4.6622	4.89	5.1135	3.366	4.8197	4.4744	3.263	4.7745	0	5.013	4.3038	4.8733	4.2494	8.3469	4.2487	3.6769	4.5844	4.3778	3.7729	4.3001	4.975	3.845	4.4356	4.7581	4.9547	5.2828	1.1177	5.0909	4.5838	5.0622	3.2141	3.591	4.8217	5.0785	5.406	5.3114	4.9112	4.1522	3.1938	4.8515	3.6346	4.6588	4.9837	5.4253	3.7312	3.541	4.9064	2.6713	4.269	4.1169	4.5129	4.8027	4.5311	5.489	4.0849	5.1289	7.4157	4.6513	4.8575	3.6724	3.6814	4.5993	7.0517	4.9406	5.2475	2.8953	4.3074	5.0435	4.6679	3.9982	5.0387	8.034	6.0376	4.3526	4.3799	2.9782	4.7334	6.6261	3.0479
PF3D7_0103400.1	PF3D7_0103400.1;726	726	4.8728	4.6576	4.9364	4.5122	2.0807	3.2928	3.9355	1.6229	3.2898	4.6887	4.3427	3.7602	4.235	3.3031	3.7729	5.1579	5.225	4.5404	3.4005	2.729	5.133	4.673	4.8405	0	5.0596	3.4777	3.8689	3.0233	4.8364	4.337	4.848	2.5084	4.6798	3.6358	3.6814	4.1667	3.2079	4.591	5.5844	3.342	3.8972	4.8001	3.6404	4.9098	2.025	3.9561	4.5832	4.8084	4.3868	4.0841	3.9069	3.4634	2.8379	4.6775	4.9141	3.7377	4.3455	4.6106	5.7858	3.7442	3.5607	5.4479	5.4506	4.7814	4.2188	5.0228	3.079	5.2683	4.0488	5.632	4.2795	4.4269	4.5261	4.1102	3.852	5.2453	7.5925	4.8495	4.8293	4.0241	4.0496	3.1027	2.8875	4.3434
PF3D7_0103400.1	PF3D7_0103400.1;727	727	5.7581	4.516	4.266	4.7829	4.6798	4.1779	4.7538	3.9373	3.1457	4.1252	4.2055	4.2891	4.4931	3.7549	1.844	5.2795	4.7409	3.0566	4.2126	4.6334	4.4469	3.8817	4.9662	3.6656	5.3452	3.853	2.3785	4.1268	4.2365	4.6982	5.0448	2.2869	4.2008	5.4496	3.211	2.266	3.6369	3.669	5.4232	4.7225	4.8192	4.9713	5.6159	1.696	3.9709	3.9982	2.852	5.1767	5.2008	3.9059	4.7104	5.0041	3.2418	4.9117	5.2067	5.1297	4.4316	5.1579	4.2196	4.0144	5.0751	5.6605	4.09	4.3291	3.6124	4.2227	3.4751	4.3854	3.0426	4.0815	3.9736	4.3785	4.7991	4.5862	4.5699	3.3045	7.3529	5.6462	5.1839	2.6915	3.8146	2.5311	4.7131	3.9146
PF3D7_0103400.1	PF3D7_0103400.1;728	728	5.2994	4.4033	5.3604	4.0054	2.2869	4.1457	4.8334	1.406	3.0514	3.7409	4.5723	3.3964	4.033	3.7677	3.1938	4.0215	4.3854	3.0233	4.3576	5.2315	5.0725	4.5904	3.7377	3.7115	5.2563	3.1811	3.067	4.292	4.6971	4.4141	4.5329	4.2728	4.1506	4.7808	3.8288	2.98	2.8856	3.5423	4.6235	3.6427	4.0027	3.5644	4.4796	4.3695	4.2728	4.7296	4.8733	4.7148	3.9269	2.8718	4.3533	3.5236	2.2357	4.5242000000000004	3.8639	3.5059	5.4039	4.3561	4.7115	5.1835	5.1938	3.6088	4.1227	4.6814	4.2426	4.4738	4.6153	3.9644	4.9021	4.797	3.116	5.3377	4.86	4.4699	3.7214	2.8339	5.3176	2.8836	5.3427	4.375	3.1875	3.5135	3.5607	4.844
PF3D7_0103400.1	PF3D7_0103400.1;729	729	5.1859	5.0613	3.7004	3.6485	3.6792	4.0592	5.0339	0.516	2.7463	5.2346	4.8768	2.384	4.5317	2.7929	4.4469	4.7887	4.9937	3.9402	4.5595	4.7361	5.2683	3.9298	4.585	4.4522	5.6798	2.3161	4.3169	4.1135	4.9982	3.957	4.2735	3.466	3.5236	5.4094	5.2544	2.3161	3.9477	4.4757	5.3306	4.2242	4.0866	3.8787	4.9514	4.6988	3.7004	1.856	4.4356	5.4057	4.251	2.9146	4.7751	5.7112	2.7115	3.8817	5.0135	4.0661	3.2203	5.3937	5.1566	4.1094	5.0041	5.4877	5.1514	4.4303	1.3785	5.4995	2.4699	5.2847	5.0807	4.4276	3.406	4.5084	3.1457	4.5204	4.6153	5.3431	5.5351	3.3205	5.2581	4.3785	4.1473	4.0099	4.6876	5.432
PF3D7_0103400.1	PF3D7_0103400.1;730	730	4.8997	4.7076	4.3868	5.2547	3.0721	4.6651	4.8625	4.3089	0.6599	3.845	4.5747	2.757	5.0396	2.6622	4.435	4.5904	5.0193	2.0108	4.2311	5.5204	4.4796	4.1473	4.3067	3.669	4.218	2.8359	2.4005	3.9326	3.9146	5.1659	4.9732	2.846	4.3169	4.6854	4.1268	2.4983	2.6017	3.9542	4.8694	4.7257	4.7306	4.2585	4.7929	5.017	3.1391	2.9011	2.3674	5.1114	5.1595	2.7719	5.3107	5.4899	2.359	4.225	4.8733	2.5632	3.7137	4.2203	5.1313	4.319	4.266	4.2403	4.5969	4.2257	4.1135	5.0561	4.6381	3.9982	3.0268	2.384	1.852	5.44	3.5583	4.3688	5.0938	4.0909	5.6755	3.796	4.6141	4.0099	4.7777	3.2203	2.6982	4.0295
PF3D7_0103400.1	PF3D7_0103400.1;731	731	5.4084	4.9241	3.8718	4.6798	3.5261	3.8982	4.6433	4.5692	1.0909	4.8748	1.8953	3.8115	3.9964	0.2141	4.3298	4.6147	4.9141	3.5008	3.9402	4.4561	4.8763	2.3868	4.6865	2.1763	5.2199	2.1243	2.5993	3.4005	4.4039	5.9291	4.6369	3.9298	4.3882	4.9458	3.6064	3.8914	4.047	4.1169	5.0828	4.0815	4.8733	3.025	4.926	2.4033	2.6041	4.2675	4.6358	3.8084	5.36	5	4.8293	3.9946	2.5826	4.5084	3.858	4.5416	4.5981	5.1085	4.9584	4.673	4.5814	4.0522	5.2323	4.067	2.2479	3.9155	3.9355	5.0431	4.7803	4.3045	3.0548	3.3248	2.7159	4.557	4.585	4.254	5.0241	4.3176	5.0557	4.4568	4.211	3.0583	3.5838	4.6954
PF3D7_0103400.1	PF3D7_0103400.1;732	732	5.0144	4.7328	4.4627	5.1069	4.8293	4.1961	4.393	4.4886	2.1731	4.8104	4.5166	3.6253	3.6229	2.373	4.6927	4.0661	4.2979	2.121	3.9736	4.0807	5.057	4.0365	4.9241	3.4555	5.1297	2.1538	3.4019	5.2784	4.9293	5.1268	4.8797	0.6599	4.6611	3.1747	2.5311	3.3219	4.8319	5.3768	5.5138	3.6904	4.9768	3.2126	4.0652	4.1293	2.0072	3.278	3.6554	4.785	5.2388	3.5286	4.9528	5.1906	4.7393	4.9986	5.3851	1.9819	5.6459	3.4423	5.516	3.546	4.7655	4.2795	4.0832	4.8212	4.5261	4.6736	3.8001	3.7214	5.2376	6.2108	3.8904	5.4998	4.7236	5.2184	4.5348	5.005	4.8298	3.797	5.7787	3.7495	3.9561	2.856	4.6508	2.9355
PF3D7_0103400.1	PF3D7_0103400.1;733	733	5.2824	4.9612	5.2114	5.5435	3.4777	3.5497	5.6401	3.8074	2.6599	5.4552	4.2979	4.7452	5.7806	3.5981	4.0215	5.5708	5.3705	5.0094	4.7452	4.3583	5.0934	3.9542	4.1587	4.4925	4.0444	4.3827	5.3063	5.2464	4.3639	5.3255	5.3796	2.5945	4.8115	5.2426	5.6156	3.6837	4.2296	4.6462	5.1227	3.7814	3.6415	4.8309	5.4983	4.1643	2.8817	4.8364	4.6177	5.3323	4.0418	3.8689	4.5668	5.2307	2.4515	5.1691	4.5429	5.073	3.6473	5.3607	5.2223	3.8176	5.3129	4.8851	6.9278	4.5595	5.723	5.8293	3.1587	5.1309	4.887	2.6576	3.7592	4.6229	4.4764	5.4666	5.532	5.4118	6.387	6.7515	5.7975	4.8787	3.6473	4.4033	4.9006	4.9995
PF3D7_0103400.1	PF3D7_0103400.1;734	734	5.7342	5.4094	5.3111	6.6218	3.7527	4.4053	5.4053	5.7581	2.3646	4.5963	4.4803	5.1363	7.1459	2.8339	3.2342	4.6582	4.9059	4.9832	4.7393	5.5416	4.5826	5.969	5.7576	4.2532	4.6786	4.2334	3.756	5.4195	4.9959	4.7692	5.1863	3.9059	5.7109	5.408	5.0343	2.4751	4.9074	3.4101	4.915	4.0036	5.6005	4.3413	5.1961	5.2369	4.4555	4.5638	5.0175	5.0618	4.4874	4.4094	4.6542	7.078	2.5632	3.7991	5.5856	5.0505	4.4074	5.5119	5.848	5.4604	4.7296	6.6827	7.3642	4.6088	5.3248	5.7711	4.4148	6.9323	5.3082	4.8094	4.7692	5.079	5.6545	4.6696	5.0522	5.9212	7.0737	5.6302	5.8659	5.4841	5.1922	2.7398	8.3858	5.5279
PF3D7_0103400.1	PF3D7_0103400.1;735	735	5.1639	5.3723	4.7431	5.3183	4.9241	6.3221	5.0501	3.9505	2.1309	5.3262	5.2001	4.9045	3.942	1.9449	6.7212	4.8181	5.1739	1.5558	5.332	2.0108	4.5311	3.7782	3.7398	3.7355	5.7949	5.1297	3.3306	3.2494	5.0921	4.9612	5.3154	1.3448	4.3009	5.3726	4.2765	2.1985	4.1202	4.851	5.6147	4.1465	3.1243	4.2357	5.2506	4.6513	4.706	4.6433	4.546	4.3132	3.106	3.9495	4.7527	5.3512	3.1077	4.7366	4.3533	4.6685	4.6871	4.7474	4.8733	4.3667	4.4614	5.942	4.225	4.4777	1.9069	4.8787	4.7639	5.0184	4.0206	4.2304	3.1326	4.4906	4.0951	5.233	4.4429	4.7623	6.7045	5.5475	5.6135	2.7268	4.5435	3.5814	3.9288	5.0321
PF3D7_0103400.1	PF3D7_0103400.1;736	736	5.3628	5.4482	4.5993	5.4548	4.0081	6.2032	5.7312	5.2036	1.5211	5.4016	5.7444	5.0942	4.2705	3.0179	7.0997	4.8006	5.6865	4.079	5.438	4.7274	5.0824	4.4995	4.1859	4.9074	5.2761	5.2219	4.7955	5.2506	5.7821	5.367	5.1297	2.9165	4.4692	5.2876	4.4699	4.4828	3.8063	4.9463	4.8212	4.1309	3.9165	4.5223	6.0063	5.1256	6.1167	3.9174	6.5736	6.0959	4.047	4.3262	4.9565	5.1297	4.153	7.6505	4.5478	4.9397	5.2215	6.6084	5.8936	5.0853	4.7142	6.7316	5.054	5.9167	4.7192	5.1591	3.7355	4.4303	5.5832	5.223	4.2705	5.0764	5.4954	6.1647	6.674	5.153	7.1796	4.9625	5.4838	6.0029	6.8277	4.0018	5.7029	5.1355
PF3D7_0103400.1	PF3D7_0103400.1;737	737	6.6738	4.8733	5.0557	5.4874	4.8248	7.5283	4.9212	5.9741	4.5014	6.2008	4.5892	6.7616	5.2806	3.0374	7.194	4.6786	6.9362	4.1643	5.3872	6.3138	6.1621	4.9809	5.2994	4.3778	5.2357	5.3341	2.8094	5.6733	6.852	7.6149	8.0873	5.1085	4.4509	6.1934	4.6668	2.3896	3.6381	5.1293	5.1667	4.2008	4.6247	5.5289	4.7285	4.7623	6.6604	5.3761	4.6188	4.4867	3.853	6.7381	5.844	5.774	6.1566	5.4634	5.532	5.2137	3.8359	5.0479	5.7882	6.0219	6.3169	7.3685	7.8094	5.4712	8.6674	6.3129	5.4983	4.5595	6.6885	4.2578	5.1775	5.04	5.8255	7.106	6.4016	7.0109	9.0409	7.9758	6.0913	9.5456	7.2485	6.2793	5.3889	6.5486
PF3D7_0103400.1	PF3D7_0103400.1;738	738	6.5674	5.2157	5.0405	5.3147	3.0054	6.5547	5.7975	7.4706	5.0815	6.4351	6.3859	4.9088	5.2593	3.1243	7.3316	4.5472	7.6143	4.6334	3.1635	6.4388	5.9069	7.1632	3.8904	6.383	4.9107	5.3639	6.0802	5.0312	5.7249	6.7629	8.2996	4.1309	4.6576	4.4356	4.9495	3.7148	3.1522	4.4783	4.3505	3.6679	3.9991	4.0135	5.0448	5.0501	6.668	5.7412	4.6247	5.1322	2.9819	9.2983	5.5916	5.8701	2.4489	5.7208	4.3434	5.2091	4.4718	5.6032	5.7677	5.3702	5.1342	7.8497	10.2951	4.5392	9.3597	6.8662	5.7905	6.1546	4.3205	4.0985	4.121	4.7991	7.2329	6.9819	5.7385	6.6366	9.3419	10.1029	6.5173	10.2687	7.4631	5.8495	5.8676	6.5443
PF3D7_0103400.1	PF3D7_0103400.1;739	739	6.966	5.0148	3.9523	3.568	4.6639	6.5441	5.2675	5.7268	3.942	6.0094	6.44	5.6389	4.7618	1.384	6.3078	4.7866	6.2615	3.9001	4.6358	4.6473	6.25	6.5179	4.6462	4.8659	5.9449	5.1867	5.4751	5.582	5.9966	7.3163	7.9177	2.3277	5.8334	6.0575	5.1807	4.0505	4.4699	5.0299	4.7015	3.851	4.2001	3.8787	5.3565	5.0058	6.9975	6.8777	4.6229	4.7038	3.306	6.3447	6.1185	6.2135	4.6588	6.4094	4.8304	4.9467	3.4841	6.2424	6.0904	5.6444	4.645	7.4607	7.8664	5.238	9.2149	6.1747	6.2485	5.4796	4.8728	3.3632	4.504	4.8293	5.6724	7.6421	5.9993	6.153	9.1502	7.9285	5.8457	9.6637	6.596	6.4674	5.2284	5.6536
PF3D7_0103400.1	PF3D7_0103400.1;740	740	6.275	5.2207	4.9959	4.3455	4.3512	6.1048	5.756	5.0934	3.366	6.1813	5.7306	4.1077	4.238	2.8934	5.634	5.0405	5.1699	4.0188	3.7225	5.757	6.3054	7.1812	4.4561	5.6294	6.0616	4.9828	4.7175	4.4647	4.9491	6.6522	8.0756	3.796	4.5759	5.2369	4.06	2.8659	4.4128	6.7082	5.327	4.0444	2.7115	4.6076	3.5993	5.337	5.554	5.3858	4.8846	4.6212	3.5185	4.889	5.5091	5	4.7602	5.2032	4.995	5.7353	3.4803	6.575	5.4199	5.3219	5.5065	7.5329	6.8947	5.2898	7.752	5.1106	5.6733	5.153	4.4269	4.295	4.9732	6.151	6.7376	6.4819	5.853	5.7162	9.1291	6.07	6.7428	7.9232	5.6017	4.8575	4.957	5.479
PF3D7_0103400.1	PF3D7_0103400.1;741	741	6.0845	5.0259	5.0009	5.3288	3.6848	6.2617	4.8354	6.0503	0	6.9148	5.2578	4.8738	5.0317	1.0772	6.2585	3.846	5.8605	5.5783	4.903	4.8718	5.5804	5.5354	4.7892	5.4185	3.904	4.2832	4.6404	4.3681	5.4185	6.9063	6.7039	3.8197	4.06	5.3262	5.1052	3.774	4.2426	4.7944	5.1863	2.5874	4.5552	4.1538	4.5478	3.3716	5.9777	5.6982	4.7645	4.6235	3.8349	3.4594	5.0479	4.2032	5.1114	5.8873	4.6311	4.2728	3.9383	5.9416	4.957	4.8058	5.4607	7.4853	5.5975	5.2817	6.3262	5.7409	3.6993	5.6203	2.3248	4.7934	4.4249	4.9472	6.0332	6.7221	4.1898	5.7832	8.9032	5.5711	6.1833	7.3561	5.6511	5.0968	5.3434	5.5014
PF3D7_0103400.1	PF3D7_0103400.1;742	742	10.3409	6.1991	5.1739	5.7549	4.4303	8.0617	4.7538	6.2889	5.5919	9.4255	4.6223	5.4152	5.1235	5.1926	8.8178	5.1607	6.8349	4.9236	5.9322	6.4253	6.9119	8.0035	4.8831	8.0199	5.2668	7.6506	4.235	5.5447	7.035	7.8828	9.0728	3.3743	7.7545	6.8276	6.7673	3.3118	3.5484	5.5043	5.4909	6.4984	4.3512	5.1428	6.1467	6.9965	10.8458	6.1629	5.3705	6.0288	3.1651	7.3665	7.0646	6.1585	5.2585	7.3696	5.7353	4.9891	4.6223	7.7469	6.5259	4.7131	5.9695	7.5458	6.7111	5.86	9.3392	5.9006	5.6453	6.435	6.0836	5.0501	3.861	5.2399	8.2193	7.2921	4.9676	7.2239	9.3202	5.9355	7.1926	10.1233	7.0948	5.541	7.3005	6.8525
PF3D7_0103400.1	PF3D7_0103400.1;743	743	9.7872	7.6689	5.6121	6.9261	6.7144	11.4662	7.7017	7.7073	7.5426	9.163	5.4279	7.0373	7.1211	6.8567	11.2303	5.1811	7.5123	4.441	9.7581	6.9528	10.3371	9.4669	7.1452	10.1489	8.5864	5.4219	5.3813	7.8952	7.5768	10.5616	10.8741	6.7783	10.355	9.0928	4.934	5.0832	6.0023	6.2437	8.2103	7.6747	5.1094	5.6767	10.5449	8.3209	9.9608	7.6922	6.1556	8.3314	7.8352	7.9205	7.9915	10.7024	5.9775	9.363	5.3136	6.6728	5.9136	10.5689	6.5844	7.3565	5.9293	8.6484	7.7756	8.3786	10.366	9.1393	9.7562	8.6843	7.2637	6.1449	6.3978	6.1715	11.1327	7.2861	7.7678	7.467	9.9552	7.3245	8.6949	10.8821	9.9577	10.5325	8.7368	6.5412
PF3D7_0103400.1	PF3D7_0103400.1;744	744	9.1882	6.9099	6.0938	7.2628	4.6932	11.0728	6.192	6.6084	7.2797	9.1075	6.1381	6.7514	7.2673	6.6407	10.8513	4.7415	7.2517	6.1079	6.898	6.5598	10.1866	7.1011	6.194	8.3626	7.8193	4.9621	6.0657	6.1637	7.2295	9.6234	10.6621	5.4128	8.194	8.1517	4.0241	2.26	4.2257	5.4276	6.648	6.0448	5.7745	4.9444	8.4793	7.6572	7.8444	7.1257	6.8464	7.3397	6.8154	7.775	7.2758	8.0598	6.3808	7.5899	6.4336	6.6541	5.4486	10.5506	6.6869	5.55	6.6206	7.9402	7.7344	7.8039	10.3432	8.2535	9.9243	7.2976	6.5786	6.126	6.3399	5.9201	10.7493	8.0145	6.6066	7.1321	9.1838	6.7887	8.1399	10.427	8.359	10.6016	7.4315	7.2655
PF3D7_0103400.1	PF3D7_0103400.1;745	745	8.0624	4.8689	7.3961	6.4767	6.1817	11.0366	6.5278	5.7336	6.9548	8.2872	5.905	5.5053	5.4735	6.4316	10.679	5.2153	6.7637	4.8768	4.6899	5.4744	8.8259	5.6326	4.8763	6.1807	6.0624	4.0409	5.1803	5.4538	6.3756	8.8223	10.0342	4.5922	6.6477	6.7814	5.6253	4.5379	6.1367	5.6427	6.5204	5.6963	5.6656	4.8674	7.6618	7.4301	7.7916	6.4673	6.6032	5.7382	6.3404	6.7031	6.1104	7.5679	5.318	7.4373	6.0721	7.4379	7.4128	9.0926	6.1532	5.3698	5.6035	7.5488	8.5443	6.7682	9.9466	6.1963	8.3722	6.8086	6.9579	6.2911	5.6871	7.7259	9.6609	7.4553	6.5312	6.8003	8.8955	7.5334	7.4536	10.1244	7.5895	8.38	6.4752	6.3277
PF3D7_0103400.1	PF3D7_0103400.1;746	746	7.862	5.1338	6.5413	6.5317	6.9993	10.7656	5.904	6.3709	6.6805	8.4982	6.1328	5.6744	6.6872	6.9637	10.7613	5.7782	6.4007	4.84	5.1043	6.1016	9.1618	6.7514	6.2397	5.4751	6.0779	5.1506	4.7247	5.1301	6.8439	8.7918	9.6786	5.9241	6.1276	7.3838	5.911	4.4416	5.5475	4.9891	5.8667	5.3016	6.3334	4.8217	8.6547	6.8648	7.3763	6.2696	5.5176	4.193	6.3586	5.9745	5.9369	9.2573	5.7942	7.4919	6.8215	6.3114	7.8675	8.3534	6.144	5.9205	5.9521	7.5587	9.5021	6.9994	9.4536	6.3799	7.796	7.185	5.599	6.4598	5.5018	7.1513	9.6821	7.3455	6.3036	7.232	9.2106	8.7001	7.4778	9.6467	7.2753	8.2963	6.8321	6.1479
PF3D7_0103400.1	PF3D7_0103400.1;747	747	8.408	6.6199	6.944	6.7075	6.2067	10.6179	6.4012	6.8039	6.6639	8.568	5.5116	7.2372	6.6924	5.8174	10.361	5.2716	7.4178	5.1148	7.1398	6.8265	9.4438	6.4764	7.1841	6.0989	6.1591	5.7063	5.4584	7.947	7.2527	8.9748	10.9803	7.1536	6.4936	6.4211	4.8384	4.3161	5.0836	6.4456	7.5066	5.5454	4.5211	4.8914	7.0379	6.8662	7.8929	7.4772	5.6806	7.0941	6.2941	6.1841	6.3903	7.402	4.7344	8.1777	10.5189	5.0112	7.6957	7.9948	5.7869	5.3554	6.3607	7.5813	10.1075	6.511	8.6725	6.8328	7.4831	6.9946	7.1638	10.7711	5.8953	6.4043	9.268	6.1514	5.0781	7.7026	9.1552	8.7752	7.7049	8.6385	6.6936	8.1579	6.8857	7.0441
PF3D7_0103400.1	PF3D7_0103400.1;748	748	8.0857	5.5075	6.8295	7.1887	5.3646	10.7867	6.3604	6.1737	6.525	8.4929	5.7096	7.5644	6.729	5.4967	10.5264	5.0448	6.7783	4.5656	6.1803	7.1388	9.4378	4.843	7.2176	6.601	5.9028	5.4033	4.9968	6.7338	7.5895	9.2526	9.4097	7.911	6.5966	6.6135	4.9973	3.5185	6.0188	6.4408	7.2403	3.7761	5.318	4.3341	6.9192	7.1439	7.6646	7.21	6.6076	7.6854	6.7942	7.2592	5.8652	7.9617000000000004	5.9526	8.219	7.7421	5.7495	7.0829	9.4226	5.3262	4.7425	6.0065	7.7406	9.0865	6.7871	8.372	7.7939	8.1974	6.4604	6.1843	7.9501	6.2401	6.1516	9.3841	7.023	5.3851	6.4143	9.0347	7.5169	7.4174	8.8721	7.6769	8.552	6.7903	7.1996
PF3D7_0103400.1	PF3D7_0103400.1;749	749	7.9755	6.3623	8.0171	5.5635	6.1079	10.752	7.0093	8.323	6.4361	8.7134	5.853	7.0158	5.717	5.0215	10.3338	5.3961	8.1138	5.7134	6.5764	7.4672	8.5856	6.4723	7.9984	6.319	6.441	5.9057	5.2083	7.4133	6.5027	8.462	7.776	7.8737	6.2416	6.0433	5.0951	5.23	6.6121	6.0184	6.9698	5.947	6.1264	4.7887	6.4678	7.3414	7.4681	7.8475	6.5783	7.3172	7.012	6.1587	6.7203	7.0093	5.4175	6.8811	5.5546	5.7257	7.7727	8.9056	5.8442	5.7487	6.0721	7.5325	8.2684	6.1229	8.9919	5.6138	6.9501	6.3563	6.1416	6.4351	6.0719	6.6042	9.0092	7.588	5.9775	6.7754	9.3058	7.7264	6.5923	8.7564	7.0898	6.9249	6.5146	6.2135
PF3D7_0103400.1	PF3D7_0103400.1;750	750	8.7225	5.7035	5.7173	5.6636	5.7098	9.8757	6.6056	6.8412	6.7606	8.4054	6.4029	7.6376	5.1835	6.0925	9.4583	8.2872	6.0529	4.433	7.1403	6.7455	8.9966	5.6616	7.4092	5.9472	6.4308	5.8372	5.634	7.6476	7.7364	8.065	7.9099	8.0654	6.2878	6.0596	5.1747	4.9869	6.4279	6.5295	7.1632	6.1568	5.7087	4.9122	6.9368	6.4885	7.4823	7.0554	5.7903	7.1629	6.6871	6.7663	6.1035	7.7343	5.8904	7.7474	6.3484	5.9715	7.0906	7.8442	6.2024	5.7032	4.7268	7.2866	7.5942	5.0148	8.2791	6.1268	7.1286	6.0674	6.0345	7.38	6.5664	6.4104	8.4725	7.4381	5.6311	6.7343	8.6481	7.1563	6.0356	8.5364	6.4576	6.0858	4.9941	6.4904
PF3D7_0103400.1	PF3D7_0103400.1;751	751	8.5854	7.556	6.4343	6.5657	6.3455	9.2407	7.5426	5.9607	5.1235	8.4202	6.4388	6.7531	6.3783	5.804	8.2259	8.3114	5.7211	4.6949	7.3612	6.9013	8.02	8.0509	7.4692	10.1064	6.9602	6.6995	6.1679	6.6414	7.6904	6.9413	8.977	6.7533	10.1181	7.1865	4.9667	5.8043	6.7109	7.0167	6.8704	6.2992	5.2998	5.3778	6.6428	7.2759	7.7891	7.8688	6.7835	6.435	6.0121	6.9542	6.6985	7.2728	6.1932	6.0139	5.4902	5.9964	7.2861	7.5215	5.8577	5.5484	5.7692	7.1614	7.0671	5.5024	5.6554	6.6014	5.5789	5.8552	6.4702	7.2902	8.1988	6.7838	7.9715	7.6618	6.983	6.6276	8.6579	7.7457	7.169	6.4931	6.805	5.732	6.7446	6.8622
PF3D7_0103400.1	PF3D7_0103400.1;752	752	7.4189	5.9916	5.3172	5.8992000000000004	5.1198	9.3726	5.581	5.8602	3.189	7.9383	6.4919	7.5413	5.6323	5.1542	9.4626	5.6138	6.1175	4.2211	7.1898	6.3043	6.9932	5.0286	6.2694	5.2754	5.9265	4.2884	4.8115	6.8447	5.5407	6.8611	7.147	6.156	5.6665	4.9662	5.0887	4.5148	5.0058	6.916	5.7724	3.6781	4.5404	4.9406	6.6932	4.9709	6.073	6.2135	7.8661	5.7049	4.4135	5.1445	6.021	6.8757	3.9828	8.139	5.0682	5.8972	7.2683	5.8807	5.8743	6.6112	5.3122	7.2047	6.393	4.8258	5.3395	6.4128	5.2418	4.811	5.1743	5.5862	5.6653	6.1819	9.0009	5.5527	7.102	6.318	8.2114	6.1137	5.8731	5.26	6.8866	5.2227	6.7415	5.5469
PF3D7_0103400.1	PF3D7_0103400.1;753	753	9.1411	5.4783	6.5706	6.5573	7.3719	9.0885	5.503	5.5604	7.1933	9.5911	6.9366	8.1408	5.8068	6.8948	8.66	5.8184	6.5474	5.7487	7.329	7.1398	8.889	7.0794	8.2313	6.1583	5.2441	3.6485	5.2323	6.7003	6.53	8.0943	7.484	7.6467	6.2178	6.7429	5.0041	4.1611	5.9871	6.9142	7.1527	4.5619	5.7298	5.7082	6.894	6.4443	7.8002	5.7344	5.5018	7.3108	4.5527	6.8668	6.111	6.5741	5.2449	7.1989	5.8634	4.1771	8.3339	5.8377	5.7605	5.6331	6.6035	8.6102	6.4866	6.5379	5.7455	6.8292	6.0697	5.4757	6.5173	6.7969	5.9409	6.9471	7.63	7.7536	6.9144	6.325	9.1775	6.4165	6.0177	6.2889	6.9119	5.8094	7.0694	6.6854
PF3D7_0103400.1	PF3D7_0103400.1;754	754	8.016	5.9143	6.3672	5.7546	4.7745	5.1898	5.6094	6.1024	5.431	8.5678	6.038	7.2956	6.5738	5.3851	5.7134	6.2432	5.7514	5.0259	5.7257	8.0823	10.0828	6.8474	7.2329	6.1324	5.5711	5.4666	5.2437	5.3356	7.645	8.3186	7.9472	6.8427	6.537	5.7301	4.5747	5.3771	5.9269	5.3551	6.5281	4.9045	5.3122	5.4624	5.6519	5.1202	6.9509	6.0365	6.6922	5.8963	4.843	6.3523	6.0217	5.5832	5.5871	5.934	6.6942	6.6975	7.2947	6.4365	6.1262	6.3597	6.9335	7.0495	7.5507	6.0011	5.7626	6.5043	4.7388	6.7028	5.6927	7.7949	6.4328	6.9062	6.6219	7.6523	7.2868	6.6699	8.6078	7.7936	6.2615	7.1661	6.7092	5.541	7.6897	6.3724
PF3D7_0103400.1	PF3D7_0103400.1;755	755	8.9348	6.808	6.269	6.0481	5.9018	6.4714	4.2434	7.1965	5.9093	8.6853	6.6132	7.4263	6.2329	6.379	6.4434	5.7584	6.9774	4.2257	7.4022	7.4205	9.7666	6.7507	8.6981	6.0982	6.6792	5.2087	5.6721	5.6542	7.7679	8.1757	7.8189	8.1108	6.5192	6.2948	5.5832	6.0431	6.3856	6.5284	7.0126	5.3273	6.3052	4.4731	5.9286	6.3837	6.7386	6.4395	6.761	7.2496	5.643	5.7549	5.8934	6.0233	7.088	7.3009	6.9368	5.6741	5.8728	7.5544	6.3885	6.4182	5.7988	7.5264	5.7263	5.8575	5.4621	7.4576	6.0525	6.3196	5.7079	7.8366	6.5328	6.4091	9.4525	7.9124	7.6133	7.0335	9.3866	6.4323	6.5056	6.8292	7.5145	6.5155	6.9228	4.3882
PF3D7_0103400.1	PF3D7_0103400.1;756	756	7.5979	6.5229	6.1106	5.4029	5.6817	6.465	5.3837	5.5705	5.6772	7.3447	6.0856	6.9968	5.9267	4.9704	5.9451	4.3736	5.8795	3.5741	5.9898	7.4865	6.6431	5.4676	7.4518	5.1707	7.3878	5.4229	3.2824	5.3778	7.3095	7.1188	6.229	6.0422	5.726	8.2928	5.4861	4.3882	5.8487	5.1611	7.0957	6.201	5.1514	5.348	5.6668	3.6893	5.8181	5.9561	5.7986	5.6073	6.2668	5.9821	5.9977	6.0507	5.5154	5.6375	5.8565	5.1934	6.4857	10.1822	6.4471	6.3194	5.189	6.5842	5.4588	5.934	5.5345	6.4439	5.537	5.4419	7.5107	5.4353	5.4306	5.7032	10.5719	6.086	6.7942	6.6954	8.4388	5.0009	6.4901	6.0056	7.0966	5.2943	5.9076	7.8608
PF3D7_0103400.1	PF3D7_0103400.1;757	757	8.5201	5.6392	5.953	5.3621	4.0609	5.5046	4.6565	6.2024	3.5583	8.3895	6.8202	7.1666	4.6299	3.3771	5.5838	5.3129	5.4568	4.0738	5.4005	5.9773	6.9904	6.2038	5.8192	5.5348	5.2434	4.9814	4.6854	5.0457	6.8741	9.363	6.1129	4.8084	5.2059	5.4653	4.9519	4.5771	6.4276	5.6326	5.2145	3.5838	4.1416	4.7131	6.5168	5.6713	7.1296	6.0181	6.1079	5.4249	4.86	5.3937	5.4867	7.1138	6.2722	5.5996	4.9265	5.9397	5.2005	5.5844	5.4253	4.8669	4.7892	6.3167	5.7533	5.4666	5.8577	6.15	4.7126	5.4712	5.5726	6.1037	5.6927	4.9083	6.9313	6.2965	5.281	5.4179	7.8491	5.7118	6.1497	5.7181	6.3632	3.6288	5.851	5.067
PF3D7_0103400.1	PF3D7_0103400.1;758	758	9.8351	5.791	5.057	5.7377	5.0334	5.4799	4.6129	5.701	4.8329	10.4258	6.1239	6.3728	4.7661	4.6223	6.1258	6.1518	5.5018	4.2396	5.8831	7.2851	7.2204	4.853	6.1853	4.2884	5.4519	3.7452	5.1367	5.6935	7.336	7.8376	6.7392	4.1318	3.6993	4.3778	5.057	5.0063	5.394	6.2506	7.1938	4.3484	5.6977	4.8309	3.4168	5.5113	7.9029	5.704	6.1869	6.9215	5.3041	3.332	5.2342	4.7538	5.7751	5.3961	6.4543	4.5398	5.717	5.1965	5.1969	5.4466	5.4963	6.5848	4.5844	4.516	5.7661	5.7495	4.5348	5.5002	4.9891	5.7153	5.9646	5.757	7.3862	6.492	5.627	6.0682	8.1765	6.5234	5.791	5.8912	6.4959	5.2032	5.7895	4.7436
PF3D7_0103400.1	PF3D7_0103400.1;759	759	5.554	4.8125	5.7764	4.6871	3.5336	4.6927	4.2334	4.1391	3.6253	6.4803	3.8146	5.278	4.9796	3.8992	4.7393	5.431	5.2517	4.1953	4.8293	3.729	5.9079	4.7049	4.0652	5.1687	4.1691	5.3723	4.0531	4.3484	4.6798	4.7639	5.6141	1.3951	5.23	5.3132	2.9203	3.9402	4.3964	4.6781	5.2315	4.1819	3.1227	4.4848	1.926	3.8094	5.057	4.4601	4.9542	5.3136	3.26	4.0841	4.8585	5.029	3.2824	5.9231	4.2713	3.7845	5.0112	4.6781	5.5192	4.4841	4.6479	6.9062	5.3111	5.0259	3.5021	5.3363	4.2593	5.0841	5.0255	5.3402	4.6993	5.2145	5.4229	4.3923	4.7986	4.9542	7.6719	4.1276	5.4094	4.7148	5.2168	4.0286	4.9635	4.7929
PF3D7_0103400.1	PF3D7_0103400.1;760	760	5.7495	4.4841	4.7382	4.9809	3.4114	5.1048	4.5033	4.8329	2.1538	4.9369	5.746	4.9819	4.9681	2.7719	5.1687	4.9425	5.5157	3.5059	5.691	4.9269	5.4128	3.991	3.406	5.0824	5.1847	2.4621	3.4816	4.6605	6.2645	5.4735	5.7605	4.8802	2.9764	3.7071	5.2246	3.9079	3.8115	4.9887	5.4692	4.8684	5.5037	4.2434	3.1043	4.1252	4.7923	4.6536	4.0522	5.4289	4.7175	4.4841	3.8063	4.9444	5.4293	4.7913	4.8094	3.4555	3.516	4.903	5.6668	4.1627	5.0548	5.7004	4.3875	4.9593	4.4396	5.2743	3.3277	5.3423	4.7608	4.2935	4.292	5.5129	5.0286	3.9336	3.6485	4.0678	7.8096	3.6064	5.0206	5.2464	5.6002	4.2935	4.8359	4.5771
PF3D7_0103400.1	PF3D7_0103400.1;761	761	5.9456	5.0976	5.4489	4.6444	3.7004	4.9193	4.9653	5.4239	1.3045	6.3766	5.3005	4.9887	4.5723	3.6882	5.2645	5.2288	5.07	4.2311	5.4519	5.4906	6.2159	3.9288	5.6806	2.4515	4.0339	4.1301	2.7866	5.1173	3.969	6.1121	5.7129	3.4738	4.4296	4.9189	5.4386	2.7137	4.4861	5.7206	5.6203	4.5497	4.4269	2.7991	4.0312	4.1119	4.14	3.5286	5.8344	5.7682	3.926	3.9607	5.0312	5.0108	4.1194	5.7266	6.5801	4.9579	5.3642	4.7142	5.0609	3.8953	6.0319	6.6956	4.7677	4.7015	5.2895	5.6806	4.1875	5.144	8.4263	6.9837	3.857	4.9672	4.9561	4.6029	3.8777	3.8339	7.6246	4.6656	6.3051	4.85	4.86	4.6938	4.749	4.437
PF3D7_0103400.1	PF3D7_0103400.1;762	762	5.5276	4.4502	5.5154	4.2668	3.9561	4.0018	5.1763	4.3771	2.8319	5.7519	4.565	4.7043	5.2694	0	2.4803	5.5388	3.7126	4.1375	5.3092	4.5558	5.61	3.3118	5.0592	3.4906	4.9279	4.0197	3.3448	4.5404	4.8728	5.2536	6.304	3.275	3.6848	4.332	4.0099	3.9307	3.5993	5.191	4.8704	3.6542	3.9745	2	3.6724	3.7772	3.5619	3.7137	5.1412	4.7388	3.0461	4.1787	3.9991	4.8875	3.2943	5.0579	4.7586	3.8826	4.9937	4.9727	4.8079	3.844	5.7743	5.2898	4.99	4.9322	3.3547	5.4091	3.2032	3.969	4.1587	4.582	1.9745	4.9736	4.9754	4.7252	5.009	5.1239	6.1262	3.696	4.6769	4.4561	5.3345	3.796	3.7104	3.488
PF3D7_0103400.1	PF3D7_0103400.1;763	763	5.8714	5.6772	5.3114	5.2168	4.0985	5.1334	5.2284	3.5261	3.2943	5.5783	4.9533	5.1408	5.033	3.6982	3.5729	4.393	5.8532	4.2165	4.6439	5.2987	6.9185	5.0233	6.5002	5.5011	4.9392	4.4899	4.3861	4.991	5.2604	6.3956	5.3632	3.7527	6.0575	4.7109	4.541	5.4259	4.6993	4.4535	4.5975	5.4019	4.5122	4.6387	4.8166	4.4216	4.0054	3.3349	5.2227	4.9809	5.0836	4.8841	7.812	4.2102	3.9458	5.1177	5.1309	5.3498	5.4963	5.8704	5.6441	4.0303	5.0635	5.1851	5.9453	5.3445	6.1653	5.9388	3.5777	4.9026	5.1731	6.1185	4.6212	5.2199	6.2839	5.5447	5.5008	4.0215	6.8873	3.729	5.1902	6.2313	6.2182	4.645	5.4575	5.3565
PF3D7_0103400.1	PF3D7_0103400.1;764	764	6.035	5.9369	4.6927	4.8227	3.9146	3.9699	4.5771	4.3334	3.6554	5.9317	4.5497	5.4722	4.3632	0.5656	3.9681	5.07	4.4548	4.1739	4.04	3.0755	6.8679	3.0286	4.9491	5.2327	5.0246	4.4303	4.4336	4.1276	5.3951	7.1155	5.2098	2.6893	6.0531	5.6795	3.2157	3.9288	4.1922	4.4128	4.6404	3.3219	3.9098	3.4249	4.8885	3.332	4.8248	4.9217	4.9021	4.278	3.6633	4.6938	5.6465	4.8515	4.7882	4.7808	5.2798	5.0409	5.5726	5.3799	4.9463	4.9069	4.7682	4.9331	4.26	4.5969	3.4995	7.2589	4.2342	4.6444	4.9364	5.2161	3.9982	4.8304	10.9758	4.6741	5.0126	4.7777	6.6033	4.7323	5.3237	5.1256	4.9635	4.0566	3.5059	5.2392
PF3D7_0103400.1	PF3D7_0103400.1;765	765	6.1297	5.0652	4.4828	5.3041	4.8319	5.8161	6.0161	5.8215	3.4647	6.5549	4.9274	6.0779	3.7991	0.9411	5.0479	5.1198	4.7186	4.6803	5.6979	6.1266	7.7092	5.292	5.9549	5.6058	4.7415	3.0841	5.0892	3.9336	5.4864	7.1862	5.3975	3.2957	4.8963	5.2441	3.281	4.6611	3.8115	4.1771	5.0426	4.0609	4.6118	3.3248	5.0639	4.8319	5.8237	5.1006	5.3402	4.4822	4.3089	3.9184	6.5457	4.0224	4.2494	5.9711	6.3291	4.431	5.7965	5.114	5.947	5.3747	4.8329	6.636	5.0501	4.7263	5.431	5.6868	4.6769	5.7674	4.6696	4.9486	5.0281	5.2098	5.4568	6.4118	5.3625	5.4864	7.4316	5.6596	5.7109	5.3219	6.7791	3.0738	5.7493	5.5323
PF3D7_0103400.1	PF3D7_0103400.1;766	766	6.5381	5.3512	4.5856	4.7939	3.5874	4.5059	5.3806	4.0695	3.4289	6.6242	4.7032	5.1847	3.7845	4.1202	5.6392	4.4699	4.04	4.8694	5.1679	5.5148	8.7952	3.4128	5.2887	5.7538	5.4486	4.0259	4.8802	3.3882	5.3944	7.765	5.4276	3.8748	5.9217	5.8755	5.1942	3.9855	3.3992	5.4202	4.3519	3.1985	4.8885	4.3363	4.7533	4.9819	6.5578	3.497	5.4624	4.5329	4.8405	5.6355	5.4376	4.9782	4.7082	5.2585	4.957	4.7586	5.9537	5.5097	5.7931	6.1216	5.3363	6.3947	5.3219	4.7366	5.2133	6.9131	5.1305	6.627	5.3847	5.5037	4.3484	5.7263	5.2016	7.3565	5.5619	5.4561	6.9069	5.1073	5.263	6.0126	6.1803	3.861	6.5239	4.2087
PF3D7_0103400.1	PF3D7_0103400.1;767	767	6.235	4.5497	5.9519	5.292	4.6982	5.5157	4.5509	3.7148	2.101	6.3056	3.4738	5.3194	4.9973	3.3882	5.3872	4.7312	4.862	5.438	4.8723	5.6721	7.193	3.5789	5.6191	6.4065	4.6977	3.6159	4.1993	5.4666	6.0514	7.4025	5.4634	5.9621	6.6004	5.1663	5.1436	3.862	4.2623	5.5619	5.0255	4.4236	5.1098	4.2133	3.7104	5.6974	6.1365	5.1445	5.4356	3.6323	4.4189	7.2116	5.1599	5.4854	3.8699	5.5534	6.7045	4.2765	5.9887	5.3551	5.1863	5.6736	5.5638	6.2939	5.0968	5.0405	4.5747	6.7961	5.2653	5.1691	5.8209	6.6643	5.84	5.0717	6.3395	6.1104	6.5461	5.7748	9.4484	5.7328	6.0442	4.8094	7.2261	3.9955	5.5756	6.0409
PF3D7_0103400.1	PF3D7_0103400.1;768	768	5.988	5.5289	6.8814	5.6781	4.1977	4.9809	5.3288	4.0712	4.2615	6.594	5.8128	5.2277	4.7944	4.1882	4.7328	5.4509	5.2865	3.4396	5.1863	7.1374	8.5459	4.4931	6.2394	6.2394	5.5814	3.6747	5.5141	4.5577	6.4248	7.2431	5.9366	5.1223	6.701	4.4209	3.4436	4.1819	4.7918	5.2593	5.79	4.8856	4.2196	4.5832	4.3082	5.4026	4.9345	4.1326	5.6999	4.8288	2.272	4.6904	5.7173	5.0387	6.1414	5.812	5.8674	4.3384	5.2165	4.749	6.4167	5.1651	5.155	6.2941	5.9174	5.5214	5.0942	5.8723	4.5021	4.5192	5.8273	6.0557	4.0781	4.4216	5.9418	5.6907	6.0085	5.4403	6.9573	5.3923	6.0934	4.7285	5.6979	4.645	4.8768	5.8291
PF3D7_0103400.1	PF3D7_0103400.1;769	769	6.1218	5.1663	6.3306	4.7602	5.3747	6.1342	5.4406	5.4012	3.4236	5.6747	5.151	4.5336	4.4718	3.6053	5.1558	5.0553	5.6879	5.4323	5.5204	6.7748	9.5435	6.6459	6.4589	6.021	5.2761	4.2913	7.9393	4.0418	6.5092	7.4123	5.4637	6.1667	5.7469	6.0052	5.3023	8.1127	4.9155	5.5292	6.0239	4.0453	4.5632	5.5018	4.5711	6.1955	5.3183	4.7666	5.5273	5.2675	2.6346	4.327	5.9057	5.696	5.2746	5.9296	5.6744	4.0347	5.488	5.572	5.0197	4.1301	4.6519	7.6325	6.439	5.6935	5.2787	6.4557	7.7618	5.7482	6.7658	5.285	5.0299	6.1131	4.6645	6.0749	5.7892	4.701	7.3915	6.0483	7.018	5.9841	5.7538	9.9781	6.3198	5.4919
PF3D7_0103400.1	PF3D7_0103400.1;770	770	7.5465	4.9584	6.4288	5.8462	5.1131	6.1334	5.7751	6.4055	4.5747	7.1118	5.7887	5.1231	5.3078	5.4535	5.23	5.5289	6.8999	5.2487	6.2739	7.2457	7.8576	7.0026	7.4409	6.3477	5.2176	5.673	9.1116	6.1187	6.5572	7.9819	8.7597	6.2741	7.0597	6.3323	5.6029	10.3509	6.141	5.8128	7.8439	4.8314	5.2634	4.4269	5.1595	5.7274	6.1127	6.492	5.275	7.5953	5.218	5.7782	9.5163	6.2806	5.9495	6.0437	7.2396	5.8822	5.6328	7.0473	5.7761	5.8607	5.9172	6.5789	7.3964	6.258	6.2083	5.8148	7.2976	5.1404	6.4089	6.1096	6.6066	6.264	8.1072	7.2546	7.0014	6.9652	8.2853	7.1222	7.9274	7.2482	6.6131	8.8396	6.363	5.845
PF3D7_0103400.1	PF3D7_0103400.1;771	771	7.5626	5.9962	6.4484	5.0148	4.1747	5.9359	7.4502	8.7954	5.3092	6.8688	6.3171	8.0511	4.0259	4.327	6.4584	5.889	10.0489	5.5373	5.8617	7.0187	10.9655	6.5919	9.0517	6.6101	5.8006	3.7698	10.7918	5.3027	7.4199	9.4166	7.6475	8.6545	7.3086	6.1075	4.4039	11.0636	5.8462	6.9167	6.9059	3.6837	5.7244	5.0535	6.3656	7.1926	6.1039	5.0553	6.4907	6.3574	3.9882	5.1094	8.2231	5.7197	4.193	5.4902	6.6757	5.0976	6.155	6.0365	4.8001	5.6323	5.8669	7.2319	7.533	5.4209	4.7666	6.5239	7.2039	6.0603	6.3051	7.3031	4.5329	5.5853	7.3899	6.9262	6.5521	5.9775	8.3784	6.5941	6.2227	2.0321	6.6933	8.5225	6.4506	5.5841
PF3D7_0103400.1	PF3D7_0103400.1;772	772	7.5623	6.7231	6.8222	6.9207	5.4867	7.1441	9.4343	10.7149	3.3391	8.0777	6.3487	8.4583	6.3025	5.4097	7.5413	5.7255	11.3284	4.9695	6.7136	7.3562	14.357	6.6706	9.6271	6.5989	6.8312	5.6868	11.2791	6.6179	7.6632	13.0015	7.8409	8.5168	7.3802	6.3959	5.7549	11.5626	6.4029	7.5229	7.4343	6.009	6.3016	4.9537	9.691	11.9084	6.7671	7.1348	8.2402	7.514	5.6885	6.2752	8.3644	6.7442	5.6456	5.9625	7.5891	7.0914	6.2532	5.7663	6.1031	6.1014	5.5173	7.2783	8.1324	6.2403	5.2273	8.1124	7.0708	7.9078	6.4566	7.9027	6.299	6.4321	7.7529	6.8852	7.1841	7.0766	8.2821	7.2591	6.7421	7.4448	7.2157	9.6684	7.9906	6.8823
PF3D7_0103400.1	PF3D7_0103400.1;773	773	8.6857	6.8149	6.9109	6.212	6.8095	7.4797	7.6966	7.908	5.6232	8.8363	6.605	8.6406	5.9681	6.6643	7.3461	7.4925	8.0133	7.0018	6.8969	7.8633	10.1453	7.139	10.343	7.6078	6.2943	5.5641	11.42	5.4578	7.8437	8.7959	7.8798	10.2304	7.5707	7.0632	6.2044	11.3152	7.1399	10.1317	8.0565	7.1965	6.5974	5.8465	5.9463	6.4386	7.4458	6.8806	10.6606	7.3622	6.3277	7.0547	9.0403	6.7149	7.2019	7.4268	8.0475	6.5073	6.586	6.862	5.732	6.4094	5.8472	7.6791	9.4288	5.7869	5.7279	8.5515	7.5871	7.8502	6.2968	8.7497	6.1158	6.497	7.9741	7.4766	7.2604	6.323	9.1449	8.1497	7.486	6.7068	8.5847	9.7164	8.4385	6.5554
PF3D7_0103400.1	PF3D7_0103400.1;774	774	8.0896	7.7033	6.9703	6.7448	7.024	8.2405	6.5237	6.9191	8.115	8.4629	6.8517	8.4538	6.3985	8.1001	8.5582	6.1955	7.6286	7.4666	6.853	8.4545	9.0889	8.2138	10.9866	5.9331	6.4082	5.9519	11.629	6.3801	8.4512	8.8239	8.6148	10.6383	6.7343	6.598	5.8577	11.9397	6.3908	10.8708	7.9268	8.3057	6.8206	6.5356	8.9494	9.6444	7.3112	7.9267	11.241	8.4699	6.3406	7.2418	9.6956	7.1641	6.6933	5.9732	8.5456	8.7339	5.3277	7.0681	5.6699	11.2512	6.7982	7.8837	10.969	6.0505	6.0244	6.8479	10.0648	9.6898	6.4538	9.5028	6.4043	6.546	8.0873	7.8048	11.5925	7.3309	9.3847	10.748	7.239	7.2976	7.2893	11.4392	10.3992	6.7601
PF3D7_0103400.1	PF3D7_0103400.1;775	775	8.88	7.9617000000000004	7.3545	6.4807	6.7078	7.6438	7.2195	7.7292	7.085	8.6302	6.4637	8.6133	6.3656	6.1158	7.8892	6.3896	8.1289	7.6488	6.6952	7.8099	8.7768	7.3627	10.6556	6.8897	6.696	5.8691	11.1605	6.5758	7.8439	8.0297	8.3205	10.2409	6.5972	6.8183	6.2267	11.7686	8.1255	11.757	7.3666	8.2684	6.2926	5.8758	7.3636	6.2632	7.6531	7.0794	11.9914	7.1166	6.11	6.6457	9.0162	7.8605	6.3345	6.4256	8.5589	7.1422	5.5948	7.1676	6.0866	9.6409	8.1129	7.9333	10.1081	4.8639	6.3558	7.724	10.237	7.4786	6.7014	9.5273	5.8094	6.0094	8.4276	7.1289	9.9921	8.4472	9.9069	10.1156	7.3509	7.0638	8.2758	11.4707	8.6932	6.6758
PF3D7_0103400.1	PF3D7_0103400.1;776	776	7.9769	7.7656	6.8606	5.682	4.6848	8.395	7.6322	8.9996	3.4128	8.2238	5.6633	8.8025	5.5759	4.1416	7.6876	5.9293	9.2894	5.9768	5.8892	7.5437	7.8016	6.9155	10.196	7.1193	7.315	6.4837	11.3223	5.2483	7.9215	7.6959	8.3657	10.0664	7.0089	6.7094	6.4645	11.4825	6.9495	10.1708	6.5654	7.718	8.0541	5.2411	6.6871	6.8	7.6606	6.1627	9.8031	6.1961	4.859	6.1127	8.4025	6.9704	5.347	6.5157	7.5593	4.8156	6.08	6.1493	5.5537	7.2411	6.5322	7.2492	9.1873	5.3712	5.8726	6.5314	8.9885	6.3349	5.6971	8.7018	5.1938	6.5789	7.6015	7.2662	7.5704	6.1751	8.4121	9.393	6.602	6.6928	6.8272	10.9867	6.8237	7.086
PF3D7_0103400.1	PF3D7_0103400.1;777	777	8.9215	7.8794	5.8497	6.2071	4.6053	6.7947	9.6364	9.2019	2.8258	8.4518	6.988	7.2478	5.7554	4.7323	6.8472	11.2825	9.6301	6.1617	5.6704	6.9938	7.006	5.9711	9.2742	6.541	5.8602	2.342	10.9861	6.6592	7.4931	7.4293	8.1275	8.5806	7.2325	6.3477	5.5273	11.3643	8.0662	10.3145	6.2386	8.3758	6.4696	4.14	6.8398	4.5595	6.5696	6.238	9.9734	6.586	4.0815	5.093	8.06	7.589	6.0009	5.6401	7.2527	6.5732	5.1518	7.0304	5.9444	5.4012	6.3949	7.3825	9.6243	5.3789	5.3568	6.5054	8.8391	4.8958	5.6203	8.3419	5.3961	5.6261	7.9877	5.9577	6.2428	6.4179	8.6834	8.8939	5.9953	6.8603	6.8536	10.3837	6.3259	6.9479
PF3D7_0103400.1	PF3D7_0103400.1;778	778	6.7921	6.1073	5.9126	5.4366	3.847	6.9522	6.7565	7.4045	3.3434	7.0652	5.0201	5.8232	4.3009	5.0785	7.3767	6.2215	8.556	3.4828	4.8909	5.7968	8.1225	3.6982	6.5204	5.7602	5.2806	1.3045	6.7189	4.856	5.8637	8.1551	6.5421	6.116	5.9823	5.9713	5.4416	7.2151	6.4101	5.8706	5.8875	5.9248	5.7385	4.3764	6.4997	4.257	5.632	6.5604	8.2676	6.6032	4.9035	3.849	6.0295	6.3092	4.9112	5.2784	6.8325	5.8629	4.9882	6.5844	5.1497	5.079	6.2279	6.6743	6.8121	4.3723	5.4316	8.1845	6.4316	4.3597	5.6053	8.2702	4.6764	6.2578	6.8183	5.8357	5.8194	6.0025	7.9403	7.1929	6.5486	5.5549	8.2006	7.2331	5.6854	4.3736
PF3D7_0103400.1	PF3D7_0103400.1;779	779	6.5779	5.1651	5.1631	10.2774	5.6622	6.2388	7.3352	6.3098	4.6887	7.0277	7.8547	7.47	9.8954	2.0356	6.7774	6.0135	6.7526	4.2817	5.8151	4.7576	9.2597	4.1301	7.6382	7.6291	6.7979	6.2255	6.6716	6.4022	5.7268	9.0025	7.008	6.8966	7.7877	7.4883	6.005	6.0968	6.7519	6.1326	5.6398	5.7993	5.4973	3.7549	7.4484	6.7541	5.7175	8.4157	5.4336	6.0529	3.9069	6.0376	6.0378	7.0934	5.3406	9.2956	6.1183	7.9881	6.4491	6.2048	5.5298	5.5304	6.4954	8.5769	7.117	8.7135	4.8525	7.1056	5.5214	5.1918	5.3858	8.5392	6.0949	6.4194	6.7783	5.9267	6.292	6.6601	8.4613	6.0372	9.5761	5.3909	7.1879	5.6594	5.9319	6.7245
PF3D7_0103400.1	PF3D7_0103400.1;780	780	5.9887	5.9138	5.9484	9.1249	4.8263	5.8169	5.2357	4.6702	5.4967	6.2061	6.0043	7.1685	9.3178	5.9759	5.5984	5.7779	4.5644	4.135	5.6614	6.0533	8.793	6.3858	7.6084	7.1582	6.0605	6.0847	6.7497	5.9658	7.1183	8.4246	6.3954	8.0314	7.233	6.2434	6.2223	7.1113	8.6069	6.0281	7.2176	5.9621	1.5607	3.4396	6.2447	7.6271	5.95	8.7483	6.4589	6.5003	5.8324	6.9564	6.2481	6.5423	5.6488	8.9553	6.6045	8.5368	5.2627	8.0234	6.2525	3.9486	6.2396	7.431	7.1158	7.289	6.4935	5.9955	5.2016	5.0448	7.188	8.872	7.5258	5.9322	7.786	5.5804	6.0725	7.2488	7.3178	6.4722	7.4132	5.0725	6.339	4.6887	5.8676	7.4323
PF3D7_0103400.1	PF3D7_0103400.1;781	781	7.0693	5.5382	5.3187	9.6881	6.3132	6.4783	6.1749	5.6871	6.0448	6.8013	6.6847	8.4258	9.8201	5.4012	6.0785	5.3736	6.0657	4.607	6.1342	6.4718	9.4035	5.8612	8.3759	7.9661	6.624	6.413	6.957	5.7087	6.1859	8.9771	6.5992	8.1275	7.6943	7.3995	5.4867	7.4548	7.2535	5.8592	5.4838	5.1723	5.3237	4.4162	7.19	8.117	6.9584	8.6392	5.7931	4.9336	5.2668	7.875	6.1607	7.5395	6.1493	9.6373	6.5851	8.7539	4.9709	6.1898	5.5901	4.4141	7.1063	7.9807	7.966	7.102	5.6212	6.3698	5.2898	5.6179	6.3349	8.9091	8.1153	5.3576	7.9704	5.6736	5.8447	7.6874	8.3475	6.7429	7.4027	5.5753	6.2919	5.2399	5.9989	7.489
PF3D7_0103400.1	PF3D7_0103400.1;782	782	7.831	5.8785	5.9916	10.8168	7.0377	7.053	5.5484	6.1445	7.8536	8.0512	5.9502	8.0244	10.5758	7.8104	6.9493	5.849	6.7489	5.0583	7.7242	6.3547	9.2785	6.6591	8.7871	9.5883	6.6864	8.1617	8.3751	5.9676	6.7151	9.2034	7.0915	8.9573	10.0089	7.834	7.2198	8.182	7.799	5.3183	5.9607	5.504	4.8977	5.8684	8.0067	8.8055	7.6937	9.4196	5.5141	5.5129	6.3839	8.2734	5.79	7.6505	5.8402	10.477	6.7703	9.6255	5.7936	7.0287	5.7931	4.8094	7.3358	8.8075	10.1793	7.3918	5.9674	6.2436	5.1691	6.3703	7.9438	9.1417	8.9021	5.5251	8.8633	6.5854	6.3386	7.672	8.4248	7.5738	8.0436	6.6292	6.8272	4.9241	6.2263	7.1116
PF3D7_0103400.1	PF3D7_0103400.1;783	783	7.1895	8.4355	6.5351	10.2274	6.9105	6.5989	6.0067	6.3142	6.5555	7.7388	6.3047	8.1486	10.2348	5.845	6.3334	6.3192	6.8702	4.238	8.0313	7.5901	10.1965	6.5532	9.0723	8.0916	7.9964	7.0725	8.5718	8.6543	7.887	9.2785	7.7304	9.0198	7.9196	8.4253	7.256	8.1846	7.9322	6.1137	7.2312	8.7769	7.5603	5.8217	7.365	9.2258	6.9399	8.8458	5.43	7.1613	7.7493	8.9607	6.7305	5.9676	6.2819	9.5554	5.2536	9.2635	5.8334	7.0463	6.0819	5.6496	8.3473	7.333	10.5595	6.6053	5.7552	6.0184	5.1855	5.354	8.5762	7.9901	8.9403	5.5494	7.9104	4.1611	5.7557	7.963	7.7212	6.8749	7.5619	6.871	6.3516	5.2441	6.6662	8.2796
PF3D7_0103400.1	PF3D7_0103400.1;784	784	7.4677	6.5829	6.628	10.3535	6.9472	7.6291	7.4458	9.1887	6.6532	7.7546	6.6188	9.5739	10.4988	6.3865	8.1563	6.4684	9.5112	7.2093	6.8608	7.4501	10.0349	6.9364	8.6323	7.8079	7.5756	7.6801	8.7806	6.6459	7.0546	9.5735	9.2629	9.5016	7.6745	7.9741	7.7512	8.3786	8.11	6.0367	7.5014	6.8021	10.4336	6.1045	8.2401	9.2829	7.458	9.1726	6.7278	6.751	8.0804	9.9442	7.1467	8.034	6.6635	11.0366	9.0916	8.776	8.7817	7.081	6.5733	6.0533	9.0339	9.337	10.4585	7.8904	6.8911	5.9057	5.7993	6.8329	8.2644	9.1638	9.1816	8.4904	8.22	8.2449	6.7942	9.3477	9.5306	7.5414	8.0488	6.9046	6.8561	6.2885	7.198	8.5188
PF3D7_0103400.1	PF3D7_0103400.1;785	785	6.9348	5.9016	5.9255	9.654	6.2159	7.1621	5.95	7.2665	5.3023	7.5812	5.7466	7.15	10.0846	5.2884	7.0057	5.5705	7.5032	5.2731	7.6624	8.3402	9.3318	6.0654	7.8404	6.9893	6.7703	7.5288	7.7376	6.4338	8.2774	9.1794	9.5408	8.3302	7.4467	8.1257	7.2459	6.7723	6.6748	4.5484	6.21	4.5279	4.433	5.0233	6.6499	7.9262	7.441	8.5705	6.2703	5.5264	6.4939	8.0883	7.0634	6.8636	6.0332	9.4365	4.4443	8.5697	4.942	6.568	5.2824	5.9083	6.7863	9.4147	10.8803	8.4184	4.858	6.6135	4.5373	5.7557	6.6533	6.9474	8.2495	5.7576	7.4011	5.4764	6.6116	6.3818	8.7694	5.745	8.3725	6.4591	6.3517	5.3194	6.3422	7.6728
PF3D7_0103400.1	PF3D7_0103400.1;786	786	9.8205	5.6174	6.5777	9.5782	4.0188	6.8286	6.15	6.7732	6.1229	9.8777	6.7686	7.9799	9.7349	4.1424	7.3149	8.1135	6.8636	5.2931	8.1871	9.8191	11.3594	4.5447	8.5106	7.6432	8.5439	7.9499	7.3595	7.6131	9.8375	10.9419	5.9006	8.8695	7.5609	9.1368	7.7997	8.1476	5.3688	5.6261	5.9357	5.9486	6.6574	4.8919	7.579	9.3512	8.8656	7.7991	6.4413	4.4429	7.9332	7.2773	5.6372	6.4107	7.8254	9.4821	5.5922	7.9623	5.3441	6.7917	6.926	5.3237	6.6605	12.2761	10.7376	9.4047	6.0982	6.7351	4.6814	6.9605	7.3626	6.3345	8.0174	5.5638	8.1999	6.6961	5.8097	7.0609	11.1038	6.8408	8.7125	6.3311	6.3377	5.4033	6.2315	7.2667
PF3D7_0103400.1	PF3D7_0103400.1;787	787	12.0259	5.3726	8.4	10.2453	5.9844	8.0754	8.3116	8.3733	6.647	12.2224	10.5083	9.2642	10.2834	5.7241	8.3595	7.7323	8.94	6.0687	6.5821	10.4762	7.0581	6.6578	9.9347	7.3384	8.0992	7.8049	7.3807	5.3978	10.2563	7.9668	8.0026	10.0097	7.3429	9.9539	6.8982	7.902	6.4975	4.3526	6.1324	5.5472	7.9333	4.1481	6.0697	5.594	12.0354	7.434	5.8694	6.4172	8.115	8.3867	6.0691	7.6995	5.5586	8.981	5.8283	7.7896	5.6485	6.5506	8.2771	4.9255	5.7342	8.1525	11.0649	9.8049	6.7766	7.8339	5.6082	6.1239	8.0855	7.1857	6.9284	6.3391	8.0325	8.2294	5.0461	6.0982	8.3352	6.4756	9.8426	7.6234	8.5274	6.9785	6.6066	5.4343
PF3D7_0103400.1	PF3D7_0103400.1;788	788	7.945	5.3477	9.4916	10.1568	5.9834	7.3909	9.5416	10.1465	6.6728	8.542	8.3254	9.0108	10.3699	6.5688	7.6538	6.044	9.8995	6.4756	5.6404	10.9252	6.721	6.3764	10.6867	7.2151	9.5594	7.8338	8.9369	5.2869	10.8161	6.0936	7.7969	10.8451	7.1493	10.6518	7.9566	9.0939	4.6993	6.073	8.4546	4.8525	8.3025	5.6014	9.1066	6.9095	8.2889	5.3349	5.1847	9.1103	5.5993	8.3012	6.5776	10.0626	6.8949	6.9709	5.2494	6.3916	5.0444	7.0221	9.162	10.4277	6.1526	8.363	10.5236	7.627	6.8208	8.1697	5.5771	6.1967	10.9255	5.4466	6.3304	6.1839	7.93	9.0314	10.5587	6.8094	8.3785	7.4644	9.3374	7.5816	8.2954	6.0764	6.8519	10.2671
PF3D7_0103400.1	PF3D7_0103400.1;789	789	9.6472	6.2063	8.8939	8.4969	6.2313	7.1771	8.385	9.8233	7.1076	10.505	7.6129	8.3088	9.0007	5.8153	7.7201	6.7477	11.324	5.5125	5.487	10.0726	6.4679	6.6423	11.2046	6.4712	10.1515	7.1892	7.7365	5.5668	10.0748	7.0585	6.8349	10.3812	5.8846	10.360900000000001	7.9611	8.2345	5.5723	6.3427	8.8926	5.985	7.724	6.3003	7.466	5.0721	9.534	7.9159	6.5814	9.4897	4.4944	10.6802	5.8595	8.0618	4.541	6.8658	5.9215	7.4056	5.0518	7.4906	8.7453	13.58	6.2754	9.2945	10.4388	5.8074	5.9505	8.8015	5.5261	6.5544	10.2265	4.7126	10.1565	5.2479	8.4881	7.5138	13.8902	6.7573	7.9395	6.9646	7.4545	6.8892	9.9953	5.9894	6.6612	9.2104
PF3D7_0103400.1	PF3D7_0103400.1;790	790	13.9038	6.6538	9.758	6.1352	6.6755	9.3251	6.9579	9.7812	6.3196	14.2995	8.2177	10.7421	6.6947	6.6044	9.3529	6.5452	8.8971	6.9702	5.7236	11.6715	6.7144	5.749	11.6806	6.684	10.7322	7.8388	7.4445	4.7241	11.864	7.0017	6.8199	11.0867	5.3775	11.349	6.8952	7.7921	6.2572	6.4542	10.4281	4.9777	8.173	5.4944	8.029	6.3266	14.0534	5.5537	5.9662	10.0633	4.464	6.6299	5.2887	9.0363	7.2702	7.2854	6.0197	5.3861	6.2205	6.1162	8.0582	8.9346	5.3125	10.0984	7.2193	7.6753	7.4314	12.4021	5.4761	7.7657	5.784	5.4647	5.0268	6.8021	7.4418	8.6466	9.5302	6.7542	10.3042	7.1835	8.1065	7.63	8.4025	5.7071	8.5208	5.6857
PF3D7_0103400.1	PF3D7_0103400.1;791	791	8.0818	6.4388	10.5072	6.2523	7.9214	9.7022	9.4215	10.2771	7.6021	7.6561	8.0129	11.3933	7.2617	8.0433	10.2853	6.2817	10.4393	7.4082	5.2342	12.2066	7.3872	5.9623	11.6297	6.5292	10.242	7.7234	7.8632	6.0706	12.2184	7.198	6.873	12.4658	6.4029	11.7242	7.7734	8.1835	6.2413	6.5426	7.855	6.1577	9.9206	6.1829	7.4722	5.9255	8.7174	6.5253	6.6359	7.1084	4.6223	7.9362	5.7336	7.9033	8.1921	9.0733	6.5368	5.4591	5.9605	6.3856	9.7548	6.4371	5.5847	7.7703	7.4242	7.18	8.0714	9.6455	6.1483	6.846	5.7317	7.8265	5.888	7.0167	7.6629	9.6011	5.7621	6.9653	7.6569	6.9831	8.9772	8.3156	10.653	6.0807	8.0372	6.87
PF3D7_0103400.1	PF3D7_0103400.1;792	792	9.5163	9.2093	11.1788	8.1742	7.6013	10.4766	11.0361	12.0373	8.1768	9.8015	10.0655	12.8127	8.0035	8.2321	10.639	7.1606	10.9545	8.0286	6.3029	12.6682	7.3978	6.603	12.8193	7.5773	12.6869	8.7597	8.7825	6.217	12.9822	7.4714	7.8586	12.6419	7.5123	13.1489	8.6592	8.6898	7.1366	8.1643	8.8093	6.3082	10.3067	5.4276	9.807	7.9231	9.7154	6.455	7.7409	9.1026	4.9556	7.8585	7.0594	10.9583	9.2816	6.7296	7.2935	6.3425	8.2848	6.71	10.5872	5.7236	6.7013	10.1344	6.8417	11.7004	10.1349	9.1755	7.5343	7.8469	5.1942	6.749	6.9521	8.4758	7.668	10.3234	6.5348	7.5417	9.7773	7.5666	9.5765	10.6785	9.9219	8.1045	7.816	4.9392
PF3D7_0103400.1	PF3D7_0103400.1;793	793	11.7925	8.6999	12.2199	8.2551	9.3612	10.353	10.1112	11.0273	9.0047	11.7667	10.3142	13.9455	8.5298	9.3335	11.0557	7.5326	11.6039	8.9451	6.4482	12.9349	8.0856	6.9007	13.7518	8.6939	12.4831	7.5307	13.2966	6.8257	13.2752	7.637	8.2391	13.6136	8.3825	13.1107	8.3014	12.7192	6.7219	8.1187	8.425	10.7351	12.4238	8.0353	10.5529	7.4695	11.5257	8.6407	9.1052	8.6026	4.6993	9.0288	7.3954	12.0167	9.3675	6.615	8.5024	8.4768	11.9595	6.9942	11.0046	4.497	8.4554	10.5646	6.7606	12.1147	10.4521	8.6547	8.0262	7.7504	5.0054	7.7897	7.6031	11.4682	8.6327	10.7324	4.9045	8.4773	10.2631	7.5241	10.2448	10.9651	8.5528	8.608	7.292	7.6472
PF3D7_0103400.1	PF3D7_0103400.1;794	794	8.7141	6.3384	8.7354	5.8841	6.4712	7.6825	10.599	10.2626	7.6936	7.7507	7.5158	12.0657	5.5895	7.4241	8.367	6.2802	10.7809	5.978	6.2063	11.31	7.3072	5.8868	11.2309	7.7859	11.0469	6.5543	6.6903	6.5762	11.019	6.0259	5.8115	11.4651	6.7223	11.6509	6.9599	7.8101	5.2608	6.2636	6.0963	5.9291	6.5515	6.5723	8.521	5.7522	7.8474	4.8298	6.9113	7.8713	5.3477	8.5135	8.1098	9.0441	8.7213	6.6576	5.8405	3.6124	5.9362	6.7317	9.2845	4.8615	6.746	8.0181	6.452	8.953	7.5468	8.0543	6.7735	6.4133	8.4716	4.9891	6.862	6.3071	7.4439	8.7497	5.9416	6.6321	9.0202	6.8431	10.0495	8.3573	8.3615	6.701	6.5491	7.2344
PF3D7_0103400.1	PF3D7_0103400.1;795	795	8.9834	8.6592	6.5345	5.9803	5.1181	6.4439	9.3691	9.3532	4.0866	9.956	6.1054	6.1635	5.4002	5.7428	6.3413	8.3821	9.2845	5.7929	5.9526	7.7397	6.8613	6.0186	5.9891	5.62	6.933	5.195	6.1865	5.9646	7.9889	7.1795	6.6764	5.3827	4.9855	7.7142	3.957	5.0794	7.0637	7.5553	8.6089	8.8553	6.6734	4.306	5.2906	4.4456	7.7067	4.466	8.8516	7.8881	5.1946	8.2667	5.0215	6.1564	6.5196	6.8259	5.1831	5.7874	5.1227	6.6608	6.5783	4.5154	5.3001	6.6736	5.9586	7.3258	5.4919	9.3394	4.7897	7.5654	5.4289	3.9991	5.1289	5.2843	7.1772	7.1643	5.6736	6.11	8.3723	6.8081	7.4324	6.2778	9.2647	5.5289	7.421	5.2122
PF3D7_0103400.1	PF3D7_0103400.1;796	796	6.4363	11.1322	5.2687	6.0292	5.527	5.8878	5.3288	7.561	4.278	7.3749	4.5273	6.5339	5.5423	6.1829	6.2296	5.5024	7.7225	6.3542	9.6419	5.6153	6.5292	3.2079	6.2941	5.4828	6.2329	5.7186	5.5795	8.2069	5.7304	6.0538	6.5304	5.7871	5.8505	6.945	4.9231	6.1069	5.2961	8.0336	7.7973	11.25	5.0501	4.6253	3.2987	5.4393	5.8878	6.1375	9.2237	7.4486	4.1185	7.0279	5.3122	5.8326	6.9723	7.1562	4.8689	6.2508	4.7908	8.8346	6.543	6.4074	6.5511	6.3825	6.0648	5.8258	5.4219	9.937	4.8207	6.6033	5.2475	5.8354	5.8084	5.6533	9.4112	7.13	6.6699	5.7931	7.4797	5.5027	6.5326	6.0652	9.7393	5.4456	6.8738	4.9841
PF3D7_0103400.1	PF3D7_0103400.1;797	797	7.3267	12.2991	5.4323	5.7096	6.1322	6.6113	4.9528	5.8587	6.7823	7.8202	6.6118	6.4949	5.7479	7.3249	6.1112	5.7962	6.1843	7.5594	6.1506	8.642	8.911	5.9162	6.0815	5.327	5.4519	4.9644	7.1495	4.8395	9.0034	7.7747	6.9743	5.1408	6.4525	6.2401	5.2559	8.1711	4.5116	8.0762	6.5676	11.9236	7.8035	4.2304	5.4243	6.9124	6.5589	4.9704	8.2921	6.9709	5.1534	7.1911	5.7629	5.111	6.1745	6.7324	6.6004	6.0146	4.8943	7.6755	6.4393	6.6234	7.4612	7.3866	8.4563	6.0146	11.1657	9.8819	5.0103	6.5815	5.1823	6.6257	5.5226	5.4152	8.6198	7.3073	6.5387	7.77	8.4801	7.8807	6.1381	11.2711	9.6393	6.3653	7.0752	5.9406
PF3D7_0103400.1	PF3D7_0103400.1;798	798	7.1162	6.1875	8.588	6.1377	7.353	7.5579	6.4632	6.3076	4.2593	7.1323	8.9721	7.3021	5.6496	5.432	8.7427	6.3409	6.9234	7.2941	5.8248	6.8581	7.7584	5.6829	7.5778	5.2532	6.7463	4.6177	5.9402	5.696	6.5702	7.7468	7.0683	5.9857	5.7514	8.1139	5.0058	6.1609	5.7879	6.4468	6.6248	4.6882	5.6073	6.9654	5.1815	4.7803	6.1058	6.6894	5.9298	6.4182	6.0312	4.712	6.5075	6.2042	9.6364	6.0902	8.4484	6.3142	6.2891	7.7954	10.848	5.3785	6.0323	9.8182	5.0934	6.8596	5.9399	9.6657	4.2517	6.3091	5.2608	9.2617	6.3255	5.5188	9.1586	10.5876	5.4413	6.0466	10.2927	5.6854	7.3566	5.9713	9.6012	5.2836	6.95	6.2075
PF3D7_0103400.1	PF3D7_0103400.1;799	799	6.4082	7.6833	5.6203	6.2913	4.6576	5.9586	4.7527	4.6358	3.079	7.0725	6.3891	7.0279	5.7018	5.2464	5.5744	5.0356	5.1795	6.9304	4.4316	5.6971	7.1956	4.3757	5.8672	5.9167	5.1243	4.6616	3.6485	5.1727	5.263	7.4294	6.2598	3.8094	6.002	4.8914	4.756	3.7645	6.718	5.1391	5.2873	7.1751	5.1953	5.1457	5.0378	4.2126	4.8753	9.3565	5.3262	4.3813	4.8053	3.7793	4.9986	5.3452	5.0241	6.1729	5.1538	9.6424	5.7905	5.5886	6.7779	4.2032	5.0934	6.5002	5.7957	4.6358	4.9644	8.7949	5.0691	4.9667	5.2898	6.4236	8.9959	5.2943	6.9807	6.2564	5.383	5.9738	7.55	5.5635	6.0906	4.6616	8.6153	5.6135	6.3978	5.5537
PF3D7_0103400.1	PF3D7_0103400.1;800	800	5.8637	6.0424	5.0678	5.407	4.0583	6.2621	4.8948	5.5622	0.8797	6.7256	7.3611	6.9893	4.3234	3.855	5.6854	5.2532	5.8512	6.4501	5.3558	5.275	7.9888	5.5963	4.6334	7.8744	5.5141	5.7293	5.5644	4.017	5.2884	8.1419	6.1581	4.9107	7.1017	4.6094	5.3872	4.5668	5.5301	4.6899	5.9764	5.6296	4.1326	4.5053	5.2059	5.7905	3.5886	6.4906	5.5632	4.254	6.1558	3.9279	5.1542	4.5091	5.4279	5.9912	5.2935	4.9556	5.8738	5.3448	4.7366	5.6963	5.0531	6.6865	6.0067	4.844	9.674	8.2217	5.8522	5.9253	4.1119	6.5789	4.8659	7.7148	7.8547	5.774	4.9217	5.0942	7.4696	5.9239	5.278	10.2739	8.0079	5.8851	6.8942	4.189
PF3D7_0103400.1	PF3D7_0103400.1;801	801	6.8226	7.4714	5.8081	5.7263	2.6668	6.3243	5.218	5.4899	4.1408	6.7566	7.7081	6.114	5.7626	3.0356	5.9397	5.3313	5.6256	5.3309	8.0292	5.189	6.8836	5.7876	6.1534	4.8227	5.1461	4.5832	5.3688	7.4649	5.3252	6.6618	7.2605	2.856	5.7634	5.0117	5.7832	5.6631	5.1223	5.9558	6.6443	6.5514	5.986	2.8699	5.4919	5.7506	5.2407	5.3118	6.2743	6.5899	6.5396	4.1094	4.995	5.6029	5.8273	6.5907	6.1763	4.1562	5.946	6.5477	5.5286	4.3096	5.6702	6.5154	5.7396	9.4429	5.8804	8.1846	5.3266	7.7106	5.3273	6.8046	5.3252	6.7423	8.1222	7.2827	6.0303	6.0661	7.8223	6.585	9.2645	6.2159	8.1582	5.3391	8.3989	5.1048
PF3D7_0103400.1	PF3D7_0103400.1;802	802	6.2449	6.1322	5.3391	4.957	4.5759	5.9644	5.2832	5.6436	3.6893	7.2432	7.7546	6.4767	4.9378	4.4686	5.7189	4.8723	5.7225	3.8992	6.5878	5.1268	6.4949	5.8819	5.1432	4.8079	5.0005	4.9265	4.3169	7.7118	5.557	7.203	6.9929	3.3363	4.7719	5.3813	6.5269	5.9653	4.7274	6.0257	6.3709	5.0317	5.5619	3.1424	4.7458	5.9352	5.0175	4.4757	5.3961	7.1096	5.0272	2.9069	5.2441	4.1787	2.8032	5.878	6.1673	5.2288	6.5806	5.2172	5.3165	4.4429	5.7936	5.9212	5.3823	5.4036	4.8186	5.5283	5.7856	6.9601	3.844	5.8701	3.7115	6.6266	6.7155	6.2583	5.6076	5.2854	7.7293	5.4591	5.6676	5.6067	5.3345	4.8465	7.8651	4.306
PF3D7_0103400.1	PF3D7_0103400.1;803	803	6.872	6.1218	4.3505	5.07	3.5632	5.7892	5.7647	4.6182	4.2645	6.9989	6.9844	6.1274	5.5546	3.0215	5.6772	5.8122	6.2178	4.2645	7.9034	5.1031	6.8651	5.7949	5.0085	5.9364	5.1554	5.6628	5.7498	8.4747	5.9998	6.8798	7.5578	4.1953	5.8181	4.9575	7.0214	6.2922	4.9193	5.6642	7.9643	5.4165	5.8268	3.9505	6.3336	5.8086	5.0374	5.5524	5.1135	7.1108	5.5466	3.0036	6.3771	5.3434	5.1779	6.793	6.4888	5.2653	6.7065	5.5762	7.6283	4.9736	5.434	6.7185	5.1775	6.0817	5.7745	6.1102	4.7549	5.6238	5.3284	5.8775	5.0853	6.4376	6.9516	7.2246	5.9081	5.9688	7.8467	5.3316	5.8384	6.9365	6.1278	4.9768	6.4148	5.4063
PF3D7_0103400.1	PF3D7_0103400.1;804	804	6.5925	5.8977	4.4316	5.0197	3.8758	5.5182	6.3658	5.5037	2.9486	6.8067	5.8133	6.6894	5.3462	3.9222	5.921	5.4453	5.4673	3.9662	8.1337	5.824	5.8304	5.1599	5.1763	5.017	5.2188	5.7782	5.0426	7.909	5.9812	6.643	6.4743	4.4012	5.0544	6.1975	5.6358	6.1185	5.8738	5.2334	7.1592	4.6633	4.6993	4.2525	4.9819	4.3441	5.7192	5.849	4.5595	8.5177	4.9016	6.2621	5.8037	5.7249	6.052	5.8547	8.5938	4.9307	7.29	5.8056	4.8861	4.497	5.7051	6.3983	7.6034	5.7304	8.2952	6.4548	5.7698	5.2891	4.7892	7.545	5.3547	6.2564	6.4975	5.4699	5.327	5.4439	8.1272	5.0264	6.0609	9.4042	5.8632	4.5248	5.5862	5.4121
PF3D7_0103400.1	PF3D7_0103400.1;805	805	7.4039	5.9134	5.269	5.3466	5.888	6.2432	4.8997	6.07	3.0018	7.1825	6.9099	9.545	5.1997	5.3906	4.9796	5.0691	6.9485	4.7724	6.1583	5.7396	6.2124	6.6733	4.4039	6.2546	5.4851	5.2972	5.382	6.7736	5.7466	6.2401	7.3934	3.5286	6.3851	6.3604	5.9734	6.0533	6.2795	6.0277	6.135	4.7015	4.9982	4.6915	8.4385	5.5874	5.8227	5.9946	5.8179	5.9107	4.4757	4.6982	6.4189	5.8924	5.0461	6.1164	8.0718	6.1383	6.4501	5.2731	5.8625	4.8831	5.4637	6.78	6.3102	5.6605	7.2385	6.2748	5.9896	6.1975	3.8053	7.9066	5.0566	6.8277	7.0346	6.3882	5.4232	4.2638	8.3268	5.0378	5.2207	8.6344	6.5041	5.6439	6.6663	5.0777
PF3D7_0103400.1	PF3D7_0103400.1;806	806	8.3087	5.5841	5.3323	7.9253	4.2219	5.4002	5.9062	7.2561	3.3533	7.6692	4.4634	8.1923	7.5394	2.5993	6.0132	5.9404	7.3675	6.532	7.7677	7.1286	5.8545	5.9352	5.0058	5.4522	6.1771	6.076	5.7388	8.5706	7.4133	6.5905	6.3025	3.7824	5.382	7.0409	5.7629	6.1385	5.9397	5.1313	6.6072	5.9146	6.6147	4.0444	6.2225	5.1719	7.6598	5.1882	6.8869	6.5312	2.9165	5.6064	6.6538	6.5232	3.7856	8.5068	8.4137	5.439	7.5218	5.1214	6.2063	7.6554	5.3889	5.9013	7.1827	5.9146	7.3848	8.1045	5.8694	6.8454	5.2746	6.855	5.6556	6.1721	6.4074	6.406	8.0802	5.4963	7.9597	4.852	5.254	8.4496	8.9336	6.5639	7.6566	5.8227
PF3D7_0103400.1	PF3D7_0103400.1;807	807	6.9695	6.2477	5.5509	5.4175	3.3923	6.5108	5.8943	6.2428	4.845	7.4065	6.982	6.4938	5.9676	1.9298	6.3065	5.8372	6.4116	9.4402	6.0819	10.4032	7.4828	6.9147	5.1502	7.9783	8.1155	5.4656	6.6044	6.8777	10.6847	7.1123	6.6302	5.306	8.157	8.2096	6.0715	6.6997	5.6044	6.3523	7.6089	4.2472	4.2645	5.1493	6.5968	5.9388	5.0896	7.1737	5.3723	7.2151	3.729	7.2797	7.3042	7.2537	7.4423	10.0002	9.1233	6.0919	6.8484	5.5491	6.8254	5.0509	5.3695	8.4561	5.0695	5.6014	5.5447	5.3092	6.257	5.6404	6.9036	8.2948	5.5273	6.2296	6.7838	6.7597	5.9584	6.2854	8.3224	6.0407	6.1871	5.7949	5.4101	4.9255	5.9236	7.9131
PF3D7_0103400.1	PF3D7_0103400.1;808	808	7.5165	6.7678	5.5354	5.2415	4.4614	4.9644	8.7372	10.5419	4.7597	7.4648	8.6952	6.017	5.3082	5.4525	6.4079	5.8844	10.88	7.6954	5.8525	8.6114	6.844	6.9122	5.7436	7.078	7.5672	5.7745	7.1961	6.029	8.721	7.1551	7.4163	3.7506	7.3769	8.0134	5.9402	7.7002	7.54	4.2172	7.3241	6.2754	5.1799	5.6109	6.2449	6.5322	6.6194	7.6072	6.7072	7.2556	5.0845	9.1674	7.8536	6.7076	7.3258	9.5467	9.9498	6.1727	5.6769	6.3686	6.704	5.2836	5.7142	8.396	6.6352	6.363	6.4107	5.1119	5.6097	5.1843	6.5653	8.2651	4.3023	5.9725	7.9036	5.8225	5.2338	6.0135	8.5826	5.7889	7.6685	7.6599	4.8369	5.7517	6.9722	7.5964
PF3D7_0103400.1	PF3D7_0103400.1;809	809	7.6239	6.2726	8.5804	6.431	5.466	7.691	8.7541	11.1514	6.0164	7.4206	8.3914	8.6846	5.9442	5.4512	7.9799	7.172	11.527	8.5986	6.8189	10.6042	8.6509	8.8166	7.4778	8.0291	8.2374	6.3719	9.3327	6.3185	10.8	8.3859	8.9636	7.2836	8.1642	8.8122	5.8462	7.2546	5.6141	5.993	6.8781	5.62	7.3614	6.9637	6.9712	6.7185	6.6543	7.7714	6.3494	6.3336	5.6038	8.304	8.7648	7.6342	7.6442	10.2398	11.6502	7.0885	5.9079	7.8992000000000004	8.2452	4.9759	5.133	9.3033	6.1625	7.0715	6.126	6.047	6.201	5.2906	6.6138	11.3849	6.504	6.1924	8.694	8.0799	6.7481	6.1938	9.7192	6.8357	7.1929	7.1647	6.4338	6.6865	6.7477	6.5546
PF3D7_0103400.1	PF3D7_0103400.1;810	810	7.1002	6.6522	5.5567	6.2538	4.4828	7.3759	7.2374	8.1566	5.1285	7.4438	8.8336	5.5239	6.7537	4.9964	7.2525	6.4702	8.3442	6.4199	5.9136	10.544	8.0847	7.2273	6.1731	6.8405	7.3224	4.706	7.719	5.5629	10.6433	7.6347	7.2535	6.1381	7.0787	7.7403	5.1305	7.2613	5.4718	5.9364	6.335	6.3379	6.8189	4.7703	6.633	5.7238	6.1191	5.406	4.9131	6.2662	5.436	8.0597	7.5999	6.0135	7.7623	9.6671	8.6963	6.4053	5.669	5.3816	6.6521	5.8582	6.3923	8.098	5.8278	6.0083	5.7474	5.7552	5.1408	5.7131	7.0166	10.6546	5.9656	5.4614	6.5798	5.8286	5.6971	6.1196	7.9059	6.8312	5.8412	5.7853	6.0177	5.5632	6.2797	6.8349
PF3D7_0103400.1	PF3D7_0103400.1;811	811	6.1977	6.1645	6.0492	5.701	6.3937	5.3001	5.7247	5.14	4.6753	6.5094	5.9653	5.5862	4.98	5.2016	4.9165	5.4951	5.2373	5.8215	5.889	6.8421	6.6449	5.4087	5.8475	6.5764	5.51	4.6194	3.6053	5.4009	7.3492	6.1035	5.1655	5.114	6.3397	5.7428	5.8331	2.2327	5.8397	5.9081	5.5416	5.6017	4.1252	4.1898	5.4525	5.3649	5.6053	4.7043	5.223	6.0306	6.2394	5.4757	5.8674	5.3009	4.7724	8.0355	5.1081	5.3823	2.9855	5.5856	5.1795	4.4067	6.0029	7.2178	5.9035	4.9425	5.7803	4.9397	4.6334	4.9322	6.6187	6.35	6.3447	4.1408	6.1381	5.5311	5.8222	6.534	6.9677	6.134	6.5509	5.9995	4.1052	4.6588	6.0193	6.3933
PF3D7_0103400.1	PF3D7_0103400.1;812	812	6.7336	5.6106	5.3151	5.9359	5.6056	5.6395	4.1803	4.2126	5.3034	6.3832	6.4935	5.896	5.327	3.856	4.6904	5.8639	6.302	6.1064	5.6668	6.3809	6.6855	5.4874	8.4751	6.342	6.1667	6.1491	4.5527	6.2823	6.5868	5.8863	6.3549	6.5361	6.132	4.585	6.1839	4.0592	5.3031	5.3937	6.285	4.5217	5.2843	6.0736	4.2441	3.847	5.3089	4.1977	5.8987	6.7208	4.5922	5.0448	5.3944	4.9676	5.0246	6.2137	5.1239	4.7344	5.1993	6.7837	5.9875	4.5304	6.3012	8.008	5.4552	5.0505	4.8679	4.1432	5.4922	4.3441	6.7142	5.6168	5.0661	5.7293	7.4325	5.3597	5.8946	6.7838	8.2094	5.383	5.8992000000000004	5.3981	5.079	4.0444	5.4316	7.6764
PF3D7_0103400.1	PF3D7_0103400.1;813	813	6.4398	5.9267	5.3413	5.5969	4.8841	5.2817	4.7511	5.2098	2.6803	6.1322	5.2215	5.4973	4.1326	2.8934	4.4899	4.2008	5.3995	5.2817	4.1643	6.3295	6.3778	5.0734	4.6282	5.8212	5.7178	5.3975	4.2288	5.1518	6.6076	5.6141	6.5365	5.5829	5.5632	5.4413	5.9775	4.1619	4.7903	5.5889	5.8904	5.3313	5.2917	5.0312	4.7236	5.5853	4.3356	4.8222	5.8225	5.8605	4.3038	5.0264	4.1202	4.9891	3.7782	5.8736	5.4114	5.2373	5.2968	5.4276	6.2705	5.2307	6.5287	5.888	4.8817	5.6038	4.9279	5.1404	4.5429	4.8992000000000004	6.754	4.6064	4.5248	4.4383	5.467	5.189	5.5188	6.1863	6.5532	4.9995	6.2026	5.7285	4.723	3.9364	5.3252	6.6588
PF3D7_0103400.1	PF3D7_0103400.1;814	814	6.8949	6.9233	5.6346	5.7756	5.0514	5.8634	6.1493	4.8017	4.6736	5.9681	6.1821	4.9425	5.812	4.4867	5.5478	5.8647	6.0639	5.0626	5.5002	6.8188	6.2563	5.0836	5.704	7.2303	5.1863	4.9011	3.7366	5.4182	6.9877	6.2559	6.4939	6.3447	7.1519	5.2713	5.2521	3.2735	4.2972	5.8667	5.3208	6.6363	5.853	5.2403	6.1243	5.5116	5.3501	5.8522	5.7298	6.194	5.4195	5.6585	4.9317	6.3246	5.7842	6.2848	4.3951	5.2817	5.8402	7.0744	5.8963	4.1707	6.6997	6.0721	4.0875	5.3628	6.3561	4.8288	4.4383	5.822	7.3623	5.7934	3.6182	4.969	7.8804	6.011	5.5759	6.0949	6.7267	6.3021	6.2321	6.1396	4.2824	4.269	5.4522	5.3916
PF3D7_0103400.1	PF3D7_0103400.1;815	815	5.85	8.0295	5.8931	6.4014	5.3151	5.5373	5.7195	3.7845	4.6467	6.3928	6.4318	5.2521	4.466	4.3031	5.1489	5.6932	5.8875	5.9934	5.5838	6.1829	5.6633	4.7153	5.3656	6.06	5.1751	5.3771	4.1723	4.0712	6.7748	6.2739	4.9882	3.1906	5.8812	5.9991	4.5868	4.3455	4.7634	4.9416	6.2277	9.2377	4.7268	4.2957	4.5053	4.6159	4.5122	4.9388	5.8237	6.5777	5.3674	4.5097	5.2422	5.3331	5.0264	5.7983	5.2342	4.8649	5.302	5.0228	5.5125	4.2994	6.4155	6.0398	4.7366	5.9986	5.1583	5.3498	3.99	4.9345	6.8727	5.5616	5.1206	5.0909	6.1908	5.5423	5.3937	6.6323	6.4524	5.2968	6.3834	5.5166	5.6907	4.9131	5.4848	6.4436
PF3D7_0103400.1	PF3D7_0103400.1;816	816	5.8839	4.8718	6.0762	5.8019	5.43	5.1514	5.6789	5.6415	4.0206	5.5577	4.9509	5.021	4.8639	4.9977	3.8258	5.7164	4.9625	4.0575	5.3547	6.6663	5.26	5.0179	4.3639	4.9001	5.2563	5.3674	11.0016	5.0938	6.4033	5.8281	5.643	3.6112	5.9277	5.1727	5.4535	4.2118	4.8079	6.1685	6.1031	4.8704	3.8339	4.2668	4.3992000000000004	5.4673	5.1973	3.3604	6.0819	4.7819	5.0575	4.1043	4.4283	5.3406	5.0921	5.5696	4.4621	4.8329	5.0942	4.9509	5.4212	4.3964	6.1631	5.9059	3.9411	5.0076	5.7211	5.489	3.6645	5.568	6.2793	4.4469	4.0531	5.3092	6.0496	4.2126	4.366	5.8063	6.1315	5.5326	5.6094	6.4094	4.8948	5.2672	5.1981	4.9612
PF3D7_0103400.1	PF3D7_0103400.1;817	817	5.9269	5.8878	5.1367	5.5311	6.1214	5.5454	5.2445	5.6952	4.3462	5.2559	5.5662	4.7071	5.4097	4.5478	4.0206	5.5192	6.4072	4.0695	4.861	6.6266	5.8994	4.342	6.1906	6.4717	3.8329	4.7219	3.9288	4.9832	6.6207	6.3507	5.4896	4.1342	6.6651	4.9598	3.6124	4.2972	4.5904	5.9869	7.5099	3.8629	4.3147	3.7463	5.4273	4.1185	5.1202	4.634	5.5635	7.603	3.943	4.3951	6.8335	4.5999	3.6334	5.8009	5.6721	4.7645	4.8379	5.4192	6.0164	4.9444	6.0757	5.9844	5.2566	5.5957	5.3356	4.756	5.4909	4.7981	6.9138	5.2118	5.1683	5.0691	6.2566	5.6053	4.9246	6.2042	6.0564	6.1819	5.5447	5.7541	5.189	4.2795	6.0609	6.0181
PF3D7_0103400.1	PF3D7_0103400.1;818	818	5.7238	5.3519	5.1473	6.4599	4.7745	4.9561	6.6036	6.4676	5.7602	4.437	5.1342	5.5558	7.7253	5.5279	5.3547	6.1683	5.9658	4.8053	3.2095	6.0347	7.0539	4.717	5.6993	5.9033	5.5653	4.1473	4.7279	5.1073	6.5207	7.0683	6.415	4.6736	5.487	5.3413	3.8227	4.0018	4.1457	5.2012	9.8284	4.5705	4.6253	3.1763	5.1926	5.5388	7.1018	3.0892	5.7425	11.1254	4.7208	5.5937	7.5557	4.852	6.6945	9.8262	5.3205	4.6276	6.6982	5.7123	8.3168	5.0264	6.29	5.2544	5.1477	6.0785	5.7887	5.5385	6.8369	5.5094	6.61	5.3045	3.9736	11.6497	4.7339	7.0437	5.4705	6.1605	8.6282	5.5454	6.1721	5.975	5.5289	6.7823	5.7263	6.9261
PF3D7_0103400.1	PF3D7_0103400.1;819	819	6.3752	4.9764	5.6525	5.0117	4.5904	5.6372	5.43	5.4509	4.8278	4.6741	5.5823	4.5065	5.8537	4.9006	4.5065	5.4168	6.4785	3.5668	4.5975	6.7525	5.9732	4.634	6.5343	5.991	4.9667	4.5027	5.2257	5.8314	6.4512	6.1581	5.905	5.851	5.431	4.9932	4.2334	3.9449	4.6188	6.0139	8.4913	4.3923	4.9579	5.6531	5.6982	5.6696	4.272	4.2802	6.0879	9.2543	3.9098	5.6596	6.1094	5.7401	4.6479	8.2044	7.7565	4.441	5.6662	5.191	5.5292	5.5883	6.4033	6.3167	5.1546	5.3827	6.4856	7.2724	4.8176	6.25	12.347	6.6149	5.1795	8.6976	5.0985	5.5762	5.5632	6.1408	6.2746	4.5392	5.6879	5.1675	7.5558	3.6542	6.4545	12.1228
PF3D7_0103400.1	PF3D7_0103400.1;820	820	5.8066	5.4366	5.9757	5.373	5.5677	4.9107	4.6058	4.7366	4.0721	6.6536	5.947	4.2063	5.2227	4.3169	4.292	5.1843	5.3262	4.5097	5.2998	5.5129	7.1512	5.0635	6.0195	5.5364	5.2698	4.6513	5.0448	4.8166	6.2112	6.3973	5.5376	6.0974	5.332	5.151	5.2059	4.4835	5.3441	5.6924	7.8001	4.7181	4.4548	5.5625	4.5729	5.4316	4.9928	5.2735	4.9736	8.0578	5.0674	7.118	5.2754	6.4182	5.3041	8.1337	6.3491	4.3462	5.0682	5.4185	5.7063	4.861	5.8432	5.9841	4.7038	5.1595	5.8122	5.2087	4.4634	5.6168	11.561	6.2797	5.1906	6.3277	5.6679	5.7719	5.2376	6.1725	6.8819	5.4761	6.1699	7.8546	4.193	4.6404	6.1635	13.3795
PF3D7_0103400.1	PF3D7_0103400.1;821	821	6.4561	5.23	5.9916	4.5699	6.0184	5.3399	5.9222	4.723	3.3868	5.5314	5.0108	3.9864	5.0742	4.4323	6.0394	5.905	5.6459	3.5373	4.6713	5.7298	4.9891	3.7334	5.8861	5.4744	4.9773	3.5148	2.7866	5.3498	6.3486	6.1054	5.3999	4.9704	6.5176	5.7046	5.0197	4.437	4.5385	5.0535	7.807	4.3176	5.3034	5.3586	5.5601	4.915	4.5686	4.2311	6.0376	7.0853	6.132	6.9138	5.9568	6.2141	5.4074	6.9468	6.1647	3.5826	4.634	6.0237	5.6035	4.0807	6.0453	5.8686	5.2415	4.5759	7.0527	6.1198	4.3016	4.9612	11.1474	5.9091	4.2257	6.015	4.839	5.7837	6.5589	6.1194	7.054	5.0241	5.9695	6.7503	6.2756	4.6753	5.7474	10.6111
PF3D7_0103400.1	PF3D7_0103400.1;822	822	5.9857	5.2581	6.8935	5.8212	5.0853	6.0496	5.4019	4.1227	5.5789	5.6744	4.4256	4.9126	4.3074	4.9635	4.6781	5.4022	5.1583	5.1977	5.3579	7.2335	7.0656	6.3509	8.1049	6.6709	5.6542	5.7021	4.2758	5.0917	6.9166	6.7166	5.7501	8.3032	6.1096	5.6738	5.3198	4.6781	5.5558	6.1137	10.0954	5.6002	6.6824	7.4347	8.231	4.0858	4.8186	3.861	5.9771	10.7765	4.2456	8.2511	7.4819	7.398	7.4045	9.5571	6.7076	5.8763	4.9006	5.7968	6.2898	5.5689	6.47	5.7511	5.0281	5.1934	8.1972	6.7274	5.5951	5.257	13.285	6.7396	5.6209	8.3468	6.9103	6.5636	5.5907	5.8768	6.8273	5.6719	6.1789	8.8705	6.9274	4.26	5.7653	12.6621
PF3D7_0103400.1	PF3D7_0103400.1;823	823	9.326	4.7027	6.8179	5.3255	5.3771	4.9486	5.2847	4.5686	4.8053	8.8206	5.2939	4.1627	5.5267	4.649	4.7208	5.328	5.2176	4.4542	4.5261	6.2861	6.4917	4.6182	7.565	5.2968	6.3804	3.969	5.111	5.2559	6.1993	7.2945	5.6073	7.735	6.3983	5.2238	4.8768	5.0951	4.4627	4.7986	9.6801	4.6427	6.5401	6.65	6.0932	4.0575	8.0084	4.7913	7.2312	9.9748	5.4152	7.6073	6.708	6.2593	5.7848	8.9381	5.8537	4.384	5.2063	5.4162	5.8758	3.9662	6.1487	5.7444	5.314	4.5298	6.6604	5.5871	5.0841	4.5969	12.2293	6.7017	5.114	6.5735	5.5696	4.3356	6.473	6.4591	6.9774	5.4809	5.4222	7.785	5.4519	5.1723	4.9923	11.2673
PF3D7_0103400.1	PF3D7_0103400.1;824	824	9.8057	5.238	7.339	4.9995	5.9442	5.367	5.3409	4.9284	2.905	9.519	4.8006	5.9143	5.1135	4.9265	4.6328	5.6789	6.2852	4.0426	4.6473	6.351	6.4012	5.4683	7.6628	5.4928	5.5141	4.2234	4.5248	5.1428	6.3892	6.3223	5.3858	7.8746	6.4504	6.0288	5.0518	4.9846	5.848	4.9269	9.9407	4.2118	7.958	6.3359	6.8945	5.3085	8.9648	5.067	7.164	9.7657	5.2437	8.7479	8.6981	7.9253	6.3098	9.6037	7.1923	4.269	5.0157	5.4336	5.6238	4.8232	5.8597	6.8898	5.3038	5.8184	7.4326	6.4474	3.9298	5.5503	12.7364	6.8001	5.1882	5.4611	5.9878	6.5265	6.4928	5.4986	6.4408	5.31	5.6789	7.8427	6.9613	5.4185	5.7309	12.2611
PF3D7_0103400.1	PF3D7_0103400.1;825	825	9.089	5.6355	6.535	5.373	4.903	4.8232	5.1502	4.706	5.6823	8.8404	6.8292	4.4744	5.496	6.3107	4.8161	5.3366	5.86	4.5379	5.0103	6.5572	6.0308	4.89	8.0458	5.8975	5.0866	4.6124	5.1089	4.7296	5.6459	6.9195	5.1811	8.9651	6.2523	5.5068	3.8787	4.5491	4.0781	5.9891	9.726	4.5717	7.1008	5.9336	7.7087	5.4986	8.5146	4.3611	7.0271	9.1584	5.0755	8.8417	8.6493	5.93	6.4423	8.8825	6.3203	3.848	5.1022	5.8919	6.4882	6.8892	5.9437	6.3167	5.0431	5.0904	7.2005	6.4146	4.1731	6.306	12.4763	6.4133	5.689	5.7884	5.9045	5.55	5.9179	6.8287	7.2687	5.7137	6.4258	8.302	6.2071	2.8053	4.9864	11.9123
PF3D7_0103400.1	PF3D7_0103400.1;826	826	10.2601	5.101	7.3035	5.9885	6.0807	6.0365	6.6107	4.5008	5.4084	9.4853	5.6467	5.3981	5.5978	6.0248	4.8797	7.4342	5.1977	5.1771	5.432	5.9609	6.8363	5.7082	8.5078	5.6876	6.0054	6.4022	4.2972	4.995	6.4857	7.4241	5.859	8.851	5.8676	5.632	5.8367000000000004	5.0076	5.4899	6.4648	6.0834	4.04	8.77	7.0548	8.2832	6.042	9.7071	4.9819	9.088	7.829	6.102	9.1904	9.8095	7.9116	6.9475	9.7321	5.7714	5.4219	5.6778	6.0347	6.2506	6.4616	6.2228	7.0854	6.0936	6.0494	8.7564	6.9294	4.0426	5.5308	13.114	6.0704	6.7987	8.023	6.6894	5.5239	6.5824	5.916	7.7221	7.2718	5.9189	8.975	7.945	5.1562	6.5312	12.5985
PF3D7_0103400.1	PF3D7_0103400.1;827	827	10.8773	5.8746	7.8036	5.7049	5.8362	7.8214	5.7669	4.5607	4.5705	10.2805	6.2636	5.2776	6.0106	5.7388	7.4799	5.7597	5.7049	4.2203	5.4046	6.3447	7.5635	4.6668	7.2576	6.057	5.1981	6.4856	5.0836	3.4777	6.1262	8.3612	6.044	7.7861	5.8286	5.0955	5.8782	4.7629	4.8885	7.3776	5.6837	4.1739	6.2273	6.7009	9.1793	5.3466	10.2973	5.8387	8.1136	4.2118	5.0618	8.8345	10.9409	9.3981	7.8875	8.3686	5.8184	5.6645	5.667	5.6079	5.732	5.7219	5.0045	7.7348	5.667	4.6112	8.8256	7.7924	5.2832	7.0171	13.5683	4.5472	5.6823	5.6124	5.7396	5.332	6.7745	5.7112	8.7449	5.8163	6.0422	8.6131	7.5843	4.3964	6.7051	13.4975
PF3D7_0103400.1	PF3D7_0103400.1;828	828	11.63	5.4236	8.7574	8.5373	4.225	7.3988	4.5065	4.8605	3.7845	11.5515	4.6165	6.7451	8.5839	3.645	7.4864	5.2307	5.0383	5.1902	5.5059	6.2897	8.1564	3.3547	7.079	5.9291	6.6779	6.6405	5.7568	5.0264	6.2915	7.9415	4.9345	7.5619	5.7312	5.6786	6.5311	4.7586	4.6915	7.6277	6.3913	4.4548	4.3646	4.7054	9.5247	4.2972	11.2909	3.0548	8.3615	6.6812	5.6209	8.4607	12.6409	9.6034	8.7472	6.017	5.7777	5.0605	4.3709	5.7916	5.9878	5.6447	6.436	6.4385	5.8362	5.6747	6.0266	6.7489	5.6067	7.011	13.1041	5.5747	5.5385	5.7806	6.0099	4.9699	5.98	6.3441	6.9554	5.0768	4.5607	6.5002	6.6273	6.3684	6.6543	12.684
PF3D7_0103400.1	PF3D7_0103400.1;829	829	11.8427	5.8848	8.4381	8.8372	5.0343	6.9759	4.8948	4.7845	5.3872	11.924	5.7926	5.7293	8.8263	0	6.9632	4.7015	5.3519	4.9439	5.545	6.4345	7.0679	5.2551	6.7807	6.5887	7.0786	7.2659	5.1022	4.354	6.194	7.9383	6.3619	6.1916	6.9594	5.7021	7.2589	4.5385	4.7903	8.2488	5.84	4.2623	4.3923	5.7613	6.5043	5.1922	11.7438	5.135	8.1321	5.5432	6.1363	7.3395	13.2285	5.9692	8.8635	6.5613	5.2192	5.4992	4.3923	5.3757	6.4506	4.9616	6.4038	6.5492	4.4874	4.2517	4.5759	4.2817	5.3082	6.1491	10.4043	3.189	6.038	5.3445	6.4885	6.2067	6.2286	6.3724	6.9029	5.4909	6.0435	5.8445	4.9828	5.6276	5.6206	10.2644
PF3D7_0103400.1	PF3D7_0103400.1;830	830	10.6122	5.6851	9.1799	6.1252	4.3702	7.4882	4.9016	4.7442	2.9505	10.6695	4.9542	5.3381	5.4944	5.1469	6.9136	4.9616	5.6551	5.8627	5.7949	7.0377	6.3027	5.689	4.5735	7.0215	7.1358	6.8234	2.7027	5.814	6.4034	6.3038	6.6407	4.8405	6.3768	6.1516	7.1841	3.9477	5.2157	6.1461	5.3933	4.98	4.437	5.527	5.6194	5.3031	10.2309	4.6439	7.7803	5.0179	5.1027	7.6859	13.2643	5.5945	5.8125	6.4472	5.8948	4.4588	4.9561	6.5279	6.4074	5.6522	6.3851	6.4034	5.9088	5.3554	5.6568	5.1412	5.858	5.905	6.9984	5.93	4.4777	5.1031	6.8259	5.9498	6.017	5.8912	7.1028	5.6554	5.7745	6.0862	5.7931	5.9535	5.5373	6.7815
PF3D7_0103400.1	PF3D7_0103400.1;831	831	8.5117	4.8166	8.6388	5.3349	5.0081	7.6026	5.1731	4.8197	4.3771	8.3959	5.0027	4.8605	5.6747	4.7829	6.2561	4.4222	5.903	4.4005	4.7252	6.507	5.8422	4.9991	5.3241	4.4515	5.477	4.9662	2.9523	5.0479	6.5506	6.4011	5.9456	4.3255	5.6433	5.7983	6.0817	4.0277	5.2679	7.0491	5.8775	4.9293	5.5286	4.8379	5.3951	5.6554	7.3568	4.4841	6.7658	4.4963	5.5607	7.9974	7.8887	5.5154	4.3882	5.9732	5.2365	5.4816	5.5043	5.5762	6.1311	5.7806	6.8934	5.5883	5.8482	5.545	5	5.3455	5.6421	5.0665	6.238	5.7137	4.8001	5.5333	6.4253	5.6215	6.0283	6.0016	7.0056	3.8001	5.0268	6.0915	4.6194	5.5289	6.2979	6.4067
PF3D7_0103400.1	PF3D7_0103400.1;832	832	6.1599	5.6035	8.0664	5.6229	5.9267	6.3473	4.0356	5.464	4.5373	5.0197	6.0966	4.5166	4.7682	3.3349	6.596	4.4976	4.6352	2.254	5.1534	6.2694	5.7827	5.7063	4.382	5.7271	4.8369	4.7793	3.278	4.8743	6.3384	6.8551	6.1645	4.9088	5.735	4.4189	5.1148	2.858	4.9255	6.3087	5.0613	3.4841	4.5558	4.7087	4.8738	6.0221	4.4983	4.204	7.5702	5.1035	4.116	4.1027	6.4648	5.3441	5.6943	6.5076	4.9575	4.6398	4.6182	6.0616	5.8785	6.6057	5.6209	6.5647	5.0921	3.969	5.0548	6.2155	4.9649	5.7618	6.7581	4.4828	5.435	3.3785	6.0343	5.3012	6.0734	5.875	6.3549	5.3872	6.5552	5.5329	4.6854	5.5463	5.6008	6.8129
PF3D7_0103400.1	PF3D7_0103400.1;833	833	6.4391	5.8495	8.4503	6.2288	5.2687	6.9269	6.0804	4.511	5.2657	6.0717	5.4744	5.3071	5.375	3.6005	6.4256	4.9416	5.6355	4.9184	4.682	6.5689	6.7613	5.585	3.9079	6.1035	5.9662	6.8134	4.1843	5.0879	6.316	6.5138	5.8253	3.7856	6.3859	6.065	6.7131	4.135	3.6253	5.6893	6.3813	5.0938	3.9644	5.1607	5.8017	4.6651	5.9122	5.2456	6.6489	8.7635	4.796	6.6515	7.1819	5.251	5.2664	5.986	4.4568	5.4575	4.6129	6.5552	7.1234	5.9621	6.3891	6.3003	5.5157	5.3802	6.8995	5.7957	5.6935	5.5339	6.669	5.5732	6.9879	5.4118	6.642	5.1313	6.2307	5.9907	6.6264	5.9467	6.8331	5.8171	4.9919	5.9768	5.2075	8.0794
PF3D7_0103400.1	PF3D7_0103400.1;834	834	7.2509	5.4604	8.3012	5.9722	4.4012	7.0668	6.4502	4.327	5.3576	6.6556	5.7782	6.0168	5.3216	4.6576	6.5198	6.0268	5.0622	4.0505	3.8379	6.8704	7.3826	6.4762	5.2091	6.1381	5.1318	6.3656	4.5416	5.62	7.1835	6.4279	6.1146	5.7393	6.537	6.1249	6.4727	4.7054	5.7065	6.9393	9.3911	4.9955	4.0365	6.6079	5.2525	6.4665	6.4085	5.5714	6.8809	8.169	6.0056	6.2044	5.7241	5.2784	5.263	5.8265	5.3681	5.4396	4.61	7.6955	6.1572	5.998	6.5981	6.7748	5.4104	5.6135	5.6764	5.5759	5.3809	5.6516	7.8547	5.6441	6.3724	5.9556	7.157	4.4757	6.684	6.1035	6.705	7.6366	6.7906	6.8449	5.3892	5.813	6.1693	7.4414
PF3D7_0103400.1	PF3D7_0103400.1;835	835	6.8052	6.3423	10.2103	6.3439	4.8565	8.7175	6.9271	6.5804	3.6381	6.6502	5.5472	4.8012	4.9653	4.8728	8.2328	4.9754	7.7262	5.7447	5.5429	6.5887	6.6166	5.9864	6.2793	6.5632	4.7474	7.5452	3.7613	4.225	7.0089	7.4147	6.3257	4.1235	7.0752	6.3275	7.7186	4.9565	3.6554	6.0682	5.4634	5.9255	8.9908	7.2391	5.8475	6.5024	6.2837	5.7586	6.3032	4.5783	10.8865	7.3263	6.0894	5.8045	7.5142	5.7249	5.2211	5.3198	5.2407	7.2092	6.4239	6.4194	6.1645	6.8084	6.2451	6.379	6.7323	4.861	5.0496	6.4764	7.3068	5.5388	5.6235	6.0047	7.9769	6.1479	7.0112	5.814	6.7301	7.6302	6.3271	6.3489	5.5314	4.8217	6.9092	7.8524
PF3D7_0103400.1	PF3D7_0103400.1;836	836	6.3797	6.3985	7.1728	4.6673	4.8748	5.0361	6.093	5.3947	4.1811	6.3731	4.7661	5.4046	5.0041	3.6159	5.1558	5.9923	5.1771	5.9535	5.2055	6.1957	6.9159	5.7216	5.0963	7.8049	6.6125	4.9193	4.2615	6.1169	6.5099	8.2168	6.2845	2.8738	7.8302	5.4979	5.9793	3.4155	6.0339	5.157	5.2172	6.3386	7.019	5.8435	5.3878	6.6175	6.0887	5.5248	6.6269	6.0665	3.5059	5.9839	5.3381	5.3903	8.8335	6.441	4.9006	5.6115	4.7538	5.6913	5.3165	5.7923	6.1233	6.9021	6.1671	6.2192	6.2865	5.9595	5.2869	8.0436	7.9176	4.3161	3.3827	5.2672	5.285	5.7856	6.3489	5.5122	7.0488	6.1833	6.7369	6.8603	6.0889	6.2363	8.7322	8.2523
PF3D7_0103400.1	PF3D7_0103400.1;837	837	7.0749	6.8418	7.0264	5.6179	4.275	4.9946	6.1629	5.1727	4.9986	7.4963	5.3302	5.2935	5.1827	2.7949	5.5354	4.6311	6.6878	5.565	5.4091	6.7626	6.929	5.5441	6.0181	7.2335	6.3588	3.957	4.7192	6.2149	6.857	7.9123	6.1526	5.5916	7.319	6.1497	4.8197	4.8943	6.0796	5.7266	5.5097	6.8864	8.1262	6.202	7.2705	6.5498	6.3903	5.5075	6.5489	6.0644	3.9662	5.5454	5.1206	6.9741	9.3369	7.2628	5.4135	4.9481	5.4273	5.3561	6.7429	5.2506	6.4769	6.5795	5.8676	6.0317	6.0268	5.9738	5.3747	8.3895	7.6805	5.4296	5.8577	5.9791	6.2197	5.2657	6.1835	6.3935	6.7296	5.8892	6.5027	6.4113	5.1231	4.337	9.0151	7.2531
PF3D7_0103400.1	PF3D7_0103400.1;838	838	6.1481	5.2114	5.1056	5.3416	3.6656	5.9702	4.4376	4.2095	4.1882	6.2355	5.4568	6.8012	5.0875	2.7698	4.9754	5.1894	5.966	4.8212	4.9745	6.3134	6.5682	6.1753	4.5046	5.935	5.7409	3.7981	4.047	5.7442	6.3628	6.8331	6.2456	4.4718	6.0663	5.704	5.0317	3.9928	5.7334	5.2532	5.4735	5.645	5.1791	4.6588	5.4925	5.465	5.1863	5.2145	6.0631	5.7279	3.5008	5.2315	5.5835	4.5613	7.7113	5.4627	5.009	3.6112	5.3837	5.7785	5.3356	5.2902	5.8587	6.5595	5.8212	5.4111	4.6094	6.2073	5.0215	5.2772	8.3811	6.247	5.4439	5.8477	6.4912	5.6545	5.8215	5.5005	6.8434	6.8467	6.2979	5.9738	6.0132	5.6337	6.6723	7.65
PF3D7_0103400.1	PF3D7_0103400.1;839	839	6.1785	5.3241	5.2437	5.5598	3.7004	6.2432	5.9798	5.4236	2.9672	5.511	5.578	6.1081	5.5132	1.5311	5.5798	5.5723	5.5662	8.8475	4.8535	5.6177	6.6542	5.0883	5.9222	6.8117	5.3844	4.5527	6.0009	5.23	6.2737	6.7811	5.9229	5.5078	5.862	4.6462	4.3937	5.3702	5.4476	6.5157	6.4143	4.3491	5.4867	5.7309	5.8316	5.7647	6.5303	4.0383	6.1258	5.7131	4.4686	6.7912	5.04	6.436	9.7467	6.7728	6.6558	5.0892	5.1827	5.6736	5.6346	5.696	5.5395	7.2188	6.3493	8.7566	8.1592	6.3964	6.1653	6.5587	5.4656	6.3521	5.2769	5.7777	6.1206	6.2327	4.7339	6.1552	7.9904	6.3176	8.1865	8.0424	6.9415	5.7131	6.988	5.8094
PF3D7_0103400.1	PF3D7_0103400.1;840	840	6.2386	5.85	4.8535	5.4185	4.6212	5.4545	5.4063	5.3851	3.9828	7.4225	5.5619	5.5027	6.0663	3.9588	5.6952	5.84	5.4656	5.2776	5.1771	4.235	5.6614	5.2987	7.411	8.6363	4.9307	5.332	5.6421	5.5207	5.0509	5.6568	6.4072	7.176	8.4566	5.5925	5.7884	4.7538	4.811	5.4376	5.8522	4.4053	4.0435	5.0661	6.0742	4.2854	5.7827	3.4436	5.9064	6.2176	6.8364	4.6011	5.299	5.7444	8.7587	6.1769	5.2619	4.5298	5.0626	4.6525	6.0548	4.3854	5.1799	6.8309	6.0847	5.6156	10.0223	5.6294	5.3903	5.9498	6.1671	4.6685	4.218	6.1813	3.5336	5.6168	5.554	4.5021	6.4366	5.4489	4.8846	9.9964	4.8615	4.7479	5.5478	5.2876
PF3D7_0103400.1	PF3D7_0103400.1;841	841	7.198	6.7002	5.4433	5.7363	4.1969	7.4448	6.8915	7.91	4.6781	6.5168	5.044	7.8882	5.373	5.2261	8.0388	5.3071	7.4482	5.9575	5.3327	4.5078	7.0314	6.5433	5.7819	7.019	5.3085	6.415	6.1967	5.7658	6.0235	6.9064	8.0632	5.4702	6.7114	6.1965	5.4492	5.2694	5.4666	7.7949	5.9227	6.3078	4.359	5.126	5.4022	8.3655	6.9811	5.4286	7.6657	4.86	5.0448	3.969	5.746	6.5803	10.0068	8.5371	5.3323	5.5329	6.0354	6.4123	6.2744	4.7328	6.1977	6.6802	6.9621	5.4135	9.5978	6.8046	4.2876	6.7906	6.1965	6.2436	5.8281	6.7401	6.2487	5.9934	5.5951	5.9234	7.121	6.0687	5.7396	8.7016	5.8427	5.1231	7.8415	6.8013
PF3D7_0103400.1	PF3D7_0103400.1;842	842	6.739	6.501	5.0126	6.2606	4.5329	6.1999	5.1077	3.7929	4.975	6.8052	5.1342	7.2421	4.3576	3.6253	6.1291	5.1436	6.0237	5.7404	5.5527	6.4232	6.9249	5.7227	5.1148	5.2067	5.7645	4.5373	4.2342	5.4239	6.1256	6.979	7.369	5.4725	4.8826	5.8895	5.8758	3.6599	5.6559	7.3031	5.6831	5.1839	4.1391	4.963	5.7049	5.8525	6.2353	4.9923	7.2267	6.6855	4.4731	4.5826	5.2836	6.6546	9.9161	6.4158	6.1191	4.3561	5.5735	5.7301	5.4256	4.7929	5.541	6.5761	7.5587	6.3949	4.6668	6.7118	5.4353	7.1983	5.2806	4.9791	5.0321	6.1106	6.6137	5.6392	5.0947	6.2711	7.7639	7.4862	6.0995	5.3359	6.3228	6.8923	7.9692	7.1929
PF3D7_0103400.1	PF3D7_0103400.1;843	843	6.5048	5.7821	5.2165	4.7576	4.4502	6.2564	4.9198	4.7431	4.2219	6.4033	5.0405	7.3146	6.0433	4.7409	5.1457	5.6531	6.1089	5.2346	5.3677	4.7708	7.029	6.2042	4.0126	4.9189	6.0281	5.0108	4.8043	5.1177	5.4343	5.9505	5.9738	4.9855	5.1719	5.6188	4.7214	4.5014	4.2157	5.1977	4.6094	3.1424	6.4728	5.0166	5.3889	6.1635	6.2238	5.3107	5.0063	4.0575	4.8953	5.0103	5.1355	5.4983	9.4435	6.2948	4.8359	4.6639	4.1334	4.6398	6.2479	4.9542	6.4109	6.8886	7.6889	5.953	4.8344	5.9288	4.9435	7.0446	5.1595	4.8268	5.8929	4.6628	7.4209	6.4276	5.7934	5.1469	7.3584	7.4183	6.9741	4.0917	4.4699	3.8043	7.7373	5.3789
PF3D7_0103400.1	PF3D7_0103400.1;844	844	6.9473	6.12	5.4303	6.7274	3.5969	6.1912	5.7677	5.2238	4.1675	6.3954	5.5413	6.9977	4.6206	3.4489	5.6427	6.6023	6.354	5.5106	5.696	7.7602	5.4033	4.7415	5.6467	2.8992	5.405	5.2743	5.7004	4.6404	7.3038	6.4875	6.5601	6.1727	4.7148	6.0717	6.5371	4.9773	5.3847	5.3889	11.623	4.5053	5.8298	3.756	5.6727	5.6679	6.4106	5.8674	5.5214	5.116	4.7004	5.288	6.2987	6.5627	9.1676	6.6135	4.9754	4.1546	4.9905	6.0244	6.7039	5.1819	4.9873	7.7395	6.5868	5.7748	7.229	6.2563	4.488	5.8897	6.2802	5.4419	5.842	5.6999	7.0937	7.1176	5.6058	5.8577	7.8139	6.9559	6.0551	7.6467	6.7897	5.5232	6.3114	6.7578
PF3D7_0103400.1	PF3D7_0103400.1;845	845	5.5668	6.0036	5.1759	5.1767	5.2642	7.0394	5.8037	5.5889	4.813	6.2353	5.0005	6.9391	5.8681	3.5632	6.228	6.3302	6.4031	4.9491	6.4029	6.9272	6.3217	5.4976	5.5705	5.0321	4.848	5.2165	5.8507	6.2581	6.7917	6.202	6.0418	5.7876	5.4604	5.7156	5.7882	4.7608	6.4138	5.1018	5.7983	4.9026	6.6968	5.2449	4.7703	5.6525	5.791	6.1924	4.5969	4.7032	5.6885	3.8963	6.0522	7.1766	9.3129	7.3214	4.8841	6.1043	5.8765	6.4175	5.7474	5.6645	6.0193	7.4078	7.2821	6.7275	5.4138	7.1098	5.7401	6.286	6.0244	5.0032	5.9672	5.2532	5.8926	6.5928	6.1813	5.9381	8.6145	6.4428	6.7787	6.6076	7.1413	4.5795	6.4898	7.4951
PF3D7_0103400.1	PF3D7_0103400.1;846	846	7.0716	4.9288	5.3792	6.0415	2.729	6.2593	6.822	6.5111	5.1894	7.787	5.7216	7.8208	5.5279	3	5.7882	10.7633	6.0906	5.6676	5.9914	7.4253	6.6007	5.6913	6.5375	5.673	5.8669	5.2638	5.858	6.189	7.3505	7.322	7.6931	5.1934	5.8709	5.465	5.4019	5.441	6.2024	5.7252	5.8782	3.9241	5.4165	6.0101	5.8248	6.4681	7.0544	6.6027	6.0902	5.1823	4.4712	6.1043	5.9812	6.6408	6.153	7.0847	5.6764	6.3178	5.3118	5.61	6.1627	5.4439	5.9255	8.0614	6.6848	6.1745	5.3618	7.055	5.2288	6.1187	5.7471	5.1623	5.667	6.2309	7.742	7.2665	6.5945	6.7548	8.6983	7.4266	7.326	7.1826	7.1664	5.4022	6.9039	6.5851
PF3D7_0103400.1	PF3D7_0103400.1;847	847	8.1294	6.3246	5.6528	5.8681	5.1867	5.6985	5.0794	5.8975	3.1969	7.4394	5.915	7.4717	5.8512	2.7803	6.0904	5.7153	6.1715	5.5157	6.3533	6.7211	6.7592	5.7706	5.394	4.905	5.9474	5.9741	5.3413	5.3038	7.4039	7.6383	7.1965	5.0747	5.9129	6.0631	5.2494	3.8125	5.8733	5.477	6.1886	4.7087	5.8736	4.95	5.7323	5.2346	6.2466	6.6525	6.4336	5.8045	4.2024	6.6841	5.0583	5.7853	6.1344	6.4866	5.7063	6.9329	5.7538	4.8875	6.0431	4.9336	5.723	9.0014	6.6592	5.8422	5.6736	6.1198	5.6171	5.0925	5.0396	6.2001	6.0052	5.2098	7.0241	6.8447	5.8339	6.0594	9.4253	7.2096	7.1625	7.2216	6.6257	4.6334	6.3282	6.4321
PF3D7_0103400.1	PF3D7_0103400.1;848	848	7.5195	4.5447	6.0155	5.8938	4.0152	5.6803	5.1056	6.0448	4.2311	7.341	6.2937	9.7456	5.2638	4.7452	5.2219	5.4479	5.7285	5.5413	5.5188	6.6337	7.1597	4.8595	6.1114	5.2657	6.0446	5.2536	4.6542	4.9995	6.7195	8.6457	6.4754	4.0418	5	6.1741	5.3999	4.5304	5.436	5.5091	5.7926	4.144	4.4692	4.6456	5.4179	5.1375	6.8244	6.1787	6.0832	6.4378	4.9937	6.7762	5.5868	6.5487	6.9656	7.2053	5.8311	6.1749	4.99	6.4405	5.986	4.7263	5.532	7.6698	6.2774	6.2455	6.4293	6.2449	5.6851	6.2346	5.3341	6.1313	7.0624	5.803	7.226	7.4664	7.3039	5.2529	9.0152	6.4141	7.7593	6.2655	5.9855	5.5677	6.2959	5.318
PF3D7_0103400.1	PF3D7_0103400.1;849	849	7.2292	5.6772	5.9076	5.7892	5.5401	5.327	6.283	4.7629	5.2972	6.9381	6.6039	6.3995	5.6648	4.106	5.4568	5.5895	5.9771	5.3363	6.1532	6.8846	6.0989	5.1069	7.6993	6.4303	6.1045	5.1169	4.546	5.7184	6.8321	6.6977	6.1473	6.0352	6.0221	6.457	5.7745	4.2987	6.005	5.3834	5.4276	5.2012	4.1135	5.6685	5.5116	6.4712	6.8089	5.257	6.0402	6.1204	6.0785	5.5242000000000004	5.8672	6.6245	5.9514	7.4251	5.3388	5.9505	4.9973	5.5447	6.0682	8.183	6.1934	7.8605	6.1729	6.19	6.1114	6.7638	5.1131	5.8931	5.9208	5.2396	5.9217	6.55	6.9167	7.3465	5.904	5.9839	7.8174	6.8686	7.3802	5.36	7.2894	5.6826	6.8001	8.5627
PF3D7_0103400.1	PF3D7_0103400.1;850	850	7.7249	6.4338	5.7214	6.0972	4.5311	5.3632	5.7195	4.717	6.4939	6.0561	6.2617	6.5472	5.5792	4.319	5.3816	5.0255	5.7983	5.5759	6.35	6.8025	5.4229	5.4699	6.0054	5.044	6.2602	5.1048	5.2608	5.1667	7.1216	7.7884	6.3576	6.1855	5.7803	6.6301	5.5404	5.1715	6.7316	5.6985	5.5043	2.8359	4.9676	5.7842	5.6803	5.8104	7.3866	5.4276	6.0832	5.0259	5.6719	5.9314	6.132	5.9138	6.3201	7.4391	5.9807	5.8946	5.2563	5.8331	6.4002	4.3903	5.709	7.6457	6.0999	7.0751	5.9057	6.3889	4.4861	6.4793	5.6982	5.2376	5.6682	5.7156	7.277	6.9383	7.1087	7.2683	8.5201	6.9369	7.8672	5.8649	7.2249	5.0121	6.705	6.7485
PF3D7_0103400.1	PF3D7_0103400.1;851	851	7.7499	6.0514	5.2114	6.4647	5.7409	5.7669	5.8856	6.5727	5.9588	8.0697	6.1751	7.8697	6.1508	5.5558	6.3764	5.9162	6.3273	6.3526	6.2323	8.1781	8.2681	6.339	5.9011	6.1475	6.4	5.7695	5.5518	5.6427	8.0768	8.6314	7.436	6.65	5.9298	6.2761	5.5524	6.1379	6.4943	5.8359	5.6079	4.3118	3.9458	5.6067	5.8941	6.4168	7.5235	6.7574	6.6556	6.5084	4.7955	6.1024	6.0514	6.3196	6.2458	6.9803	6.2612	6.6539	6.2534	7.2176	6.3621	6.8969	6.0034	8.7045	6.2491	6.0461	5.9079	6.8542	5.522	5.7236	6.4499	6.0341	6.3942	6.8052	9.0447	7.7898	6.969	7.0608	9.2205	7.456	8.1279	7.5524	7.065	6.7971	7.506	6.6663
PF3D7_0103400.1	PF3D7_0103400.1;852	852	8.1541	6.2583	6.1914	7.258	6.2549	6.7435	6.0103	6.7464	4.9035	8.6094	5.9745	7.4689	5.7369	6.9903	6.2228	5.7671	6.6982	6.2416	6.9741	7.2723	9.0343	5.8094	6.1623	5.7482	7.0457	5.5741	6.2532	6.2155	8.0483	8.7414	8.2882	5.6648	6.6174	7.6668	5.0708	5.6542	6.919	6.7871	6.0494	2.8258	6.2841	6.242	6.3036	6.045	7.6157	7.2836	6.5697	7.3815	5.7412	5.7602	6.3605	6.4	6.154	8.1893	6.6635	6.6256	5.2036	6.6764	6.0917	5.5668	6.5232	8.3193	5.3194	6.5443	6.3025	7.5107	5.3705	6.027	6.415	7.6834	5.897	7.8894	8.3208	7.9907	6.5839	7.7526	9.0851	7.5018	7.9157	8.0432	8.0016	5.9399	7.1361	6.8874
PF3D7_0103400.1	PF3D7_0103400.1;853	853	8.2311	5.6294	5.9274	7.2582	5.9905	7.2865	6.9699	6.3828	5.9281	8.6814	6.5779	7.1955	6.7639	5.9729	6.9227	6.2596	7.1135	5.8452	6.5726	8.1307	8.8119	6.3356	6.2793	6.4643	6.3997	5.8286	5.9136	6.5064	7.898	8.8867	7.5022	6.11	6.5674	7.5557	4.5392	5.8948	6.8721	6.254	6.3588	5.0548	7.4232	5.3607	6.7694	7.451	7.6183	7.7035	6.8491	6.9301	6.5821	6.9713	6.6911	6.9087	5.7732	8.1344	5.3085	6.3637	6.4172	6.4494	5.4973	5.7436	5.5901	7.7919	5.8217	6.8304	6.3993	7.2385	5.854	5.9635	6.761	7.2846	6.7021	7.3321	8.2667	8.1024	6.9092	6.8571	9.105	7.3504	8.3718	7.0909	7.0652	5.489	8.1583	7.6261
PF3D7_0103400.1	PF3D7_0103400.1;854	854	8.0124	6.3147	6.0605	6.9744	6.745	5.9364	6.7674	6.8607	6.8108	8.529	7.0736	7.6619	6.4269	6.6457	6.3445	7.8995	6.9471	6.1833	7.2003	7.3646	8.2418	6.5818	7.2203	6.2176	7.4075	6.251	5.2311	6.2091	7.7745	8.6256	7.7098	6.7138	6.4126	7.7934	5.5351	6.1461	5.8875	6.6531	5.9898	5.5188	7.2018	6.0461	6.5618	6.3961	7.6467	6.9634	6.7086	6.0328	6.405	6.3605	7.0352	6.6907	6.5423	9.5993	5.5534	6.558	6.2519	6.8675	6.7454	5.4912	5.9107	7.3957	6.7298	6.1902	6.0516	7.2898	6.1849	5.5543	7.1013	7.0116	5.8856	7.3764	8.8841	8.6309	7.1691	7.4919	8.9788	7.363	8.0538	6.8874	7.683	6.7778	7.9884	8.2604
PF3D7_0103400.1	PF3D7_0103400.1;855	855	8.4369	5.6185	5.9122	6.4687	6.0461	6.7417	7.2276	7.1684	6.2677	8.0769	7.0639	7.1524	6.467	5.8357	6.5206	6.9879	7.3386	6.3908	7.4373	7.1702	9.3019	6.4471	6.2988	6.7244	9.7059	5.7271	6.648	6.1967	8.1795	9.0258	8.3229	6.0061	7.0292	9.5582	6.5561	5.9314	7.4121	7.0545	5.5113	5.2615	7.8134	5.6769	6.2658	6.4502	6.9237	7.1204	6.6421	6.5512	6.2077	7.784	6.6124	6.875	4.9035	8.325	5.8374	6.7201	6.127	6.5531	6.4723	6.5798	6.044	7.5107	6.4989	7.1721	6.3092	7.0918	6.6554	5.0453	6.9964	6.6959	5.7271	7.3682	7.8142	6.648	8.0537	7.5509	8.5786	7.3459	8.6292	7.699	7.4468	6.4917	8.4522	8.7594
PF3D7_0103400.1	PF3D7_0103400.1;856	856	8.6453	6.3307	6.5815	7.0483	5.7608	6.8943	7.0467	7.8408	6.3338	8.8217	7.1931	7.188	6.5143	7.5064	6.9752	8.329	7.3647	5.9699	7.1434	7.2753	9.5074	6.8066	7.279	6.8476	9.5517	6.437	4.6124	5.9754	8.3303	8.6008	8.4801	6.7772	7.0765	10.3262	6.0496	5.6302	6.9464	6.1677	7.0644	5.0674	9.5895	5.9832	6.3487	6.2793	7.8879	8.0688	7.2478	7.8176	7.2721	9.3328	6.8174	6.7584	7.7743	8.5135	7.0278	6.2378	6.9752	7.1529	6.1757	6.3859	5.8662	7.6267	6.4009	6.5676	6.3681	7.2411	5.0896	6.3743	7.8166	8.2093	7.4193	7.9948	8.5842	8.6455	6.8923	7.1589	9.8842	7.6589	8.342	7.8234	7.7448	6.6104	7.9369	7.7109
PF3D7_0103400.1	PF3D7_0103400.1;857	857	9.0305	7.0334	6.5078	7.6642	6.1991	6.6269	7.4686	7.1347	6.3997	8.9832	7.0999	7.9842	7.1055	7.5972	6.9422	8.032	7.8809	6.1709	7.2666	8.0831	9.755	7.2264	6.9548	6.4237	8.2078	6.3915	6.4033	6.5853	7.3366	8.7132	8.1317	8.0957	7.3915	9.3319	5.7219	5.7858	6.8501	6.6254	6.6397	6.2703	9.1715	6.532	6.7533	6.5364	8.8184	7.9433	7.3113	6.7195	7.5795	9.0788	7.2864	7.2028	7.4832	8.6756	6.6376	6.6586	6.6248	7.0987	6.8432	6.3821	5.8255	8.0671	6.3354	6.6833	7.3872	7.8673	5.5491	6.7678	7.018	8.262	8.2123	8.3721	8.4062	8.5877	7.2619	7.8813	9.3486	7.1448	8.6774	7.7961	8.3062	6.8966	7.8873	7.6037
PF3D7_0103400.1	PF3D7_0103400.1;858	858	8.4824	6.8496	6.9993	8.3979	6.5124	7.086	7.7722	8.1302	6.5371	8.5725	6.6536	7.1681	8.0596	6.0339	7.1568	8.7451	7.8063	6.5262	7.5841	7.4431	10.0784	6.2662	7.2984	6.4984	11.5139	6.9744	6.2104	6.5638	7.8549	8.8649	8.6123	6.6333	7.8814	11.766	7.4201	6.3735	6.91	6.5978	7.5789	5.6223	8.1761	5.9565	6.7319	6.5059	7.7665	8.1767	6.8793	7.4795	6.8613	7.6053	7.5067	6.8829	12.7833	9.1569	6.4084	6.6641	6.2313	7.4912	6.5217	5.8056	6.5461	7.4079	7.2819	6.3248	7.2568	6.4901	5.4162	6.8797	9.878	8.3661	7.6584	8.4543	8.4945	8.3902	7.8316	7.3161	9.2093	7.9301	8.6402	8.496	8.1862	6.7893	8.5664	8.8554
PF3D7_0103400.1	PF3D7_0103400.1;859	859	9.4408	6.1475	6.8403	7.5567	5.694	7.073	7.1302	8.1085	5.9741	9.4498	6.4522	7.8258	6.9323	6.3983	6.7238	8.691	8.1574	6.9365	7.2964	7.3713	11.7092	7.078	6.8391	6.7004	11.3978	6.84	7.1862	6.1451	7.9131	9.9535	8.6149	6.3494	7.3981	11.5035	6.3964	6.1627	6.9154	6.5416	8.1956	5.8407	9.4605	5.6247	5.7274	6.4067	9.1732	8.4258	6.8517	8.4041	7.3983	8.3881	6.5357	6.9761	8.1722	8.522	6.785	6.4599	6.2791	6.3577	6.3787	5.9486	6.543	7.3681	6.8974	6.7781	7.1024	7.1667	6.1506	6.0459	8.2336	8.3417	7.5774	7.9805	8.4953	7.9019	7.7629	7.2304	9.1563	7.6033	8.466	8.3747	7.9833	5.9966	8.0389	8.4746
PF3D7_0103400.1	PF3D7_0103400.1;860	860	10.9973	6.3553	6.435	7.9277	5.1542	7.2485	6.8026	7.556	5.9715	10.6258	6.9269	7.7558	6.5226	7.0352	6.6984	8.2804	7.7276	4.7409	7.1754	7.868	12.0683	6.4841	5.926	6.8739	10.3501	6.9882	6.059	5.627	7.9432	10.3788	7.9084	5.7698	7.7094	9.846	7.3716	5.4944	5.44	7.0721	9.3773	5.4182	8.9439	5.8709	6.5555	5.6585	10.3705	8.1252	8.191	8.6859	7.7641	9.7404	6.3217	6.9274	7.383	7.9396	7.1876	5.9291	6.3196	6.2048	6.5636	5.7266	6.0334	7.4999	7.2699	5.78	6.3735	7.4964	6.2369	6.044	7.5332	8.6943	7.7453	8.5151	8.4156	8.1167	8.567	7.3763	9.1308	7.9266	8.0201	8.1589	8.0757	6.7111	7.989	7.9744
PF3D7_0103400.1	PF3D7_0103400.1;861	861	8.016	5.9862	6.0041	6.5673	5.5132	5.9612	6.0005	6.2104	5.4686	7.3332	7.2699	8.2992	5.8457	4.9439	6.3679	6.6626	6.9299	6.547	6.3138	7.01	9.6063	4.6594	5.701	5.6551	9.5476	3.8001	4.843	5.3477	6.0637	8.3253	7.6302	4.5656	6.8227	9.4908	5.4683	5.0853	5.3743	5.8311	6.4525	3.3377	7.8603	5.517	6.0913	7.1217	6.9527	7.3	6.7502	6.0727	6.0538	6.3455	6.5002	6.2367	6.6417	8.5957	5.2052	5.0206	5.1894	6.1837	5.8758	5.2924	6.1146	8.049	7.1232	5.522	5.9011	7.1759	6.1245	6.194	6.3034	6.8302	7.2074	7.7968	7.6523	7.3828	6.7637	6.6865	9.1431	7.909	7.6234	8.0635	7.7083	5.1412	7.8211	7.6344
PF3D7_0103400.1	PF3D7_0103400.1;862	862	6.7225	5.3161	4.9435	6.5118	4.3576	5.5176	5.3632	4.5589	3.797	7.5006	6.2332	5.3298	5.5868	4.7782	4.7798	4.8948	5.6758	4.1554	5.5732	4.0849	9.8935	3.5969	4.1119	4.6854	9.9661	4.9625	2.2079	4.6685	5.9357	9.5737	5.847	0.4005	5.2608	10.1604	4.2319	4.7038	4.5868	5.7241	5.6097	5.0704	4.5435	4.5273	5.6118	4.9425	6.1485	6.4165	5.0917	5.1659	5.6611	5.1831	5.2472	5.4373	4.342	5.2176	4.8074	5.5339	5.1985	7.5991	6.1713	4.9255	5.5726	6.0972	5.8382	4.7522	9.629	5.7186	5.269	6.4072	4.6915	5.5298	6.2201	6.0832	8.3894	6.5261	5.516	4.2126	8.1431	5.696	5.6668	10.3535	5.0951	5.0938	6.4331	7.1239
PF3D7_0103400.1	PF3D7_0103400.1;863	863	6.761	5.0858	4.8654	5.4854	4.8104	4.1152	5.0361	5.4336	2.757	6.9465	5.4809	5.1902	5.1878	4.5753	4.1922	5.2184	5.6761	2.842	4.8575	4.4168	7.5244	4.4919	4.8644	4.1763	7.2493	4.2787	4.7724	4.6513	5.1069	7.3611	6.2966	2.7115	5.4935	7.5749	4.7452	4.0866	4.7671	4.4899	5.3262	4.464	4.366	4.5379	5.5081	4.6753	5.0631	5.6459	4.384	5.5144	5.2261	5.2483	4.2994	5.6493	5.373	4.9837	4.3082	4.4803	6.0166	4.5795	5.9217	5.7178	5.6747	6.4743	5.517	5.6834	8.7186	5.4679	4.4416	4.846	4.6798	5.7195	5.8753	5.749	5.6516	5.8763	6.0738	4.691	7.3298	5.9399	6.5509	9.2393	5.202	5.5714	5.6665	6.856
PF3D7_0103400.1	PF3D7_0103400.1;864	864	7.5509	6.9688	6.0228	6.8795	5.2483	5.4202	6.2394	6.3439	6.4429	7.8136	6.4406	7.3169	6.6078	5.3882	6.6745	6.2913	5.8917	6.5143	6.205	6.779	6.7331	6.7634	5.9752	6.0297	6.9248	6.3494	6.2754	5.6999	9.4735	6.9304	6.6812	5.4182	6.7719	7.1466	5.6719	6.1886	7.674	6.3406	6.6463	6.1247	6.3667	5.2987	7.2864	6.0798	6.3858	6.6814	7.2139	5.9953	5.5934	5.9505	5.9623	7.5041	6.288	6.3462	6.3027	6.2898	5.9153	7.0519	6.9183	5.3913	7.3723	6.857	6.4555	6.9409	9.5516	6.6427	6.1953	6.501	6.5651	6.6175	6.4843	6.2093	6.1471	6.4016	6.7561	5.9542	9.4341	6.7006	7.1894	9.4615	6.5461	6.6248	6.2211	7.3783
PF3D7_0103400.1	PF3D7_0103400.1;865	865	8.3708	7.2322	6.0036	7.0433	5.8963	6.6116	7.2884	6.3452	6.3021	7.9995	7.0923	7.5375	6.7921	5.3519	6.7614	6.1154	7.0032	6.3626	6.8037	7.2527	7.0881	5.9709	5.8515	6.8	6.7506	6.2744	6.7721	6.2267	10.1722	7.1261	7.0196	5.8866	6.7732	7.1965	6.4902	6.1422	7.7739	6.5683	6.8139	6.7757	6.5527	6.2761	8.2721	9.1665	6.9172	7.7302	6.8985	6.4762	6.3298	6.2848	6.4728	7.5691	6.5245	7.386	7.2704	6.842	6.4055	7.15	6.2752	6.5176	6.3349	7.5301	7.2921	6.939	9.2478	7.1782	6.6072	6.4739	6.683	6.8353	6.9568	6.9754	6.0132	6.6234	6.5851	6.9974	9.7893	6.8771	7.2277	8.9997	7.2731	6.3489	6.4978	7.9156
PF3D7_0103400.1	PF3D7_0103400.1;866	866	7.5776	6.7777	6.34	6.4725	5.7642	6.7815	6.4555	6.8529	6.4034	7.3031	6.7581	6.9822	6.3531	4.4535	6.6673	6.2933	7.4997	6.4979	6.7486	6.9865	7.3872	6.493	4.9736	6.6346	8.1182	6.3262	6.6731	6.3423	10.0133	7.4077	7.1114	4.6387	6.3544	7.9862	5.6676	6.4439	7.1938	6.7316	8.4998	5.8647	6.2141	6.3031	6.8565	6.7982	6.8963	6.8744	6.6996	6.6518	6.5491	5.7639	6.6643	7.4629	7.0537	7.3841	6.2176	5.7404	6.2405	5.3363	7.0331	6.8264	6.5284	7.8052	8.4035	7.573	9.3743	6.6213	6.6405	6.5673	7.3178	7.0069	6.1725	6.4136	6.1451	6.5011	5.9348	6.0768	9.9534	7.6293	7.0014	8.3391	6.7396	6.8348	6.5315	8.4821
PF3D7_0103400.1	PF3D7_0103400.1;867	867	7.6613	6.7631	6.5419	5.4883	5.2585	5.6317	6.111	5.5021	6.2407	7.7365	5.9103	6.2052	6.4305	3.6439	5.4436	5.5886	6.499	6.5744	5.9697	6.758	6.765	6.3813	4.9265	5.6876	6.1117	5.8445	6.3757	6.217	8.6893	7.3669	6.1438	5.1627	6.1398	7.0832	5.5043	5.9752	6.5362	5.5138	5.8926	5.3642	4.8288	5.4709	6.3724	6.7486	6.238	6.4849	6.3667	6.383	6.14	5.61	6.4512	6.9919	6.1633	5.6628	5.4506	5.2122	5.8934	5.3583	6.6272	6.2089	6.2137	6.4807	6.4336	5.972	9.0963	6.9559	6.1241	6.6611	5.4627	6.8	5.9345	5.9787	6.1056	5.3709	5.5413	4.986	9.0357	6.4748	6.7263	9.3255	7.1432	6.3062	6.5741	7.0854
PF3D7_0103400.1	PF3D7_0103400.1;868	868	10.4453	7.0783	6.4323	7.7519	6.8044	6.0847	7.3823	6.2096	6.6469	10.7452	7.2791	7.4867	7.0052	6.5913	6.8819	6.7737	5.849	5.4614	7.0496	7.5908	10.2404	6.6586	7.0624	6.7199	6.8723	6.42	5.8081	7.0087	9.5512	8.1214	6.8591	6.0648	6.4429	7.2782	6.6486	6.6719	7.4395	7.3632	7.5818	5.8512	7.0891	6.4212	6.8497	6.9729	9.77	7.2876	8.0379	6.8788	7.6519	6.9298	6.3225	7.0906	7.2757	6.751	6.889	6.742	7.07	6.6652	6.4919	7.1835	6.5824	6.2001	6.5911	6.6858	7.9715	7.5151	6.6935	6.7131	7.2385	7.3955	7.263	7.9109	6.8978	7.0951	7.224	6.5531	8.532	7.1846	7.1236	8.6035	7.1699	6.2498	7.1547	8.2913
PF3D7_0103400.1	PF3D7_0103400.1;869	869	7.8217	6.8479	6.9472	7.3969	6.325	6.8572	6.8988	5.4486	6.506	7.8784	7.0213	6.945	6.2225	6.3318	6.6389	6.6302	5.8001	6.5795	6.9422	7.4322	7.8714	6.3993	7.1314	7.0005	5.9986	6.297	6.1691	6.5619	9.316	7.5928	6.7743	6.6257	6.8398	6.4145	5.5298	6.074	7.0864	6.9026	7.0967	6.9902	7.1096	6.3132	6.8598	8.5832	6.989	6.9389	7.012	7.0253	7.0453	6.9412	6.0775	6.2904	7.109	7.137	6.7651	6.747	6.9149	7.1185	6.5659	6.5298	7.216	7.0046	6.3501	6.038	7.199	6.7904	6.0987	6.9236	7.2197	7.0682	6.3827	7.5841	6.8296	6.5959	6.7482	6.541	8.1149	6.633	6.0488	7.3366	6.673	6.3581	6.8515	7.5646
PF3D7_0103400.1	PF3D7_0103400.1;870	870	7.2701	7.0925	6.4443	7.3085	5.9312	6.9161	7.0447	6.5756	6.68	7.7201	7.298	6.5287	6.4024	5.7276	6.7848	6.0076	6.3961	6.4343	7.2033	7.6977	6.9364	6.8349	6.5306	6.0516	6.4687	5.306	6.2761	7.1012	10.1815	7.2564	6.7913	5.257	6.4746	6.6358	5.761	6.275	7.6013	7.2336	7.2941	5.8999	6.5367	6.2005	6.9259	7.4667	6.5043	7.4768	7.377	6.7074	6.7882	5.2292	6.2819	6.1089	6.646	6.5455	7.017	5.9231	6.9548	7.1606	6.1815	6.5124	6.4293	7.1198	6.1783	7.306	7.4197	6.9073	5.9944	7.3784	8.9373	6.8761	7.7432	7.7625	7.139	5.8288	6.861	6.463	9.5832	6.6588	6.1583	7.5041	6.5423	6.9558	7.0157	8.8239
PF3D7_0103400.1	PF3D7_0103400.1;871	871	7.6565	6.8476	6.0616	6.8494	5.5762	6.493	6.6728	6.7497	5.7795	7.871	6.8088	6.8202	6.2847	4.8649	6.1526	5.4571	6.3925	6.0464	6.705	7.0845	6.7022	5.7613	5.861	6.4143	7.7345	5.342	6.3174	6.076	9.4192	6.9613	6.727	5.8158	6.3252	7.0073	5.2902	6.152	7.7092	6.6391	6.6007	6.4113	5.3957	6.1554	7.0609	6.4619	6.3402	7.0729	6.1863	7.2832	5.8895	6.5447	6.2653	7.0819	6.7836	6.5509	6.8185	6.2832	5.8637	6.5146	6.068	5.8691	6.2479	7.2982	5.9619	6.5515	5.7913	7.0313	6.5999	6.9857	9.4264	6.1892	6.894	7.2544	5.7827	5.3674	6.2254	6.3598	8.4765	6.4681	6.6513	5.1465	6.5218	7.0006	7.3318	9.8591
PF3D7_0103400.1	PF3D7_0103400.1;872	872	11.1676	5.8699	5.5524	6.9875	6.3535	5.9991	6.4573	5.7871	5.844	10.9904	6.6565	5.7266	6.4655	5.7845	5.06	6.3327	6.2512	6.1272	6.4165	6.44	7.7288	5.2502	6.4778	5.9977	7.8851	5.8716	6.1062	7.0864	6.765	8.2424	6.0672	6.0461	7.1776	8.3931	6.4239	6.7848	6.6721	6.5203	7.8371	5.9193	5.3034	6.3354	6.6084	7.0272	10.2942	6.1617	7.0909	7.3288	6.4596	6.334	6.2182	7.1807	6.926	7.7107	6.5396	6.7659	5.8169	5.6571	7.0903	6.5962	6.2668	7.1453	6.3056	6.2238	5.9591	7.063	6.6213	7.2625	9.577	6.5714	6.6612	6.8593	6.8968	6.2515	6.9245	6.6178	7.0733	6.5801	6.6384	6.0626	6.8486	6.928	7.1271	9.9279
PF3D7_0103400.1	PF3D7_0103400.1;873	873	8.7402	6.5736	5.8542	7.8632	5.954	6.1878	6.1928	6.2455	7.4506	8.5828	6.2737	6.7657	8.1403	7.4082	5.5889	5.983	6.097	5.4777	6.1204	6.8264	7.318	6.194	5.5744	6.4757	6.5418	5.8931	6.4439	6.5362	6.9426	8.2893	6.8086	5.0076	6.153	7.3983	4.6118	6.2615	8.4524	6.5771	6.3942	6.1595	5.6156	5.0866	8.2478	7.0193	7.9291	5.1997	6.8015	6.6929	6.1027	7.2801	5.4263	8.4044	6.379	6.3646	6.3297	5.8117	6.3032	6.8203	5.581	4.3757	5.7785	7.0344	6.776	5.878	5.8931	8.1758	5.3147	7.1291	9.4889	6.644	5.8997	7.015	7.2431	6.7799	5.7063	5.8056	7.7945	6.2475	6.7134	6.399	7.2344	4.7511	7.9343	10.5589
PF3D7_0103400.1	PF3D7_0103400.1;874	874	8.9452	5.9074	5.9614	7.5527	5.7517	5.6556	5.7732	5.8824	7.0631	8.3846	6.8982	6.9207	7.8001	7.439	6.7419	5.5298	5.5683	5.896	6.3466	7.2908	7.1285	6.5127	6.1699	6.1262	6.8434	5.6294	7.56	7.1168	6.8948	8.7753	6.8613	6.2172	5.7541	7.7663	5.9844	7.6685	7.0552	6.1148	5.96	5.8197	4.6212	5.6556	8.0473	6.8801	7.9221	3.3277	6.5398	5.774	5.2972	7.1733	6.4014	9.2196	6.6929	7.3271	6.6107	4.2965	6.3726	6.2612	5.5653	5.5723	5.742	7.3332	7.3961	6.8329	6.0402	7.3721	5.2342	7.2224	7.5727	6.1479	5.3927	7.6273	7.2331	7.7513	6.4423	6.0689	7.9118	7.4886	7.7744	6.7056	7.4026	5.5207	8.1201	10.006
PF3D7_0103400.1	PF3D7_0103400.1;875	875	8.404	6.0618	5.7244	7.3285	5.911	6.0974	5.8948	5.6887	6.9465	7.8654	6.0936	5.5856	7.6247	6.2948	5.9711	5.4353	5.975	6.1896	5.588	6.9584	6.7255	5.8319	6.2186	6.5671	8.7878	5.972	8.3664	7.4533	7.1404	7.5741	6.7058	6.1969	6.5049	9.4182	5.7824	8.2987	6.8738	6.0555	5.7271	5.9514	5.9296	6.2075	8.5791	7.3097	8.847	5.7509	5.9288	5.7153	5.9699	7.4389	6.3425	9.3838	5.9155	6.9521	6.8547	4.887	5.2581	6.6294	6.1083	6.0745	6.7992	7.4886	7.2762	6.8319	5.7957	7.4272	5.7404	6.7207	9.311	4.9819	5.0772	6.4466	6.5736	7.6731	6.7939	6.6893	7.1151	6.6838	7.9278	6.8206	6.9	5.4406	8.1809	9.8906
PF3D7_0103400.1	PF3D7_0103400.1;876	876	7.5753	5.9274	5.8667	7.1712	6.2837	6.4687	6.156	5.647	6.5361	7.9033	7.477	5.8336	7.6376	6.5702	6.0175	5.7298	6.5395	5.0742	6.545	7.1528	6.529	6.2821	6.0976	9.1701	8.5613	4.5999	8.2081	8.0073	7.3372	8.0115	6.6191	6.337	8.866	8.8794	6.339	8.2095	6.8815	6.6736	6.7049	4.6334	5.5379	5.367	5.8181	6.9548	7.8009	7.019	5.5972	6.3792	5.7939	9.2519	6.2352	6.2987	8.5901	8.1394	6.4281	5.8999	6.8392	6.2411	6.0181	6.2735	6.1649	7.032	6.6761	6.7748	7.2398	7.3473	5.111	8.405	10.3242	6.0932	6.7464	9.3306	6.0391	7.9419	8.1197	6.5535	7.5383	7.3254	7.437	8.3368	8.0432	6.8972	8.9	10.8112
PF3D7_0103400.1	PF3D7_0103400.1;877	877	8.847	7.5333	5.5475	6.6813	5.8405	7.1313	6.2845	6.3454	6.0279	8.9165	10.6862	7.9784	6.7323	6.4981	6.6635	7.2152	6.2578	6.3997	9.0404	8.805	9.5968	6.2215	7.6644	7.017	9.8831	5.6413	8.4992	7.6424	8.5238	8.7456	7.681	6.379	7.7348	9.9778	5.5078	8.3746	6.2525	6.1691	8.8355	6.9173	9.1281	5.2887	6.419	7.7558	7.7189	6.7662	6.858	7.926	8.8762	9.4068	6.1514	6.0721	7.4573	6.5152	6.074	6.0974	9.4236	6.454	6.3072	6.08	6.8131	6.7592	7.3432	7.1346	6.4365	7.9976	5.8369	8.2281	6.753	6.7177	6.7218	9.631	8.2982	6.7526	6.7392	6.4694	7.6968	7.3977	7.5959	6.5081	7.7537	5.9399	8.7384	7.1882
PF3D7_0103400.1	PF3D7_0103400.1;878	878	8.0802	6.8807	5.2087	6.8373	5.5333	5.4812	6.9325	5.4861	5.2739	8.3655	7.4145	7.0767	7.2488	6.1229	5.9385	5.3381	6.2917	5.9725	7.6276	7.4748	7.0314	6.5569	7.3217	6.5872	9.6596	4.9227	8.0668	7.1179	7.5453	7.8026	7.7295	6.6431	8.2818	10.6103	4.6047	7.2187	6.5665	6.0955	6.5144	7.2489	7.364	5.6395	4.9523	6.1938	7.4079	5.7342	6.8811	7.0104	6.4192	9.951	6.4731	5.2441	7.7515	6.4707	5.7934	4.8253	7.6457	6.5999	6.0018	5.9495	5.7074	5.9984	7.4743	7.0244	6.7032	7.3661	5.6334	6.64	6.7909	5.5677	6.7255	8.848	7.4725	7.1114	6.3775	6.8146	7.5593	7.5157	7.4511	7.8926	7.2708	6.0775	8.1348	7.4752
PF3D7_0103400.1	PF3D7_0103400.1;879	879	8.0756	6.4438	5.5841	8.8386	5.9748	6.6392	5.233	4.4601	5.3558	8.2173	7.7338	8.1006	7.6743	4.7903	6.85	5.6436	5.9948	5.9554	7.5813	8.1585	7.7732	6.8572	6.8098	7.1834	9.2954	5.8701	7.2107	7.0859	7.8204	8.1505	7.6606	6.0072	8.419	9.8983	5.822	5.9542	5.9523	6.5644	7.3663	6.2615	6.3221	5.7145	5.0665	6.4588	7.4964	7.1313	6.9672	6.7852	8.0204	9.8358	5.6499	6.5478	6.9185	6.4487	6.5284	6.1932	8.1507	5.6363	5.5024	5.732	6.5486	7.9035	6.7841	6.3957	7.6404	6.9704	6.5753	11.4063	7.0208	7.2199	6.5951	8.2526	7.5313	6.9053	6.1873	6.9366	8.5772	7.2712	7.3235	8.0042	7.4076	7.1303	11.7634	8.0901
PF3D7_0103400.1	PF3D7_0103400.1;880	880	7.8819	7.4687	5.854	6.0241	5.435	6.1805	6.308	6.8012	5.0583	8.1166	6.6054	7.5783	5.8807	6.1691	5.797	6.0725	6.6831	5.8089	6.308	6.7222	7.8806	6.6032	7.8673	5.9241	8.433	5.712	4.5747	5.5503	6.9896	8.1232	7.2778	7.1536	7.2309	9.7271	5.2909	5.1783	6.0932	5.6273	6.7186	6.9283	5.5859	4.7745	5.5258	5.7197	7.231	7.1903	7.1424	6.7334	6.1295	8.7717	5.5604	6.2018	7.0737	6.609	6.044	5.8176	5.8706	6.5192	5.8181	6.4486	6.0025	7.2285	6.5404	6.6609	6.0611	6.1102	4.9269	6.0148	6.7991	7.1473	6.3501	6.5732	8.0143	7.1628	7.1989	7.2373	8.4772	7.2254	7.4124	7.4768	6.5231	4.3455	6.9925	7.3362
PF3D7_0103400.1	PF3D7_0103400.1;881	881	8.0142	7.5177	6.2688	6.599	5.5014	5.605	5.6571	6.6414	6.4782	8.3135	6.6758	7.2695	6.375	6.0141	6.2504	6.0248	6.3705	5.5298	5.3858	7.4561	8.8435	6.7884	6.4663	6.312	9.0046	5.3216	5.4774	6.4959	7.7594	7.7695	7.3318	5.9653	7.6437	9.8428	5.3885	5.4022	6.27	6.1944	7.0116	7.2542	5.6221	5.6628	5.6317	5.1318	7.183	7.4998	6.4141	6.8335	6.3835	8.8256	9.8847	7.3131	7.4656	6.9976	5.8567	6.239	6.4643	6.7478	6.1418	6.3628	6.2619	8.4596	6.9445	7.0295	7.7913	6.8334	5.5564	5.673	6.3859	7.2743	7.0053	7.4981	7.5269	7.3926	7.9886	6.8028	9.0635	7.6047	8.1201	7.9833	6.9638	5.2506	7.3254	8.9723
PF3D7_0103400.1	PF3D7_0103400.1;882	882	7.6126	7.286	6.0221	6.0396	5.1882	7.4451	5.6305	4.2411	4.1739	7.8511	5.8679	7.3927	5.6519	4.4222	6.9541	5.114	5.2172	4.8435	7.1891	6.9789	7.361	5.9107	6.7412	6.6566	8.6132	5.1823	5.6398	6.8225	6.6833	6.9243	7.5612	5.5804	9.6284	9.745	5.2502	4.8379	6.7291	5.2581	6.3519	6.3262	7.7789	5.1247	5.4074	5.4463	6.1731	7.1993	6.0966	7.0576	5.285	9.4253	8.3686	5.9011	7.6235	6.0902	6.0616	5.3045	5.8787	5.8804	6.2307	5.9953	6.1823	9.5234	6.5962	8.5722	5.8372	7.384	4.969	6.2739	6.3775	6.3425	5.6476	6.9922	7.8602	6.4527	5.7832	6.0332	9.5074	7.3397	7.2502	6.9841	6.917	4.2102	6.7642	7.8608
PF3D7_0103400.1	PF3D7_0103400.1;883	883	7.8435	7.2485	5.6921	5.9683	5.348	6.6244	5.8994	5.7317	4.3198	8.1212	6.263	8.4116	5.3712	4.7393	7.3641	5.4303	6.1119	5.6415	6.7463	7.1691	7.7058	5.7889	7.2521	5.8263	8.7044	4.9528	4.9317	6.3118	7.8208	7.3005	7.7142	6.6523	9.9479	9.6573	5.2052	5.4967	6.5171	5.5671	6.8146	6.5934	7.9815	4.6679	6.031	5.6789	6.6704	7.0575	6.7164	6.5554	5.4864	8.4632	6.9858	6.9265	6.5685	6.3507	6.4173	5.4601	5.1194	6.3763	6.463	5.7452	5.7181	9.205	6.7502	8.2234	6.8744	6.9682	5.5154	7.2237	6.2221	6.8062	6.0725	7.0607	7.7145	7.2346	7.1384	6.9325	9.5828	7.2578	8.3003	7.9749	6.8847	5.2843	8.5625	7.7378
PF3D7_0103400.1	PF3D7_0103400.1;884	884	8.4108	7.5437	6.3598	6.3395	5.087	7.8958	6.3628	5.8943	4.7772	9.2485	6.5497	7.5525	6.5013	5.5865	7.844	5.7328	6.7667	4.3045	6.9836	6.7534	11.0207	5.8795	7.2363	6.7513	6.6097	5.3194	4.0764	6.0477	7.0606	8.5627	7.6194	6.0533	10.4015	7.8462	5.2506	4.594	7.5564	6.3646	8.0603	6.6556	6.996	5.6014	5.1318	5.3837	8.1461	7.6373	6.1643	9.0629	5.7369	7.1839	7.108	6.2884	6.0851	6.4992	6.2282	6.4469	5.8585	6.1522	5.6761	5.5683	5.9593	9.9899	6.9833	9.1574	5.8369	6.5965	5.1957	5.6682	6.7756	7.4118	6.134	6.6436	7.5807	6.9129	6.7509	5.1497	10.244	7.1029	8.6183	7.2752	7.1313	5.1851	5.6156	7.6684
PF3D7_0103400.1	PF3D7_0103400.1;885	885	8.042	7.4623	5.8782	6.7806	6.6346	8.2228	5.5217	6.4525	5.2005	8.4567	6.9805	6.6837	7.0075	6.0009	8.0101	5.7533	7.6462	5.4393	6.9986	6.9047	8.681	6.8344	7.5005	6.9313	6.0268	5.6772	4.3639	5.8344	7.4807	7.2161	7.5524	6.8695	11.4236	5.975	4.6023	5.5211	7.9634	6.2153	6.6234	6.9659	6.5708	5.5392	6.5477	5.845	6.0887	7.7655	7.1867	6.4557	5.7816	7.9023	7.4528	7.1369	7.3546	6.2207	7.202	6.3928	6.2847	6.7467	7.2648	5.9563	6.717	10.3068	7.6342	9.5056	7.5226	6.7838	5.4094	5.8022	7.2071	7.183	6.6536	7.2483	9.9691	7.904	7.0225	6.7115	10.909	6.843	9.5018	8.6027	6.7589	5.689	6.8795	7.89
PF3D7_0103400.1	PF3D7_0103400.1;886	886	7.0324	7.0695	5.9725	6.437	5.3005	8.9637	4.9681	6.4757	4.8495	7.7927	6.666	5.9174	7.4414	5.2551	8.8137	5.8987	7.2339	5.3165	6.7748	6.0272	8.0693	6.1039	6.3198	6.8714	5.1815	5.2935	5.8309	5.7123	7.7417	7.4554	6.9193	6.1348	10.5876	6.3802	5.6168	5.2373	8.0418	5.5527	7.0122	7.0692	6.2055	6.0103	4.8555	6.4165	7.0539	8.0754	6.2036	6.6251	6.3174	6.6008	7.2471	6.8157	7.052	6.6876	6.6968	6.0119	4.8354	7.0602	6.6946	6.5359	7.4212	10.7262	10.1327	9.7688	7.7644	7.4888	4.925	5.1173	6.782	7.2312	6.9229	6.7031	7.7096	7.4473	7.0184	7.5759	11.0298	7.2811	9.8306	7.8122	7.1874	6.1906	6.4096	6.4885
PF3D7_0103400.1	PF3D7_0103400.1;887	887	6.7806	7.3335	5.7522	6.8081	4.8425	7.9692	6.6141	4.4249	4.6668	7.1425	6.4168	7.1773	7.0898	4.3723	8.1703	7.3705	5.9432	4.4816	6.8065	6.4202	7.0513	5.9481	5.4175	5.9427	5.8547	5.4303	6.3138	7.7383	7.522	7.1948	8.3803	5.2563	9.0373	6.9687	6.219	5.1615	7.7499	6.5966	6.5294	6.9964	6.9463	5.3757	6.5504	7.2131	6.6069	7.3374	6.3138	6.3517	6.6683	6.4652	7.0509	6.7769	6.3918	6.243	8.5406	6.2282	5.5229	6.4308	5.6913	4.9519	5.9333	9.8798	7.4244	9.1464	6.4759	7.0794	5.2972	6.0034	6.3289	9.0039	5.0951	6.434	7.7785	6.5541	5.9248	7.0733	10.5277	6.8612	9.0733	7.6757	6.8598	4.4983	6.8853	6.8696
PF3D7_0103400.1	PF3D7_0103400.1;888	888	7.4163	7.7089	5.4819	6.4875	4.4336	7.0679	7.2353	8.9449	4.917	6.9816	6.4687	6.1703	6.1196	2.7803	6.9426	7.3195	9.5344	4.5747	6.1307	6.0824	6.278	6.548	4.9736	7.8516	5.9697	5.4002	4.8972	7.1863	6.0877	7.2568	7.1358	3.7463	8.6072	6.2546	4.4919	4.6305	6.7451	5.4456	7.242	6.3517	5.926	4.9814	6.0883	5.2895	6.0851	6.6029	6.1322	6.1152	4.844	4.9179	6.9631	6.1655	6.0663	6.192	6.7272	6.3413	5.7415	6.3089	6.1615	4.6005	5.392	9.3839	7.0918	8.4788	6.7342	7.9711	3.6358	5.6693	5.5444	6.9167	4.7021	5.8339	8.521	6.7206	7.1415	5.7035	9.8826	5.8875	8.5738	7.5203	6.9775	4.5771	6.2353	5.3363
PF3D7_0103400.1	PF3D7_0103400.1;889	889	7.1141	7.1814	5.4744	6.0989	5.0277	6.7637	7.2992	7.3433	5.3005	8.387	6.1066	7.2691	5.8199	4.3653	6.7945	8.0735	7.4468	4.7608	7.6768	6.9237	9.222	5.682	5.3201	6.281	5.9312	5.8427	6.3785	7.5412	7.2128	8.3917	7.531	4.2884	5.9134	5.9277	6.3885	4.0391	6.1125	5.7396	6.5125	6.1311	6.4665	5.4029	5.7423	5.3778	5.5245	6.2493	5.4482	6.614	5.4812	6.3169	6.6197	6.5934	6.2205	6.926	6.4155	5.9869	6.2424	6.463	5.7538	5.2491	6.0361	7.9669	6.9164	6.4219	7.4825	7.3147	5.6982	5.3951	6.1426	7.2687	6.1142	7.1148	7.0827	7.1454	6.2342	6.4219	8.982	5.578	5.6633	8.2638	7.9138	5.9081	5.9907	6.5053
PF3D7_0103400.1	PF3D7_0103400.1;890	890	7.4922	5.8004	5.7342	5.1771	4.8324	6.5699	4.6854	5.6493	4.9298	6.7856	5.126	4.8709	5.7263	4.0374	5.7562	5.859	5.5747	4.4751	6.2151	5.7544	7.4994	4.3632	4.2898	5.2865	5.1077	3.4209	5.0321	6.3698	5.6171	7.8099	6.8557	4.6843	4.669	6.0248	4.8048	4.7913	5.1469	5.1497	6.7872	5.6803	5.6932	5.0374	5.904	5.4063	5.785	7.2979	4.9397	6.5353	4.7703	4.5279	5.851	6.3847	5.9258	5.5807	5.825	8.6258	5.0751	3.5361	5.5847	5.4087	5.3544	7.472	6.0418	5.6893	8.7825	6.6831	4.6876	6.2789	5.478	6.3593	7.1492000000000004	4.9098	6.6027	5.6885	6.7257	5.7206	8.4266	6.4136	5.3462	9.495	6.4217	5.225	5.8639	4.1675
PF3D7_0103400.1	PF3D7_0103400.1;891	891	6.4405	6.1156	5.3861	6.2563	3.851	6.083	5.6809	5.5382	3.9458	7.1691	5.1069	6.9773	5.9138	4.1755	5.7509	5.8107	6.0736	4.9575	5.4373	6.7702	10.6405	5.2664	5.9453	5.8437	5.3516	5.3441	5.3462	5.5226	7.208	9.9209	6.5954	5.8117	5.9352	4.8987	5.6724	4.6433	5.6023	5.3799	6.7774	4.8319	6.2397	3.4751	6.3461	6.2149	5.8128	5.6753	6.1024	7.6792	5.9359	4.7613	5.1603	6.2847	4.2441	6.4468	4.5373	5.0272	5.6662	4.8084	5.8676	6.7842	5.8053	6.3689	5.9937	5.477	5.5129	6.1733	3.116	5.911	4.5008	6.3553	5.0887	5.3198	6.3304	7.0046	7.2054	5.5625	8.3103	5.7554	5.6803	5.6168	6.154	4.3944	6.3341	4.9208
PF3D7_0103400.1	PF3D7_0103400.1;892	892	6.5878	5.5119	6.0559	5.3487	5.2095	6.0821	5.9272	4.1293	5.0237	6.841	6.7382	5.9162	5.7051	4.5807	5.8128	6.6299	5.5841	5.6209	5.2055	6.3062	9.3113	5.1643	5.2645	6.0819	5.0802	5.2016	5.5534	6.2559	5.6197	8.645	5.9498	5.0802	5.735	5.0618	4.2008	5.2566	5.2327	5.1272	5.8097	4.4764	5.7602	4.706	5.5373	4.7565	5.4019	5.2296	5.2787	6.2336	4.4423	4.106	5.6789	6.1869	3.4128	5.9688	6.0826	4.8605	5.382	5.5419	6.1434	5.5494	5.2705	6.8986	6.3865	6.2666	4.7263	6.5026	5.0661	5.8627	5.8314	6.1389	5.3349	5.2924	7.1421	6.8705	8.56	5.8174	8.2992	5.1432	6.0099	5.4306	6.3455	4.8161	5.0426	4.9928
PF3D7_0103400.1	PF3D7_0103400.1;893	893	7.2087	6.1655	5.3519	6.5064	6.1016	5.8647	5.5509	5.7249	4.9722	7.0021	6.4146	6.1715	5.4686	3.4673	5.9612	6.3535	5.3995	5.5744	5.9174	6.0659	11.5565	4.6076	6.1334	5.3302	5.5141	4.7745	3.5632	5.7519	6.0997	8.9729	6.6652	5.682	5.3533	6.2761	3.5862	4.4263	5.5972	5.1318	6.2848	5.6823	6.1599	4.6548	5.5735	5.5122	5.8955	5.1181	6.0824	5.7315	4.6854	5.3402	4.915	6.6347	6.4888	6.1066	5.5865	5.5583	6.1373	7.8801	7.4647	5.8902	5.3038	6.9919	6.0921	5.6082	6.1264	7.2142	3.4699	6.2748	6.3201	6.8278	5.0405	6.2424	8.4273	8.5041	7.9854	5.796	8.9188	6.1697	6.582	5.6308	7.1562	4.4529	4.9098	4.889
PF3D7_0103400.1	PF3D7_0103400.1;894	894	6.6561	6.6788	5.5398	6.0323	5.6614	6.5814	6.58	4.8063	4.6993	7.078	5.5021	6.6882	5.7271	3.7344	6.7727	7.4495	6.27	3.7015	6.0648	7.0074	10.5051	4.275	5.9129	6.9771	5.8092	4.4168	5.6834	5.6482	6.7394	8.0643	6.5086	4.3533	6.2988	5.8985	4.5065	4.6999	5.4403	5.4199	5.7753	6.4104	4.6977	5.1839	5.7071	4.8425	5.2036	4.5091	6.2619	6.1198	5.0725	3.7793	5.0479	6.0779	5.9086	5.6605	6.4109	5.8293	6.0672	6.2254	7.359	5.9787	5.1957	7.1688	6.3102	5.6611	3.9241	7.7596	4.3284	5.7151	5.6479	6.6933	5.0566	6.1737	7.5368	7.3932	7.9359	5.6061	8.3122	6.9107	10.3107	4.6781	7.611	5.6232	4.8826	5.3649
PF3D7_0103400.1	PF3D7_0103400.1;895	895	7.2106	7.026	6.1379	7.4123	5.8222	6.4951	8.0201	6.4318	4.7698	7.6359	6.3447	9.0043	8.2842	5.1759	5.5789	9.5924	6.6765	5.6814	9.7872	6.9874	10.3194	5.382	5.7415	5.0139	5.8575	3.9672	5.0514	8.754	7.3068	8.1673	6.9077	4.7355	5.4838	6.2257	4.1922	4.9878	7.6415	6.202	6.8918	5.2679	4.6605	4.1285	6.6728	5.347	6.0811	8.6307	6.4254	6.0376	5.5435	3.8309	5.7637	7.0137	6.1999	5.1977	6.3054	9.5334	6.2703	6.2458	5.847	6.4814	5.7929	7.8087	7.0016	5.8158	5.6996	5.9425	4.1843	6.0268	6.1221	7.4812	7.277	5.5144	7.5658	6.033	7.8686	5.8445	8.5424	5.8858	6.5564	5.7536	6.1713	4.4976	5.9579	5.9215
PF3D7_0103400.1	PF3D7_0103400.1;896	896	6.9498	6.3132	5.7323	6.0402	5.5487	5.6704	5.78	4.6599	3.5969	7.0014	6.2563	6.5572	5.4976	5.9667	5.2365	5.6091	5.5771	3.7814	7.4038	6.3461	8.5147	5.77	5.3999	5.6952	8.2249	4.541	4.5826	5.9129	5.5515	7.0749	8.0422	5.4832	5.3122	8.7273	5.2449	4.26	6.5842	5.6893	6.1225	5.3834	4.8924	4.7835	5.9298	5.2642	6.1938	4.9059	6.3056	5.9925	4.3861	4.9864	4.8654	6.4862	6.2042	5.4118	6.1989	5.43	4.1043	6.3363	5.9427	5.7029	4.1643	5.9561	5.5844	5.6433	5.942	6.8088	5.6619	5.1595	4.6719	6.0023	5.1285	5.1123	6.9797	6.3586	8.188	4.9937	8.3957	5.5441	5.1926	6.0396	6.616	3.1651	5.3674	5.5304
PF3D7_0103400.1	PF3D7_0103400.1;897	897	6.9654	5.9834	5.9656	6.5466	4.7724	6.6063	5.575	5.0144	3.9616	7.3946	6.1162	6.5589	6.3432	3.106	6.3072	7.4182	5.9686	4.5868	7.5276	10.0541	7.9311	6.0654	6.4817	6.4177	5.4423	4.7463	3.862	5.6761	10.6616	6.5665	6.9635	3.4128	6.2726	5.2403	4.1334	5.2048	4.4114	6.1125	6.2848	4.0505	4.9699	4.0179	6.5426	3.6323	5.6436	6.2698	5.9568	6.4092	4.4026	6.0978	5.4406	7.0491	5.915	6.1873	5.8004	6.5841	5.3406	6.6337	5.6191	6.1459	4.8768	7.6165	7.1146	5.7257	5.7645	5.9013	3.9964	5.2269	5.7578	7.0037	5.5466	5.1627	6.7671	6.2696	7.6677	5.5928	8.0674	6.4707	6.1087	6.1089	6.0568	5.1627	6.0657	5.7661
PF3D7_0103400.1	PF3D7_0103400.1;898	898	7.2636	5.5814	5.8189	6.011	4.4594	10.1333	6.0306	5.6993	5.3082	7.9114	6.6538	7.8628	6.2143	5.0175	10.4261	7.7806	6.5495	5.2979	6.5782	10.1456	8.9132	6.1367	5.8929	6.1989	4.9355	4.9612	3.3813	5.0103	10.5674	7.7737	7.2015	4.7458	6.0141	6.1071	5.6124	3.9773	6.285	6.8657	6.1532	8.772	5.7181	4.9236	7.6991	6.1703	6.3427	5.841	7.2052	6.2965	5.1815	5.1723	4.8344	7.2227	5.0566	6.1369	6.6418	4.9317	5.3968	6.2587	5.0108	5.6513	5.6533	7.4515	7.3395	5.4854	6.3203	8.7638	5.4269	5.5435	5.8237	6.6402	5.7276	4.6404	7.3577	6.4663	6.7797	5.5595	8.9924	5.6088	6.9223	6.9928	7.7812	5.8243	6.8995	6.3271
PF3D7_0103400.1	PF3D7_0103400.1;899	899	7.3208	5.846	5.6279	6.0208	4.9222	8.0007	5.3034	5.7829	5.0076	7.9604	6.218	8.095	6.5755	4.8135	8.3796	6.3925	7.2661	5.9435	6.0807	9.8277	7.0072	5.7035	4.5711	5.7848	4.691	4.2095	5.2873	5.991	10.5974	7.031	7.4752	5.5311	5.8912	6.3935	5.0206	5.2453	5.9397	6.5075	5.9977	5.9873	5.9752	5.6764	5.4466	5.2399	6.4712	6.0072	6.8491	6.7388	7.0149	5.7353	5.7244	7.0428	5.6622	6.4074	6.373	6.0794	5.578	6.516	5.295	5.4947	5.5236	7.6306	5.2772	5.9001	5.2769	5.7522	4.6977	5.3851	5.7882	7.1145	5.5087	5.9222	7.4551	6.6234	6.9711	6.3158	8.9423	6.0845	7.3277	5.903	6.1256	5.6053	6.9147	6.5676
PF3D7_0103400.1	PF3D7_0103400.1;900	900	7.5705	6.8374	5.9023	5.6999	4.9727	6.3684	6.4326	7.7	2.6713	6.7485	6.6129	7.3375	5.3747	5.1775	6.6285	5.1181	7.8257	4.5999	5.4476	10.2873	7.7617	5.2532	6.3827	6.2759	3.9088	4.8674	3.9439	6.0092	10.9962	7.5959	6.7884	5.3761	6.2718	5.8326	5.5438	4.8074	5.5497	6.419	5.438	5.591	5.1961	4.3434	6.2399	5.0117	5.5211	5.7795	7.082	4.4751	3.9001	4.5509	5.3698	6.5788	5.7711	6.2418	5.0228	4.6899	5.6585	6.1183	6.1865	5.922	4.8777	6.7	5.922	5.3194	6.3616	7.8363	4.9995	5.8846	4.6082	7.2783	4.7698	5.3345	6.8631	5.8415	5.394	5.0166	8.5376	5.2649	6.002	5.1056	7.3817	4.9621	6.4481	4.6147
PF3D7_0103400.1	PF3D7_0103400.1;901	901	6.7589	5.4845	5.8577	5.8914	5.101	5.4819	5.0768	5.9551	4.6988	7.4359	6.1536	5.5747	5.1006	4.9312	5.7692	5.3391	5.6781	5.5239	6.7312	9.2192	7.0445	5.4456	5.5198	7.0158	5.2133	5.8878	5.7793	5.1432	9.7486	6.8486	6.242	5.0509	7.2422	6.1177	6.4028	5.4077	4.6781	6.8358	5.4205	5.8227	5.2683	5.3851	6.3849	4.6513	6.2643	5.4009	5.9378	5.1363	5.5771	4.3604	4.4256	7.7609	5.7511	5.7002	5.4515	5.1631	5.2559	6.2728	6.0141	5.8035	4.742	6.3462	7.0446	4.7918	5.1755	6.3072	5.0925	5.2983	4.849	6.3696	4.9331	5.2327	6.9311	6.2363	5.4754	3.8895	7.6546	5.6279	5.2234	5.812	6.3025	5.9658	5.4761	5.1169
PF3D7_0103400.1	PF3D7_0103400.1;902	902	7.0749	6.2703	6.1779	5.826	4.6548	9.2938	5.111	5.6126	3.7268	7.5829	7.3802	5.5922	5.3334	3.5148	10.1413	5.1428	4.844	6.6392	6.455	6.9765	6.4345	5.373	5.9572	7.567	5.5062	5.5792	4.8826	4.9672	7.2326	6.5503	6.4224	5.582	7.6088	5.1957	5.6349	5.2968	5.8858	6.2213	6.3031	6.7513	6.334	5.4219	6.0873	5.9222	6.452	5.8615	7.2231	6.4119	5.7004	6.2919	5.5339	6.4963	6.7493	6.3065	8.1588	5.4216	5.3208	7.1587	6.3411	8.707	4.9704	7.0207	7.8955	6.0334	5.8222	6.9767	4.7581	5.9165	6.5454	6.9665	4.9598	5.4033	7.3218	5.8204	8.0809	5.4039	7.4844	7.4233	7.1509	6.6778	6.9437	6.0394	6.1135	6.7159
PF3D7_0103400.1	PF3D7_0103400.1;903	903	7.4733	6.2711	5.6387	4.6124	4.6904	6.0117	4.7829	3.9561	2.121	7.4953	5.5975	5.6179	4.4383	4.225	5.8701	5.803	5.7306	4.464	6.3911	6.2974	7.4862	4.26	4.8298	7.9917	5.78	4.4957	3.7634	5.2536	6.1841	6.4143	7.3065	3.7159	7.7743	6.077	4.6854	3.359	3.7366	6.535	6.1016	5.9932	7.3032	6.076	6.2416	5.6439	6.6152	5.4738	6.7663	6.2952	5.0951	6.6067	4.7082	7.0592	6.4743	5.0036	7.4135	5.5292	4.5478	5.8477	5.2369	7.3938	5.3809	7.2693	7.6371	5.2491	4.4396	5.6511	5.0934	6.0631	4.9388	6.727	5.2909	5.4039	6.6513	5.6562	7.3969	5.931	8.3956	6.2977	5.8412	5.931	5.7661	4.847	5.8207	5.1416
PF3D7_0103400.1	PF3D7_0103400.1;904	904	7.5112	6.3639	5.8179	6.3325	4.3695	5.3409	7.4129	7.8694	3.2265	7.4371	6.2483	6.1309	6.1404	4.5454	6.3003	7.8724	8.0571	8.5873	6.4048	6.7382	8.2517	5.4931	5.3544	7.8693	7.2271	4.1169	2.8176	4.1052	7.0881	8.414	7.915	4.6106	7.622	7.0487	5.6548	5.6473	6.5281	8.5093	6.098	6.8466	4.0461	5.7735	7.1259	5.4346	7.0065	5.7344	7.5037	5.4128	3.1651	8.3918	4.985	8.3951	5.0678	6.195	8.198	5.9916	5.375	5.6079	6.573	7.7517	6.0881	9.1489	8.1044	5.849	8.8636	6.2529	6.3475	5.9345	5.8212	7.4549	5.0237	5.6539	7.4272	6.548	7.9129	6.4094	9.1499	6.9199	6.1455	6.5935	5.8412	5.7366	7.1664	5.9572
PF3D7_0103400.1	PF3D7_0103400.1;905	905	8.5131	5.7452	6.1075	6.5786	5.2137	6.8292	8.1658	7.9984	3.4751	7.8654	6.9609	6.8358	6.1412	5.6653	7.4424	9.4797	8.3463	5.7858	6.1173	7.1051	7.8417	5.6375	5.6831	8.4031	7.4098	6.4553	4.4303	5.5138	6.5575	7.808	8.269	5.8342	8.1811	7.3029	5.4774	4.4594	7.8629	8.0454	6.8129	6.4229	5.7973	4.4581	8.2026	4.6781	6.6592	5.6035	9.1285	7.048	4.6792	8.4858	4.373	7.6791	6.2338	5.9565	7.4905	5.8179	5.7238	5.9317	6.8492	6.1797	5.504	9.1045	7.5413	5.7355	9.0087	6.8623	5.5555	6.9195	8.0716	7.362	6.3275	5.9556	7.8357	6.8808	6.5859	5.5342	9.7465	6.4428	5.823	9.5279	6.5347	5.1085	7.1875	7.7442
PF3D7_0103400.1	PF3D7_0103400.1;906	906	7.3049	7.3513	6.0585	7.825	6.021	8.2013	9.1288	8.5357	3.272	7.4627	5.8442	6.4259	7.7746	4.7148	7.8122	10.4339	8.9579	4.0925	6.6831	6.3827	9.0786	4.5129	6.3968	11.1266	6.9902	6.7065	4.5607	5.4515	6.7573	9.709	8.0921	5.4767	10.9633	6.7371	7.6984	4.9098	7.4253	8.9296	8.2371	9.0405	5.0246	5.5435	7.6234	6.0279	6.7606	7.5876	9.0484000000000009	8.5771	5.2931	8.5035	5.7439	8.1774	3.6611	6.6087	7.5136	7.2246	4.95	6.4722	6.5794	6.3913	5.6648	10.4764	7.3248	5.6736	9.4702	8.0046	5.1635	8.9338	7.7368	8.3609000000000009	7.0426	4.8525	7.4279	6.4931	6.9373	6.4938	9.8714	6.9984	7.0867000000000004	9.7576	7.6843	6.4902	9.3042	7.0931
PF3D7_0103400.1	PF3D7_0103400.1;907	907	6.8814	5.6002	6.5133	5.9628	4.7939	6.3993	7.2305	6.9118	6.8265	6.848	8.2466	6.7848	6.4691	5.8452	6.7231	7.5261	7.5928	4.4686	4.6064	6.9404	8.0663	6.1287	5.7751	9.3481	4.8166	5.8802	5.2581	5.157	7.6806	7.5742	8.3027	4.6479	9.5013	6.7766	6.0923	5.5874	6.1673	8.4514	5.7538	5.0139	4.0339	7.6311	6.2767	4.3916	5.8063	5.9828	8.0893	6.3896	3.3909	8.9804	5.4363	6.9484	4.3667	6.2273	5.6556	5.7949	5.0184	5.3632	4.6932	9.1013	4.6047	9.3278	6.4448	4.4202	8.7577	6.4586	4.5179	7.253	6.8032	5.689	5.3049	4.4423	6.2284	5.6792	9.6305	4.673	9.3171	5.9821	5.3034	8.8611	6.2418	5.431	7.9057	7.5781
PF3D7_0103400.1	PF3D7_0103400.1;908	908	9.5959	6.097	6.0527	5.9488	5.6273	7.2332	7.0016	7.4152	5.7835	9.649	8.2638	7.2893	6.2741	3.1667	6.8679	8.4688	7.4744	4.5267	4.4848	6.9862	7.6828	4.9463	4.9616	10.4184	5.4192	5.3961	4.7153	4.7592	7.4067	7.3605	7.7743	3.359	10.4075	6.0043	5.3273	6.0851	7.7624	7.6029	7.3655	5.7306	5.2353	8.183	5.7975	5.0374	8.9203	6.5237	8.3356	7.5423	5.9057	8.9194	4.9727	6.2122	5.1867	7.1148	6.1135	6.5727	4.4809	5.8914	4.8768	6.3183	4.7021	9.3779	5.9928	4.9873	8.6359	7.0915	5.7398	8.2406	8.1367	6.6119	5.9129	4.2675	7.0859	6.3952	7.6803	5.757	9.2889	5.8792	5.9444	9.2784	6.7811	5.7671	8.622	8.2408
PF3D7_0103400.1	PF3D7_0103400.1;909	909	8.1848	5.7679	6.1303	9.4614	5.761	7.663	8.1752	8.2655	6.3207	8.5562	8.6405	8.5277	9.338	6.0126	7.8227	9.9103	8.4142	5.1424	5.8948	8.4124	10.2185	5.5567	5.851	11.4696	6.867	6.4772	6.0204	5.8699	8.4379	9.8292	8.7996	5.0241	11.3966	7.6461	6.6523	6.0365	9.1194	9.8068	7.9653	7.0407	6.0457	9.0094	6.0361	6.3322	7.9063	7.825	10.1197	8.6549	9.6098	10.4216	5.862	8.0671	4.9021	7.6394	6.5097	8.6905	5.0938	7.0287	5.8367000000000004	8.3802	6.1342	10.2714	6.8716	5.8846	9.8824	7.9271	5.4538	9.2905	8.648	7.1926	7.7568	6.6596	8.3171	6.8074	9.1449	6.4009	10.3451	6.2369	6.9531	9.7398	7.3399	5.9288	9.8278	8.8425
PF3D7_0103400.1	PF3D7_0103400.1;910	910	8.4463	5.8079	6.5878	10.4752	5.8286	6.6163	8.6643	7.6346	7.3834	8.6418	10.5715	9.3653	10.5488	6.2885	6.7477	9.2247	8.1504	6.8509	6.2502	8.6867	8.1612	6.5455	5.8291	11.5167	7.2739	7.8968	4.888	6.2149	9.2359000000000009	9.8145	9.1306	5.7279	11.4985	7.7361	6.8826	5.4243	9.4559	10.2552	7.2976	6.9922	5.6901	9.2748	7.4519	6.5228	8.5299	7.7089	9.8378	7.8495	9.4861	11.0313	6.557	8.9995	6.2828	8.4239	9.6953	8.1378	5.4316	7.2772	6.6633	9.5253	7.4008	10.774	6.7956	7.0804	9.9055	8.0938	5.9928	9.2326	9.3394	8.0988	7.5213	6.0407	8.7229	7.0306	9.4995	7.2579	10.9136	6.9712	7.2862	10.2467	7.6845	7.139	9.338	9.2807
PF3D7_0103400.1	PF3D7_0103400.1;911	911	7.4016	6.7306	6.3802	10.7002	6.0514	8.98	9.0418	7.8504	5.5662	8.2221	9.7092	8.4536	10.7668	6.1657	9.595	10.0101	9.0606	6.5174	5.9823	8.2985	10.4397	5.825	6.6023	11.5952	7.7871	8.029	6.067	5.6355	8.3829	10.3669	9.0223	6.7007	11.5185	7.3576	7.2755	6.2564	9.2362	9.6151	7.2986	5.9193	4.7344	8.0121	6.7865	6.2263	6.6533	7.7078	10.1105	8.2346	9.0044	9.6946	5.4152	8.6372	6.0088	7.8898	9.9477	7.4575	5.8397	7.0347	6.7557	7.681	6.8784	10.8699	7.9124	5.846	9.6484	8.8221	7.6129	9.4632	8.6241	9.5718	7.4195	5.6389	8.2441	7.5343	8.3351	7.2158	11.3094	6.9227	6.7098	10.0627	8.6273	7.9483	9.8111	8.353
PF3D7_0103400.1	PF3D7_0103400.1;912	912	7.7858	6.0241	7.7075	10.2782	5.9565	9.0939	7.7507	7.9576	7.019	7.6398	10.1771	9.137	10.0221	5.983	8.9392	9.2024	8.2815	6.3942	6.6518	8.2422	10.4819	6.2834	6.714	12.3465	7.6129	7.4222	5.5373	4.8938	8.4943	9.7829	8.4143	6.7043	12.3676	8.2108	7.3954	6.4947	9.3227	9.8539	8.2893	4.8053	7.1244	8.6455	7.6212	6.5957	7.0391	7.1385	9.8073	8.4181	9.833	9.8588	5.9934	8.4195	6.2834	7.844	9.4476	10.0576	5.7222	5.9839	6.0217	8.8839	6.7343	10.5316	6.4424	6.5185	9.7956	8.0314	7.1266	8.9092	8.0824	9.2547	6.4851	5.8367000000000004	8.5449	7.3454	9.3259	7.1857	10.6153	6.8688	7.1512	10.3175	7.6833	7.235	9.0831	8.0265
PF3D7_0103400.1	PF3D7_0103400.1;913	913	8.393	8.3636	7.5498	10.3743	5.575	9.5431	9.7938	8.9283	6.1479	9.2714	10.221	7.7085	10.2481	6.3361	9.4726	10.6379	9.1423	6.4323	5.5515	7.7073	10.9163	6.3639	7.1888	12.3035	7.8781	7.9904	5.0665	5.8819	7.9501	10.3492	8.4558	6.5884	12.1193	8.896	6.1969	5.3764	9.0847	6.7242	9.0444	7.4089	5.3923	7.486	6.995	6.9514	7.5851	7.9842	6.223	8.4774	8.8486	6.3427	6.144	7.9173	5.6294	7.7116	7.7878	7.5914	5.9882	6.4846	6.5424	7.5092	7.2993	10.4639	7.7878	6.0235	9.4481	7.9121	4.7824	9.5425	8.3644	8.3852	7.0825	5.7993	8.2521	7.1075	8.1106	6.1987	11.0352	7.5458	6.7741	9.6929	7.4752	4.7856	10.1643	8.4357
PF3D7_0103400.1	PF3D7_0103400.1;914	914	7.8981	7.3329	6.8019	8.6147	5.9646	8.7662	8.7194	7.9241	6.1428	7.8692	10.6874	7.3545	8.8417	5.7455	9.0381	10.5052	8.2353	4.6035	5.6949	7.4644	9.7746	6.2981	6.6044	12.215	9.4086	5.7965	6.513	4.8515	8.4323	9.089	8.3108	5.8014	12.4447	10.4832	5.3695	5.8032	8.2408	7.2554	8.6426	6.1183	4.1946	6.7653	5.4561	6.6456	7.6658	5.4989	6.1191	7.9825	9.8927	5.7729	7.479	7.9009	5.7934	7.0828	6.7464	6.3409	4.5317	6.416	5.4279	5.5699	7.3166	8.4724	6.0745	6.0942	9.8443	7.4215	5.1297	8.5993	7.2437	7.2836	5.8402	5.986	6.9986	6.3921	6.746	7.258	9.3023	7.0088	6.5402	9.9336	7.3702	5.6789	9.2428	7.4815
PF3D7_0103400.1	PF3D7_0103400.1;915	915	7.5824	6.9733	6.2744	10.8977	6.4197	8.2102	7.7181	8.6127	7.5181	7.8262	9.6362	8.6376	10.1546	6.5029	8.2821	7.4156	8.9874	5.9317	7.3758	8.0552	10.5188	5.8848	6.7319	10.3831	7.4638	6.6021	6.1424	6.6175	8.2892	10.6637	8.8641	7.4029	10.2313	7.3071	5.2315	8.3017	9.3432	5.9718	6.3462	5.6576	4.9126	6.5292	7.482	6.6053	6.4187	6.6997	6.1743	6.2911	9.1668	5.7653	7.2044	9.1354	5.6747	6.9116	6.833	5.2418	5.8336	7.3245	5.7312	7.5567	7.1457	9.9368	11.7252	6.4119	8.9142	5.9064	6.3993	5.942	7.7197	7.1038	5.9303	6.1882	8.1386	6.5398	7.5164	7.3603	10.1281	10.8677	6.4875	9.511	6.1952	5.5807	6.9572	7.7116
PF3D7_0103400.1	PF3D7_0103400.1;916	916	7.9094	7.371	7.959	11.627	7.6104	7.0431	6.8913	6.6317	7.4223	8.9452	11.6461	9.0074	11.6569	7.6979	6.7343	8.2485	6.8529	8.0754	8.4345	7.7635	11.6108	6.0672	8.3357	8.9337	7.1256	6.6785	5.6314	7.6414	8.6103	12.1571	8.2946	8.0399	8.8098	7.2497	2.6893	5.7866	9.5529	7.0895	7.6347	6.6745	5.2483	6.379	7.3989	6.3087	7.2547	6.453	7.2153	7.6724	11.102	6.8781	6.6854	8.9483	5.8785	8.6645	7.1318	6.4366	8.1623	7.1928	6.487	8.5398	8.6956	12.4182	6.3169	5.8133	6.8808	6.2815	4.847	5.7123	8.7304	7.5014	6.417	7.0497	8.1734000000000009	7.5906	8.279	8.6368	12.4144	5.6179	7.3524	8.393	6.5148	5.5925	6.5801	8.3411
PF3D7_0103400.1	PF3D7_0103400.1;917	917	7.6208	7.5723	6.1629	6.7646	7.3298	6.7558	6.283	5.3509	6.3921	8.0707	13.2928	7.373	6.8795	6.7546	6.2715	6.7858	5.6094	7.5157	5.8662	7.279	13.7111	5.9921	7.5624	6.8868	6.751	5.0081	5.7871	5.2832	7.7554	13.899	7.6171	8.632	7.0885	7.401	5.4029	5.5692	7.4061	7.4353	7.3532	7.0241	3.211	4.9505	6.8697	4.2994	5.5937	5.9944	7.1654	7.0624	10.8532	6.3658	6.1035	7.0419	5.6294	6.8697	7.7169	5.745	5.4754	6.0516	6.3726	7.9033	7.0498	7.8393	6.223	6.6305	5.2836	6.8098	4.6673	5.7247	8.7092	7.4919	6.3122	5.3802	7.3105	6.0413	8.2563	6.6212	8.9087	6.2613	6.2643	7.5916	7.049	4.814	7.0185	8.957
PF3D7_0103400.1	PF3D7_0103400.1;918	918	7.2414	6.2165	6.5865	6.143	6.1274	6.2498	5.257	5.5546	6.347	7.5626	9.564	6.7647	5.9296	6.2007	6.3668	5.7233	5.4289	5.2858	5.4828	6.1693	12.1953	6.0244	7.669	7.4147	7.0076	4.0018	4.6927	5.627	6.4469	12.3005	7.0808	7.8072	7.3265	7.5276	4.4263	3.7049	6.9356	7.8799	7.7164	5.6047	3.4263	3.0925	5.986	5.5323	5.7216	4.6206	8.2953	6.6007	6.2493	5.3854	5.2743	6.7408	5.4656	6.8732	7.6633	4.3985	5.5564	5.054	6.7119	7.6855	5.6317	8.2512	6.6473	6.0279	6.1693	5.0704	3.6171	5.6879	9.6476	8.0281	4.5765	5.2437	6.7835	6.0323	8.6644	6.4439	8.938	7.0963	6.0505	7.0584	6.0868	5.6381	7.0349	9.4016
PF3D7_0103400.1	PF3D7_0103400.1;919	919	6.9521	5.9955	6.4824	5.5601	5.9343	6.1254	4.9093	3.7949	4.8625	7.2422	5.9212	6.6693	6.0779	3.9288	5.643	4.8733	5.1185	4.7592	5.1173	4.9607	11.0297	6.8519	7.7029	6.1926	5.3865	5.23	4.2157	4.9946	5.8495	11.5642	7.0989	6.537	5.7442	6.6323	4.4376	2.4033	5.467	7.0955	6.1769	5.0197	4.4725	4.9941	5.6753	6.5836	6.8204	4.7361	7.6175	5.8143	5.9805	5.84	5.005	6.6556	4.3681	6.257	6.6542	4.7192	6.2515	6.419	6.4512	7.6589	5.9962	7.0725	6.5718	4.6053	5.915	6.0851	4.7296	4.6775	8.9116	7.6657	4.4621	4.9495	6.86	6.2118	7.826	5.4232	8.2646	6.4114	5.9832	7.1162	6.1546	3.7751	6.2155	7.9981
PF3D7_0103400.1	PF3D7_0103400.1;920	920	6.9487	4.8359	6.6282	5.2832	4.8704	6.0676	4.8364	4.14	4.0356	7.0739	6.5078	9.305	5.5564	5.7148	5.7082	5.76	5.382	4.8094	5.1914	6.1829	11.4746	6.3455	6.9197	6.6639	6.234	3.756	4.7929	4.9392	5.7897	12.6798	7.4112	6.7732	6.6639	6.58	4.8723	4.4515	5.7832	6.8903	6.0361	4.1465	4.6017	4.5273	4.9093	5.116	5.4841	5.1675	7.0786	6.3586	6.4683	4.8074	4.847	6.3797	3.3363	5.7605	7.0901	3.9736	6.0596	5.5351	6.4449	6.9174	5.7879	9.4781	6.8248	5.6915	5.2698	6.1568	5.1867	5.4303	8.6872	7.2439	4.9551	5.7252	9.5878	6.0546	7.5357	5.306	8.3675	6.8431	7.522	6.4444	5.0268	5.0054	5.4512	8.6315
PF3D7_0103400.1	PF3D7_0103400.1;921	921	7.3239	6.9605	7.1743	6.0944	5.8782	6.6586	5.4896	5.9418	5.1791	7.3323	6.6629	7.0141	5.7274	6.2939	6.8318	6.3477	5.6935	5.8199	6.4418	6.5887	10.8943	4.366	8.1776	6.6159	6.3816	5.1014	6.1123	5.8487	6.5987	11.8782	6.8392	8.0476	6.229	6.5068	4.6826	6.5247	6.5674	7.6015	6.3985	6.6648	5.487	5.6401	5.765	5.5922	5.5072	5.7153	7.3058	7.1451	6.0391	5.4439	5.6473	6.087	4.5478	6.7536	7.0595	5.3161	5.8647	5.6585	5.9595	7.1961	5.1735	7.398	6.3216	6.0426	6.1884	5.5201	5.5157	5.4179	8.0715	7.6623	5.7247	6.1981	7.5699	6.8636	8.4637	5.8153	8.5845	7.2103	7.3221	7.1205	5.7732	5.636	6.7226	8.7496
PF3D7_0103400.1	PF3D7_0103400.1;922	922	7.8864	6.0551	7.6489	6.1164	6.5517	6.2944	6.647	5.3526	6.098	8.2604	6.0034	8.7613	6.2415	6.6436	5.9179	6.7032	6.489	6.2668	6.6359	7.2923	10.4248	6.2139	8.8866	5.9937	6.0836	6.1869	11.9017	7.0671	7.5718	10.4	8.0087	8.7753	5.7148	6.713	5.5708	11.887	6.1412	7.3107	6.9816	6.4063	11.167	4.8679	5.769	5.3544	6.6841	6.2694	7.5733	7.0525	4.5656	6.6615	12.9437	6.4338	6.6648	7.0873	5.8186	6.1952	6.6625	6.2587	6.0535	5.8567	5.842	7.2739	6.3658	7.7344	7.574	6.7138	4.4647	5.8535	6.0815	6.9616	6.869	7.2918	8.6393	8.0634	6.9035	6.6261	8.6257	6.8782	8.4137	9.0221	6.9526	6.3201	6.8841	7.8167
PF3D7_0103400.1	PF3D7_0103400.1;923	923	8.0773	5.9937	5.9385	6.9558	7.1382	5.7942	6.7592	5.2683	7.84	8.2387	5.7334	6.9483	5.6413	7.2753	5.9989	6.6041	5.9725	4.5354	7.0063	7.634	10.1728	5.6616	8.5906	6.5759	6.7651	5.5714	12.0735	7.7016	7.0995	9.4756	7.2415	7.6807	6.2133	7.2738	6.0398	12.069	6.2544	7.1244	6.3728	5.5717	11.1652	5.9444	6.1566	6.4111	7.1432	5.4777	6.6908	7.1492000000000004	5.9644	5.4979	12.8417	5.463	6.0745	7.0476	6.4936	5.1787	6.4963	6.275	5.9953	6.1309	6.0237	7.4535	6.437	6.2824	6.8657	6.7151	7.154	5.8022	6.5168	7.3417	6.0824	7.2341	7.5209	7.6384	7.5621	7.3712	8.6398	8.042	7.447	7.7627	7.057	7.7837	7.4434	7.2785
PF3D7_0103400.1	PF3D7_0103400.1;924	924	8.3045	6.1432	6.2081	6.6182	5.5211	6.0123	5.98	6.9976	5.487	8.42	5.5898	7.1859	6.1585	6.1749	6.0553	6.335	6.0706	5.5466	6.9971	7.054	10.3926	5.8748	9.3504	6.9928	6.559	6.017	11.9699	7.1178	6.519	9.1787	7.5119	8.8123	6.1621	7.4955	5.1346	12.2967	5.7123	6.8312	6.6234	5.8948	10.9806	5.7594	7.1279	8.7913	7.5842	5.844	6.9981	6.6539	5.8728	6.8828	12.5681	7.1105	6.8357	6.4941	6.586	4.4634	5.9167	7.317	5.8861	5.3957	5.1711	7.088	6.3604	6.5721	6.5099	6.9442	8.2136	4.7214	6.6475	6.9612	6.4741	5.9465	8.107	7.5827	6.6824	7.4722	9.2614	7.4524	7.7974	8.0597	9.1797	6.7134	6.7518	6.9874
PF3D7_0103400.1	PF3D7_0103400.1;925	925	7.7535	6.4951	7.064	5.4542	5.5157	5.7325	6.4051	4.7934	5.8412	8.0816	6.1438	6.4705	5.2491	6.0141	5.9458	8.2067	6.1707	5.5978	7.9327	7.5134	7.8834	6.826	7.6965	6.2683	6.6488	5.1485	12.0485	8.4526	7.4124	7.4746	7.3445	7.103	5.8926	6.5677	5.1695	12.364	6.3572	6.0354	5.7334	5.6337	11.6249	5.1739	7.8948	9.606	7.5521	6.5181	6.2774	6.0575	5.266	4.8485	12.6387	6.7694	6.4048	7.0796	6.1673	5.8721	6.1761	5.6633	5.1106	5.5103	6.6456	7.491	8.0557	5.7436	6.0128	5.7774	5.5931	5.3023	6.9372	7.3504	6.6622	7.0796	8.2858	6.4411	7.4705	6.9449	7.559	7.9949	6.1404	7.1792	6.2963	4.7861	5.8512	7.7159
PF3D7_0103400.1	PF3D7_0103400.1;926	926	5.6682	6.0934	5.3614	5.6938	5.7991	5.6775	5.6602	4.4588	4.8689	5.9191	5.3981	5.1231	5.9591	3.2296	4.6966	6.0002	4.4456	4.9231	6.345	6.3635	5.843	6.1142	5.4094	5.2334	4.9759	5.3844	7.8459	5.5087	6.93	6.1681	5.9773	3.3646	5.9098	4.1715	3.9635	7.4795	5.3255	5.4718	5.5056	3.848	10.8229	5.3834	4.4886	5.0695	4.6605	4.7463	6.25	6.5458	5.8951	5.4097	10.0465	5.1346	3.6982	5.9333	5.3498	5.6848	5.0312	6.5659	5.875	5.3618	6.1438	4.5963	4.9378	4.9307	5.0076	5.1946	5.2219	4.796	7.0179	5.6814	5.3947	5.328	7.1014	5.0135	5.4565	6.5581	6.3134	6.5297	6.1491	6.2267	5.8048	3.8748	6.1489	6.6007
PF3D7_0103400.1	PF3D7_0103400.1;927	927	5.9267	5.7884	5.2917	5.2836	5.5283	6.115	4.8058	4.7087	5.4249	5.3964	5.5665	4.8186	5.3459	3.4983	4.1243	5.4604	5.3459	5.0299	4.3951	6.2055	5.9692	5.8525	5.4571	5.8535	5.0618	5.9314	6.3436	5.3789	5.9588	5.6932	5.5527	5.0426	5.9885	5.2928	5.2311	8.036	4.3903	5.6291	5.8377	4.7803	10.4136	5.3341	5.1607	5.033	4.4835	5.2361	5.511	5.72	5.2604	5.8276	8.0604	4.4803	3.957	6.0853	4.8605	4.8146	5.0509	7.204	5.3719	4.723	5.9713	5.8092	4.9222	4.7714	3.9523	4.7592	4.5059	5.6932	6.9612	5.0157	5.0942	4.7366	7.1709	4.6094	5.9766	7.0309	5.6253	5.2544	6.2756	5.1755	4.6005	4.9588	4.8222	6.5322
PF3D7_0103400.1	PF3D7_0103400.1;928	928	6.2826	4.4951	5.4915	4.7761	4.228	5.5619	5.8522	4.5951	5.6401	5.6979	5.5503	5.7871	5.4509	4.9355	5.4867	4.7409	5.3583	4.7687	6.2468	7.1349	6.5984	5.4016	5.557	5.9662	5.3327	5.8122	8.1949	5.2608	7.1359	6.0736	6.0936	5.3434	5.9038	6.8914	5.9939	8.696	5.5021	4.9982	5.6873	5.4509	10.6302	5.6918	5.3572	5.4175	4.1018	5.5053	6.382	5.465	5.7447	5.5981	9.2263	5.6814	3.969	5.7777	5.0704	4.3082	5.8415	7.052	5.4979	5.1223	6.1373	6.4566	6.0199	5.5144	4.9787	5.4279	5.466	5.9896	6.8522	5.5756	5.546	5.7993	7.9328	5.4702	6.3935	6.3214	6.5343	4.9695	5.8532	5.504	5.5877	5.1144	5.4663	6.7415
PF3D7_0103400.1	PF3D7_0103400.1;929	929	6.2941	5.4393	5.7369	5.3266	6.0424	5.4656	5.826	3.9919	5.1867	6.6185	5.6946	6.2906	4.4575	4.9322	5.1144	5.5826	5.2079	4.9986	5.7853	6.2589	6.6169	6.1825	5.4107	5.6091	5.3041	6.2188	8.4394	5.803	6.8112	6.5127	6.3423	5.0072	6.6181	6.0843	5.4219	8.1269	5.3248	5.6865	7.1265	4.3576	10.775	6.1457	4.4012	5.9732	5.1751	5.2791	6.288	6.1045	5.4326	4.9722	8.4769	5.3176	3.8875	6.5373	6.5062	5.8283	5.3205	7.4198	5.4256	4.9588	6.6327	6.0286	5.9453	5.4283	4.8475	5.5354	5.2234	6.0575	6.858	5.5999	5.5407	5.0418	8.1969	5.1123	5.6539	6.3289	6.9204	5.3262	6.6892	6.0369	4.4067	4.4087	6.1167	8.0297
PF3D7_0103400.1	PF3D7_0103400.1;930	930	6.3172	5.4995	5.5638	5.4155	3.7159	4.7677	5.4012	4.3896	4.7908	5.8181	5.7296	6.071	5.0587	5.5975	5.3399	5.4899	4.7344	1.9561	3.9782	6.4673	6.852	5.318	5.5148	6.321	4.6679	4.116	6.9337	4.1715	6.8625	6.2798	5.2939	4.144	5.7679	4.9667	5.2513	6.1245	5.5951	6.9491	5.8709	5.5487	10.1561	5.1391	4.2713	5.5251	5.0618	5.1546	5.7536	4.6496	5.4266	5.5173	8.7632	5.2106	3.9523	6.3082	4.8425	5.155	5.649	5.8304	5.1412	5.5601	6.1813	5.8607	5.5416	5.5472	5.5844	5.2373	4.3646	6.1751	6.6107	5.7618	4.856	5.6929	6.5095	5.0317	4.812	5.2392	6.3611	5.3063	5.8331	5.1643	5.916	5.2536	5.9336	6.8379
PF3D7_0103400.1	PF3D7_0103400.1;931	931	6.9696	6.0221	5.742	6.4424	5.5531	6.0921	6.2724	4.6611	3.0807	7.3358	5.3516	5.823	5.3248	3.8866	5.7385	5.7605	6.2436	4.4376	5.5619	6.8128	5.4764	5.6929	5.2373	7.0285	4.477	4.1522	3.904	5.5342	6.6635	6.7378	5.7485	5.9331	5.9107	5.2649	3.7027	4.887	4.4621	5.5804	6.2998	4.9914	8.2999	5.2338	6.5724	5.6041	6.1516	4.1755	6.3201	5.8507	3.7463	5.7195	7.806	6.2415	5.2008	6.6841	5.2664	5.0027	5.1898	5.5113	5.879	7.3476	6.4689	6.3418	4.6473	4.9425	5.0587	4.8709	4.8135	4.9667	6.8705	4.9537	5.3889	5.1064	7.1699	5.2705	6.8325	6.4912	7.4219	6.0955	6.5746	6.0993	5.6817	4.7949	5.7369	7.4602
PF3D7_0103400.1	PF3D7_0103400.1;932	932	6.7329	5.8329	5.0023	6.2722	4.1587	5.4588	5.1835	5.0527	4.3723	6.7043	5.8156	4.8992000000000004	5.1875	4.8914	4.3255	5.1843	5.044	3.3646	5.6927	6.1322	6.0405	5.3252	5.353	6.0605	5.3423	5.5632	4.9832	5.8212	6.7119	5.7787	5.5435	4.7903	5.7729	5.5972	5.0828	6.3129	4.7415	5.2388	5.9057	4.889	6.5705	4.9112	4.101	4.6594	5.8369	4.4718	6.059	5.3906	4.7148	5.3063	6.0898	5.557	4.4963	5.5871	4.7666	4.04	5.9279	6.5182	8.6667	4.4841	6.6642	5.6212	5.4138	5.9521	4.5686	5.2798	4.3262	5.0613	6.6283	4.3951	5.5859	5.6076	6.1777	7.0867000000000004	5.9699	5.394	6.1299	6.4197	6.2961	4.9896	4.5472	4.6971	5.6608	7.0564
PF3D7_0103400.1	PF3D7_0103400.1;933	933	6.4833	5.6704	5.2196	5.8741	3.8679	6.0144	4.9542	3.332	3.7719	6.2026	4.1035	4.8733	5.0418	3.969	5.0553	5.5005	5.6999	4.7109	4.8836	6.6796	6.3003	4.5198	6.6513	5.931	4.9083	4.3583	3.8709	5.3509	6.5552	4.7527	5.3957	5.3688	4.749	5.2059	4.5552	4.4679	4.5065	5.1619	5.3533	5.7085	5.8197	5.0135	4.0566	4.3937	6.6223	5.9262	6.8212	4.1293	5.2238	5.5232	5.6721	5.2798	2.9764	4.2441	5.2063	4.9453	5.0968	5.5388	5.5279	4.5916	7.2627	6.34	4.6235	5.4783	5.2884	5.4002	4.211	4.7777	6.3167	5.2876	4.8156	5.2623	5.9203	3.8787	5.804	6.8699	6.5859	4.5435	5.6803	5.8367000000000004	4.7944	4.0197	5.6259	6.6838
PF3D7_0103400.1	PF3D7_0103400.1;934	934	6.4481	6.7952	5.8741	5.9509	3.9653	4.9388	4.04	4.6831	4.5367	5.8477	4.8094	5.2675	5.6182	5.0018	5.2917	4.5577	5.4696	4.3604	4.7735	6.5863	6.373	6.3646	6.6538	5.946	5.0058	4.8074	4.4886	5.1787	6.6342	6.3783	6.0633	6.7541	5.0281	5.6943	4.8171	5.9537	3.9982	5.2787	5.8487	8.5007	5.142	4.1318	5.0286	5.6809	5.4403	5.0321	5.9568	5.3284	6.0204	5.667	5.1305	4.935	4.0197	4.8032	4.9088	5.4967	5.4699	5.7145	5.479	4.6525	6.9339	6.6042	5.1465	5.1056	4.8515	5.8999	5.0277	5.2972	8.9023	5.8607	5.079	5.7249	6.7417	5.5226	5.2265	7.2765	6.4004	5.2338	6.4756	6.2795	5.2589	5.7824	6.086	8.2393
PF3D7_0103400.1	PF3D7_0103400.1;935	935	6.269	5.8926	5.116	6.0966	3.8629	5.2828	5.0819	4.1835	4.3937	5.88	5.7695	5.5732	5.7306	4.8074	4.4751	5.2965	5.2327	3.6781	5.1643	6.0323	6.0873	5.1795	5.9651	5.4735	5.2709	5.2649	5.1252	4.9477	6.809	6.5578	5.9586	4.0687	6.1185	5.1623	3.3827	4.0951	4.1835	5.2411	5.7211	3.2972	5.4179	4.7522	5.594	5.8485	4.9136	5.1599	5.0103	4.7219	4.4957	5.2118	5.0378	5.3381	3.5789	6.2778	5.1671	4.1285	5.2456	5.7589	5.0853	4.4209	5.3031	5.8169	5.7189	5.6843	6.1041	4.9369	6.0605	5.4951	6.5312	5.4118	5.327	5.2059	5.6235	5.1542	5.8487	6.0995	6.4177	4.9307	5.6645	5.1743	4.9397	3.8104	5.7916	8.1552
PF3D7_0103400.1	PF3D7_0103400.1;936	936	6.3609	5.5632	5.1481	5.5567	4.366	5.3208	5.6465	4.6229	5.3226	5.917	5.3764	5.1102	5.2176	3.5059	4.5534	5.406	4.9093	4.9293	5.9359	6.8856	5.9809	6.1601	5.6276	5.4686	5.1039	4.4653	3.7981	6.0297	7.0888	5.6375	6.9241	4.1285	6.5177	5.2334	4.6977	4.06	4.1619	5.1383	4.7908	4.4555	4.8836	5.111	5.3295	3.8237	4.8802	3.9021	6.2348	5.3775	4.784	5.6473	5.9091	4.5329	4.3834	6.1162	4.5993	5.6837	4.6005	4.6427	5.8263	4.5497	6.0011	6.3165	5.1771	5.6058	4.5033	4.7501	5.1048	4.7214	6.5138	5.7112	4.8094	5.1077	5.8271	5.2657	4.7856	5.8133	6.1651	5.5954	6.7578	6.4236	4.8319	5.1018	4.95	6.8923
PF3D7_0103400.1	PF3D7_0103400.1;937	937	6.4606	5.9973	4.9946	6.1615	5.3041	5.7131	4.0444	5.213	2.7115	6.8061	5.4416	5.4091	5.0126	5.7769	5.3252	4.557	5.8079	4.9667	5.9088	6.1031	6.8093	5.5506	4.859	4.95	5.0879	4.2728	4.8243	4.6571	6.7076	5.7594	6.7502	5.0041	5.1522	5.1871	3.025	4.7208	4.3399	5.5308	5.3698	2.9069	4.8649	4.6247	5.9752	5.6058	5.1493	4.7798	5.7706	5.6138	4.9869	4.8723	5.2188	4.8222	4.9598	5.9416	5.5286	5.3284	4.682	5.2365	4.3205	4.9699	5.9098	5.4835	4.8465	5.8667	5.2563	5.4909	5.3194	4.8405	7.0676	5.1371	3.5607	5.3459	5.497	4.943	5.5512	6.3597	6.2228	6.7327	6.4509	4.7866	5.4522	4.5515	5.6496	7.264
PF3D7_0103400.1	PF3D7_0103400.1;938	938	6.0385	6.0308	4.9373	5.565	5.9656	5.5726	4.9964	4.9621	5.0435	6.1997	4.9388	5.6067	4.8709	3.2585	6.0955	5.0682	5.7965	5.1119	5.392	6.7025	6.5644	6.6441	4.4731	5.5859	4.9179	5.0712	4.067	4.9217	6.9962	6.5013	6.4356	4.9155	5.1719	4.5472	4.0347	3.9764	4.9388	4.5668	5.554	4.5993	5.2032	5.0626	3.7887	5.6352	5.8156	3.5789	5.5966	8.2881	5.0032	4.8283	5.3868	4.7793	4.887	5.8714	5.6971	5.0188	5.6056	5.7832	5.2323	4.3349	6.4469	6.642	5.5008	5.6893	5.2418	4.9165	4.2441	4.8968	7.5207	5.5192	4.4989	5.5056	6.4545	6.0405	6.1056	5.8174	6.957	5.4712	6.415	6.0248	3.3334	3.8649	5.7743	7.0257
PF3D7_0103400.1	PF3D7_0103400.1;939	939	6.6592	5.3872	5.2623	5.3103	3.9155	5.1334	5.3684	3.9882	3.5236	6.4877	6.2517	5.477	5.4263	4.5323	5.5555	5.3618	5.6996	3.8298	3.8934	5.7126	7.3163	6.1383	5.1855	5.7315	8.7415	4.2758	9.594	6.2209	6.8764	5.3621	7.0082	5.1056	5.8457	7.6677	4.8324	9.9588	5.2106	5.858	5.8382	5.1127	4.8354	5.5638	6.0659	6.5388	5.6302	4.4581	6.1481	6.2371	4.588	5.5214	4.9369	5.5401	4.9662	4.8802	5.4145	4.3813	5.0286	5.0405	6.1725	4.0635	6.8992000000000004	5.667	5.5826	5.6017	5.3975	4.9941	4.8278	5.1522	7.1158	4.433	6.2621	3.9269	5.2529	5.1289	5.3625	8.2723	6.7549	6.7054	6.7503	6.3138	4.1119	4.856	5.9738	7.3074
PF3D7_0103400.1	PF3D7_0103400.1;940	940	5.005	5.7126	4.641	4.8217	4.6502	4.6915	5.5622	4.4561	4.6999	5.9345	5.3005	4.7777	5.1069	3.306	5.5279	5.0175	5.3009	2.943	5.0942	6.6135	6.0027	5.3593	5.3416	6.4604	4.7887	5.1022	4.9472	5.1875	6.5232	5.7777	6.0139	5.106	5.5945	4.0841	3.8146	2.0635	4.2994	4.6769	3.7004	4.6542	3.3219	5.0665	5.1428	5.3027	5.1607	5.3085	5.2176	6.2153	3.847	4.9388	5.4877	5.1542	3.6404	5.649	5.5413	5.0166	5.0747	5.2578	5.4259	5.5329	6.0394	6.6642	5.7126	5.1522	4.9069	5.5792	4.4666	5.5182	7.1439	5.2612	5.4022	5.9376	5.3971	4.3341	5.6467	5.6954	6.7462	6.1062	6.0637	5.0575	5.189	4.6129	6.1538	6.6339
PF3D7_0103400.1	PF3D7_0103400.1;941	941	6.1297	5.1703	5.694	5.3377	4.8723	5.4922	5.0152	4.9117	2.6439	5.8919	4.2578	5.2574	4.9312	4.0712	4.4175	4.5059	5.6053	4.4607	5.3809	6.4756	5.4883	4.7164	4.756	5.1326	5.1089	5.0121	3.6792	5.7148	6.4843	5.1639	5.9248	5.1018	5.6038	5.2828	5.0215	4.1359	4.0126	5.3653	5.225	4.645	2.4854	3.9467	5.2739	5.3187	5.6676	5.5201	5.8086	4.7714	4.0321	4.8826	5.235	4.8197	2.275	5.6479	4.9955	5.1799	4.5892	4.9937	5.7145	5.0751	5.0166	6.3165	5.2998	5.4219	5.2532	5.7244	5.2913	5.4764	6.7519	5.3273	5.1715	5.5804	4.8585	4.8689	5.8288	5.7393	6.8089	5.4806	6.3951	5.8316	3.7939	5.3356	5.7782	7.544
PF3D7_0103400.1	PF3D7_0103400.1;942	942	7.0823	4.8273	5.6421	5.5677	5.3933	5.4303	5.1156	4.0824	3.2063	7.4668	4.6212	6.1463	4.319	4.054	4.9246	5.3096	5.5027	5.5552	5.1791	6.6862	5.7115	5.7884	6.0226	5.1018	4.7955	4.4296	6.3728	5.013	6.2954	6.6162	6.5859	4.7682	5.4886	6.1318	3.706	5.0103	4.2832	6.3482	5.7046	4.1318	3.9891	5.1445	5.0224	5.1993	6.2873	4.4189	6.08	4.9231	4.842	6.9986	4.7903	4.7274	5.2157	6.5441	6.212	5.1268	4.9973	5.1334	6.433	6.0594	5.3635	7.1321	5.0579	5.2754	5.7533	6.681	4.6656	5.5357	5.9042	5.6873	4.4931	5.1671	6.9485	6.5543	5.6017	5.4832	8.073	5.0866	5.9134	6.1497	6.567	4.6011	6.0356	4.9878
PF3D7_0103400.1	PF3D7_0103400.1;943	943	7.9487	6.114	5.8304	6.0732	4.2987	6.3241	5.7029	4.1906	5.3194	7.9176	5.0496	7.0814	5.9549	5.5877	5.7519	5.1639	5.735	5.5018	4.4627	6.2098	8.4104	4.9602	6.4629	5.5413	6.2104	4.6387	5.3176	5.8184	6.7538	7.6213	6.9599	4.8288	5.6753	7.1018	5.5254	5.1655	5.6235	6.4338	5.3078	5.1457	4.6513	4.4867	4.6305	4.6433	5.5835	6.1102	7.2258	5.557	5.5279	7.881	6.3018	5.6229	5.6058	6.8106	6.7757	5.269	5.4162	5.4757	5.8125	5.645	6.2199	7.5039	5.5113	5.8812	6.1449	6.8974	5.7425	6.67	5.7968	6.5326	5.7568	5.6467	7.3202	7.2343	6.6207	5.9388	8.2911	5.2954	6.288	6.5573	6.7365	5.2059	6.4811	6.3199
PF3D7_0103400.1	PF3D7_0103400.1;944	944	7.9363	6.3221	5.855	5.846	5.926	6.14	5.8179	5.62	5.3111	8.0375	5.9937	7.1829	5.7766	4.8649	6.0126	5.4212	6.4504	5.8169	6.2954	7.1683	7.5657	5.5804	6.4609	5.9331	7.2488	5.2254	6.1695	6.2536	7.0092	7.0003	7.3933	6.1755	6.7351	7.8491	4.8909	6.8901	5.7949	7.0373	6.1955	5.3597	5.4202	5.8296	5.8718	5.1235	6.6816	6.2153	6.7518	6.5381	5.2277	8.5108	5.7848	6.4728	5.6323	6.3091	6.9886	6.1254	5.7129	5.3733	5.6781	5.8527	6.3651	7.2676	5.439	5.4986	5.8824	6.7673	5.0938	6.3535	5.557	7.5787	6.2672	6.0587	7.6731	5.7589	7.0516	6.4718	9.4261	5.8615	6.9973	6.8544	6.876	5.5969	6.9587	6.0025
PF3D7_0103400.1	PF3D7_0103400.1;945	945	8.2817	6.2443	6.0485	6.545	5.3085	6.3691	6.0161	5.803	6.4197	8.6781	5.9839	6.796	5.5586	4.2502	6.7241	6.4752	6.3134	8.4776	6.2972	7.8514	7.6623	6.2694	7.0258	5.3309	7.2784	5.8125	5.4043	5.8716	8.4273	7.511	8.6895	7.4458	6.2843	7.6076	6.3832	6.5984	6.3698	8.0231	5.3237	5.3913	8.2977	5.6023	5.7276	6.1204	6.9211	7.094	7.9862	7.1247	5.0887	8.7954	6.2403	6.4376	10.5594	7.296	7.8754	6.4841	7.0415	6.3105	5.6424	5.0913	6.7126	7.464	10.3569	6.625	5.9069	5.5972	4.7021	6.1254	6.9162	8.0159	6.8022	7.2465	7.3074	5.6375	5.7653	6.7042	8.987	10.1322	7.4715	6.8442	5.8235	4.2487	7.0918	7.1144
PF3D7_0103400.1	PF3D7_0103400.1;946	946	8.0571	6.7546	5.7304	6.5212	5.578	6.5225	5.6398	5.1152	5.7785	8.7733	5.9088	5.4812	5.7565	4.8369	7.0138	5.3954	5.8639	7.299	6.0672	7.6438	7.3626	5.2906	6.2422	5.4393	6.935	5.5148	5.6041	3.9991	7.7663	7.0966	7.4907	6.8088	5.9964	7.5757	6.0345	5.7388	5.7355	8.1575	5.9227	6.2046	7.9672	5.5138	5.9291	5.51	6.299	9.3027	8.8214	7.802	5.2137	8.7458	5.6358	4.8212	5.0824	6.6949	7.5538	8.4444	5.9079	5.1969	6.5125	5.7266	6.1357	7.1049	8.8838	5.8086	5.1977	5.5154	6.332	7.3715	6.7665	9.0057	7.6285	6.3014	5.3981	5.4077	6.1769	6.457	8.2713	9.4216	9.0615	6.5578	5.9679	6.5546	6.2828	7.5271
PF3D7_0103400.1	PF3D7_0103400.1;947	947	6.0798	5.9793	5.394	5.8212	3.0704	6.2178	5.9028	6.0431	4.6375	6.9756	6.2161	5.9741	5.2422	3.2972	6.0314	5.2987	6.4647	5.1691	5.4168	6.2874	5.2858	4.641	5.2791	5.2574	6.6087	5.8063	5.6704	5.3122	6.4423	6.4943	6.4788	4.3427	6.1574	5.8276	5.463	5.6687	6.6906	6.6344	5.6585	5.7608	4.3702	5.7991	5.917	5.6308	5.6395	6.3854	7.2888	4.7897	4.3484	6.4296	5.6082	6.3542	5.0704	6.98	7.6252	6.0509	4.9495	5.9184	6.5613	6.3461	6.2374	7.0181	6.4715	5.5987	6.2199	5.4653	4.9991	7.0145	7.2579	8.3945	6.1971	5.6781	5.2137	7.1035	5.3161	6.0444	7.822	6.6166	5.6605	5.9764	5.5204	4.5192	7.0472	6.9697
PF3D7_0103400.1	PF3D7_0103400.1;948	948	6.4571	6.4715	5.6625	5.4263	4.8222	6.4919	5.3698	6.0409	5.2902	6.6532	6.9939	6.4515	5.4118	3.9505	6.1693	5.9839	5.7173	4.8634	5.5613	6.5116	4.5783	6.2529	6.057	5.8819	6.0148	5.269	5.3827	5.1119	7.0577	5.3782	6.6307	7.0999	6.2508	6.2748	4.5273	4.841	7.5492	6.1272	5.067	3.9514	4.7192	3.0566	5.0917	5.6079	5.1851	4.5286	6.7633	5.0027	3.511	6.9637	5.5607	5.7735	5.7653	6.5518	6.1787	5.1819	5.2887	5.5024	5.9296	4.4634	5.8634	6.8467	5.3709	5.0014	5.1863	5.8427	5.2961	6.1493	6.8305	6.621	5.1851	6.023	7.204	5.6511	6.5874	6.3341	7.5827	6.0717	6.1297	6.4157	5.647	5.5204	5.852	7.8384
PF3D7_0103400.1	PF3D7_0103400.1;949	949	5.925	6.1546	4.7393	5.0704	4.98	4.9593	5.5726	4.5546	3.2928	6.238	6.731	4.7126	4.6633	3.266	5.079	5.2342	5.2898	5.5671	4.4938	5.9853	5.9873	4.8704	5.729	5.8866	5.1847	5.0422	3.861	5.3632	6.0394	7.0586	5.4799	4.7829	5.8415	6.1589	5.0264	2.433	6.1465	5.4741	4.5033	4.9759	4.5204	5.0993	4.7328	5.1252	5.2954	5.4029	6.8566	5.8452	4.4647	6.6358	9.1117	4.5392	4.3625	5.9821	5.5419	5.1056	4.5963	5.522	5.8161	5.3981	5.3049	6.0853	5.7471	5.7076	4.6741	5.2292	5.2998	6.2077	7.1359	5.8989	4.9331	6.3109	6.1434	4.6764	6.2434	5.9103	6.5192	6.2549	5.8102	5.6094	5.8402	3.7323	5.9322	7.777
PF3D7_0103400.1	PF3D7_0103400.1;950	950	5.3771	6.1725	5.4449	5.5166	2.9505	4.7021	5.3302	4.5692	4.811	4.9937	5.8577	4.1408	4.9823	1.9709	5.3165	5.4529	5.8286	4.9565	5.5586	6.1506	5.2095	5.696	5.2547	5.0312	5.756	4.4107	4.8972	4.4976	6.4812	6.5108	5.1747	5.1735	6.0415	5.5469	3.9533	1.4114	5.2338	5.6591	4.7923	4.8763	3.1619	4.5404	4.7708	4.8846	4.4363	4.8465	6.8726	6.155	5.2199	5.6326	7.1221	5.8738	4.4809	5.5937	6.027	5.2437	5.6041	4.842	5.3892	4.7137	5.852	6.8134	5.2215	4.9126	6.007	5.4548	4.2342	5.9803	7.4622	5.2296	4.7698	4.5999	4.6005	5.1787	5.6991	6.0695	6.7434	5.4229	5.9486	5.4436	6.251	3.4893	5.2494	7.0048
PF3D7_0103400.1	PF3D7_0103400.1;951	951	6.3185	6.4143	4.7501	5.3757	4.3583	5.72	6.0862	6.1229	4.4256	5.7051	5.1554	4.4121	5.516	4.204	5.0742	5.0369	5.5732	4.7098	5.2961	4.354	4.384	5.5087	5.5937	5.1342	5.6118	5.0678	3.7876	5.3009	6.1449	4.516	5.6996	4.7903	4.511	5.6499	4.7808	3.9088	6.1595	4.9759	5.3916	3.2675	4.5059	5.0609	5.3611	5.1173	5.5308	5.5481	5.406	5.189	4.3618	5.5922	7.8222	6.1681	4.269	6.0794	6.4995	3.925	5.9217	5.4101	5.2483	5.106	7.0524	6.6495	5.8344	5.7412	6.2317	5.1243	4.2095	5.017	5.2184	5.9734	5.2342	5.5841	4.4416	4.9973	6.0204	7.2564	6.9793	5.8278	6.3505	5.073	5.5841	4.841	5.5558	5.8255
PF3D7_0103400.1	PF3D7_0103400.1;952	952	5.6182	6.2798	5.0505	5.4472	4.641	6.4185	5.8834	4.9117	4.3363	5.9357	5.7955	1.6508	5.4803	3.4529	5.6106	5.299	6.4179	4.6758	5.0081	5.4138	4.4989	4.7981	5.2802	5.4492	5.6991	4.3653	5.0148	5.2653	5.1169	6.1324	6.0407	3.2157	4.5179	5.5871	5.3381	5.581	3.5886	4.2211	4.5059	4.7613	4.1432	5.126	5.8997	4.5674	5.4627	4.4906	4.6305	4.4363	4.4666	4.8364	7.3175	5.5289	5.0201	5.6467	5.2122	4.3125	4.7803	6.0422	5.9435	4.6741	6.3094	5.7123	4.408	5.9729	4.8515	5.0605	4.479	5.5472	6.5575	5.4376	4.2957	5.5002	5.0674	5.2269	5.6648	5.5304	6.6621	5.5686	6.0361	5.0657	5.0347	5.2028	5.2891	5.2044
PF3D7_0103400.1	PF3D7_0103400.1;953	953	5.6144	6.154	4.9388	4.9846	3.7772	7.5174	5.7325	4.384	1.5607	6.5874	6.2228	2.8176	3.8379	3.4751	4.4128	5.4699	5.4867	4.5014	4.1027	5.0152	4.497	5.0431	4.9955	5.1843	5.4594	2.7845	5.4588	5.1723	5.2987	5.4439	5.8174	3.0875	5.9939	5.7842	4.5059	4.554	4.0277	4.4276	4.8369	3.8329	4.1619	5.4741	5.0682	4.5765	4.6017	3.3743	5.6882	5.7466	4.6235	4.634	6.6328	5.6727	4.0215	6.2983	5.9549	2.1985	4.4548	5.332	5.6156	5.1214	6.0418	6.193	5.0832	4.813	4.6639	5.0457	5.1961	4.5892	5.3359	3.8728	4.5336	5.2668	4.7268	4.2854	5.5925	5.5463	6.5848	5.2513	6.0464	4.2943	4.2357	4.5311	5.9331	5.3245
PF3D7_0103400.1	PF3D7_0103400.1;954	954	6.111	5.9098	4.8605	4.8748	3.1843	5.7936	6.1307	5.9013	3.7334	6.4328	5.2095	5.1558	5.0072	3.7257	5.6687	5.263	5.0514	5.2087	5.3688	6.3379	5.3526	4.8812	5.9894	5.2032	6.2311	2.1276	3.2418	4.6605	5.0968	6.1208	6.306	5.4463	5.4152	5.7626	5.2246	4.5632	5.0409	5.6427	4.6433	4.4515	5.0418	4.7447	5.9395	5.1723	6.2546	4.5367	5.6209	5.5607	4.5078	6.3005	6.8009	6.1235	4.2935	6.2612	5.5497	5.0934	5.0206	7.0957	6.1293	5.7769	5.5046	6.4963	8.608	5.746	5.6982	5.1894	5.4598	4.1763	5.9887	6.6635	4.2071	5.511	6.9971	5.8311	6.6413	6.4019	7.7365	6.0512	6.2627	6.0561	6.4709	5.5901	7.4257	6.9944
PF3D7_0103400.1	PF3D7_0103400.1;955	955	6.1971	6.4436	5.6235	5.8575	4.3618	5.2346	5.814	4.6938	4.541	6.3901	6.1022	4.2765	5.5345	3.5668	4.9519	5.4575	4.7714	4.3255	4.8841	5.9069	5.8293	4.7965	5.6837	4.3248	4.6519	4.7581	4.3183	5.2525	6.1884	5.9338	6.3754	4.5342	5.9465	5.5419	5.8941	5.1514	4.8115	5.5699	4.9345	4.8505	4.0522	5.3384	5.4951	5.995	4.497	6.2666	6.0629	6.5937	4.1819	4.4236	5.5261	4.7735	3.3827	5.5957	5.826	4.5503	5.0972	5.7296	6.1707	5.6648	6.3894	5.5723	4.4529	5.4848	5.337	4.5963	5.367	7.2433	7.591	5.9477	3.851	5.4529	5.9059	5.3056	6.2979	5.013	6.4351	6.0038	5.599	5.5503	6.414	3.266	9.4134	5.0121
PF3D7_0103400.1	PF3D7_0103400.1;956	956	5.5747	5.3646	5.0027	5.5567	4.3757	4.8629	5.1131	4.6323	3.1342	5.9644	6.0325	3.591	5.546	3.6576	5.0475	5.0435	5.2574	4.439	3.6017	5.5975	5.5598	4.7186	5.6536	4.7845	5.275	2.1043	5.2008	4.568	6.0259	3.8309	6.0879	3.0993	5.5329	6.1129	4.6747	2.5607	5.7983	4.7533	5.2334	4.2765	5.073	4.135	5.2672	4.9198	3.969	3.8207	4.06	4.9079	4.8079	5.2858	5.1514	5.6651	4.1309	5.4296	4.9359	3.9155	5.8765	7.1357	5	5.2238	5.0126	4.7756	6.0551	4.2087	4.9411	4.7761	3.1194	5.005	3.4803	5.2449	3.7355	5.2468	6.2061	4.2839	5.813	4.7252	6.2223	4.8298	6.321	5.6775	4.8455	4.8151	5.0583	5.9035
PF3D7_0103400.1	PF3D7_0103400.1;957	957	6.2336	5.9775	6.2157	5.7616	5.8265	5.7684	5.6462	5.7018	4.9298	6.759	6.2959	5.931	5.3768	4.009	5.4696	5.5444	5.3523	4.7949	5.4992	5.5204	4.8319	5.4857	5.812	5.8079	4.844	4.0426	4.8253	5.8174	6.1969	6.2756	5.9484	4.9074	5.7293	5.5506	5.2067	4.204	4.8084	5.7051	5.6938	4.5552	6.9028	4.1659	5.5239	5.5561	5.6273	5.7063	6.0533	5.0557	4.9514	5.101	5.4689	5.7708	5.5537	5.9352	6.246	5.6496	5.6982	6.4286	5.31	5.4552	5.4963	7.0064	4.2615	5.3593	5.6971	5.4396	5.7682	5.0063	4.2698	6.2863	5.7916	5.2687	6.3136	5.5865	5.7576	6.5483	6.8449	5.2902	6.1725	6.1094	5.5904	4.6194	6.4709	6.1829
PF3D7_0103400.1	PF3D7_0103400.1;958	958	7.1464	5.532	5.2426	4.2884	5.0742	5.8135	5.0583	4.5416	3.9791	7.0612	5.6185	4.8293	4.3667	5.0126	6.0603	5.2772	5.7866	4.2373	5.3406	6.7522	5.6132	5.1847	4.9561	5.6868	4.8938	3.904	3.9533	4.6404	5.9305	5.8919	6.1631	4.8359	5.7156	4.3434	4.4588	4.9686	5.8595	5.4809	5.6073	4.86	5.2887	3.7323	5.0112	5.5351	5.5021	6.1703	4.4289	4.6559	5.1659	4.7533	5.2517	5.852	5.1898	6.3325	4.98	6.578	5.6496	6.4286	5.4848	4.8963	6.1603	6.12	5.302	5.8342	5.4909	5.803	3.1554	5.7096	5.732	6.229	4.6594	5.2357	4.9141	5.9848	5.3041	4.862	7.162	6.8277	6.1045	5.1902	4.9378	5.1779	6.3152	6.1536
PF3D7_0103400.1	PF3D7_0103400.1;959	959	5.8117	5.8853	4.9955	5.5276	4.8904	5.6559	5.478	4.858	4.7777	5.8432	5.889	5.2687	5.0036	4.6053	4.2965	5.0682	5.2551	4.4976	5.4851	6.3546	6.0533	4.2441	4.5286	5.3402	4.7687	4	4.9782	5.4689	5.9914	6.9115	5.3796	5.4094	5.7336	5.2028	5.2873	4.2943	3.9791	5.6413	5.1408	5.6441	4.7677	4.193	4.2928	4.228	4.2683	4.774	5.9126	4.8384	4.1587	5.8709	5.4611	5.78	3.9946	5.749	5.2608	4.1867	5.5211	6.6368	6.0654	2.848	5.9923	6.6925	5.1346	5.636	5.2005	5.8301	3.742	4.6415	7.3992000000000004	6.1102	5.4989	5.1894	4.4135	4.5558	5.218	6.3995	6.1249	5.2664	6.1687	5.4476	5.9004	4.116	5.4005	6.4089
PF3D7_0103400.1	PF3D7_0103400.1;960	960	6.4652	6.3343	4.9764	5.3512	5.4403	4.9074	5.2203	6.3316	5.9844	5.8738	5.2979	6.7549	4.565	3.0444	4.6005	5.7772	4.7076	4.6656	4.8156	5.1148	5.6935	5.6253	4.8125	5.8495	5.4998	2.2357	4.3448	4.7043	5.749	6.0972	6.0529	4.9565	5.7795	5.3621	5.1591	4.0241	5.4634	5.4986	5.2746	4.6971	5.2976	5.3526	5.4496	4.8324	4.641	5.5141	6.2547	6.5598	5.1297	4.2555	5.2376	5.2828	5.4995	6.3985	9.3414	5.2574	4.4496	5.7936	5.8217	5.4725	4.7918	5.8958	4.541	5.047	5.9052	5.7879	4.0488	5.8253	6.2542	8.5763	4.9991	4.2449	7.0313	5.1635	5.6264	5.96	7.083	5.4316	5.4584	5.5774	4.8253	5.342	5.5011	6.3925
PF3D7_0103400.1	PF3D7_0103400.1;961	961	6.4246	5.6843	4.9777	5.2399	5.5395	4.7219	5.9146	4.8043	4.4175	6.5343	5.6264	8.9842	5.2615	5.5154	5.3992000000000004	5.4423	5.8934	5.0747	5.2483	6.2087	6.1493	4.7677	5.9184	5.7208	5.0553	4.5509	5.5166	4.9709	6.6124	5.9676	6.1973	5.5723	6.353	5.3374	5.5314	5.0704	5.8372	5.5413	5.193	4.9317	4.4195	5.0794	4.8699	5.1659	5.6786	4.8354	5.3455	4.4893	3.9745	4.2847	5.1847	5.6326	5.4326	6.2313	5.5683	6.6398	5.7214	6.5524	5.935	5.0161	5.7988	6.153	5.1198	4.8455	5.238	6.0141	5.5948	6.1221	6.5275	5.6812	4.6764	4.8714	6.3289	5.9704	5.2836	6.1089	6.7094	6.4026	5.3719	5.6645	5.9602	3.6182	5.6253	6.0546
PF3D7_0103400.1	PF3D7_0103400.1;962	962	6.2739	5.6574	5.6971	5.3136	3.3909	3.9011	5.2758	4.153	5.3049	6.2197	4.7554	6.2437	4.433	4.0479	5.4893	5.1152	5.3459	4.0391	4.5447	5.2612	6.3407	4.7975	5.5886	5.4212	5.2365	3.384	2.9635	5.151	6.0477	5.2994	5.489	4.0152	5.0112	5.7908	4.7787	4.6769	4.6508	5.3438	5.726	4.6311	4.851	5.3441	5.6384	3.3561	5.2353	5.3009	5.7832	5.6744	4.7602	5.6106	4.4575	5.3501	4.8043	5.5135	5.2709	3.4356	3.8953	5.3052	5.957	4.9203	5.5379	6.0494	5.9373	5.5653	5.8037	5.3768	4.9453	4.9741	5.5354	4.09	3.4436	4.9575	5.925	4.5886	5.2928	5.6851	6.9977	5.121	6.1052	5.9246	5.8387	5.9932	5.4222	6.4687
PF3D7_0103400.1	PF3D7_0103400.1;963	963	5.8405	5.4158	5.8826	5.1615	4.2585	5.5119	5.5404	4.017	5.295	5.887	4.8475	5.4912	4.4343	3.6747	4.2102	5.4928	5.2593	3.6496	4.079	6.068	5.373	4.0959	4.327	5.3719	5.4209	4.1243	4.9425	4.1235	5.4175	5.0352	5.3129	4.8992000000000004	5.2968	4.8314	4.995	4.1085	5.2464	6.3415	4.9079	3.9212	4.2472	4.7027	4.0135	3.86	5.6053	4.6904	5.5261	5.6401	3.6415	4.1835	3.862	4.504	4.0224	5.5625	5.6831	4.193	4.2987	5.7821	4.8972	3.7708	5.0418	6.7327	4.4469	5.6642	4.4816	5.0444	4.9505	4.6508	6.0079	5.1981	3.9184	5.0858	6.5084	5.1719	5.3937	4.9928	8.8916	5.0241	6.479	5.1767	5.7782	5.0845	5.5981	6.7936
PF3D7_0103400.1	PF3D7_0103400.1;964	964	6.1789	4.4919	3.8846	3.957	5.4545	3.4699	5.2791	5.4584	4.9727	5.6147	3.9146	4.8445	5.5491	4.7181	4.2645	4.9814	4.9713	4.3547	4.9227	5.3427	5.5823	4.9236	5.0144	4.3001	5.5261	3.0635	3.3031	5.3266	5.2376	5.054	5.6713	4.0883	4.9406	5.2638	4.6769	4.4423	3.4803	4.263	4.9122	4.6421	5.2935	4.5267	5.2581	5.3431	5.2071	4.0496	4.6294	4.2824	4.9625	4.4568	5.193	5.2227	4.7623	5.2683	5.7104	5.2192	5.2456	5.4735	5.3038	4.8822	5.6005	5.5644	5.7244	5.9796	4.3667	5.7631	5.0461	5.2957	6.0809	4.4449	4.6531	4.9122	5.9307	5.7905	4.9946	5.1957	6.7219	5.266	5.1506	5.1894	5.0483	5.7819	4.9551	7.6015
PF3D7_0103400.1	PF3D7_0103400.1;965	965	6.645	5.4433	5.6772	5.7249	3.3491	5.5457	3.855	3.7929	4.2472	6.3847	5.757	5.6516	5.8442	4.4899	4.8293	5.7716	5.701	4.4607	5.04	6.308	6.6213	5.3466	5.4094	5.9026	5.8936	3.5236	5.6516	5.2798	5.8515	6.5856	5.2839	4.2342	5.4077	5.3771	4.3074	5.1779	3.7485	5.1169	6.1487	5.2411	3.8738	6.0277	5.8148	5.4617000000000004	5.5487	4.6058	4.2055	5.126	4.4983	4.6943	5.8001	5.1424	4.5229	5.8377	5.5999	5.5059	5.3968	5.7584	5.7594	5.9425	5.846	6.6115	5.0811	5.5289	6.1562	5.7334	4.4182	5.824	6.5483	5.5398	4.7861	5.7206	6.3109	5.7382	5.3252	4.7054	7.228	5.8225	5.3212	5.6862	5.4386	4.9069	5.6753	6.8241
PF3D7_0103400.1	PF3D7_0103400.1;966	966	5.8667	5.8344	5.3995	5.709	4.9392	4.5217	5.1894	5.6901	3.2234	6.0295	6.3792	5.6132	4.7949	5.735	4.1416	5.6328	4.925	4.6702	5.218	5.5552	5.6097	5.7266	4.8555	5.7382	5.3349	6.0757	3.7527	4.6439	6.1902	5.5122	5.347	3.1408	6.6741	5.1123	5.6645	4.2102	4.9607	5.2102	5.5195	5.1131	5.4973	4.9882	5.2292	5.5619	5.251	5.0041	5.3951	5.797	6.1164	5.1867	4.2487	4.8938	5.0391	5.4236	4.7724	5.8773	4.7586	5.8037	4.8063	5.0772	6.0974	5.7679	5.5188	5.3248	5.4232	5.4033	5.0457	7.9466	5.8153	5.7913	4.8104	5.6232	5.8306	5.572	5.5267	5.8629	6.5193	5.438	5.5236	5.2965	5.0286	5.2746	5.8032	7.0131
PF3D7_0103400.1	PF3D7_0103400.1;967	967	6.5577	6.1367	6.3985	5.6473	5.1643	4.9819	5.1481	4.7538	3.5135	6.3598	5.8492	4.9035	5.9637	5.1173	6.4227	5.9033	4.7949	4.5577	4.7241	6.2286	6.0097	5.3844	6.3132	5.9982	5.7339	5.5236	5.0501	5.8359	6.0453	6.0314	5.5239	3.7655	6.5629	5.2494	5.5469	3.9625	4.7159	5.5518	5.4205	5.2578	5.1069	5.1363	5.3327	4.9035	5.5392	5.5759	5.7546	5.8887	5.7018	5.3782	5.373	5.2979	4.4469	6.3654	5.2188	5.9136	4.8515	5.7708	4.9021	5.4666	6.6791	5.7737	5.3632	5.1558	8.411	5.8298	5.5441	6.1959	6.6946	5.9544	5.6605	6.1851	6.4313	5.5478	4.9255	7.1226	6.8278	6.1518	6.2512	5.6876	5.6508	4.917	5.8866	6.1574
PF3D7_0103400.1	PF3D7_0103400.1;968	968	6.5636	6.3318	5.9042	6.2926	5.374	5.5068	5.1338	5.5647	3.5945	6.4353	5.6212	5.3761	5.3802	4.2705	5.1799	5.5078	6.6942	4.3868	5.6798	6.6979	5.7592	5.6704	6.4393	6.0966	5.6005	4.8334	5.0836	5.44	5.9409	6.038	6.363	3.3262	6.9	5.4046	5.5258	4.9293	5.9595	6.3473	6.1256	4.2063	5.7991	5.3516	5.4249	5.005	5.0448	5.6651	5.6053	5.1148	4.8115	5.1391	5.4506	4.9189	5.1085	5.8804	5.4601	5.7401	4.7186	5.3049	5.8432	5.4796	7.7271	5.9122	5.4162	4.5765	4.6427	5.4925	5.2415	5.6565	6.4237	5.1651	5.8035	6.0496	6.7025	5.3854	6.0923	7.5244	6.4827	5.2307	5.9498	5.4722	5.6366	4.3147	5.6238	7.3776
PF3D7_0103400.1	PF3D7_0103400.1;969	969	5.6421	5.581	4.8718	5.3431	3.9269	4.9882	6.0548	5.1627	5.5677	5.5056	5.3964	5.7703	5.4366	4.0635	4.862	5.3583	5.856	4.5729	3.8943	6.3205	5.8058	4.8227	5.2403	6.0626	4.5753	4.582	4.7076	5.467	5.9903	5.3593	4.995	5.223	5.3916	5.4499	4.8495	4.4502	4.942	6.1008	4.8728	4.5398	5.0431	4.905	5.6358	4.888	5.7268	4.8084	5.675	5.3523	4.3916	5.9274	5.07	6.3736	5.4046	5.8615	4.5348	4.7929	4.266	4.3234	5.1723	4.9397	6.143	5.77	4.4482	5.2008	4.5342	5.5404	5.0112	6.1208	6.7687	4.6047	3.6679	6.1936	5.8243	5.8432	5.9588	6.044	6.6015	5.1156	5.5157	5.2806	5.3771	4.6253	5.0032	5.723
PF3D7_0103400.1	PF3D7_0103400.1;970	970	6.1528	5.6545	4.477	5.8773	5.3334	4.3198	6.4022	6.3947	5.5103	5.89	4.5027	5.9126	4.7908	4.9467	4.4005	5.7447	6.7158	4.9416	5.1081	6.3158	6.9365	4.6559	5.6404	6.8342	5.0544	4.488	4.1739	6.2596	6.4515	6.7686	5.561	3.5435	6.7774	5.254	5.6017	4.1035	6.049	6.2608	5.3226	5.3096	4.9977	6.2213	5.0023	6.228	4.4423	5.3034	6.5026	6.0206	4.8354	5.7986	5.2902	5.1416	4.2342	6.3756	5.5229	4.986	4.3653	6.6094	5.4499	5.8836	5.8736	6.0025	5.1214	5.5416	5.4886	5.849	4.7065	5.4725	6.8839	4.8714	5.1819	4.5957	6.8329	5.8812	5.5382	6.0603	5.9269	5.3255	5.7944	5.675	5.9397	5.5567	6.0742	6.9453
PF3D7_0103400.1	PF3D7_0103400.1;971	971	6.3524	5.3388	6.4642	6.2735	4.6993	6.1807	6.8612	7.1198	5.889	6.0663	6.121	6.0081	5.4121	5.889	5.8035	4.917	7.4251	4.1391	5.5925	6.9106	5.9672	5.6574	5.4571	8.7683	5.8728	3.8904	5.1695	6.2782	6.995	5.9279	5.7936	5.2917	8.0732	5.5741	4.0548	4.2373	5.6542	4.6651	5.4896	4.5999	4.2928	4.8027	5.3889	5.3526	3.9662	4.3477	6.1737	4.6633	5.375	5.1961	5.9916	5.6109	4.8415	6.7079	5.4954	5.4754	5.489	5.6355	5.605	4.8068	6.3875	5.9491	5.6407	5.9905	5.4548	5.546	5.029	6.1432	7.1479	5.4947	6.1223	4.8836	6.1148	5.3309	6.0376	5.8192	6.1948	5.5518	5.9709	6.1995	5.4673	6.0468	5.8352	6.9371
PF3D7_0103400.1	PF3D7_0103400.1;972	972	6.0475	5.3754	5.5195	5.8848	5.0166	5.1667	6.0581	6.4251	3.6645	6.7253	5.2566	4.7495	6.1022	4.4692	5.8148	4.7517	6.9928	4.8212	5.2544	6.8282	5.8412	5.9364	5.463	5.9203	5.2001	4.2824	3.4515	5.1461	6.8683	6.0529	6.2445	4.4114	5.8099	5.5795	5.0303	3.7049	4.0259	4.8202	5.5329	4.6753	4.3434	3.228	5.7263	5.756	5.3691	5.3782	6.4676	4.1731	5.5091	5.2122	5.1276	5.7879	6.2055	6.2332	4.8192	5.2798	5.1164	6.7576	5.5113	4.6932	5.3736	6.1825	6.3808	7.1571	6.2257	7.1304	5.7522	4.4182	7.9604	6.0594	6.4967	5.2525	7.6732	5.0277	6.2238	5.647	6.8144	5.7921	8.2581	7.2812	5.599	5.5151	5.511	7.4534
PF3D7_0103400.1	PF3D7_0103400.1;973	973	6.1757	6.0259	7.0623	6.3264	3.6076	4.8758	5.8347	5.0241	4.3533	6.2456	5.8314	5.1965	5.2891	4.5686	5.2044	4.6247	5.5871	5.995	4.4148	7.2904	5.3892	5.1445	6.1152	5.9855	5.3927	4.8723	5.6465	5.7306	6.7502	6.3604	6.5348	5.0144	6.3993	5.5907	5.4293	5.5768	3.8359	5.2095	4.8644	5.1703	5.3122	6.3707	5.1031	5.8384	5.4578	5.7423	6.1607	5.8477	5.2909	5.4986	6.0259	5.9667	5.9153	6.8245	6.0551	4.649	5.0081	7.245	6.045	5.0264	6.6979	6.4841	7.4739	9.0558	7.4661	5.0896	5.9925	5.5419	7.251	4.995	7.0215	5.126	8.3884	5.5907	7.0293	6.2728	6.8737	7.3485	10.8274	7.9264	5.7735	4.557	5.5122	6.888
PF3D7_0103400.1	PF3D7_0103400.1;974	974	6.5018	6.0226	6.7906	6.5311	4.8934	4.9598	5.5245	3.5874	3.0875	6.7686	6.2504	5.3416	5.8567	3.9588	5.5091	4.9397	5.2071	3.4867	5.6704	6.1131	6.8949	4.8958	5.5223	6.1254	4.9373	4.6831	2.5385	5.2525	6.9111	5.9458	7.2943	4.0858	6.1106	5.4205	5.7623	6.6156	4.8938	5.4581	6.2194	4.3298	4.5367	4.9882	5.5413	5.3487	4.6005	5.0644	5.6913	7.2991	5.4489	6.1465	6.1997	6.4259	4.3743	6.0461	5.4506	4.6005	4.9973	6.1526	6.9103	4.9336	6.5824	6.7995	5.1489	6.2946	5.9959	6.0448	4.9896	6.2238	7.715	5.5635	5.5065	5.9676	7.6339	5.8938	5.966	6.0839	6.3609	7.1016	8.0794	6.816	5.3063	5.3544	5.7923	7.1658
PF3D7_0103400.1	PF3D7_0103400.1;975	975	6.9117	4.8364	6.3558	6.1287	4.235	5.5804	6.0851	4.9355	4.1052	6.2238	5.84	5.9381	5.8856	4.7159	5.2784	5.0575	5.7533	5.594	4.6485	6.2475	5.7639	6.4563	5.9296	5.288	5.6079	5.5423	4.5975	5.7098	6.2752	5.6418	6.5544	5.4029	5.4906	6.5404	5.3262	5.6369	3.7115	4.7015	6.4936	3.9467	5.8664	5.5665	6.5803	5.6017	5.4453	4.6011	6.3553	3.7887	4.6893	6.0224	7.3251	6.1346	4.5613	6.2895	5.2464	4.9667	5.5871	6.2789	6.6571	5.0691	6.95	6.2213	6.1389	5.7721	5.0518	5.6893	5.4611	5.366	7.2944	5.1795	4.6651	5.8535	6.4538	6.2784	5.5494	6.6673	6.7427	6.6616	6.7393	6.3241	5.1851	5.5934	5.2713	7.7379
PF3D7_0103400.1	PF3D7_0103400.1;976	976	6.4761	5.5622	7.2771	5.9453	4.7677	5.1558	5.1469	5.1256	4.9658	6.484	4.9612	5.7049	6.4269	4.9467	4.943	5.2521	5.6988	4.466	3.6882	6.8662	5.9069	5.99	5.1173	4.6736	5.9873	4.5014	4.3103	5.2203	6.7718	5.684	6.3789	3.5789	5.9516	5.6633	5.1309	4.0117	5.2924	4.6571	5.6792	5.2087	5.3172	5.1256	5.7249	5.1791	5.7573	4.7986	5.6124	5.4777	6.0074	5.4728	7.3598	5.7197	6.0503	5.855	4.9411	5.6545	5.5072	6.5384	7.2546	5.1914	6.1566	6.0099	5.5429	6.1641	6.1181	5.6349	5.3957	5.8977	7.3612	5.4419	5.9944	5.5999	7.1757	5.8936	5.8861	5.995	6.5689	6.1653	6.913	6.2394	6.7703	5.7787	5.8334	7.2372
PF3D7_0103400.1	PF3D7_0103400.1;977	977	7.9267	6.3443	10.4448	8.0387	4.7279	5.5367	6.2578	6.42	3.8379	7.4192	6.5524	6.2346	8.5509	5.7546	5.6904	6.2365	6.3239	6.5877	6.3572	9.1854	6.6985	7.0455	5.7013	7.0727	6.856	7.507	7.4848	7.1423	9.1041	8.3835	6.8348	5.3885	6.4588	7.4493	7.3699	8.7138	6.8616	6.3054	6.2874	5.8311	10.8148	6.2718	6.3228	6.9934	7.3471	5.0755	6.9691	6.3454	6.6311	6.5065	9.226	6.4777	6.1955	7.2359	7.3799	5.4552	5.3052	7.1268	7.2519	6.7355	6.825	7.8867	8.2756	7.5773	7.3672	6.5099	6.5103	6.4576	8.1659	7.8241	5.6843	6.3329	7.9725	6.7582	7.416	6.9338	8.5278	7.9138	8.7626	7.3464	5.3466	6.0239	6.5532	8.1811
PF3D7_0103400.1	PF3D7_0103400.1;978	978	8.0108	6.354	10.4699	8.9811	6.3234	6.7565	6.3289	5.5144	5.2873	6.9681	6.3964	5.9074	10.4216	5.0644	4.8953	5.5311	6.1056	7.2329	5.0836	7.6498	6.1137	8.3394	5.5398	7.5148	8.666	8.0205	7.2282	8.449	8.0695	7.4454	7.6351	5.5823	7.5965	8.2356	7.5981	9.4314	5.7978	6.3542	6.3397	6.2538	8.851	6.1952	7.0595	6.7832	8.4259	5.295	6.7921	6.7629	6.2587	8.0129	10.8788	8.2955	8.8498	7.0047	6.4917	5.7208	4.1185	7.6087	8.9016	7.8555	7.0073	9.9176	8.1446	8.8684	7.8746	6.7316	6.0881	5.9016	8.5173	6.4173	5.2353	6.4333	8.5453	8.7519	8.2141	7.6288	10.0937	8.8342	9.2604	9.1417	6.716	6.6248	6.189	8.8658
PF3D7_0103400.1	PF3D7_0103400.1;979	979	6.9711	6.0283	9.0682	8.1885	4.8212	5.825	5.8873	5.4097	5.1198	7.6652	6.5893	5.0422	4.9982	4.5298	5.5913	6.1037	5.5056	5.0557	5.093	6.7485	7.2618	6.1169	5.632	6.1035	6.9349	5.3352	6.4743	5.2384	6.314	6.4426	6.8853	5.2787	5.6067	6.7906	5.6633	7.0219	5.1098	6.1218	5.5777	4.5441	6.3516	5.2679	5.3544	5.6741	6.0056	5.2106	5.7785	6.0826	5.6005	6.0734	9.1322	6.4263	9.8799	6.9457	5.0509	4.904	5.9352	7.6859	7.7844	4.6651	6.2122	7.4286	6.417	6.4912	7.031	4.7344	6.0076	5.2199	8.2745	6.0319	5.7241	4.6899	8.8875	6.3089	6.6069	5.3604	9.6188	7.8072	8.6685	8.8227	5.6826	4.5484	6.1731	8.8874
PF3D7_0103400.1	PF3D7_0103400.1;980	980	8.6648	8.067	8.8676	8.2928	6.1108	5.9871	6.2197	6.5945	5.732	8.8234	8.3531	5.9148	8.094	6.1948	6.3127	5.7863	6.2003	6.539	6.1568	7.9324	6.6041	7.7854	7.0476	6.7609	8.0575	7.9777	8.098	6.8875	8.1947	7.859	8.2076	6.8188	6.0839	8.1514	7.2085	8.4336	8.3089	7.2913	7.2943	7.8439	11.4679	5.6355	6.4973	5.8602	7.6259	6.2621	7.7023	7.2022	5.9279	7.3288	10.06	7.2941	8.4315	6.2959	8.0508	6.0173	5.5856	7.7175	8.4298	6.9635	11.2805	10.2218	11.9029	8.7034	7.7013	7.2504	5.7916	6.6892	7.2307	8.3555	6.1422	6.2369	8.9705	8.7315	7.6807	11.4379	10.5576	8.6968	9.2719	9.0671	7.2626	6.3349	7.0209	6.7411
PF3D7_0103400.1	PF3D7_0103400.1;981	981	8.382	8.96	8.3866	6.9198	3.8748	6.2133	5.1655	6.1572	4.1018	8.1592	7.2425	5.6378	6.1562	4.4175	4.8831	5.6191	6.0264	3.8885	5.5804	7.817	5.966	7.2831	5.6602	5.327	7.0297	7.4529	7.0069	5.7527	6.9134	7.7369	7.5419	4.9759	6.1418	7.2525	6.5253	6.8032	7.805	5.8148	6.5987	9.1176	10.7811	4.7164	6.2508	6.4092	5.5404	6.6234	6.6285	6.3083	4.9107	6.371	9.0845	6.3466	6.4963	5.9873	7.1557	5.4189	5.0396	6.9272	6.7861	6.1955	9.4751	9.3092	6.4406	8.1359	7.271	5.0531	5.6625	6.5635	6.1514	6.6604	5.126	5.811	7.7398	7.6474	7.0166	10.1871	10.1481	6.6149	9.3755	8.0386	6.4653	6.6036	7.0792	6.9477
PF3D7_0103400.1	PF3D7_0103400.1;982	982	7.6881	8.1964	5.8711	5.5141	7.7582	9.0415	6.5384	5.4535	9.1836	7.8361	7.8635	6.2568	6.188	7.4628	9.1216	6.0877	6.5276	7.1334	5.8184	7.0932	7.0241	6.2424	5.9006	5.5549	5.5438	6.9957	5.0299	5.7369	7.9985	6.7678	7.4622	3.7463	4.6949	5.8746	6.1179	6.6113	6.3642	5.675	7.0181	6.2817	10.5597	5.2449	6.3241	7.6264	6.0923	6.5398	5.6551	7.1308	5.1247	7.2245	7.5329	6.9931	4.0045	5.7785	6.8837	4.8669	5.6531	6.8842	6.2865	5.4084	6.6407	11.3928	9.1162	8.9156	6.4058	5.4699	5.8395	5.4515	6.5365	7.5026	4.9189	5.0777	6.4376	5.7398	6.7897	6.0308	11.2144	8.7216	9.3366	6.8519	6.2188	5.4893	6.3743	7.2546
PF3D7_0103400.1	PF3D7_0103400.1;983	983	6.2941	8.9175	5.6631	5.292	7.5327	7.1965	5.477	5.4046	6.9051	6.9431	6.5977	5.4542	4.0531	7.1795	7.0934	5.6656	5.9423	4.211	4.9416	6.5648	5.5354	4.9293	6.0974	5.0875	5.8537	5.9857	5.394	5.2048	6.2941	5.0913	6.2512	4.0505	5.6041	5.9695	5.2847	4.0985	5.8025	5.2976	6.0501	7.4122	9.4288	4.6218	5.382	5.43	5.8787	5.1871	6.5209	5.5567	5.2743	5.4604	5.3016	5.7203	3.7538	5.1089	7.5453	3.5668	4.917	6.3125	6.0435	4.3554	5.6215	9.8574	6.9641	6.6426	4.0365	5.4019	4.7071	6.1585	7.7029	7.3231	5.0531	5.6548	6.1556	5.7793	5.5008	6.35	9.5808	7.4003	7.7627	6.0339	4.3441	5.3576	5.8135	5.7576
PF3D7_0103400.1	PF3D7_0103400.1;984	984	7.0071	6.44	4.4561	5.2161	6.6917	6.4538	5.5438	5.1739	6.6465	6.8586	5.8432	5.0976	5.6331	6.0179	5.5762	5.1152	4.9155	4.5273	3.9625	6.591	5.6232	5.0448	6.132	5.0018	5.3961	5.4529	4	4.712	6.5971	6.2196	5.4578	5.1247	5.4571	5.2044	5.4568	5.1391	5.2769	5.8694	5.774	4.926	9.6488	4.5404	4.9122	3.8156	6.0697	3.7677	5.7756	5.6282	4.8831	5.3635	4.8866	5.4249	2.8934	5.9537	7.8985	4.3674	4.887	5.8659	5.4499	4.4803	6.0512	10.7215	5.6349	6.2583	4.9602	5.4063	5.2513	5.2551	5.1691	7.4419	5.6355	5.2791	5.1148	5.0005	5.3165	5.116	9.4942	5.1961	6.8343	5.3844	4.9635	4.1554	5.406	6.5783
PF3D7_0103400.1	PF3D7_0103400.1;985	985	6.7134	5.3423	5.581	4.8634	6.7312	6.8654	4.0968	4.1835	7.2491	5.9284	5.4867	4.3234	5.1289	6.7703	6.9833	5.2075	5.4874	4.2547	5.0579	6.6809	5.6363	4.5002	3.7049	3.2219	5.6786	4.0072	6.0332	4.8694	7.289	5.342	5.0514	3.6182	4.0678	5.7452	3.856	4.785	4.8748	4.359	5.8841	4.7661	9.2721	4.9279	5.0356	5.2642	5.0094	5.7252	4.4989	6.1274	4.3639	5.204	5.1997	5.098	3.3132	5.0777	6.3288	6.3847	4.7355	5.4699	5.375	3.2296	5.62	11.119	4.5928	6.1767	4.6323	4.9088	3.4816	5.6326	4.4555	6.6334	6.4077	5.1538	5.756	5.2365	5.487	5.1663	10.2804	5.6185	6.7748	5.6938	4.8006	3.854	6.1627	5.9001
PF3D7_0103400.1	PF3D7_0103400.1;986	986	5.7458	5.5348	4.3576	4.7687	4.6876	6.1152	5.2315	2.4931	3.557	4.756	3.4634	3.9718	4.6462	2.729	5.3533	4.7677	4.9887	2.8135	3.275	5.4561	5.6699	5.2188	3.2172	3.9819	5.0121	3.2373	4.116	5.3975	4.4236	5.436	4.8822	3.2464	4.8654	5.2555	5.302	3.8718	4.848	5.0041	5.7027	4.4647	5.2491	4.1043	5.0255	4.5211	3.9505	2.4087	5.1223	4.9439	4.1359	4.8104	5.6168	3.7495	3.5741	5.3288	4.4621	5.406	4.0772	5.537	4.5097	3.3771	5.7112	9.6207	4.1522	4.7814	4.1018	5.3851	4.9986	6.0339	5.5942	5.0413	3.7751	5.0579	5.093	5.0099	4.5354	5.1363	11.1249	4.6171	5.4353	3.4893	5.5616	2.0807	4.546	4.9598
PF3D7_0103400.1	PF3D7_0103400.1;987	987	5.2668	5.2574	6.1502	3.6769	4.2008	6.6596	5.1189	3.3306	3.2434	4.7996	5.4614	6.0708	4.61	5.0041	5.7721	4.4796	5.005	2.2296	6.5141	3.2403	7.0849	4.5398	4.3909	2.5509	5.4705	3.2898	4.0224	4.2705	5.1375	6.273	5.8397	0.263	4.9905	4.9588	4.466	4.3604	4.9547	5.3909	4.9011	3.7782	3.5273	4.5789	4.5619	4.2638	4.9212	4.6938	5.1469	4.4835	3.9345	4.4848	4.3771	4.3861	3.797	4.8718	4.7955	3.969	3.568	4.0772	5.2145	4.1416	5.0959	7.7384	8.3042	5.0989	4.0934	4.7866	4.5625	4.3834	4.111	5.6764	4.6439	5.3406	4.8415	5.3434	4.9435	4.9045	9.1637	8.1063	4.9001	1.7908	4.917	6.1898	4.9741	4.6223
PF3D7_0103400.1	PF3D7_0103400.1;988	988	7.1995	5.0378	4.4263	5.3262	3.541	4.7344	5.0045	5.126	3.6218	5.2418	5.0321	3.61	5.1759	4.0557	5.7621	4.9411	4.5717	4.0453	3.6334	3.2296	4.0626	4.1243	5.2091	4.4469	4.7803	5.1977	4.6229	4.1144	4.5185	5.3896	5.238	3.6519	5.6574	5.1583	4.5583	5.2176	5.1815	4.8718	4.4189	4.7404	3.2296	3.9754	4.9463	3.6194	5.4796	4.5922	4.1779	5.4063	4.406	4.2016	5.5469	4.3067	3.841	5.5423	5.3041	4.3695	5.2418	3.7015	5.7565	3.9288	4.9754	7.5989	4.5856	4.4919	4.7608	5.5472	4.4019	5.3266	4.9686	3.5607	2.8278	4.8817	6.1089	5.1981	4.2434	5.9397	7.2568	5.0832	4.8748	4.7404	4.5348	3.2615	5.9898	6.1194
PF3D7_0103400.1	PF3D7_0103400.1;989	989	5.6085	4.2048	5.1202	5.5351	4.7306	6.1817	5.9411	4.4502	2.0179	5.0383	3.0036	3.6519	4.6404	4.272	5.98	5.2731	5.7328	4.3923	4.8227	6.0186	4.8919	4.6536	4.5261	5.3872	4.5122	4.8273	4.2203	5.6094	6.3074	6.1189	5.3802	3.4356	5.3056	4.5886	5.0535	3.9001	5.0201	3.5607	5.128	4.3448	5.054	5.0631	3.4128	5.393	4.4666	5.3516	5.3547	4.5765	4.8314	2.7159	5.3691	5.8829	3.3716	5.5622	5.4413	3.2464	4.4854	3.3406	5.7756	5.2304	4.3554	9.8966	5.5871	5.5515	4.0618	5.4699	4.488	4.5304	6.1703	5.9841	4.5928	3.079	4.5279	5.4906	4.9542	5.4179	9.2201	5.7845	5.9091	5.3975	4.5379	4.4243	4.5981	5.3245
PF3D7_0103400.1	PF3D7_0103400.1;990	990	5.0009	5.2563	4.7766	4.9193	5.6418	7.1337	4.8125	4.0152	4.1993	5.5401	4.7115	4.5741	4.6616	2.742	6.8515	4.2188	4.1699	4.2758	4.6662	5.0144	3.8856	3.9079	5.3558	4.3568	4.1035	3.5981	4.5242000000000004	3.9411	6.9745	6.1965	5.3878	4.2487	4.5729	5.1663	4.62	3.5373	3.9011	4.6803	5.2048	2.2987	3.847	5.0201	4.2296	4.7965	3.6882	4.0644	5.0704	4.797	2.9946	4.4535	4.6282	5.0535	3.8237	5.5668	6.1102	4.4496	4.3038	4.8826	5.1542	4.4529	4.9359	10.2114	5.3071	4.3526	4.8545	5.4449	5.2087	5.0081	4.9472	4.6775	3.5173	5.3208	5.9317	4.8856	4.8334	4.3688	9.2703	5.439	5.1579	4.5304	5.1285	2.7377	5.6493	6.1012
PF3D7_0103400.1	PF3D7_0103400.1;991	991	5.1942	5.3516	4.4168	5.6511	1.2869	4.5078	5.4764	5.3947	3.557	5.3639	3.8186	4.1985	5.5065	3.3909	5.1469	5.0811	5.6305	4.8161	3.8659	6.954	4.9644	4.251	6.9748	4.6871	5.238	2.7463	3.5311	4.8017	6.6765	5.1027	5.8557	6.2926	3.842	5.4276	5.1043	3.845	4.8515	4.1085	5.3049	3.3896	4.9103	3.957	5.4663	5.2238	4.5832	4.4283	4.3806	5.5185	4.2242	5.4519	4.9759	5.7082	4.6235	5.3544	5.9642	3.844	5.106	5.3712	6.0226	4.8963	4.925	5.7173	6.4014	4.7458	5.7004	4.942	5.3473	4.7687	6.8354	3.9937	4.3764	5.2836	7.9889	5.2891	5.3223	5.0157	6.416	5.7819	5.78	4.9155	5.2776	5.0259	6.0738	7.1586
PF3D7_0103400.1	PF3D7_0103400.1;992	992	6.7363	5.6141	5.5466	5.2071	4.7398	4.5336	5.4135	5.2884	4.1643	5.4131	6.5803	4.6299	4.5625	4.3176	5.0321	5.5392	4.8555	4.9098	5.5521	5.2145	5.4793	5.295	4.3716	4.9887	4.9336	4.7431	3.7729	5.0635	5.4896	4.6171	5.7434	4.1659	5.302	5.31	5.4043	4.855	5.0845	5.2765	5.1272	4.1359	4.8104	3.6323	5.2802	5.3277	4.9416	4.1285	5.522	4.8704	4.7388	4.7735	5.7527	4.8032	3.9505	6.0531	4.8684	3.2972	9.0028	5.3705	5.0501	5.4131	5.3906	5.8746	5.0396	5.4426	4.3484	5.4426	4.9977	4.3103	6.116	5.1615	5.3537	9.2057	4.26	5.2765	6.6177	5.6946	6.2479	6.1328	5.4922	4.9588	5.4446	5.0157	3.7312	6.9452
PF3D7_0103400.1	PF3D7_0103400.1;993	993	6.5154	5.7471	5.3568	5.7965	5.1815	4.5267	5.3423	4.2802	4.1152	6.1137	6.6115	4.5435	4.969	4.5832	3.3016	4.889	4.9241	4.8329	4.975	6.2133	5.4634	4.0522	3.9269	5.8743	5.3309	5.1803	3.0841	5.1198	6.7564	5.7214	5.2525	4.1293	6.2931	5.2188	5.6232	2.1859	5.0989	4.8278	6.1825	3.3291	4.6029	5.1831	4.7639	4.4803	4.0618	5.1194	5.7811	6.4586	4.1538	4.8812	5.6918	5.6559	2.516	5.8914	5.375	4.144	8.2107	5.9059	5.5711	4.1383	5.0879	5.0807	5.4835	3.541	5.0413	5.7874	4.7671	5.1152	6.0629	4.8344	3.9458	7.3629	5.7814	4.6938	5.8775	5.8097	6.4419	5.3975	5.1639	4.3875	5.7509	5.1747	4.6247	6.6767
PF3D7_0103400.1	PF3D7_0103400.1;994	994	5.3858	5.3161	5.4343	5.8831	4.9117	6.009	4.9345	4.3074	4.5273	6.2529	6.9822	5.2315	5.0312	4.9955	4.2196	5.2475	5.3618	4.9467	3.4738	6.3757	5.7057	5.0622	4.8017	5.7871	5.8199	5.532	0.4542	5.3568	5.9272	4.6859	5.3526	5.2176	5.4861	5.5438	5.4799	4.135	3.9973	5.6323	5.2207	3.7981	4.2608	5.2079	4.9112	4.99	4.9598	3.6392	6.3593	7.2762	4.7334	2.774	5.4266	3.1144	4.5589	5.7581	5.2679	4.6599	8.7026	6.0041	5.4538	4.5242000000000004	5.6837	5.0665	4.8384	5.4012	4.1169	5.3649	4.7793	4.2456	6.5295	4.1342	3.3391	6.9657	5.4535	5.2063	5.7434	5.3248	6.5785	5.6949	5.5592	5.0853	5.1056	3.0514	5.0942	7.1757
PF3D7_0103400.1	PF3D7_0103400.1;995	995	6.5929	5.1206	5.0188	5.4029	4.8831	4.6206	4.9986	5.4555	4.7682	6.1094	6.8273	4.6058	6.0635	5.8758	4.3618	5.7404	5.3957	4.7708	5.5546	5.7377	5.2449	4.2645	5.5135	5.6921	4.6502	5.2735	4.4803	4.5441	6.7189	6.4841	5.3827	4.8914	5.382	5.6141	4.8738	5.694	4.568	5.5975	4.9231	4.3341	4.0321	4.9045	4.9279	5.2895	4.1119	4.9542	5.433	5.2141	5.5002	5.6118	5.1843	6.9176	5.8699	6.833	4.7339	4.5323	8.6476	5.3764	5.7203	5.7344	5.99	5.926	5.7355	4.9955	5.5163	5.2502	3.5385	5.6112	6.4593	4.6571	5.6628	8.1152	5.3038	5.2032	6.2636	5.8293	5.5002	5.5317	5.9033	6.3524	4.6346	4.8943	5.8382	6.9719
PF3D7_0103400.1	PF3D7_0103400.1;996	996	6.8134	5.9773	4.6633	5.6126	4.9905	5.0622	5.7837	5.9834	4.7142	6.3554	6.6321	4.8987	4.9759	5.7647	4.5595	4.7312	5.4077	5.0201	4.6276	6.2468	5.814	4.9103	5.5214	5.1803	5.0972	5.9869	3.9855	5.0657	6	5.856	6.0579	5.6323	6.1851	5.735	4.4951	4.047	5.054	4.9828	5.5125	4.9941	4.857	4.7708	5.1493	5.9891	6.0583	4.5261	6.1485	5.9695	3.905	5.3118	5.2931	5.5395	5.4621	6.5566	5.4899	4.5638	6.1179	5.9239	5.0387	6.467	6.2165	6.3969	4.2008	5.269	5.6985	5.5931	5.3245	4.3262	6.6841	5.5248	5.6082	8.1947	5.3653	4.4601	6.2869	5.8758	6.3114	5.6957	5.5264	6.4474	4.228	3.9754	7.333	6.4097
PF3D7_0103400.1	PF3D7_0103400.1;997	997	6.5566	5.7479	6.6056	5.9625	5.7325	6.0032	5.9998	4.8679	5.1445	6.6616	7.0811	5.5801	6.0616	4.5348	4.9026	5.5515	6.0585	4.6299	5.3352	6.9645	6.2174	6.08	5.6988	5.4168	5.2976	5.1566	3.9269	5.8066	6.2217	6.5847	5.6375	4.6999	5.3754	5.3096	4.5801	4.251	5.5129	5.7134	5.5601	5.4627	4.2479	4.7618	5.6115	5.0032	6.1371	4.5497	5.7471	4.847	4.9986	3.7377	5.0457	6.4955	6.1218	5.8834	5.1085	5.2269	6.2087	5.9392	5.5367	5.8679	6.2472	5.4611	4.4692	4.4289	5.6585	5.0531	4.3234	5.9602	8.1313	5.6029	5.4029	6.3165	6.3152	5.2323	7.2568	5.847	6.3391	5.6829	6.7678	6.4606	5.714	5.4236	4.6305	8.1072
PF3D7_0103400.1	PF3D7_0103400.1;998	998	6.4983	5.4522	5.1859	5.8792	5.855	5.5677	5.7787	5.1922	5.0934	6.2363	7.6781	5.3628	4.7452	4.6887	4.8689	5.8309	6.6882	5.684	5.4114	6.457	6.0635	6.0457	5.0108	5.8293	4.5279	4.6993	2.144	4.497	6.6261	7.2135	6.0663	4.3639	6.3909	6.7608	5.5148	4.5904	4.9322	5.3114	5.7274	5.5717	5.5481	4.5053	3.6323	5.2265	5.2083	5.0027	5.876	5.5072	4.3985	5.6823	5.2551	5.4944	6.1112	6.2392	5.1715	5.6616	6.4512	4.9805	5.78	5.7393	5.8809	5.7328	4.6999	4.9923	5.8587	4.8709	5.4253	5.2679	7.3841	6.2304	4.8197	6.5851	5.9098	5.5435	5.4039	6.8517	6.4039	6.3045	6.2555	5.3125	4.969	4.0661	5.0085	7.4233
PF3D7_0103400.1	PF3D7_0103400.1;999	999	7.1112	6.2813	6.5315	5.6571	6.1965	4.7819	6.5294	3.5826	4.439	7.0072	6.3947	5.1453	5.2913	5.5714	3.5957	5.9409	6.3205	3.86	6.1373	6.5928	6.3138	6.0195	5.0596	6.454	6.1208	4.645	4.0695	5.2304	6.6371	6.2735	6.3293	4.2743	6.473	5.1566	4.554	4.8074	5.257	5.7463	6.0321	7.012	5.6502	5.0768	5.3085	6.1855	6.2765	3.8982	6.045	6.4586	7.2306	6.7514	4.8709	6.3605	7.1779	8.0025	3.9773	5.0339	8.6636	5.8858	5.7724	6.1142	6.6542	6.1381	5.1942	5.3226	5.5261	5.1843	5.4702	6.0094	7.3901	5.6112	5.3816	9.3849	6.6672	4.6508	6.7489	6.6556	6.5443	6.1125	6.5048	6.5771	4.8718	5.3899	5.7605	7.1466
PF3D7_0103400.1	PF3D7_0103400.1;1000	1000	8.1636	6.6339	5.89	6.5447	6.2133	5.4591	7.4536	6.0481	4.9416	7.5125	6.3052	5.375	4.5122	6.0535	6.1096	5.6424	7.8236	4.477	5.4614	6.8596	6.4616	5.5122	5.9934	6.3498	5.4029	4.7301	5.332	5.4967	7.1597	6.5789	6.6896	4.8084	6.0607	6.0112	4.9444	5.1481	5.7541	4.641	5.5144	6.9992	5.3698	4.3183	4.9537	6.0993	6.1653	5.5696	5.6299	5.3208	6.5789	5.516	5.4751	7.6632	8.7522	8.1509	5.2227	4.7049	8.8648	5.2965	5.4469	7.0648	5.84	6.1801	5.9556	4.8836	5.7936	4.8846	4.9923	5.6061	8.1411	6.2159	6.0708	9.7817	6.67	5.8048	7.1664	6.0663	6.4415	6.3614	6.2018	6.7853	5.6314	4.2319	6.2014	7.7396
PF3D7_0103400.1	PF3D7_0103400.1;1001	1001	6.4778	6.2498	5.6171	5.6727	5.5059	5.9565	6.3558	5.3219	3.3505	5.8714	5.3129	4.9754	5.4239	4.9727	4.3096	5.6462	5.3169	5.408	4.7181	6.3742	7.1892	5.7211	4.2327	5.5491	4.6439	4.9809	4.9179	4.765	6.3913	5.8853	6.1589	5.0058	4.9298	5.2304	5.7051	3.9672	5.2464	5.8273	5.3176	6.0925	5.4741	4.7882	5.2196	4.9764	4.7371	5.4077	5.9632	4.9383	4.5552	5.6079	4.8644	5.8664	3.5534	8.0122	5.2307	4.84	4.858	5.3975	5.3359	3.5059	6.0535	6.3681	4.3568	4.7554	4.0815	5.6259	4.7425	5.5934	7.3204	4.5981	4.2563	7.6486	6.941	4.7918	5.6349	6.2458	7.1849	6.8099	6.34	6.1191	4.5801	5.6317	4.8217	6.4439
PF3D7_0103400.1	PF3D7_0103400.1;1002	1002	7.0011	6.2754	5.0299	5.9891	5.8657	5.1272	5.8158	4.5497	2.0635	6.6887	6.0119	4.6814	5.6141	4.706	4.7944	5.649	5.3452	5.1156	5.0997	6.8372	6.3565	5.9676	5.9069	6.4652	5.2172	4.5856	3.957	4.6977	7.2339	6.3684	6.1552	4.765	6.9922	5.5589	5.0009	4.756	5.3158	5.0997	5.4229	6.0135	6.432	4.811	4.9241	5.1239	5.4266	5.3834	5.9229	5.9667	5.5814	5.796	5.0461	4.6531	5.3649	8.3044	4.0875	5.7156	7.5964	6.2443	6.1583	5.314	6.2424	6.1904	5.4053	5.4286	4.5497	5.9796	4.9699	6.3395	6.4099	4.5601	5.761	9.1773	7.1858	5.3761	6.052	5.7503	6.6499	5.6094	6.2748	5.8853	5.2536	5.1894	6.4502	6.6035
PF3D7_0103400.1	PF3D7_0103400.1;1003	1003	5.5934	5.8917	4.591	7.8135	6.0999	5.1603	5.8006	6.027	4.7944	6.1305	6.2455	4.8634	6.8429	4.712	5.4393	5.1934	5.1635	4.7903	4.6352	6.9081	6.3252	5.0544	6.0011	5.31	4.6831	3.5765	5.1318	5.2735	6.9278	5.9205	4.8968	5.5546	6.2445	5.9975	4.9312	4.7671	5.2001	5.6317	5.898	5.5376	3.3349	4.6927	4.0678	5.1497	3.1827	5.6738	6.3493	5.1018	5.2315	4.634	5.2713	5.6679	3.85	6.6231	4.8649	4.4263	6.8602	5.7173	4.6594	4.8151	6.3343	6.2155	5.7252	5.3359	5.0832	5.3323	4.6029	5.2126	6.5022	5.3903	5.9124	8.1265	5.5702	5.1148	5.9196	5.3349	6.5056	5.8291	5.8296	5.5469	5.3896	5.2265	6.2797	7.0446
PF3D7_0103400.1	PF3D7_0103400.1;1004	1004	6.3432	6.3586	5.8654	5.5931	5.2743	4.9336	6.114	6.9906	4.5503	8.9141	5.636	4.9873	5.561	4.9293	5.2776	5.5937	7.3271	4.2578	5.6282	7.5002	6.0794	6.1603	5.6528	6.5723	6.228	4.225	5.0237	5.6767	7.348	6.0402	6.9041	4.8963	6.4217	6.3056	5.0501	4.7623	5.323	5.7131	6.156	5.8089	5.1214	5.7428	5.2067	5.6008	5.3899	5.0483	5.6915	6.273	6.2255	5.2679	5.3056	6.9148	6.5845	10.227	3.7719	5.6299	5.7142	5.1635	5.8817	4.1627	7.403	6.1805	4.9198	5.6398	5.2931	5.5027	5.275	4.9083	7.5247	5.1663	5.5583	6.7875	6.0115	5.3593	6.3189	6.2455	6.7914	6.4857	7.8372	6.4152	4.844	5.2769	5.5595	7.0904
PF3D7_0103400.1	PF3D7_0103400.1;1005	1005	7.0012	7.0604	5.8146	6.671	4.9607	5.6482	6.2841	6.5624	4.6358	6.458	5.8716	5.5008	5.1243	5.7162	6.5226	5.2983	7.5057	5.756	5.4561	8.0682	5.8281	5.9885	4.4588	6.4378	5.4555	4.6346	5.0712	5.0505	8.0518	7.2178	6.504	5.3586	6.439	5.9279	6.1643	5.9095	5.4012	5.3757	6.3963	6.5452	5.013	3.1715	5.972	5.7724	7.0025	5.5635	5.5141	5.9357	5.4005	5.3208	6.2784	6.812	7.8641	10.2209	5.7874	6.2257	5.3646	6.539	6.1585	6.1173	6.5292	6.7409	5.8814	5.8929	6.0468	6.0224	4.9819	5.8025	8.1328	3.0496	7.6935	9.6834	6.3828	5.6174	5.7068	6.0398	6.2227	6.7859	7.6576	7.0409	5.8022	4.2227	5.709	8.5467
PF3D7_0103400.1	PF3D7_0103400.1;1006	1006	6.2963	6.7438	5.9076	4.9722	5.0228	3.8953	5.4676	5.4199	3.5632	6.3896	4.7257	4.257	5.4803	3.1408	5.558	5.5922	5.9124	7.9487	5.8417	8.2087	6.1689	5.6924	6.7814	6.4666	5.9844	3.717	5.0099	5.5518	8.0414	6.2327	6.4862	6.2737	6.0363	6.0175	5.4548	5.6372	4.5868	5.2036	5.4131	6.5931	6.5149	5.4226	4.8161	4.7274	5.6132	5.3684	6.049	5.1185	6.1299	9.5353	5.383	6.4944	6.0817	8.7517	5.2161	6.0092	5.5877	6.0618	5.8153	4.89	6.2102	13.1843	5.2679	5.9016	5.0157	5.7708	5.6585	6.0514	8.0146	5.7874	6.9027	6.0753	6.6745	6.668	6.0179	6.3523	13.3347	7.4727	6.5068	5.9729	5.353	4.9565	6.1797	10.1552
PF3D7_0103400.1	PF3D7_0103400.1;1007	1007	6.8234	6.588	5.4276	6.6097	6.2007	6.0286	4.8659	5.3302	4.7252	6.3558	6.0834	4.0976	5.8691	5.9158	5.6168	5.302	6.3255	6.0804	5.9832	7.1469	6.4962	5.6932	5.2791	6.5337	4.903	4.2487	4.1763	5.3533	6.1359	6.6706	6.7047	5.0972	5.383	5.9495	5.0418	4.1367	5.1807	5.706	5.7203	6.3172	4.9732	4.7479	5.4954	5.917	5.2772	3.8197	6.0137	4.7393	5.1719	8.2792	6.127	5.5518	5.2802	9.4128	4.9959	5.4525	5.5357	6.2992	5.3834	5.2277	5.7129	12.2992	5.5311	6.5011	5.4838	4.6628	5.1506	4.9453	7.6888	4.8079	5.3975	5.5817	6.0626	5.8209	5.4376	6.25	12.4447	6.1813	7.0783	5.9939	4.4594	4.6565	6.3835	9.5354
PF3D7_0103400.1	PF3D7_0103400.1;1008	1008	6.8694	6.4754	5.1787	6.4182	5.8819	6.1022	5.8032	4.9392	4.6803	6.3981	5.5512	5.852	5.5586	4.2884	6.3667	6.3983	5.0361	7.5874	5.6317	7.07	7.4801	6.5514	5.7845	6.3096	5.2547	5.5148	4.9203	6.1367	6.995	7.1754	7.103	6.6273	6.132	4.8595	5.3999	4.9519	4.3576	5.3579	5.8883	5.957	5.6679	4.6011	5.318	5.738	6.2003	6.4621	4.9625	7.0221	6.1214	8.2459	5.2207	5.9586	8.2201	10.4221	5.5832	4.0435	5.6352	6.1274	6.4273	4.9946	5.9803	12.6041	6.3268	8.0348	5.6229	5.6999	5.5753	5.4757	8.6419	5.2627	5.0557	5.2946	6.9185	6.6103	6.1894	6.1574	12.6531	8.3445	8.2792	5.8194	5.359	5.1763	6.3651	11.2212
PF3D7_0103400.1	PF3D7_0103400.1;1009	1009	6.9552	6.5053	6.4619	7.2831	6.1955	6.7376	8.5555	10.2121	5.3001	7.0811	6.7396	7.1923	7.6934	5.3858	7.4108	6.9161	9.7003	10.5208	5.0157	6.4997	9.6545	7.4005	11.5162	7.3109	8.1553	5.9399	8.7062	5.6135	6.7483	10.2264	9.2927	11.4664	7.7471	8.3768	5.7274	9.4996	7.4709	6.8734	7.047	5.7076	8.9634	5.7576	6.866	8.6787	6.6762	7.0123	6.6135	7.1914	5.8263	11.4406	6.0689	6.667	7.1933	6.9797	11.4536	7.2753	7.8491	7.2741	6.8315	7.0852	6.1859	14.5527	11.2315	9.3634	6.5767	7.4269	5.3248	7.1858	9.5427	10.3535	7.0471	7.6951	7.9118	8.7933	7.656	6.8137	14.5359	11.3094	7.1854	7.1172	7.8462	6.5965	6.9875	12.4299
PF3D7_0103400.1	PF3D7_0103400.1;1010	1010	7.1156	6.153	6.4274	7.4006	5.6441	7.7683	7.5925	8.1593	5.3813	7.8152	6.6126	6.3937	8.1464	6.0076	7.1007	7.7138	8.2986	11.0138	5.8664	7.2149	9.524	6.7597	12.0762	8.2336	7.1478	5.9839	6.8264	6.0794	7.1734	9.1899	9.5453	12.121	8.1661	7.3232	5.7779	7.945	7.5542	5.6436	6.4459	6.1508	7.5279	5.0742	6.817	8.3278	6.7821	6.4185	6.4762	7.4528	5.0175	11.693	5.8273	6.0444	7.3398	6.7189	8.772	6.377	4.8644	8.056	6.4566	7.4816	5.8846	14.5595	10.9281	8.0364	6.5659	8.0691	5.0985	6.2865	9.3499	8.1453	5.4141	7.0466	8.6796	8.9595	8.153	6.4835	14.5483	11.1721	7.8119	6.1148	8.1179	6.4723	7.0176	12.9029
PF3D7_0103400.1	PF3D7_0103400.1;1011	1011	6.558	5.9138	5.1839	7.099	5.3045	5.9834	6.2323	5.3241	5.3674	6.8135	6.4033	5.9549	6.235	5.4902	5.581	6.896	6.3656	8.0371	6.0785	6.4177	7.4403	6.0332	11.2229	6.9756	6.6347	5.1977	5.5049	6.5761	7.2297	8.1573	6.5795	11.192	6.9753	6.6283	5.8515	6.5567	5.4114	5.511	6.7794	6.1701	4.9602	6.1693	6.4935	7.0146	5.8485	4.4236	5.9427	7.0489	10.5226	11.0602	7.2789	6.4421	6.9101	6.3255	5.9946	5.1791	5.6465	7.0843	6.3651	6.8048	6.0858	12.9906	8.8489	5.6935	5.4135	5.9621	6.044	9.9504	8.6242	6.0976	5.2521	6.3171	7.3281	7.7984	7.364	6.7936	13.4079	10.1546	6.7901	6.6175	5.489	5.1473	10.2293	12.0475
PF3D7_0103400.1	PF3D7_0103400.1;1012	1012	6.9131	5.922	6.2087	7.8704	4.7015	5.0561	6.8357	6.0751	3.7517	7.0229	6.2898	6.094	8.5126	5.6631	6.4741	7.2825	6.463	10.5268	5.4016	6.0058	8.8426	5.3572	11.7199	7.4778	6.3205	5.8084	6.1577	5.645	7.1028	9.0472	6.3138	11.7901	7.7054	6.5426	5.5182	8.0141	7.1008	6.2252	7.8165	5.7719	4.7908	5.4702	6.7592	7.347	6.7155	5.9602	6.7816	7.1317	5.2887	11.327	6.6397	5.8602	7.0455	6.1817	7.1841	5.9143	5.5151	7.4662	6.7925	7.3717	6.4034	13.8572	10.2687	6.4055	6.6704	6.9562	5.2036	7.4449	9.2534	6.5951	6.142	6.9029	8.2271	8.192	8.3703	5.779	13.8201	10.9299	7.2133	7.0391	6.0334	5.5132	7.8391	11.8261
PF3D7_0103400.1	PF3D7_0103400.1;1013	1013	7.2089	5.7306	6.4998	6.851	5.223	6.0654	5.9437	5.6296	5.2265	6.625	5.4433	6.1276	6.844	2.5211	5.9787	6.9173	5.7557	9.9398	5.2468	5.2008	7.6288	5.1683	11.288	7.9144	5.6384	5.7743	6.9898	5.431	6.1445	8.2509	6.4331	11.6656	6.2702	6.6814	5.9848	7.3637	6.4612	5.7929	6.7297	6.3614	5.6568	5.3291	9.598	11.8542	7.0784	5.9793	6.2636	8.7394	4.7871	10.8483	6.2709	5.7374	3.2449	6.0529	6.0217	5.8032	6.0961	6.9621	5.6548	6.4765	6.1769	14.0607	8.8422	6.1721	6.4012	6.3846	4.9481	5.8532	8.5908	6.5163	6.4917	5.851	7.4603	7.9712	6.8447	6.5563	13.9462	9.7829	7.0237	6.0299	5.988	5.6314	6.1623	11.494
PF3D7_0103400.1	PF3D7_0103400.1;1014	1014	7.5438	6.9335	7.3605	6.5409	4.7708	7.9446	6.2453	6.2201	5.9146	7.4558	5.9941	4.0054	6.9686	3.7257	8.0616	7.2293	7.3118	10.2077	5.5942	6.4053	6.8304	6.3656	12.4697	6.054	5.8577	4.6427	6.9754	5.2924	6.2238	6.3604	6.3397	12.4922	5.4944	6.9422	5.7618	7.2784	5.6103	6.074	5.4175	6.8759	6.2075	4.7592	7.0765	8.5953	7.3028	12.6583	6.3834	5.9757	5.9269	10.5157	7.0997	6.5176	5.9959	6.4326	6.755	10.6524	5.3639	7.0333	5.8885	6.1717	5.5261	14.0793	9.1398	6.1508	7.6845	6.4058	5.7024	6.5875	9.4082	6.7218	12.9846	6.1815	8.0157	8.1164	7.234	6.6256	14.204	8.9042	7.0907	7.5118	6.0832	6.4135	7.6658	12.4918
PF3D7_0103400.1	PF3D7_0103400.1;1015	1015	7.2349	6.8562	6.706	5.8186	1.757	7.3502	6.3295	5.591	4.8958	7.6173	6.5269	5.995	5.8089	5.2327	6.8309	7.3789	5.9882	9.3714	5.7842	6.3134	7.2715	5.8293	12.3264	5.9642	6.3448	3.5546	5.7936	4.9612	6.4807	7.5977	6.6318	12.4853	6.1307	6.5132	5.5481	6.6149	6.5097	5.6221	6.14	6.4315	7.1086	5.0277	5.3978	6.947	5.7366	9.9099	6.7703	4.9727	5.0896	6.1731	7.0169	5.8639	5.5295	5.9521	6.4016	6.8653	5.7173	6.4279	6.4699	5.5717	5.8485	11.4164	6.413	6.6185	6.1493	5.1346	5.5037	6.3625	9.5144	6.9603	10.0743	6.4728	7.3031	8.034	6.7477	7.4197	12.6805	6.6185	7.1634	5.4584	5.6639	4.9964	7.349	13.1215
PF3D7_0103400.1	PF3D7_0103400.1;1016	1016	6.8323	6.6475	6.0332	5.898	5.1611	6.0161	6.0949	5.3219	5.0828	6.1589	5.133	6.7897	4.0152	3.905	6.1369	6.7569	5.6235	8.102	6.0798	6.4915	6.4992	5.4336	11.0191	6.251	5.6462	4.8099	5.8938	5.1522	6.6053	8.2658	5.6505	11.2304	6.3475	6.27	4.8146	5.0605	5.1396	5.6693	5.6085	6.7741	6.2159	5.093	5.5744	5.5447	5.8829	7.6965	7.0401	6.4029	5.4472	5.9796	6.7229	5.463	5.9208	5.9754	5.1894	5.1807	4.4666	6.9419	5.3712	9.8993	6.2481	7.0887	5.6699	5.9107	5.7192	5.5564	5.6814	5.9549	7.8249	6.1645	9.3694	5.8268	7.1177	6.3966	9.6539	5.5945	9.7829	5.5747	5.7331	5.6305	5.5398	4.6206	5.4683	10.9239
PF3D7_0103400.1	PF3D7_0103400.1;1017	1017	7.7993	8.5465	6.9449	5.5705	5.6194	8.0168	6.6301	6.0609	5.4486	7.7199	8.1508	6.3169	5.5329	4.4995	7.9823	6.8071	6.5119	7.6924	6.0321	6.771	11.7144	6.6985	6.4094	6.6479	7.7921	5.5777	6.8813	6.4624	7.1557	11.5775	6.6706	6.1651	8.0682	8.5261	5.6542	7.3146	7.6157	11.2103	5.79	8.0638	6.4951	5.347	7.4828	9.4219	7.8602	12.0502	7.3641	5.4919	5.4175	7.7307	8.1667	6.6857	6.4356	7.3175	6.8845	10.1831	6.3125	8.5966	6.0585	12.112	7.0292	9.8358	6.3112	7.1515	6.0405	8.8128	5.5463	8.2724	8.8209	6.2054	11.9725	6.3338	9.6638	6.1357	11.8537	6.1637	9.0474	5.6991	7.0691	6.4994	8.831	6.3329	8.5292	8.9299
PF3D7_0103400.1	PF3D7_0103400.1;1018	1018	9.4091	9.8215	8.9016	7.6994	6.6791	9.993	8.4031	8.5306	7.7696	9.6844	9.2979	8.8678	7.917	6.9671	10.1709	9.293	9.1321	8.7934	6.3801	9.3494	12.9335	7.543	7.7094	9.0259	9.5247	6.9277	10.7566	7.0808	9.3463	12.9652	8.3122	7.7626	10.0105	10.3731	7.1826	10.7246	10.2743	8.5007	7.0529	10.0593	6.8824	7.1359	10.6605	12.7804	9.3068	14.7575	8.2965	7.632	9.0063	10.8743	9.6401	7.5173	9.0821	9.1292	7.8191	13.7373	7.7876	9.8073	5.7645	10.1694	9.2782	13.4048	8.2782	10.4053	6.4717	10.5633	7.7058	10.6432	10.1066	7.9909	14.0139	8.4374	10.8857	6.8955	10.054	9.2114	12.2203	7.6386	10.5562	7.727	10.5895	8.3688	10.8016	10.0995
PF3D7_0103400.1	PF3D7_0103400.1;1019	1019	9.8755	10.0445	8.7362	6.1809	6.5038	10.0897	7.8451	6.6831	7.6473	9.5824	11.4825	6.9624	7.012	6.5706	10.4465	7.0935	7.2681	7.4503	6.2513	8.6346	13.4603	6.6632	7.3337	8.1253	9.3941	5.847	8.2501	6.575	8.9595	13.5583	6.1865	6.8812	7.7015	9.7922	6.9874	7.912	8.8741	7.0861	6.2728	10.2961	6.3911	5.3366	9.0799	11.4753	8.6455	13.9603	8.1038	6.8472	8.6244	12.5936	8.3535	7.4307	6.8507	8.2733	7.0859	12.4442	6.4522	9.5348	6.7692	13.6712	7.3668	10.5913	6.4062	9.6508	10.2169	9.7375	5.5934	9.3301	10.2925	7.3074	13.8954	6.3964	11.6419	6.9914	13.9818	7.239	10.5643	6.9142	7.8367000000000004	11.2796	9.3518	4.859	9.6063	8.7655
PF3D7_0103400.1	PF3D7_0103400.1;1020	1020	10.0086	8.5905	7.9018	5.7708	4.9241	8.4196	6.8612	5.9743	6.076	7.3933	6.6315	5.0917	5.8174	4.8465	7.4925	6.8549	6.7675	6.668	5.4627	7.102	11.4239	5.3194	5.4774	7.1668	8.3453	5.3298	6.7684	6.2493	7.2583	10.4121	5.848	6.1033	6.9852	8.1407	5.1902	6.8287	6.6747	6.7638	6.2748	9.4072	5.9891	5.5398	6.8931	9.2113	7.2309	8.7681	7.8877	6.4634	6.8837	11.1706	8.3376	6.2401	5.9628	6.8312	6.0749	6.9105	5.1031	8.5994	6.5586	13.3349	7.8151	10.4025	6.1459	6.3588	8.7189	7.5214	5.5925	8.8813	9.1144	6.582	11.2609	6.0592	10.1976	6.2234	13.7041	7.5285	10.7927	6.7815	8.0205	10.354	8.8467	6.2236	8.8973	8.915
PF3D7_0103400.1	PF3D7_0103400.1;1021	1021	6.5415	7.7367	5.8402	5.1934	5.4692	5.9076	6.3025	6.2313	4.4529	6.2007	4.5273	5.4063	4.9208	4.0152	6.0879	6.0911	6.3009	5.5832	5.0479	7.1326	10.3811	5.4963	5.2769	5.8432	6.727	5.1791	5.6786	5.5826	7.0074	10.2878	6.3568	4.2957	6.4371	7.3233	5.3406	5.1334	6.2355	5.7827	5.4419	9.142	8.1011	4.5166	5.9896	7.3854	5.9488	5.1027	6.5281	5.0682	5.1502	10.0017	7.2237	5.9319	4.9279	6.493	5.6488	5.8472	4.6053	7.5469	6.0894	12.8108	6.7033	8.7602	5.1098	6.0391	8.5406	5.673	4.4249	6.8982	8.2259	5.31	5.9095	5.7336	8.0765	6.1745	13.1156	7.78	8.6893	6.0873	6.2392	9.7493	6.4004	5.5692	7.0585	7.4762
PF3D7_0103400.1	PF3D7_0103400.1;1022	1022	6.2551	6.6543	5.2968	5.4621	5.269	5.5783	5.6991	5.7315	5.5595	6.7696	6.347	5.0514	5.7605	4.9759	5.0691	5.435	5.8194	6.1254	5.8547	7.2601	8.3841	5.8192	5.3999	6.0598	5.8792	5.9775	5.2574	6.0266	7.5138	8.7367	6.2617	4.9896	6.696	5.7708	5.6868	5.3334	7.8514	6.5697	5.6528	4.7939	5.7621	4.5354	7.3381	8.8297	6.2244	5.5053	6.4965	4.95	5.111	10.6474	6.9621	6.7444	5.9293	7.0691	5.8099	4.7903	5.6261	7.3719	5.735	6.4041	7.0197	6.2338	6.1693	7.6421	8.773	5.7247	5.1542	5.2709	6.5173	5.844	5.9509	5.8951	8.1378	5.8912	7.1053	5.561	7.0288	5.7074	7.1331	10.1968	5.8112	5.4777	5.7692	8.0006
PF3D7_0103400.1	PF3D7_0103400.1;1023	1023	6.6785	4.757	5.7325	6.0712	6.3402	5.5668	5.4861	5.9028	5.7225	6.4408	5.532	4.8649	6.1146	4.9561	5.151	5.5771	6.3083	3.5957	10.1861	6.9191	7.7614	4.3625	5.1469	5.9632	5.5744	6.3766	4.7076	10.4736	6.6626	7.4166	6.1983	4.7549	6.7824	5.8442	6.819	5.558	8.7237	7.543	5.2924	5.1611	5.1202	5.1938	7.1209	7.9594	5.8465	4.6462	7.3616	6.4883	6.1504	11.6794	6.9224	6.0045	5.0479	7.0772	5.5671	4.3618	5.0925	8.3093	6.6614	6.6178	6.7057	6.8319	6.4286	5.5928	9.8796	5.2437	5.6943	5.9186	6.3985	5.327	4.4496	5.1465	9.2403	6.4627	7.0759	6.3248	6.9023	6.0246	6.0139	11.0935	5.5129	5.2965	6.4461	7.0558
PF3D7_0103400.1	PF3D7_0103400.1;1024	1024	6.6726	5.2743	5.0108	5.7666	3.7192	4.3161	5.5537	5.7355	5.3768	6.4859	5.4443	6.4391	6.4788	4.2373	4.1922	5.5647	6.6177	5.6363	6.2836	6.7152	6.8298	5.6772	5.5376	6.5187	6.7464	5.3089	4.6548	7.0352	6.2705	6.7594	5.7663	4.7279	6.5931	6.1135	5.0531	5.1715	7.9817	6.4391	4.8171	2.8379	5.8895	5.6439	6.2992	6.3947	5.7889	5.1574	6.9813	4.2227	4.6775	10.5439	5.6513	6.3107	4.7639	6.4022	5.2758	5.6121	5.2694	6.3963	6.1194	5.8427	6.4817	6.8552	6.3766	6.4305	9.3766	5.1715	4.5229	6.8695	6.8194	5.26	5.3764	5.5981	6.8818	5.5339	6.4021	5.9887	7.0118	6.0762	5.9205	10.4607	5.5068	5.3903	7.1631	7.8075
PF3D7_0103400.1	PF3D7_0103400.1;1025	1025	5.9495	4.5329	7.2211	6.2985	4.7629	8.8612	10.2714	6.3306	4.7929	6.1645	6.0853	3.3688	6.7331	3.278	9.5062	11.2524	6.5606	5.0708	6.0579	8.6991	11.1883	5.9371	7.0893	6.5654	6.2748	6.9097	6.6283	7.2739	9.1471	12.3707	6.4691	6.2917	7.033	6.6008	6.1079	5.4575	7.8264	6.6245	5.4097	4.6966	5.5659	7.2173	6.1301	7.2202	6.105	5.1591	7.5619	5.0144	5.8726	10.2983	6.1831	5.9269	4.7996	6.0228	5.2079	4.903	3.8699	5.5759	5.9853	5.9789	5.1795	8.3987	4.4128	8.2162	8.9844	5.5091	7.0542	6.0215	10.1918	5.7374	5.2288	5.2664	5.7355	5.9397	5.9317	5.8367000000000004	8.074	5.9177	8.4639	9.7915	4.5521	7.6817	6.9875	10.2951
PF3D7_0103400.1	PF3D7_0103400.1;1026	1026	6.6508	5.1239	5.4063	5.5765	5.7203	4.735	6.9258	6.062	7.0625	6.4786	5.1703	5.0405	5.647	5.9124	5.1727	7.9807	5.4947	4.6713	7.1057	5.4877	6.2024	4.814	5.3586	5.8053	6.8325	5.4935	4.8455	7.8349	6.5171	6.554	6.3147	3.7887	6.116	6.6996	5.9023	2.1144	9.266	7.0594	4.9709	1.7908	4.0976	5.1855	6.5057	6.619	5.7993	4.8384	7.859	6.015	4.3241	8.5535	5.5454	6.2334	4.0531	5.7544	5.0725	5.0904	5.2498	5.8425	6.4258	5.8102	5.8194	6.4984	5.7101	5.5364	6.3939	5.8965	5.5546	6.6757	7.9735	4.7581	4.9035	4.8768	6.1961	5.0657	6.3842	5.7425	7.1629	4.634	5.7126	7.7367	5.7471	4.935	5.7816	8.3698
PF3D7_0103400.1	PF3D7_0103400.1;1027	1027	6.364	5.4353	4.2839	6.4588	4.5747	5.9081	5.3834	4.4621	3.6656	5.2422	5.811	6.2679	5.073	3.7908	4.8782	5.7538	6.1633	4.8846	5.5674	6.1293	5.6693	5.9028	6.1081	5.7137	6.0919	5.0566	5.7129	5.8797	6.6904	5.9081	5.8222	5.5665	6.529	4.8817	5.347	4.9542	5.5756	5.7753	7.0674	3.7782	4.6141	5.2426	5.2972	6.1777	5.5075	5.013	5.3114	6.7888	4.5392	8.4187	5.1185	5.557	4.723	5.4419	5.1506	5.5641	5.3604	5.7703	5.3988	5.3957	5.72	5.6611	5.2203	5.2133	6.0248	5.1566	5.8465	5.5931	9.8932	5.0085	4.4867	5.1489	6.086	5.5301	5.2475	6.2405	6.6911	6.1272	6.4266	7.1975	5.8664	5.1695	6.7486	9.5805
PF3D7_0103400.1	PF3D7_0103400.1;1028	1028	6.7003	4.7777	4.7208	5.3992000000000004	4.6398	5.1073	5.6642	2.3646	4.916	5.8212	5.6384	5.0312	6.3027	4.9011	5.3537	5.6565	5.2055	4.9914	5.6798	5.8135	6.1955	5.7546	4.6212	5.8125	5.2506	3.3909	3.437	5.3709	6.3109	6.2902	5.9937	4.6982	5.8477	4.1514	5.5865	4.406	4.384	5.4429	6.8046	5.3402	4.4067	4.9236	5.3896	6.2038	4.7137	5.0241	5.7677	5.9376	4.843	5.0639	5.8296	4.7344	5.2824	5.5768	4.8963	5.3125	4.5248	4.6605	5.3078	5.3611	6.1245	5.7471	4.682	2.5286	4.3082	5.8875	5.6679	5.7991	7.8125	5.3875	4.749	5.1619	5.6873	4.7115	4.9463	6.5929	6.6751	5.5308	5.5395	5.8169	4.477	3.5223	6.212	7.8478
PF3D7_0103400.1	PF3D7_0103400.1;1029	1029	5.4617000000000004	5.2184	5.7498	5.0063	5.7824	5.1198	4.7393	5.0678	3.4168	6.4581	5.5549	5.0959	5.2296	3.4983	5.076	5.9155	5.3038	5.142	5.3761	6.0038	6.8697	5.6165	5.4718	5.7897	5.2242	5.9577	3.4906	5.0725	6.7156	6.3187	6.8388	4.4751	5.6551	5.6264	6.4563	3.6369	5.1102	5.6505	6.234	4.8694	4.1416	4.3639	5.1687	4.6971	5.0772	4.5814	5.5185	9.4232	6.1681	3.9317	5.3194	4.7469	4.144	5.7988	5.436	4.7655	5.6907	5.6381	5.847	5.7565	6.2384	6.7482	5.3889	4.7814	5.7616	4.8043	5.0866	6.377	6.7238	5.5789	4.1465	5.228	5.6871	5.4376	5.1371	6.5037	6.2005	4.9612	6.1098	6.345	4.95	5.0518	5.7498	7.5618
PF3D7_0103400.1	PF3D7_0103400.1;1030	1030	5.7093	5.3847	5.9383	5.4436	4.5789	4.7703	5.8883	5.0157	3.9288	5.4653	5.1755	4.1391	5.327	5.6395	5.1318	6.1285	4.9809	5.3896	5.5157	6.2841	6.5653	4.8929	5.6215	6.0648	4.4854	5.6235	4.4436	4.6159	7.1539	5.5561	6.31	4.2071	5.5201	5.6882	6.257	4.111	5.3878	5.2898	6.3724	4.5503	5.6035	5.2227	4.9406	2.9873	5.2502	5.1293	5.1703	8.2846	4.5723	4.5644	5.7522	5.1301	2.8992	6.0568	4.915	4.0755	4.858	6	4.5699	5.6011	6.246	6.3654	5.4861	5.7271	5.9665	4.6764	5.0032	5.9011	6.7708	5.3723	5.0054	5.155	5.6331	4.3743	4.4396	6.8664	5.9605	5.5248	6.4709	6.1607	5.5258	5.5232	5.6259	6.834
PF3D7_0103400.1	PF3D7_0103400.1;1031	1031	5.9293	5.2806	5.79	6.1455	5.4594	5.4286	4.9472	5.6008	3.3618	5.093	5.2702	5.1243	4.9542	4.6971	4.4423	5.6568	6.1888	2.8836	5.0286	5.9832	5.0592	5.3747	5.8382	5.8532	5.7769	5.6533	4.6124	4.7458	6.3576	5.7195	5.8102	3.4686	5.7393	4.9759	6.5099	2.7247	6.047	5.9205	6.1098	5.3674	3.903	5.988	4.8948	4.8243	5.2361	4.5868	5.4793	7.7307	4.6668	4.8445	5.8296	5.1914	1.5945	5.1309	5.3796	5.0466	5.7046	6.0336	5.5342	5.1252	6.0955	6.263	5.4202	5.7129	5.353	4.7623	4.9131	6.2821	5.9134	5.3782	4.5342	5.5027	5.812	4.8817	5.6645	5.8061	6.3616	6.0635	6.0328	5.746	4.0072	3.8115	4.7613	6.7082
PF3D7_0103400.1	PF3D7_0103400.1;1032	1032	6.4981	5.2426	4.6421	5.7874	4.8364	5.2246	4.6662	4.7208	4.2434	5.4135	5.854	6.2726	4.887	5.233	5.1235	4.5807	5.7536	3.3799	4.5601	6.0736	6.5435	5.1018	6.8179	5.5166	6.3546	6.0152	5.0947	5.1264	6.4684	5.9533	6.408	7.4829	5.7965	6.3556	6.4817	3.9946	5.3698	5.2891	6.1723	4.7724	4.6876	4.4861	5.0862	5.2315	5.1522	5.7991	5.7107	6.0942	3.7729	5.6413	5.9474	4.861	3.5311	6.2102	5.6126	5.6395	5.6109	6.0197	4.1514	5.1081	6.2965	6.135	4.9117	5.6273	4.3611	5.2284	4.701	5.9793	6.6788	5.3604	5.098	5.5043	5.6058	5.3074	5.9959	6.6518	6.7126	5.6522	5.6179	5.7578	4.9584	4.6809	4.5892	7.029
PF3D7_0103400.1	PF3D7_0103400.1;1033	1033	6.2271	4.9796	5.5454	5.9098	4.4601	3.0704	4.7175	4.2411	4.4423	6.0594	4.295	5.5928	5.3834	4.8125	3.7137	4.673	5.251	6.0762	3.5248	6.2296	6.5204	5.5871	5.3916	5.6568	5.6559	5.7863	4.2517	4.5185	5.8659	4.8232	5.2415	4.7252	5.0531	5.5792	6.6346	4.588	4.985	5.8605	5.5276	5.3434	4.1127	4.942	4.1938	4.0197	5.0938	4.3861	5.463	5.6479	5.6369	3.8197	5.2555	5.2791	4.8084	5.9045	5.3349	5.1322	5.669	5.9989	5.6323	5.3544	6.1334	6.4859	5.3607	3.7181	4.3771	4.7377	4.859	5.8255	6.5995	4.3971	4.1293	5.3691	5.6963	5.5913	4.7934	6.6508	6.1518	5.2032	5.8334	5.8657	5.1363	5.2839	6.2771	7.538
PF3D7_0103400.1	PF3D7_0103400.1;1034	1034	6.1876	5.6462	4.1077	4.9126	3.1506	4.0557	5.434	4.8875	4.7735	5.6823	4.565	5.0794	5.4584	4.5021	5.1375	5.2873	5.0858	4.4867	5.3143	5.6744	5.6401	4.6053	4.4296	6.2664	6.1377	6.2026	3.8217	4.541	5.7325	6.1942	6.1572	4.2979	5.3709	4.7918	7.1293	4.7703	3.6346	5.1027	5.7043	4.8846	4.8273	4.1185	5.2502	5.09	4.0479	4.4396	5.0108	6.0058	4.7634	4.5379	5.5441	4.9298	3.3576	5.7101	5.1235	2.3248	4.04	5.2994	5.5583	5.6963	6.5228	5.8517	5.3288	5.3288	5.6308	4.3985	5.0391	5.4077	7.4931	6.2215	5.2517	5.3933	6.0579	5.4232	5.189	6.7098	5.8629	5.684	6.1528	6.8746	5.6929	3.6369	4.0592	6.3354
PF3D7_0103400.1	PF3D7_0103400.1;1035	1035	5.8475	5.0121	5.2373	5.2532	4.6713	5.2133	4.157	4.904	3.9364	5.9581	5.8706	5.0535	4.2645	5.0215	3.7071	5.4973	5.4816	4.0054	3.8349	5.3861	5.8495	5.1719	5.5432	5.7018	5.6343	5.9409	3.8094	4.0018	7.0028	4.9607	5.9964	0.5558	5.5632	5.3284	6.7757	4.6753	4.3498	5.2521	6.1445	4.785	4.5135	5.5423	4.6719	5.0853	5.3147	5.0255	5.3477	5.6124	3.7856	4.6736	5.8664	4.8664	3.6241	5.4902	5.238	5.7112	4.9345	5.1651	5.9338	5.4767	6.3494	6.3811	5.2968	5.4383	5.5084	4.8714	4.7608	5.8912	6.7264	5.5558	3.1603	5.1934	5.6562	5.6904	5.2114	6.2585	6.1681	5.0014	5.6343	5.9944	6.0036	4.5046	4.8817	7.6857
PF3D7_0103400.1	PF3D7_0103400.1;1036	1036	6.0226	4.8425	5.5348	5.7936	5.2219	3.5198	4.5783	5.354	5.223	6.4264	4.9222	4.7533	4.393	2.7463	5.4286	4.7766	4.7192	4.047	4.433	6.5435	6.2863	5.0347	4.641	6.3731	5.4386	6.6521	4.5311	5.6156	7.3135	5.7861	5.43	2.7991	5.9773	5.6035	7.0286	3.7148	5.3933	4.5204	5.3847	4.8669	3.4957	3.2585	4.9449	5.0206	4.5945	5.7565	5.7527	6.835	5.2234	3.6576	5.3132	4.9736	2.5874	6.1371	4.9112	4.3384	5.0553	5.2739	5.5975	5.6758	5.8331	5.887	4.7436	4.9882	4.6719	5.2102	5.3176	5.3796	6.5774	5.278	4.9964	5.3743	5.1731	4.3045	5.7409	6.4552	6.4681	5.4043	6.0494	6.6571	4.3743	4.4019	5.3038	6.3799
PF3D7_0103400.1	PF3D7_0103400.1;1037	1037	6.1216	5.4617000000000004	5.0544	6.0858	4.1326	4.9718	5.5354	4.554	4.5826	6.5969	5.0369	6.094	4.7692	4.4666	4.7388	5.887	5.3327	5.3635	5.4449	6.8036	6.413	5.7015	4.9425	5.2215	5.5176	5.2215	4.3813	4.8232	6.5931	6.3923	5.405	6.8555	6.1809	4.8625	6.1819	3.8649	5.3136	4.2965	5.5662	4.6582	4.1546	5.0934	3.9449	4.1969	4.9373	4.2735	5.7029	5.7766	5.1566	4.2824	5.2219	4.9837	3.0461	5.8726	5.7101	4.7431	4.8934	5.8207	5.2865	5.3896	6.275	6.2424	4.935	5.1651	4.7355	5.1595	3.4529	4.9491	6.8046	5.0027	5.0925	4.8258	6.2939	5.7629	5.4273	6.1795	6.483	4.6392	5.9869	5.4165	5.3071	4.8425	5.1759	7.0107
PF3D7_0103400.1	PF3D7_0103400.1;1038	1038	6.1485	4.7279	5.5711	5.6185	4.6764	4.7393	5.0014	3.9699	4.1787	4.5398	5.1148	4.5361	5.2498	4.4249	5.2596	5.2668	4.9491	5.2593	5.0858	5.9404	6.9253	4.6938	5.6456	5.6993	5.4709	4.6392	3.1489	4.5053	6.7403	5.5435	5.522	4.6571	5.7487	5.5683	6.1154	4.2079	4.691	5.0409	5.3038	4.144	4.0712	7.3402	4.8125	5.3625	4.9467	5.0887	5.5768	6.7211	4.6594	4.5166	4.7038	5.1416	4.3291	5.7506	4.1827	4.6439	5.2426	5.9397	5.582	3.7602	6.0659	5.7581	4.347	5.1894	4.6017	5.5008	5.1938	6.2498	6.4838	5.6135	5.0976	5.1518	5.3968	4.6859	4.9141	5.9071	6.2415	5.0501	6.4126	5.7581	5.6845	4.5832	5.572	6.9485
PF3D7_0103400.1	PF3D7_0103400.1;1039	1039	6.3257	5.6744	5.3961	5.6079	4.4951	4.8283	5.1313	5.2479	5.4039	6.5114	4.479	4.6882	4.8395	5.1014	5.1412	5.7495	5.5329	4.1691	4.1027	5.4578	6.1745	6.3172	4.7452	5.2319	4.8012	5.5558	1.9964	5.4226	5.9819	5.5898	6.1352	3.1194	6.4376	5.0592	5.2005	3.9625	5.7126	6.0442	5.7743	5.4067	4.8963	5.5304	5.299	4.2203	4.0488	5.7145	5.3809	6.6452	4.6029	3.9079	5.5792	5.4366	4.1202	5.9141	4.774	4.0241	4.4162	5.7118	5.044	5.1322	5.5549	6.3927	4.1882	4.5868	4.9322	5.3381	4.3234	5.2269	6.2044	4.7533	5.029	5.1562	4.6235	5.5984	6.057	6.6295	5.9381	5.1855	6.4601	6.0237	5.8963	3.9279	5.855	6.9479
PF3D7_0103400.1	PF3D7_0103400.1;1040	1040	5.5419	5.6946	5.6241	5.3313	4.8298	5.826	5.3473	4.2273	4.366	5.572	5.4236	4.3561	5.5226	4.144	4.8212	4.7724	6.225	4.6141	5.5075	5.8848	6.1847	5.3816	4.7576	5.7038	5.2445	4.6927	2.7929	5.3016	7.101	5.6363	5.4502	3.4449	5.934	5.0112	4.5999	3.7634	3.7452	4.3827	4.905	5.2016	4.0418	4.9565	4.9612	5.0076	4.9336	4.9369	3.4423	5.5972	4.6135	4.1326	4.9203	5.2795	3.257	4.8822	4.8125	4.4189	4.7076	5.2743	4.7065	4.6058	6.1223	5.3245	4.4436	5.0544	5.0413	4.9326	4.6548	5.6871	7.0067	4.7285	3.847	5.2203	4.8797	4.135	4.8535	6.5732	6.4033	5.7018	6.5847	4.3625	4.0807	4.4757	5.6439	6.6956
PF3D7_0103400.1	PF3D7_0103400.1;1041	1041	6.55	5.3122	5.8527	5.9803	4.6235	5.6014	5.2957	2.9727	5.5892	5.7803	4.8197	5.5475	4.3903	5.4761	3.4236	5.6687	4.735	4.3951	3.3882	6.393	6.3935	4.4601	5.2994	5.7568	5.2498	5.054	5.4443	4.1675	6.0723	5.8873	5.408	4.0045	4.853	5.1412	4.6387	4.3547	5.1603	5.0993	4.3646	5.1514	3.9625	3.9269	4.7027	5.4496	4.8415	5.4973	5.706	6.6995	5.4022	2.7247	5.2675	5.3547	3.8982	7.3407	5.0103	5.0135	5.3768	5.5598	5.5789	4.5497	5.6812	5.7882	6.1322	4.9336	5.0985	4.8156	4.8298	5.7647	6.7762	5.439	4.6017	5.466	4.8929	5.7396	5.3985	6.1715	6.702	5.6988	6.1489	6.437	5.6862	4.5091	5.5388	5.9722
PF3D7_0103400.1	PF3D7_0103400.1;1042	1042	6.4616	5.2479	5.3775	6.6106	4.2196	5.3277	4.9088	4.7554	3.1779	5.7745	5.5515	5.0892	5.3031	3.7409	4.9667	4.8125	4.9279	4.9528	4.8758	6.6869	7.5875	5.2246	5.8615	6.134	4.2472	4.6194	4.1465	4.7861	6.7918	6.558	5.9907	4.9864	5.6932	5.3537	3.6194	3.8278	5.1119	5.1309	5.7613	3.0892	3.1243	3.7409	3.1243	5.327	4.9411	5.2832	5.5141	8.5456	4.7835	4.1077	5.373	5.4107	4.1562	5.7304	4.6352	4.7876	6.0244	5.3082	5.354	5.2954	6.038	5.9715	4.5429	5.0201	5.5957	6.4718	5.4195	6.0659	8.0817	5.2551	5.0904	5.2203	5.0781	4.7782	5.76	6.535	6.37	5.1106	5.9229	5.8435	5.0179	5.9291	5.4443	7.2327
PF3D7_0103400.1	PF3D7_0103400.1;1043	1043	6.0108	5.7195	5.1489	6.2758	5.5416	4.1875	4.4515	5.2184	4.3604	5.8276	6.191	4.5625	5.3688	4.9537	4.8485	5.2824	5.3586	4.0374	5.2288	6.51	6.1106	4.813	5.025	4.9326	4.9718	3.5008	4.3477	4.8982	6.4053	6.1235	5.3132	4.3868	5.8753	5.1493	4.5185	4.9136	4.6949	4.557	5.5774	4.7554	4.7054	3.2494	4.5447	4.5084	5.0575	4.8181	5.2323	8.6786	3.852	5.2133	4.4607	5.3459	4.0514	5.9136	5.3262	4.4893	5.5741	6.0856	5.4249	5.0303	6.7047	6.2221	6.3853	5.3768	5.0509	4.7538	4.8817	5.9293	6.4222	5.133	5.4012	4.8298	4.7929	5.7331	5.302	5.8931	6.6871	5.5454	6.47	6.2778	4.1309	3.8319	6.1725	7.063
PF3D7_0103400.1	PF3D7_0103400.1;1044	1044	6.3105	5.4545	5.4538	5.9158	4.7645	6.0883	5.4604	5.5472	4.9736	5.9296	5.8802	3.3827	4.9782	4.0548	4.9841	4.9217	6.1266	4.4874	5.347	6.0076	6.1785	4.5148	5.3868	5.4135	5.0626	4.9639	4.4848	5.2895	6.1508	6.0798	5.7219	4.3978	5.5987	5.0264	5.3806	4.0356	3.7225	4.888	5.1639	4.7186	4.0934	4.4983	5.2342	3.2219	3.8329	3.9495	6.0909	6.4619	4.04	3.1635	5.565	4.9732	4.0099	5.4219	4.9054	4.8718	5.5103	6.4012	5.6014	5.1771	5.6413	6.1805	4.8156	5.0976	4.2593	5.0717	5.0461	5.7761	6.3415	5.3434	4.7236	4.7252	5.2931	5.8128	5.5469	5.6576	6.194	4.0575	5.8336	5.7594	4.6035	2.0738	5.4256	7.274
PF3D7_0103400.1	PF3D7_0103400.1;1045	1045	5.7777	5.3151	5.4783	5.5497	4.7777	3.8339	5.1247	3.839	4.9453	6.9082	5.477	5.1595	4.6247	0.7225	4.6282	5.5348	5.2987	4.0917	4.5342	6.3493	6.7731	5.5429	5.4243	5.8043	5.1214	3.5385	4.8334	4.7015	6.9327	5.7247	5.9307	4.9369	5.1014	5.2001	5.7363	4.4087	5.1946	4.7991	5.7811	5.1206	4.9246	5.7923	6.288	5.057	4.9681	5.62	5.373	5.7071	4.8738	3.5273	5.7263	6.2405	3.3434	5.7466	4.8733	4.9754	4.5801	4.917	5.328	4.6076	6.4736	5.8079	4.5999	5.2234	4.3391	5.2836	4.8364	4.4828	7.5735	5.0094	5.0913	6.2544	5.7371	5.1867	6.8757	5.9001	6.7747	5.8647	6.3731	4.2623	3.4919	2.7991	5.0045	7.167
PF3D7_0103400.1	PF3D7_0103400.1;1046	1046	6.211	5.5795	4.813	5.3118	4.7703	5.0067	5.2806	3.797	4.5385	5.1922	5.4896	4.7692	5.1085	3.6005	5.3951	4.8797	5.2024	3.7856	4.917	6.2261	4.5021	5.2254	5.691	5.8009	5.4256	4.6005	4.8475	4.6685	7.2159	6.1479	5.8222	5.1461	5.5407	5.204	4.6017	4.0781	4.5033	5.602	5.4643	4.2987	4.7032	4.3377	6.0648	4.9411	5.5144	5.0418	5.6921	5.8364	5.4741	4.8405	6.0475	4.8694	3.2265	5.582	5.8664	4.9369	4.8283	6.2151	5.4436	4.2994	5.6244	6.0533	5.6082	5.005	5.4029	5.3827	4.4867	5.2055	6.4386	4.4568	5.0023	4.7339	6.2675	5.6182	5.4356	6.2976	6.2668	6.3544	5.6444	5.5521	5.3082	5.1655	5.8858	7.5638
PF3D7_0103400.1	PF3D7_0103400.1;1047	1047	5.5622	5.6871	5.2939	4.9155	4.855	5.6194	4.8465	2.846	7.3031	5.6112	4.9973	4.8176	5.7054	4.673	5.6267	4.9146	3.7312	5.0343	4.3306	5.4192	6.3887	4.8525	4.3377	4.3031	4.5527	3.6053	4.9131	5.1691	5.5892	8.242	5.6038	2.8135	3.9764	4.5392	5.9026	4.017	9.0164	5.0072	5.9948	4.7431	4.2388	2.9069	5.1731	5.1089	5.4286	5.7189	6.855	7.0694	4.8953	3.3434	4.2188	5.0259	6.3007	5.3288	4.3785	5.935	5.3103	5.7407	4.5686	10.0669	5.5928	5.7325	12.923400000000001	5.9509	3.6241	6.1371	5.0268	4.3103	7.858	4.8958	5.1035	4.6531	4.0144	5.5125	10.9424	5.4738	7.3106	12.4458	6.9689	3.9184	6.413	5.1383	1.5656	6.5759
PF3D7_0103400.1	PF3D7_0103400.1;1048	1048	5.8617	5.7159	4.9937	5.009	4.3554	6.0559	4.4575	4.7474	6.6982	6.5578	3.9764	5.8773	5.6121	6.6592	5.7708	5.0514	5.36	4.1432	4.9745	4.5072	7.6012	4.5229	4.6882	4.0496	5.1106	5.4744	6.5298	3.9607	4.841	8.6402	3.9523	4.1627	4.9846	4.7241	6.3189	5.4519	10.1278	4.3399	5.1355	2.9011	3.7192	3.0548	4.9809	4.6369	5.5447	6.8519	5.7835	5.4806	2.9336	5.4963	3.6993	5.5046	5.0063	6.1558	5.1875	5.3892	4.3212	5.876	5.9563	5.3705	5.0027	6.0783	12.4824	6.464	4.995	6.2188	5.0631	4.8248	5.897	4.89	5.1006	5.7658	5.1014	5.4276	5.4783	5.2118	7.0832	11.9733	10.081	5.0483	7.3189	4.9768	4.6124	5.0518
PF3D7_0103400.1	PF3D7_0103400.1;1049	1049	6.3794	5.0268	5.3374	5.7366	5.5336	6.7475	4.9406	3.862	8.0392	6.4679	3.1763	4.347	6.6695	7.2858	7.4765	6.1605	5.6126	3.6982	4.594	4.2861	7.694	4.588	4.9435	4.3512	5.1699	4.7787	6.4222	4.0858	4.7015	9.1917	6.1898	5.594	3.9598	5.3208	6.1908	6.9214	11.0769	4.0609	3.9919	2.7719	4.3792	3.8904	4.2373	4.384	5.7983	6.1135	5.4861	5.4222	3.3219	6.3775	4.4423	4.594	6.2977	5.6812	5.191	6.0135	5.2016	7.0696	5.4989	5.5801	4.6656	5.8415	10.1668	5.7608	4.26	6.9995	3.7344	5.0361	5.0076	4.9208	5.6814	5.3533	6.2998	5.6954	5.6633	5.9855	7.3071	9.4888	8.5404	6.3719	8.2025	4.4243	5.114	6.5059
PF3D7_0103400.1	PF3D7_0103400.1;1050	1050	6.5744	5.1371	4.9098	4.8048	7.0452	8.1969	6.3014	5.4077	8.3141	6.7637	5.4482	4.8958	5.5423	6.8985	8.1422	5.8848	5.7942	1.8319	3.3937	5.1803	9.0083	4.99	3.853	4.6005	5.2593	5.7334	6.4472	5.5122	5.3796	10.6254	5.9189	3.6576	3.3561	4.7965	5.9864	5.9991	11.6254	4.9869	4.9644	3.4101	4.1611	3.9727	1.9745	3.2494	5.1981	6.9006	4.5993	5.233	3.5969	5.3452	4.9481	5.3523	5.5635	5.6522	5.5339	6.3277	4.854	6.0442	5.0866	4.1859	4.4195	6.1851	10.963	7.2217	4.9241	6.9355	5.2456	5.0691	8.4421	4.6229	3.4074	6.6352	7.4345	4.5963	5.1106	5.0103	7.5149	10.2499	7.3261	5.7616	8.2768	5.0682	5.1189	8.1758
PF3D7_0103400.1	PF3D7_0103400.1;1051	1051	7.0933	7.3167	5.7616	5.3702	8.0391	9.0878	6.1359	4.6473	8.6204	7.3124	4.5656	6.4434	5.1827	8.6702	9.7943	6.671	5.251	3.2079	5.0657	7.2867	9.7844	5.0652	5.4165	3.9828	5.2036	4.3944	5.1144	4.9722	7.2222	11.4116	5.8156	5.3604	4.153	5.5094	4.7104	5.4393	11.798400000000001	5.2016	5.985	8.3063	2.541	3.6053	5.9632	4.8709	6.3539	8.8645	5.1031	6.0575	3.7214	5.5251	6.2593	5.4728	6.0564	7.0234	5.3695	8.7179	5.8245	5.6511	6.4645	4.9317	5.126	5.6097	10.7797	5.8582	5.9605	6.8646	6.7765	4.6645	7.7375	4.3896	8.2328	6.9229	5.6565	6.8138	5.4925	5.9946	7.7854	10.2204	7.4234	5.5314	8.0112	7.2694	5.3223	7.5723
PF3D7_0103400.1	PF3D7_0103400.1;1052	1052	7.0109	9.078	4.8773	6.3742	9.7183	9.6069	7.7886	6.1342	10.8619	8.0729	4.6082	8.148	5.8311	10.2126	10.3983	8.1606	6.5526	4.916	5.3338	9.709	12.6951	6.6758	6.9198	5.2464	6.7482	5.995	6.4857	5.9083	10.1386	13.1834	6.9979	6.5054	5.9035	6.9629	5.6929	6.4838	12.4198	7.5143	6.808	9.698	4.4323	6.1027	5.4396	4.7808	6.9773	9.6126	5.3743	7.094	2.8875	7.0773	6.7136	5.9172	8.4577	6.7906	5.9288	9.7012	7.011	8.0588	10.7558	5.9265	5.7908	6.5621	11.5966	7.1273	4.7279	7.5022	7.2259	5.9798	10.0099	5.9265	8.4858	7.8815	8.5641	10.8104	6.628	6.8527	8.2935	11.1653	7.7945	6.724	8.1127	8.0557	6.5792	9.1316
PF3D7_0103400.1	PF3D7_0103400.1;1053	1053	7.7903	8.6792	5.5509	7.0127	10.4331	10.9639	7.3295	6.1783	10.7538	8.4194	6.0894	8.7523	5.5524	10.7742	11.1852	8.509	6.2054	5.4851	5.8151	9.0711	13.2036	6.3825	6.6276	6.0596	6.5251	6.217	7.1577	5.8532	9.2328	13.8341	7.0895	5.7107	6.35	6.4922	6.4725	6.6492000000000004	12.9308	6.6774	7.6048	9.5248	5.3597	5.3165	5.8792	5.5534	6.8658	9.6897	6.1467	8.3738	4.2219	6.6893	7.2865	5.6138	8.5976	6.6791	5.4702	8.9253	8.3059	8.0489	7.6193	5.875	5.6138	6.5809	11.5126	8.6341	5.2593	6.9451	6.6402	5.4386	9.2027	7.237	8.7765	8.8779	9.1957	7.8766	7.9832	7.4078	8.5659	10.7423	8.192	7.0015	8.8485	7.2825	6.2974	8.3966
PF3D7_0103400.1	PF3D7_0103400.1;1054	1054	7.7263	8.6152	6.6774	6.0181	9.6006	10.5852	7.432	6.2332	9.9118	9.0573	5.6235	7.0001	5.8255	10.2542	11.2281	8.8263	6.363	3.742	5.5653	8.9122	13.6889	5.2946	7.751	3.6076	5.3913	3.9107	6.3539	5.1285	8.6395	13.809	6.7534	8.2396	5.4989	6.1605	4.1268	6.0928	12.8118	5.4575	6.8092	7.9861	5.8807	9.1711	4.8768	6.7993	6.7534	8.661	5.9385	7.2176	4.1827	7.3532	6.704	5.7597	7.9938	7.2175	5.7981	8.5691	7.0725	9.2972	6.7773	5.599	5.2758	6.8872	11.6282	5.5491	7.5149	7.5549	5.6372	6.3801	7.7454	6.8723	8.1044	7.5056	10.8177	7.3307	7.0631	6.5221	7.8046	10.9194	5.6659	8.5559	8.3914	6.2532	6.8681	7.4998
PF3D7_0103400.1	PF3D7_0103400.1;1055	1055	8.3111	8.7086	7.1707	6.0902	10.773	11.4808	6.8721	5.3695	9.771	9.3974	6.4135	8.4195	6.1544	10.4891	11.638	7.4803	5.4141	6.0561	5.7706	8.6126	13.7598	5.9317	6.0128	5.5696	6.3639	5.5774	6.0297	4.8585	9.0392	13.1103	6.8694	4.8836	7.1179	6.6162	5.5925	6.0063	12.1882	7.0932	7.1955	8.0919	3.7866	5.1655	6.0665	4.5807	6.5171	8.4696	6.2174	7.4652	3.9288	6.8003	6.6121	6.6601	7.6728	6.5018	7.6202	8.0487	7.8175	10.2647	6.3038	5.6421	4.9565	7.0492	11.2834	6.3677	4.6017	7.1859	5.9784	5.9619	7.5171	8.0703	8.1845	8.2284	9.9635	6.6384	7.354	6.1393	8.5181	10.7013	7.257	6.7083	7.7302	5.4383	5.6302	8.0074
PF3D7_0103400.1	PF3D7_0103400.1;1056	1056	8.3137	8.4632	6.8154	9.6188	8.6805	11.1657	7.1544	6.8704	8.5853	9.5687	9.1003	8.2356	9.1148	8.9983	12.2744	7.8766	7.4449	5.1148	7.1596	7.9025	14.104	5.8775	5.3205	6.3733	5.9871	4.6311	7.0024	5.5298	7.7257	13.7599	6.1999	4.033	6.1878	6.8421	6.0503	6.7108	12.277	6.1481	7.5743	7.4918	5.0695	3.0215	6.4283	6.3682	7.4948	9.1348	7.2081	7.3201	5.5304	6.9431	5.8437	5.4986	8.7564	6.9148	7.3866	9.6784	6.7806	8.5879	6.2557	5.861	6.4182	7.1971	11.2962	6.1617	5.2063	7.4875	6.1487	4.9246	8.7545	9.3661	9.3438	7.1142	8.8807	6.3623	6.8612	6.8709	8.4544	10.9454	6.4532	6.4791	8.3213	6.4707	6.2589	9.3548
PF3D7_0103400.1	PF3D7_0103400.1;1057	1057	8.797	7.8987	12.2525	7.4934	10.3719	10.1699	6.5965	6.3386	10.1001	9.877	5.7626	6.8987	6.9069	10.5708	10.1146	6.6803	6.4812	5.8585	12.8596	9.8008	13.123	5.877	5.6352	5.6642	5.6032	4.511	6.1094	11.3471	9.9388	12.3576	7.1743	5.3161	5.9832	6.054	5.3505	4.8288	11.0129	4.5497	6.6156	7.6695	4.14	4.7861	5.4627	3.5311	6.9783	10.1513	5.8237	6.4131	3.5898	5.3854	5.2813	5.2645	7.5508	6.7786	6.2759	9.9754	10.2887	9.5992	5.6913	5.5732	6.8761	6.4851	11.4041	7.2107	5.5972	6.7413	6.0332	5.0233	9.0497	6.8049	9.4356	8.7951	10.0555	6.6574	6.0792	7.4125	7.681	10.862	7.0664	5.9768	7.389	6.2481	5.3667	9.4643
PF3D7_0103400.1	PF3D7_0103400.1;1058	1058	6.6997	7.3067	4.8694	5.1064	6.797	7.8726	5.5046	4.5398	4.7431	8.0116	3.8728	5.3995	5.8878	6.8324	8.0255	4.8001	5.6197	4.607	2.585	3.8022	12.0028	4.4107	5.4097	5.272	4.811	3.6415	4.0224	4.1309	4.3067	10.1766	5.9821	0	4.7463	5.3136	5.6716	4.6594	8.2434	4.2839	6.772	5.3114	5.1089	4.4094	4.5354	1.8836	5.9777	5.6253	5.5674	6.202	4.6662	5.3255	5.3284	4.0985	4.2327	5.7536	5.0094	5.211	5.3992000000000004	8.0646	5.6513	5.522	4.6346	4.6966	8.7658	7.2135	4.5868	5.1759	4.8972	3.4033	5.2536	6.1902	6.316	3.8758	8.0176	4.8171	5.3621	5.4205	6.8148	8.3813	7.1469	3.696	5.6913	4.0117	4.812	5.7123
PF3D7_0103400.1	PF3D7_0103400.1;1059	1059	6.1003	6.2219	4.9217	5.6656	3.8053	8.0941	5.36	5.1318	3.8856	6.192	4.1069	3.969	5.3981	4.1667	8.0045	4.7137	5.9916	4.8006	5.0721	6.3997	8.1396	4.8733	5.1671	0.189	3.6064	8.8781	4.2728	4.6831	5.1667	6.2061	4.228	3.85	4.6177	2.8359	8.1638	4.4581	5.2946	4.8807	4.6317	4.4995	6.5625	5.3129	4.6462	2.9837	5.2411	5.4558	2.8659	4.1707	3.6508	4.7344	4.8968	4.9303	3.2342	5.4754	5.6427	5.5892	3.3491	7.8376	5.7988	4.4718	3.8268	5.8435	6.9291	3.9203	3.6064	6.384	4.7698	4.6993	5.3452	5.4718	5.6413	3.3533	8.9301	4.6971	5.4199	4.7071	6.9442	7.1996	5.3916	5.0993	4.9955	2.541	4.292	5.3103
PF3D7_0103400.1	PF3D7_0103400.1;1060	1060	4.9392	5.6174	3.9298	4.3743	3.2388	6.2096	5.1823	4.588	3.1506	5.5705	4.1018	3.6668	4.497	1.541	5.9968	4.5122	4.9322	3.9136	3.3547	5.4656	5.1771	3.9809	4.9155	4.2532	4.9616	5.8639	3.849	4.0099	4.2234	4.2434	5.5509	2.8258	4.6814	5.1651	5.6273	1.7093	3.8074	4.5021	4.8787	4.6977	3.2001	4.5993	3.6496	4.5723	4.4416	6.2436	4.682	4.8777	4.3868	3.848	5.0942	3.275	2.8217	5.8112	5.2608	6.8062	5.1424	4.6954	6.054	4.5975	4.3674	5.605	4.9937	5.2161	4.2623	5.093	4.366	3.9662	6.0821	3.1127	6.5607	4.9928	4.641	4.3847	3.9383	3.8885	6.1932	4.1595	6.1961	4.2365	3.9551	4.0592	4.6848	5.3078
PF3D7_0103400.1	PF3D7_0103400.1;1061	1061	5.2219	5.021	5.0947	5.0959	4.3785	6.3221	4.6159	4.5922	3.8679	4.9561	5.4552	0.1763	4.4026	1.3334	5.8352	4.2418	4.4502	3.0461	4.8709	5.155	4.6826	3.9964	4.4951	3.7388	4.6837	3.2479	2.9764	3.9184	4.6713	5.5198	4.9174	2.2327	4.7544	5.1436	4.2456	3.4101	3	3.251	5.1022	4.327	4.8084	3.3674	3.9625	4.5229	4.2426	4.5008	5.2242	4.1779	9.5505	4.6171	5.0246	3.7377	3.6668	5.2943	3.7634	4.2203	4.7787	5.7785	5.5883	3.6112	4.6588	4.784	4.0942	4.1603	3.189	4.3771	4.153	4.9809	4.0018	4.5478	5.9702	4.0365	3.6299	4.3248	4.1252	4.4673	5.6885	4.1835	5.4033	4.3205	3.9928	3.0161	4.0161	4
PF3D7_0103400.1	PF3D7_0103400.1;1062	1062	5.5552	5.299	4.4588	4.3016	4.0747	4.8515	4.1252	3.5135	1.3045	4.7735	5.029	4.1914	4.7087	2.7803	5.3802	4.7655	5.144	3.3923	4.9495	4.3519	5.6954	4.7729	5.2824	3.7257	3.6826	0.856	3.5777	4.3448	5.9355	5.3255	4.9686	2.7071	5.3201	5.0117	4.8836	4.2001	3.144	6.8264	4.2517	3.9864	5.0233	2.0704	3.6645	3.3951	3.6792	5.7882	4.541	3.7866	2.4983	4.3785	3.7897	5.3705	3.3103	4.7861	5.0717	6.5387	5.151	5.4502	4.8684	1.5059	4.7263	3.9579	4.5484	3.6893	5.1477	3.8846	2.3923	4.7887	4.3441	4.7382	7.121	4.9768	4.5801	4.5999	4.9246	4.6859	5.3129	5.407	5.596	4.5904	3.2898	2.7929	5.6064	5.0317
PF3D7_0103400.1	PF3D7_0103400.1;1063	1063	5.5907	4.2994	4.1102	4.4114	3.0461	5.7602	5.269	3.6473	1.5898	4.5638	4.2854	5.04	4.2847	4.2765	5.6387	5.5011	4.6854	0	4.3868	4.7661	3.7015	3.6496	4.7814	4.6311	4.8258	4.1755	1.4906	4.7474	3.9231	4.4463	4.073	2.6758	3.645	4.7049	4.2196	3.6792	3.116	4.235	4.7655	3.3262	4.4957	4.2891	4.6887	4.6264	3.7366	3.6088	4.0197	3.9699	4.2342	4.2479	5.6882	4.5084	4.2683	4.2024	4.5789	4.7735	4.7214	5.5423	4.9768	2.7377	4.3978	3.9288	2.6323	4.4276	3.1747	4.4489	3.7323	1.4957	5.0466	4.314	1.86	4.4588	4.3212	2.4489	5.0579	4.9298	4.6141	4.431	4.7687	4.3169	3.6088	4.4886	3.3978	4.1538
PF3D7_0103400.1	PF3D7_0103400.1;1064	1064	4.8293	4.8017	5.1135	4.5892	2.9373	5.2895	4.5521	4.7257	4.5705	3.856	3.6334	3.2585	3.2296	3.3391	4.1977	4.2972	3.8268	2.8074	1.6645	4.2234	4.0531	3.5558	4.431	4.0197	4.2288	3.5546	2.8895	3.342	4.266	4.9773	5.0435	3.2032	4.6769	4.5484	4.9919	3.9919	3.7082	3.7192	4.0188	3.3147	4.6467	2.8074	4.3212	5.4165	2.3045	2.0942	4.5472	4.3916	4.4848	3.8679	3.269	2.9107	1.9411	4.1611	3.86	3.8268	4.0738	4.6358	4.4679	3.2172	4.842	5.3621	4.9425	4.7511	5.1202	5.2832	4.8938	4.934	4.5595	3.9579	3.841	3.7203	3.8359	4.0592	4.0951	5.5484	4.7181	4.7538	5.0938	4.7708	3.3219	3.6565	5.0255	4.0985
PF3D7_0103400.1	PF3D7_0103400.1;1065	1065	4.61	5.2012	5.0103	5.0648	2.7592	5.2946	4.1827	3.9928	0.2016	5.6702	4.627	3.111	5.3363	3.2203	5.1767	4.7485	4.3462	1.373	3.7388	3.845	5.7164	4.5534	4.8084	4.0197	4.5607	2.272	3.9699	4.5981	5.3078	5.0219	5.0622	0.4436	4.8525	4.2653	4.0435	4.9284	4.2095	3.9021	5.1052	3.4725	3.1715	3.9364	3.797	2.0179	2.4463	3.2388	4.4074	4.9602	5.1878	2.3477	4.0277	4.6764	1.406	4.7527	4.3868	3.8807	3.8359	4.887	4.9959	3.1922	5.0853	4.0391	4.9317	5.1001	4.8006	3.2434	4.0875	4.3226	3.8866	4.2118	3.4343	4.7887	4.3491	4.439	4.4087	5.1375	4.1747	3.2525	5.3975	5.3129	3.9819	1.9782	4.3212	4.6814
PF3D7_0103400.1	PF3D7_0103400.1;1066	1066	5.0708	5.1823	4.8237	3.9791	1.0144	10.8287	4.5273	3.9672	1.0566	4.6775	4.0072	4.2645	3.7126	0	4.7975	5.0798	4.4343	4.0277	4.3413	4.0418	5.1751	4.6809	4.585	4	3.9579	3.2403	4.0557	4.1085	4.588	5.9395	4.6282	3.3743	5.1518	5.0148	4.8649	2.1342	4.3964	3.9598	5.0448	2.7334	3.7377	3.7409	3.7751	4.627	3.8115	4.2876	4.6058	5.1875	4.225	3.6803	3.1985	4.8074	0.1243	4.7115	4.9841	3.855	4.2957	4.1771	5.6887	3.3132	5.1424	4.7613	2.7115	5.1445	4.1779	4.0951	4.337	4.3916	1.3785	5.3298	4.5084	4.0444	3.7366	4.9995	4.3799	3.925	5.0934	4.9932	5.6682	4.2585	4.7808	0	4.3519	2
PF3D7_0103400.1	PF3D7_0103400.1;1067	1067	5.2203	4.6753	4.4919	4.1018	4.1375	5.6837	5.2475	5.5735	1.373	5.0352	4.1375	4.8904	4.6041	3.2464	4.3399	5.6053	5.0361	4.7655	4.7554	4.7955	4.516	4.025	5.6135	5.8397	4.0712	3.7301	4.0934	4.504	4.9189	5.5226	5.1239	5.0054	5.3757	4.8699	4.6837	2.4276	5.1631	4.1243	4.8186	5.2902	4.3709	5.3198	5.1599	3.8629	3.6938	4.6334	4.8104	5.9458	4.5741	4.6949	4.963	5.1239	3.5311	5.1152	4.4403	4.7257	4.4195	5.0413	5.5188	5.3363	4.565	4.7148	4.439	4.9406	4.888	4.784	4.5185	4.2832	4.4128	4.2063	4.6323	5.2071	5.8006	4.0531	6.0257	4.554	6.135	2.157	5.7211	3.6053	5.1408	4.2987	5.2784	4.6882
PF3D7_0103400.1	PF3D7_0103400.1;1068	1068	6.0577	5.2761	4.3611	3.9928	2.3646	4.6865	4.8068	3.9946	3.8934	4.8718	4.9467	3.9736	3.847	2.5898	4.5454	4.9837	5.0725	3.905	4.8309	5.0466	5.5002	4.116	4.8595	4.5638	4.5292	4.9556	4.4581	4.2411	3.6882	4.4757	5.1169	2.4983	4.3639	4.101	4.1309	0	3.2388	4.1144	4.4243	4.6112	3.5945	3.7463	5.746	2.9709	2.8914	3.841	4.2532	4.9982	5.1639	2.6462	4.6392	4.4336	3.8369	4.8943	4.1811	4.7257	3.7398	4.7981	3.8248	3.9458	4.9593	3.5789	3.8146	4.9964	4.7268	5.0557	4.2016	4.0575	4.98	4.7955	4.4653	4.6182	4.7506	4.3284	4.5441	5.7363	5.62	5.1006	5.4874	2.8992	3.4647	2.774	4.7054	3.1953
PF3D7_0103400.1	PF3D7_0103400.1;1069	1069	5.7756	5.281	4.8181	5.8296	3.5248	7.1344	4.7903	2.3074	2.0461	4.3992000000000004	4.9467	5.4239	2.9241	4.717	6.3995	3.8953	4.8314	0.8237	4.9472	4.5311	5.5518	3.797	4.1747	3.1969	4.2817	4.1522	3.5336	4.8074	4.7819	4.8948	4.5656	3.7538	4.7274	4.2365	4.3298	0.856	3.862	2.9069	4.9923	5.0989	3.373	4.7208	4.9964	3.2854	4.477	3.7225	3.6576	3.9193	3.845	3.857	3.9011	4.4594	2.6599	5.5487	4.7517	1.1243	3.2928	5.2188	4.2765	4.7032	3.0054	3.7939	4.4283	4.7495	3.7398	4.1119	3.2449	3.8349	4.915	4.6645	3.5644	4.8248	3.6882	3.4725	3.8359	4.0592	5.546	4.7279	5.4944	5.0768	3.98	2.406	3.5886	2.9317
PF3D7_0103400.1	PF3D7_0103400.1;1070	1070	5.4506	5.2705	5.5753	4.85	3.0144	5.5653	5.1231	3.5934	2.0286	4.6713	3.281	3.1859	4.6392	1.2928	5.9871	5.0009	4.314	3.3334	4.3198	4.2479	5.348	3.5236	4.2418	3.3771	3.8826	2.848	1.9635	4.228	5.0845	4.5916	5.1194	2.3363	3.067	5.3723	4.6011	1.84	4.6949	3.1473	4.8309	3.2449	4.8689	3.5558	3.5886	3.4725	2.9579	3.2645	5.0717	5.0157	1.8797	1.9855	5.3775	5.4532	2.9011	4.582	3.3016	3.4128	4.1449	4.9179	4.5248	4.7745	4.8074	2.8679	3.4195	4.4229	3.4647	5.0219	4.437	3.7126	1.903	4.9727	3.3031	4.1787	4.0215	4.7404	4.2055	4.3031	5.4413	3.5211	5.1695	3.9001	4.4692	2.8278	4.9588	4.3909
PF3D7_0103400.1	PF3D7_0103400.1;1071	1071	5.3395	4.9222	4.8166	4.2906	4	6.2321	5.2445	3.5957	3.5753	5.6591	4.3923	4.9021	4.2211	0.4542	5.2536	4.8704	4.2578	3.6462	3.0461	4.1819	5.8637	4.3951	5.4436	5.4016	4.4835	3.9607	3.2987	4.4216	5.6444	4.8156	5.6562	4.5217	5.2396	4.5723	5.2865	3.859	4.2957	3.1309	4.3778	5.4259	4.4542	2.319	5.8032	3.7655	3.7115	3.0215	3.8787	4.8972	5.3916	3.9458	5.4256	5.1619	3.7908	3.4289	4.7104	5.193	4.785	6.1334	5.1085	5.4928	4.943	5.0501	4.546	5.51	4.4989	3.9477	5.3391	4.9782	5.0277	4.8253	4.9122	4.8314	5.6651	4.5361	5.5116	3.4263	6.3012	4.1827	5.2728	3.862	4.1538	2.6576	4.6064	5.0824
PF3D7_0103400.1	PF3D7_0103400.1;1072	1072	5.1363	4.814	3.466	4.9686	1.8875	3.6124	5.2016	2.5558	2.4141	3.8115	4.3903	3.4423	4.9556	0.4854	4.5577	5.0356	5.3551	5.1497	4.7735	4.3284	4.6843	3.306	4.4005	4.3583	4.7377	2.4854	4.1018	4.7661	3.9001	5.7605	4.7944	2.9891	4.935	5.9331	4.2802	4.7892	3.3547	4.9402	5.0725	5.0264	3.0807	3.3785	4.8227	3.8777	3.8768	4.1194	4.9155	4.861	4.1875	3.6949	4.0635	4.5091	2.5435	4.7093	4.9184	4.6106	4.8625	5.8235	4.0909	3.1554	4.8455	4.4976	4.1334	5.405	3.9184	4.6421	3.272	3.6182	4.812	4.1276	4.9322	5.3792	5.4715	4.0609	4.3009	4.6571	6.0219	5.013	5.3143	4.6633	3.7856	4.5286	5.0032	5.1859
PF3D7_0103400.1	PF3D7_0103400.1;1073	1073	5.4009	5.0747	4.8773	3.1473	2.6276	5.3909	4.14	2.6871	2.511	2.8115	3.4222	3.5236	2.9505	0.6041	5.8605	4.735	4.7856	1.6826	3.7323	2.3363	5.4316	2.5993	5.1579	4.5552	4.7285	4.2342	4.1043	3.5173	4.2319	4.6188	5.0712	0	4.7098	5.0295	4.2487	4.1985	4.0295	4.6525	4.8465	4.0072	2.6415	2.8777	5.3747	3.6369	3.3248	4.0824	5.2315	3.6611	4.8079	4.3161	4.6571	4.5435	3.9828	4.6473	3.4087	4.6247	5.0858	5.1027	5.5653	4.441	4.6513	2.257	4.3778	4.5014	4.6899	4.4222	3.8914	4.8595	5.436	3.9126	3.8094	4.942	4.5103	5.4145	4.8156	4.6165	5.6803	2.9298	4.7425	4.101	4.2824	3.585	4.8758	4.5059
PF3D7_0103400.1	PF3D7_0103400.1;1074	1074	6.2223	5.4893	4.9561	5.2638	3.6565	4.796	5.4854	4.3132	2.7442	6.1795	4.6736	4.5404	5.3208	2.3561	5.2234	4.811	5.3761	5.3568	4.7474	5.4542	5.0501	4.2854	6.0909	4.2869	5.4202	3.1875	3.84	5.0148	5.2168	5.1926	5.3632	4.5472	5.1695	5.649	5.463	5.0157	3.5398	5.1424	5.3302	5.9665	4.3052	5.1073	5.6859	3.9088	5.3723	3.6029	5.3366	4.89	2.8339	4.9832	5.2008	5.2001	2.7334	5.625	5.2687	3.5021	5.4246	4.8207	5.6648	5.4273	6.0721	5.4627	5.4216	5.2396	3.5993	5.2001	4.7377	4.6859	4.7208	3.9136	2.8659	5.1506	5.7027	4.8914	5.3266	4.7586	6.477	6.1534	5.7533	4.1635	5.3789	4.9676	5.7439	5.1313
PF3D7_0103400.1	PF3D7_0103400.1;1075	1075	5.1326	4.7361	4.9369	5.0553	3.4449	4.6702	5.3298	4.588	2.5993	4.2441	4.4496	6.7094	5.2902	2.3896	4.4276	5.4812	5.3352	2.7949	4.2157	4.6673	5.0036	5.0605	5.2649	4.9887	5.1379	7.1774	4.3632	4.6594	5.121	5.503	5.3705	2.5753	4.5686	5.0237	8.1454	2.1922	3.9011	4.4423	6.2176	3.9882	5.3438	5.6493	5.2122	5.0862	5.0268	5.0255	4.5141	5.4296	4.359	4.3313	5.4944	4.5248	2.4673	3.7876	4.8084	3.9411	5.0179	5.0909	4.6135	5.0255	5.6985	4.904	3.4396	5.5598	4.2016	5.6988	4.6519	3.6005	5.6082	4.4236	3.9864	4.3785	5.1031	5.4689	4.8773	5.0418	6.266	5.1206	5.6775	4.1127	4.6977	3.7729	4.9088	4.9814
PF3D7_0103400.1	PF3D7_0103400.1;1076	1076	5.684	5.4571	4.5552	4.6611	4.6707	4.6259	5.2376	5.605	4.337	5.7772	4.4005	4.332	5.4796	1.4383	4.6194	5.7782	4.7814	3.6147	4.511	4.157	4.853	4.7761	5.4101	4.0772	5.9317	2.3477	3.5273	4.8738	3.3716	5.8347	5.5677	2.5656	5.0807	5.4403	4.4634	2.3045	2.4777	4.1359	4.7586	5.6727	4.591	4.9155	4.9676	3.5981	3.862	0.9635	5.5527	4.8058	3.7602	4.7751	5.2824	4.8934	1.3561	4.225	4.1811	4.332	4.6713	5.1969	5.8824	4.7377	4.844	6.1906	4.3971	4.7544	4.5916	5.2415	4.0321	6.1318	4.7109	4.3512	3.2884	5.0215	5.3961	6.3225	5.2288	4.7787	5.8831	5.8081	6.3391	2.9373	5.4266	4.0678	4.926	3.9718
PF3D7_0103400.1	PF3D7_0103400.1;1077	1077	5.6421	5.8455	5.2836	4.7469	4.0054	4.6398	5.4053	3.7452	4.6999	4.5747	4.3413	3.2418	4.9241	3.6218	5.3096	4.3096	4.6241	3.4249	3.541	4.6582	5.005	4.5521	4.975	3.9946	5.1695	3.8689	3.742	4.4489	4.6628	5.594	5.5447	1.189	5.537	4.4141	4.842	3.0339	4.3089	5.4601	4.9491	5.6559	5.3509	4.3667	3.7814	4.1408	4.4686	2.9745	4.8723	4.4189	3.278	4.6673	5.14	4.4469	3.2705	4.211	5.3165	5.0281	4.7479	5.7068	5.1739	4.4202	5.5804	5.4101	4.9444	4.7093	2.9891	5.5308	4.7076	5.916	4.4121	3.5173	4.969	5.1827	5.4604	4.3349	4.8629	6.0018	4.9787	5.5689	5.9449	4.9736	4.6639	3.3234	4.8192	5.1902
PF3D7_0103400.1	PF3D7_0103400.1;1078	1078	5.5996	5.0144	5.1453	5.1946	3.225	4.6764	4.5211	4.5211	3.1342	5.6966	3.433	4.9588	5.2342	0.3103	4.9006	4.712	4.5928	4.8263	3.9355	5.087	4.735	4.8495	3.9644	5.7007	4.0339	3.6826	3.3074	4.3341	4.0161	5.797	5.7514	3.2645	5.2854	4.7312	5.2437	2.9449	4.0942	5.1574	4.6005	3.7793	4.3205	4.3031	3.8885	3.757	3.774	5.2795	4.6747	4.8846	5.0312	3.6882	2.8032	4.852	2.0909	5.0721	4.6848	4.8992000000000004	3.1227	5.8547	4.3291	4.3291	5.2203	5.1305	4.7517	4.9298	4.696	4.9103	4.5759	4.9814	4.673	5.9957	4.7115	3.4686	3.4893	5.7068	5.6893	4.6565	5.4111	4.3611	5.8336	4.4738	4.0985	3.1538	4.9174	4.963
PF3D7_0103400.1	PF3D7_0103400.1;1079	1079	5.2761	4.8555	4.2705	3.1408	2.1506	5.3646	4.8914	4.2675	1.0496	5.0819	4.2265	4.6317	3.9579	0.2141	4.7882	5.1981	4.1094	2.9203	3.257	4.5783	5.4091	3.0215	4.9941	3.1144	5.2612	4.2133	4.3764	3.4828	5.8427	4.8445	5.1371	4.1276	4.9653	4.8738	4.1803	4.354	5.5999	4.1946	5.0175	2.2957	5.3572	4.5625	4.811	3.126	2.8176	4.0644	3.86	4	2.4725	3.9184	5.0904	4.7098	2.5135	4.393	3.7887	3.1906	5.0219	4.6628	5.2776	4.8495	5.1546	5.3169	4.0215	4.0268	5.1827	5.2702	4.4614	4.5423	5.235	3.4777	4.306	5.9112	4.1408	4.1643	5.2946	3.3248	6.3063	4.0548	5.2906	3.0993	1.433	2.9069	3.9212	4.1851
PF3D7_0103400.1	PF3D7_0103400.1;1080	1080	4.8505	4.4568	4.5705	4.4976	4.1069	4.1611	4.5515	3.4476	3.9809	5.7236	4.9016	4.0135	4.5379	0.9184	5.098	5.2219	5.0566	3.756	1.7824	4.7247	4.7819	4.5204	5.314	3.841	5.0475	4.5999	2.9392	4.1843	4.5789	5.3262	4.4476	1.5945	4.2987	4.2817	4.2713	0.516	4.1432	3.6758	4.4376	3.6076	3.7602	4.5638	3.272	2.211	4.3646	2.266	5.2036	5.2091	3.2311	3.7592	5.2411	4.7115	1.4168	4.7892	4.047	4.594	3.8379	5.0824	4.541	4.7236	4.7344	4.915	4.295	4.9112	4.5135	5.1683	2.943	5.858	5.0738	5.0909	3.2645	4.7323	5.0166	5.0277	4.3736	5.4353	5.0742	5.1506	5.0135	4.774	3.5838	4.9001	4.6576	5.1027
PF3D7_0103400.1	PF3D7_0103400.1;1081	1081	5.8515	4.855	4.4983	5.5441	3.4343	5.9757	5.4764	3.1326	2.7049	4.6129	4.0712	0.7655	3.3813	3.0618	4.1938	4.2743	3.7751	4.054	5.0201	4.9514	5.251	3.4777	4.4216	4.2001	5.142	4.5084	5.2334	4.6814	3.3462	5.1461	4.5862	2.6392	3.7824	5.2664	3.904	2.9782	3.4738	4.594	4.8919	3.332	2.5607	4.5447	4.5033	3.4828	5.0268	4.5046	4.5832	4.2772	2.342	4.4731	4.0575	5.4043	3.157	4.4647	3.433	4.0418	4.1977	4.6058	4.985	4.7645	3.7824	4.7761	4.3448	4.6724	5.2048	4.2016	4.4854	3.9392	3.0618	4.3604	3.2357	5.0085	4.0063	4.9593	4.706	4.2943	4.969	4.8555	5.1546	5.0631	3.9088	2.7991	4.8943	4.1359
PF3D7_0103400.1	PF3D7_0103400.1;1082	1082	5.4057	4.887	4.5478	4.0453	4.2032	5.7336	4.8822	3.0426	3.2434	5.5078	5.0277	2.568	4.3889	1.0286	4.5292	4.4026	2.9449	2.4033	3.9828	5.0921	5.0807	3.6702	4.497	4.0461	4.2157	4.6786	4.5379	4.557	4.3074	5.3733	5.7222	4.2965	5.1412	4.5392	4.2608	4.6954	4.3847	4.5267	4.8202	4.7415	3.9828	2.9011	3.5957	4.3001	0.757	4.0841	5.0139	4.5826	4.2869	4.9598	4.8268	5.0126	0.903	4.557	3.7203	1.9964	4.963	4.5298	4.3406	3.6159	3.904	4.2048	4.266	4.6433	3.1194	4.4575	4.0036	5.3837	4.9773	3.6915	3.3406	4.8802	4.7186	4.5248	5.0206	5.0717	5.3466	5.1819	4.9074	2.5753	4.1424	3.6415	4.1914	4.7208
PF3D7_0103400.1	PF3D7_0103400.1;1083	1083	5.489	5.7249	5.6809	4.3277	1.7949	4.7602	4.9378	2.5336	3.1843	5.2743	3.7474	4.7279	4.6854	3.6622	4.1611	4.7164	5.3723	0	3.1473	2.5509	5.1671	2.8258	3.98	4.5711	4.6798	4.0365	2.9928	3.466	4.1538	5.1202	4.7798	2.852	4.3674	5.3049	5.1069	4.2765	3.7866	5.7856	4.5868	4.269	3.5717	3.5033	4.3674	4.7312	3.9873	3.1375	4.4627	6.3116	3.3951	3.774	4.8807	4.3533	2.101	3.7004	4.6876	4.1651	3.4841	4.9246	4.3992000000000004	3.7181	4.4867	6.0648	3.2854	3.9505	3.0858	5.5441	4.375	4.8369	3.5033	4.7703	4.8258	4.8099	4.5741	4.2434	5.6035	3.7729	5.6256	3.9222	4.6346	3.7323	4.1465	4.6651	3.5348	4.4816
PF3D7_0103400.1	PF3D7_0103400.1;1084	1084	4.6288	5.7858	4.4861	4.9837	5.93	4.568	4.3618	3.8875	0.9561	4.1152	5.5207	2.7093	4.3147	2.2957	4.8217	4.8664	5.0514	3.4263	3.26	3.4489	5.3445	4.6525	3.99	2.5632	4.6467	4.4135	4.9074	4.4751	4.2418	4.9369	5.7236	2.8738	1.5261	5.0339	4.5116	3.9773	3.1243	3.6053	4.2357	3.4673	3.9873	4.393	4.6707	3.4236	4.3111	4.144	3.5261	5.5632	3.1538	4.054	4.7939	4.2203	4.106	5.359	3.5008	4.7533	3.6848	4.1683	5.3395	4.554	5.6814	4.756	4.1619	4.8022	2.9411	5.1346	3.7856	4.9846	5.047	4.1579	4.8074	5.5659	4.9293	4.6831	5.5549	4.359	6.1396	5.2906	4.7814	5.2052	4.4816	1.9964	4.1243	4.8992000000000004
PF3D7_0103400.1	PF3D7_0103400.1;1085	1085	5.2657	4.8115	5.1763	4.9995	3.5644	4.8222	4.3583	4.3937	2.1763	5.9734	5.1069	4.26	4.4026	2.4568	3.7203	5.5919	4.2987	2.7991	3.3477	3.8166	5.195	4.4502	3.6404	4.8807	5.07	3.5777	4.4012	4.2675	3.3334	5.4456	5.5656	2.2987	4.4925	4.2079	3.5435	3.7655	4.2102	4.2063	5.9196	3.8022	5.5475	3.8728	5.4515	5.0325	4.2854	4.4653	4.2032	4.5229	4.0233	3.2357	4.2913	4.6141	1.7312	4.9616	5.2411	4.7398	4.9662	5.0849	5.4276	4.5747	4.5286	6.1283	4.5173	5.3187	3.4712	4.4489	4.4383	3.8689	3.5423	5.4343	4.8669	5.1428	4.3597	5.3023	5.2087	4.8485	5.6913	5.1747	5.0081	3.7452	4.7986	4.0772	5.689	4.6404
PF3D7_0103400.1	PF3D7_0103400.1;1086	1086	5.3366	4.7687	5.2122	3.6588	2.4828	2.8135	5.1169	0.3785	2.8094	4.354	4.3406	3.568	4.7645	1.1635	3.4005	4.3576	5.1558	1.8639	4.497	3.157	5.2334	4.1432	3.957	2.0036	4.5141	4.2839	4.4919	4.1489	4.2817	5.4565	5.6993	0.4222	3.7613	3.0909	4.7892	3.1077	3.9486	5.1751	4.8792	4.0798	3.8022	3.757	5.3646	4.8263	2.5558	4.5198	4.0036	4.2449	3.9718	4.5963	5.1432	4.1603	2.842	4.4141	4.6826	3.4046	4.1922	4.6212	4.8207	4.3957	4.5868	5.3868	4.4005	4.8958	4.9736	4.673	3.6088	4.6542	4.6616	4.6135	4.591	4.8545	4.0418	5.6596	4.7845	3.8758	4.8919	4.6064	5.4709	4.1595	5.0126	4.3785	5.79	4.235
PF3D7_0103400.1	PF3D7_0103400.1;1087	1087	5.8197	4.5975	4.2342	4.3462	2.9616	4.7661	3.839	3.7506	3.7793	5.1965	4.9579	3.1875	5.0985	2.7377	4.5329	4.3806	5.1264	3.2494	3.5981	3.943	5.0041	4.9241	3.5148	4.4673	5.2483	2.9107	4.6029	4.5354	3.3334	5.0334	5.437	2.8738	3.4074	4.7371	4.0461	3.7463	4.712	3.7803	5.2728	3.2016	3.1619	2.8718	3.4816	3.6041	3.1843	3.7729	2.7506	4.1851	3.8135	4.6363	4.6826	4.5826	4.8202	4.757	4.8156	4.4067	5.0695	4.5789	5.3691	4.2008	3.9764	5.7101	4.6328	3.1408	5.0422	5.2323	5.0853	4.5558	4.9796	4.0188	2.9146	5.6135	4.5229	5.0583	4.8445	4.9435	6.6007	4.8704	5.4519	5.3964	4.9093	3.0704	3.8237	5.5002
PF3D7_0103400.1	PF3D7_0103400.1;1088	1088	5.4893	5.202	4.8625	5.4131	3.4155	4.9823	4.5934	2.3702	0.6599	4.9231	4.5298	4.4874	4.2532	1.2987	4.3505	4.9932	4.7208	4.382	4.0993	4.9059	4.7975	3.5509	4.5686	5.1477	4.669	2.6803	2.7159	3.8797	3.7495	5.8861	5.5236	2.0072	4.8324	4.811	3.568	2.8278	3.6311	2.3334	4.8146	0.4436	3.5122	4.2705	4.251	4.359	3.8186	1.6871	5.1727	4.1449	3.1538	4.6764	4.9131	4.1755	2.8278	5.2902	4.7263	4.4529	5.8487	4.8089	4.99	2.5729	4.4476	4.8565	5.3259	4.2118	5.4555	4.9667	3.1843	4.1819	3.6848	4.5478	4.735	5.6067	3.2234	5.0768	5.2411	2.86	6.0725	4.8639	5.4925	4.4925	4.7793	2.7592	4.5033	3.3505
PF3D7_0103400.1	PF3D7_0103400.1;1089	1089	5.0798	4.8334	6.5125	4.6188	4.1985	4.7126	4.6719	4.0514	2.0461	5.6576	4.9136	4.0321	4.6171	2.541	4.2319	4.3125	4.3903	3.1276	4.6943	5.1014	4.6288	4.1375	3.8982	1.9598	4.4529	1.86	6.646	4.257	6.2165	5.3226	5.246	3.925	4.8344	4.4944	4.4957	2.9616	2.8319	4.5311	4.8787	4.106	4.3491	3.9345	5.0009	4.6147	4.2935	5.1675	4.0968	4.8074	3.4141	4.7371	4.0339	4.4363	0.111	3.9873	5.2048	2.3334	4.439	4.9727	5.6893	3.7793	4.7892	5.2839	4.4101	3.5534	3.6781	4.2832	4.1027	5.6769	3.2048	5.3554	4.3625	5.8654	4.9392	5.2052	5.0785	3.3632	5.4453	3.5945	5.0674	3.5148	4.5267	2.433	5.7173	5.0303
PF3D7_0103400.1	PF3D7_0103400.1;1090	1090	5.9444	4.5826	4.7845	4.5832	3.4594	5.5817	5.2668	4.4489	4.7882	3.86	3.7279	2.6088	4.1914	2.991	5.6369	4.7257	3.7845	3.7991	4.3161	4.6982	5.3764	2.8992	3.7377	3.0548	4.8861	2.8012	4.0152	5.2095	4.757	4.557	4.8027	2.9467	5.0224	4.7602	4.8992000000000004	4.054	4.0883	5.0483	4.269	3.4356	3.5472	4.9444	4.4588	3.1077	3.067	2.2957	4.1326	4.0496	3.6194	3.5969	3.7366	3.7698	2.8319	4.8334	3.2735	1.6645	5.2589	3.568	5.3992000000000004	4.9378	4.7038	5.1177	4.3646	3.4236	3.079	5.5484	4.9523	5.3391	3.2735	3.9011	4.4094	5.4416	3.2957	4.1318	4.5229	3.5534	5.4676	4.8575	4.9093	4.4925	5.0853	3.2525	4.6235	4.4983
PF3D7_0103400.1	PF3D7_0103400.1;1091	1091	4.6253	4.6513	6.6558	3.7126	3.0496	5.7442	4.3391	3.6473	3.0303	4.7719	4.0144	4.6651	5.2384	2.1538	5.5336	4.8895	3.9644	4.3896	4.466	2.9411	4.844	3.6531	5.3981	4.228	5.1902	2.9523	5.2709	4.5916	5.4107	5.5361	4.9011	4.8197	3.6017	4.887	4.6005	1.3277	3.5185	4.504	4.565	3.854	3.848	3.266	3.7772	3.2327	4.4323	4.054	5.1965	3.0687	3.8856	1.4751	4.116	5.3034	2.3103	4.9941	3.9298	3.126	5.8452	4.8053	5.0717	2.3391	4.4712	5.4403	4.7639	5.2858	4.6415	5.3639	3.7845	5.7708	3.6017	5.6433	4.6519	5.8199	4.2795	5.223	4.0798	4.292	5.8768	4.9814	5.0704	3.101	5.6542	2.9782	5.1202	2.5534
PF3D7_0103400.1	PF3D7_0103400.1;1092	1092	5.9458	4.942	6.0101	6.2217	3.7323	5.3565	4.9373	3.7344	2.8359	5.4995	5.1164	5.6421	6.9725	1.4906	5.3761	5.5046	4.8525	3.9791	3.9745	5.1591	5.0018	3.3505	4.3161	4.0295	4.5705	5.2192	3.3771	2.9946	5.6215	6.0783	5.9212	2.5033	3.9727	4.5838	6.4563	4.4094	4.813	6.0312	5.3125	5.62	4.1432	3.7312	6.3539	4.9269	4.6094	5.5292	5.9507	2.7463	4.047	4.2304	4.1408	6.8855	2.3896	5.5886	4.582	4.7076	5.4353	5.6758	6.6104	3.6927	4.2001	5.5311	4.1859	3.7431	3.0054	4.9274	4.5656	6.5527	4.6792	4.0652	5.4935	5.9319	4.6582	6.6121	4.9098	5.0934	5.1875	4.3799	5.9357	4.5759	4.2728	4.0303	6.4126	4.9537
PF3D7_0103400.1	PF3D7_0103400.1;1093	1093	7.2596	5.4725	6.5011	6.6018	3.8797	6.6013	5.2087	5.6778	3.3306	6.5506	5.5999	5.1631	7.28	5.1006	7.3705	5.4036	5.5188	5.7509	4.4555	7.3707	5.2257	9.5091	6.1985	5.079	5.4653	6.6304	4.7317	5.4545	7.9099	6.3593	10.0249	5.696	5.7708	5.7151	5.9404	4.3792	5.359	6.7325	4.3861	5.1379	5.4016	5.0343	6.6333	6.0321	5.3851	4.9059	6.3085	3.5934	5.3438	4.278	5.8248	6.7374	3.3262	4.627	5.1014	4.7861	5.1703	8.7203	5.9605	4.26	4.0505	8.3162	3.7159	4.6346	4.5053	6.4571	4.8202	7.2297	4.2987	4.3519	5.0704	6.6004	9.3244	6.3908	3.8659	5.5407	7.3712	3.3391	6.0802	6.0054	5.2728	4.5999	7.2833	4.9467
PF3D7_0103400.1	PF3D7_0103400.1;1094	1094	6.2225	5.8924	7.7293	6.5407	5.5033	5.7206	4.8161	5.1799	4.393	7.2501	4.3999	5.1755	6.9027	5.2472	5.2746	5.0896	5.0652	6.2728	4.9184	6.399	5.8512	7.4557	5.4757	4.5267	5.7412	6.2428	5.0317	4.5844	6.6126	5.4558	8.4337	3.2449	4.6775	5.5419	6.1583	5.1715	3.8094	5.7658	6.525	4.393	4.7398	5.5503	6.596	3.5472	5.0828	4.6536	4.9995	7.0579	4.0764	3.0618	5.3927	6.6221	4.5342	4.9809	5.0018	4.1731	6.1755	6.2194	6.4135	4.2817	4.4482	12.5664	5.1485	5.8572	5.0126	5.6384	3.269	5.8347	4.887	5.1164	5.0369	6.8274	6.5043	6.3647	5.6753	4.9021	11.7657	4.2288	5.7323	4.4316	5.5226	4.2418	6.2063	5.2483
PF3D7_0103400.1	PF3D7_0103400.1;1095	1095	6.8216	5.7255	7.73	6.6159	5.5198	6.0277	5.1243	4.2016	4.6194	6.7943	5.3201	5.2437	6.5064	3.8012	6.5689	4.6531	5.228	5.647	4.5429	6.2407	5.6118	7.0244	4.4692	2.8817	4.8364	6.2018	3.5558	4.5103	6.1363	5.4828	8.1535	3.0635	3.842	4.854	6.3069	4.1235	4.2517	4.7377	7.3696	4.9814	4.0626	4.5777	5.4686	4.9823	6.0581	5.9172	5.4446	6.888	4.3985	3.7334	5.435	6.7247	4.3868	4.0652	5.2211	5.7361	6.318	5.8357	6.3764	4.2494	5.4135	12.1614	4.1449	5.1006	4.4012	7.595	5.5729	5.3761	5.1542	3.1243	5.8575	7.6801	6.7384	7.8417	4.9653	5.1301	11.6238	4.889	5.5103	5.2215	7.5697	3.437	5.3628	4.4874
PF3D7_0103400.1	PF3D7_0103400.1;1096	1096	7.3122	6.1412	9.0136	6.7667	5.2525	6.4691	4.8856	4.7219	5.6795	7.3217	6.191	5.4992	7.1663	5.4864	5.4689	5.1391	5.467	5.6465	6.6831	6.0099	5.675	7.279	6.2232	4.121	5.6522	5.6885	4.4429	6.5639	6.1418	6.3665	7.9581	4.9369	4.8319	5.7892	4.889	4.3205	4.1449	5.4512	8.6023	6.1359	3.7115	5.6789	5.9621	5.2761	6.8589	6.3586	5.1256	9.6932	4.2016	3.9873	5.4705	6.4429	5.5373	5.8276	2.5607	5.2619	6.5404	6.5166	5.7296	4.8186	5.8331	7.8965	4.7645	4.5613	4.5686	6.9916	5.3313	5.1309	4.7312	4.7538	7.9353	5.6631	7.0629	6.8773	5.2277	5.8027	7.772	5.4022	5.2114	5.4735	6.7043	3.8649	5.5463	4.1562
PF3D7_0103400.1	PF3D7_0103400.1;1097	1097	5.706	4.9193	9.07	6.0607	4.3067	5.4019	4.7285	3.6747	2.8094	5.8512	6.8227	5.1123	5.1081	4.0934	4.8334	4.0583	4.8654	3.85	4.4019	3.4944	5.5011	5.9312	4.516	3.1827	4.8977	4.2957	3.025	5.4522	5.2623	5.3778	6.1202	3.4463	4.9736	4.957	4.4087	0.0286	4.6611	5.441	5.7552	4.4581	4.257	5.3723	4.9093	4.0644	5.1214	4.811	5.6508	5.3147	0.8875	4.6531	6.0054	6.3129	4.0712	4.4989	5.0356	4.2296	5.4812	5.7605	6.2122	5.2048	5.998	5.7285	5.2277	4.5619	4.3806	5.7706	4.1359	4.6135	3.5398	4.8846	5.55	5.2765	6.071	6.3014	5.2161	4.8017	6.2515	3.7115	5.7782	4.1465	5.6963	3.9355	5.2836	5.3255
PF3D7_0103400.1	PF3D7_0103400.1;1098	1098	5.1583	4.9864	9.5394	5.4226	4.8495	5.2821	4.7634	3.6542	3.9745	5.9736	5.2176	4.0687	5.2257	4.0188	5.0618	4.9846	5.5801	3.4463	1.5656	4.1635	5.0605	5.9814	5.9787	4.0583	4.5008	4.8929	5.0836	5.2269	4.9699	5.2858	7.2793	5.0514	3.6837	4.3625	3.7126	4.986	4.1367	4.5546	5.7861	2.9203	4.2464	3.6253	5.9598	5.0505	5.3747	5.3092	5.6716	5.437	2.4141	5.7829	6.1491	6.2985	3.2079	4.2365	4.5166	6.2941	5.5491	4.0866	5.6753	9.7276	5.4239	5.6784	5.116	5.0721	4.6118	5.2765	4.3413	5.6724	5.7109	4.0858	6.4109	5.0618	6.4124	6.2305	8.9173	3.7126	6.3014	4.9141	5.2954	4.511	6.0904	2.8278	5.009	5.2895
PF3D7_0103400.1	PF3D7_0103400.1;1099	1099	5.6736	4.1969	4.4848	6.7425	4.0951	4.6124	5.2828	3.4777	3.7431	4.9136	4.7388	5.2238	6.755	1.6229	6.0553	4.8217	5.191	4.991	5.4077	5.0691	5.4439	5.9623	5.4419	5.6704	5.1297	5.3854	4.2787	6.3649	4.9364	6.0119	7.5333	4.1755	4.9269	4.3291	4.6882	2.5008	4.9823	5.1611	6.2319	2.6622	3.6485	4.4854	6.0798	5.0747	4.6369	5.2578	3.5298	5.975	3.6439	4.1691	5.1073	5.7929	2.1276	5.3023	4.3356	4.926	3.905	5.6761	5.6029	3.9107	5.0892	6.0843	4.8058	5.3501	4.9565	6.1765	3.7049	5.126	3.7793	4.6988	3.516	4.6724	6.4907	5.746	3.9458	4.3625	6.8541	4.1651	5.4604	4.7814	6.3749	3.3161	5.5125	4.4296
PF3D7_0103400.1	PF3D7_0103400.1;1100	1100	4.9425	4.6129	5.2672	4.7923	4.1827	4.9959	5.3114	4.5589	0.9782	5.6188	4.5546	4.0892	4.1185	3.6837	4.853	4.6311	4.3031	3.849	3.3016	3.5981	5.7931	5.076	4.2653	3.9644	7.0961	4.0781	5.4253	4.6696	3.4463	6.9046	6.2307	2.8094	6.0025	7.3285	5.3466	4.3764	3.4725	4.2884	5.7123	3.3103	4.3646	4.2234	4.943	5.4767	2.729	4.7452	5.3103	5.8462	4.1514	4.1731	5.7621	4.6887	2.319	5.0475	4.3226	2.6253	4.5053	5.4152	5.1077	4.6188	5.0308	5.2059	4.7093	4.9598	4.1326	4.4614	4.5116	3.5741	4.2219	4.0755	3.5148	3.4725	5.436	4.8831	4.6369	4.8782	6.6552	3.8629	4.6398	2.9222	6.205	3.2675	4.6611	4.4653
PF3D7_0103400.1	PF3D7_0103400.1;1101	1101	6.1179	5.1293	5.6823	5.86	4.431	6.3535	4.257	5.9229	3.797	6.2988	5.5901	8.1446	5.7879	4.5466	6.4104	5.0496	4.342	9.0992	5.3298	5.879	7.4377	8.0019	6.1083	5.9777	3.8836	6.8179	10.5564	5.5786	5.6556	9.4227	9.0499	4.1538	5.849	5.9725	5.6724	10.1753	4.7398	4.6112	7.318	3.1651	4.6317	5.1094	5.3165	4.9787	5.8946	5.1961	3.5619	6.8878	4.0072	5.1711	5.6179	4.9406	3.9458	8.2328	4.5771	6.0685	6.9047	5.4621	5.7936	8.0144	5.2839	6.2213	5.5969	5.3523	6.3425	8.4857	4.157	6.5409	5.7339	5.6447	6.5435	7.1179	6.885	6.1717	8.3943	4.9959	8.2653	4.319	5.9787	6.6011	8.1764	3.7908	7.0257	4.7285
PF3D7_0103400.1	PF3D7_0103400.1;1102	1102	5.7085	4.4995	7.2272	10.8527	1.5801	3.9222	6.3169	6.6304	4.7592	5.5392	5.302	7.9914	10.1272	3.373	4.8649	5.4436	7.6639	7.8424	5.2709	5.4366	6.3505	6.6785	6.8693	5.1289	5.8286	4.2479	7.3272	4.1763	5.714	6.8203	7.9483	7.6387	4.7698	4.6299	4.9477	8.5025	4.5254	5.5348	5.6625	3.359	4.0383	5.263	3.2188	5.6088	4.796	4.6082	4.4783	5.0883	12.3485	1.5008	5.7568	4.7639	4.4175	7.2536	5.1942	4.3505	4.4938	5.0457	5.4906	5.5662	5.1914	5.9385	5.6433	4.1538	4.6904	7.7304	6.4328	7.0409	4.6035	3.8094	4.5014	5.3391	5.1791	4.2698	6.1148	4.9759	5.7236	5.4954	5.7546	5.5211	7.9456	6.5546	6.8095	5.4376
PF3D7_0103400.1	PF3D7_0103400.1;1103	1103	5.4426	6.6495	5.1699	6.4725	4.5166	5.7923	4.8364	6.7857	3.942	6.1336	5.7745	6.5863	7.775	3.6404	5.684	4.9069	6.1615	7.8434	6.202	5.8931	10.89	5.2483	5.4591	6.347	5.5211	5.7772	8.1706	4.1731	6.3169	9.2949	7.6565	3.706	6.0993	5.9062	5.5829	8.2965	4.295	5.8171	5.511	5.5589	3.861	7.5371	5.9208	5.4506	5.2776	7.0457	4.645	4.7104	8.673	7.6154	5.7798	6.0751	5.0422	7.3908	5.1424	6.7678	4.6023	5.1189	7.1682	6.5546	7.2258	7.7697	5.675	5.254	4.5185	7.4393	5.1206	8.7362	4.4343	4.9481	7.1923	6.4221	6.7903	6.3112	6.5984	7.6703	7.7058	5.6901	5.8948	5.5401	7.0165	5.8632	8.725	4.854
PF3D7_0103400.1	PF3D7_0103400.1;1104	1104	6.2744	5.1811	5.2048	5.8043	5.0682	5.7002	4.851	4.6011	3.943	5.191	4.0858	4.0635	4.98	4.4026	5.4637	5.1148	5.1562	5.7134	3.5211	4.7882	14.5446	5.1687	5.2418	4.7452	5.3782	5.7112	5.8255	4.6047	3.9946	13.3165	7.4379	3.306	5.6772	6.1206	6.3063	6.4398	4.9103	5.1538	4.8787	4.6673	2.7506	4.84	5.7178	6.0997	3.8699	5.2083	5.5546	4.0644	3.8649	6.2176	6.0259	5.2731	3.9873	6.1823	4.5342	4.0426	5.1526	5.8607	5.8522	3.706	5.8955	5.7552	5.0742	4.4046	4.5298	7.3262	5.021	5.1953	5.6798	5.4686	4.257	4.7317	7.0977	5.2968	5.4131	5.4246	7.0257	5.1449	5.5515	5.0883	7.3717	3.6427	5.2994	5.5771
PF3D7_0103400.1	PF3D7_0103400.1;1105	1105	6.1952	6.3995	6.0308	5.2075	3.0286	5.8512	5.4313	4.842	5.1342	5.0951	6.0821	5.5367	5.3434	2.7049	5.5561	4.7485	4.7586	5.7057	5.7334	4.8924	9.6951	4.2149	5.0076	5.5376	6.0325	6.4499	6.1223	5.998	5.963	7.0776	6.0821	3.2854	6.1661	5.2585	5.7882	7.09	4.2728	7.5555	5.9628	6.2286	3.6971	6.8931	8.9167	5.7043	6.7565	4.4744	5.2211	5.0892	6.5084	6.0864	5.8841	8.9581	4.4012	7.1059	6.054	5.5182	5.3705	5.8797	6.1751	5.1006	6.3172	7.4923	6.2407	6.1751	4.3082	6.5552	4.9472	5.5236	9.8018	5.1603	6.1133	5.1886	7.3605	6.7678	6.467	6.8408	8.186	6.8592	7.7243	5.2895	7.3792	3.6814	5.7206	9.5491
PF3D7_0103400.1	PF3D7_0103400.1;1106	1106	5.8362	5.4995	5.3851	4.0027	4.3183	4.8227	5.6548	4.2418	2.5008	5.5119	4.9547	4.7522	4.7247	4.6147	3.7991	4.8222	4.8728	5.189	4.811	3.479	5.8948	4.7452	5.4666	5.6943	4.8777	3.9846	4.2141	4.5904	5.8812	6.5311	5.0405	3.4634	5.811	5.4141	4.3597	4.7404	4.8248	4.1731	5.4202	4.6702	3.8914	5.142	5.1081	5.4731	4.6781	4.9463	4.7285	4.9782	3.9764	5.1239	4.8968	5.4919	4.0626	5.433	4.9873	2.9672	5.2227	5.9819	5.44	4.2165	4.9964	5.3851	4.963	5.8866	4.135	5.1671	4.3896	5.7793	6.3234	5.5182	4.3183	4.5014	4.9914	5.4941	4.6513	5.243	6.1245	4.3827	6.2155	3.7225	5.3716	3.5814	5.4822	6.1006
PF3D7_0103400.1	PF3D7_0103400.1;1107	1107	5.5829	5.5361	4.8822	4.3477	3.9317	4.1383	5.4446	1.6415	0.0976	4.5577	4.4607	2.9011	4.2517	3.9955	5.0717	4.025	4.7876	4.9713	5.0717	2.6599	5.8858	3.4983	5.1473	5.3992000000000004	4.5981	3.7761	3.6848	4.254	4.8654	5.2739	5.2075	2.5753	4.6719	5.4356	4.5014	6.6764	4.7996	4.7586	4.7247	1.4383	4.9184	5.1243	4.5404	5.2795	4.8826	2.9126	4.7703	4.6023	3.5211	3.8748	5.1731	5.5441	3.7949	4.849	4.5141	4.3971	4.6381	5.1711	5.6786	4.1318	4.9355	3.9495	4.6843	5.4439	4.839	4.3861	4.3723	4.5753	4.7986	4.6229	3.2525	4.7175	5.116	3.9336	4.2913	4.8629	6.4899	3.9598	4.8644	3.8125	4.546	3.5311	4.7306	4.7015
PF3D7_0103400.1	PF3D7_0103400.1;1108	1108	5.6966	4.9217	6.2346	4.0268	3.9098	4.5447	5.0938	4.4886	3.9011	5.3067	4.8629	3.2928	5.3813	1.2203	4.1969	5.2284	5.7821	4.2876	4.6616	4.7474	5.7439	2.1922	4.9598	7.2727	5.5021	4.7887	5.3063	4.8232	4.2141	5.1914	5.2246	4.0072	6.8354	5.0596	5.6559	3.5705	4.6662	4.9388	6.2194	5.7439	3.7918	4.796	5.1342	3.7866	4.6047	2.6439	5.3016	4.7766	1.856	4.9453	5.7214	4.9141	4.6622	5.4306	4.9425	5.2126	4.8273	5.0828	5.1731	4.6736	5.0219	5.1164	4.8359	5.0387	1.6182	5.8281	5.1502	5.9286	4.785	4.9713	2.7049	4.8043	5.3778	5.5714	4.6993	5.7233	5.5677	5.2847	4.9416	3.1619	5.8336	4.0917	6.0672	5.6259
PF3D7_0103400.1	PF3D7_0103400.1;1109	1109	6.0155	7.1243	5.5151	4.4383	4.251	5.6188	5.504	3.4005	1.6088	5.632	6.3866	5.7344	4.3016	1.6323	4.0909	6.2384	5.6424	5.1914	3.9001	5.3775	6.8591	4.0575	4.9579	6.9413	5.4111	3.8349	4.4744	4.2765	5.6803	6.6333	5.09	4.5404	6.9903	5.7377	5.3027	4.594	5.251	4.5416	6.3427	6.6582	3.8866	5.3834	6.1892	5.8753	5.0652	4.1497	5.8557	5.2095	3.5607	5.4067	5.7355	5.6963	4.5254	6.0819	5.3122	5.2327	5.8512	5.701	5.7819	5.0644	5.3154	6.0849	4.4175	5.5097	2.9317	5.7737	4.8329	5.7996	6.0354	4.991	3.8043	4.5789	4.9317	5.4439	5.5558	4.8972	7.0324	5.6871	6.035	5.3384	6.3181	3.6904	5.5258	4.9672
PF3D7_0103400.1	PF3D7_0103400.1;1110	1110	6.7913	8.5923	5.3248	4.9561	5.4744	5.5201	5.532	6.3043	6.5444	6.2959	5.6088	5.8686	5.1231	5.0631	4.9542	5.0725	5.8758	5.7824	4.9616	5.3237	7.9398	6.2948	4.6971	8.0071	6.4043	5.9745	6.3142	5.9179	5.218	7.2583	6.913	2.7887	7.8227	5.9752	4.9088	6.0772	4.2434	5.0466	4.8475	7.4241	3.4263	5.9167	5.761	4.942	5.4346	4.749	5.4005	5.5195	4.4634	5.5429	5.5211	6.0385	6.4418	6.4877	4.7164	4.4489	6.1629	5.2261	5.4666	5.1751	5.2327	6.6499	6.0657	4.5692	7.1582	6.2263	5.1218	6.1164	9.2077	5.1218	5.9757	5.3878	7.4505	5.8831	6.3542	4.84	7.7033	5.8204	6.2765	7.1959	6.1385	5.0295	6.4424	8.8974
PF3D7_0103400.1	PF3D7_0103400.1;1111	1111	8.0455	10.4082	7.0277	5.7184	6.0585	7.5003	6.7283	6.1342	7.3343	7.9734	7.4152	6.6231	6.1827	6.2726	6.7134	5.643	6.8251	7.3691	6.3607	7.2254	8.9722	6.4611	5.4874	8.8318	5.8099	6.2118	6.6968	6.9442	7.0268	8.2412	7.8115	5.7592	8.4438	6.042	6.2332	7.0836	5.5106	6.7564	6.7765	9.6323	5.044	6.949	6.6221	6.6488	7.6178	7.5585	7.6234	5.7487	6.1202	7.3523	6.6859	7.0459	6.974	6.6774	6.0281	7.4771	6.0288	6.666	5.7905	5.5601	6.3947	8.2181	6.2405	5.7594	6.8466	6.6366	5.2909	6.9024	8.8676	6.7108	7.5326	5.5024	8.1223	6.4877	6.5711	7.0846	8.7273	7.0538	6.4604	7.4703	6.7	3.8186	7.6395	8.5268
PF3D7_0103400.1	PF3D7_0103400.1;1112	1112	6.8201	9.9026	5.9265	6.6483	3.3799	7.4123	5.0747	4.3896	5.4492	7.3566	6.4607	5.5192	4.9846	5.0317	6.3043	5.106	6.2744	6.7122	5.5188	5.5696	8.3774	4.1961	4.9937	7.6979	5.3338	5.4009	5.5367	5.2754	5.6599	7.3237	6.6604	4.7724	7.6016	6.2024	5.2106	4.814	4.4121	6.0616	6.1813	9.4002	4.7328	6.847	6.4063	5.5463	4.7944	7.784	6.2036	4.6837	3.8032	6.9493	5.3462	6.1793	6.2668	5.2566	6.1855	7.6843	4.7479	6.73	5.3416	9.0406	7.1786	7.4095	5.7274	5.5239	5.1918	5.8227	4.26	5.3494	6.7686	6.4712	7.4223	6.5041	8.0193	6.2688	8.9982	6.6875	8.1503	6.6512	5.4162	6.3567	6.6162	4.5619	5.0613	6.825
PF3D7_0103400.1	PF3D7_0103400.1;1113	1113	6.1066	8.7347	4.7015	5.2664	3.1342	5.5573	4.5447	3.5497	3.5373	5.5823	6.0056	4.8929	3.7677	4	4.9565	4.3248	4.9556	4.851	3.5122	2.943	7.0044	5.1436	4.2296	6.2424	5.2254	9.8732	3.8797	5.1639	4.8748	6.087	6.7953	3.4995	6.729	4.6363	7.7208	1.2203	4.3377	6.8254	5.6035	7.4578	4.905	2.3334	6.9541	3.696	4.4594	0.9635	5.7374	4.2311	4.3262	3.3377	4.5589	6.7351	3.441	5.9222	3.1243	3.85	4.4135	5.5323	5.9319	5.7887	6.6727	6.2869	5.223	5.3736	5.228	4.7949	3.9136	4.8654	4.6358	4.8861	3.9449	5.591	5.3646	5.9062	5.605	5.8452	7.5815	5.2869	5.7772	6.0246	4.9846	3.8074	5.1619	5.2746
PF3D7_0103400.1	PF3D7_0103400.1;1114	1114	6.1487	7.3858	4.6076	4.8997	2.6485	7.874	4.796	2.9598	4.3799	5.1953	5.0501	5.6232	4.3792	4.1135	7.6264	4.2188	5.087	4.1152	5.3255	7.4759	7.1452	6.6672	4.8379	6.3923	5.5641	11.7602	5.3607	5.5345	4.238	6.4529	7.3571	2.6206	6.1455	5.0853	9.4465	3.852	4.0934	5.3785	6.033	6.4209	5.2581	4.1227	8.1037	4.6741	4.7533	3.6473	5.6441	4.5466	3.8268	5.8369	5.5662	8.0927	4.813	5.0277	5.228	5.017	4.7929	5.0678	6.4046	4.1375	5.8861	5.7455	6.4987	4.7923	5.4799	4.5558	4.5336	6.418	4.5135	4.4303	3.4502	4.8001	6.3228	5.6882	5.0682	5.8099	7.2982	6.1268	5.5835	7.325	5.3771	3.6076	6.7272	3.9588
PF3D7_0103400.1	PF3D7_0103400.1;1115	1115	6.6331	7.9575	5.1659	5.1243	4.6668	7.9467	5.5254	5.5996	5.588	6.8372	4.6843	6.2405	6.4406	3.8379	8.7647	4.6938	4.7501	3.2296	4.858	5.8045	6.8842	5.7409	4.0934	7.0597	5.6008	9.6519	4.04	5.5351	6.261	6.6283	6.8121	3.858	6.7687	6.0894	8.2654	4.634	4.7098	7.0289	5.1131	7.5557	4.7986	4.8048	8.1768	3.5435	7.0265	5.4731	7.5201	5.3992000000000004	4.8146	5.3176	4.9298	7.7822	6.1725	8.1254	5.7415	4.5699	4.1243	6.8128	4.9736	8.1369	7.0538	7.0485	6.8968	5.3957	6.0241	5.4621	4.0858	5.2802	6.5706	4.1755	4.3999	5.2098	5.7727	7.1646	7.675	6.907	8.6414	5.712	6.2361	6.9832	7.0406	3.2418	6.8867	5.9561
PF3D7_0103400.1	PF3D7_0103400.1;1116	1116	7.2272	9.786	6.0468	7.6577	5.3551	8.9815	5.9777	7.0643	8.0752	7.5737	7.176	9.3727	7.6661	5.9265	9.6804	5.2761	6.9086	5.7808	6.1451	7.2316	8.3805	7.8368	4.8354	7.5885	6.7407	8.4837	5.6628	6.7585	7.2174	8.4167	9.6803	5.3459	8.0583	7.1791	7.3649	5.2475	5.849	7.3182	5.5413	10.0198	4.995	5.0644	8.9542	6.4356	7.526	6.9319	7.3173	5.3712	4.0072	9.0376	7.3989	8.9558	7.0046	6.5204	5.3586	5.8831	7.8012	5.6462	5.3063	8.722	9.3052	7.9095	9.3265	5.6971	10.4532	7.1715	6.3399	6.2861	7.2649	6.0516	6.5603	8.7793	8.1135	8.1315	8.4248	8.9714	9.1457	9.6663	7.0397	10.3869	8.2451	6.8828	7.6306	9.676
PF3D7_0103400.1	PF3D7_0103400.1;1117	1117	6.7237	8.4697	6.5267	5.8773	4.4046	7.7257	6.5225	8.5555	6.8815	7.0689	6.1346	6.8835	4.8629	5.1268	8.0472	4.7043	8.8524	5.3448	7.7739	6.3365	8.4161	6.7175	2.8094	6.5856	5.897	7.6006	5.8987	7.4951	6.2538	7.4798	8.5049	2.8972	7.0591	6.2913	6.9222	4.7965	5.9759	6.367	4.4951	7.8802	3.332	5.0383	7.065	5.2668	6.3262	6.1264	6.0633	5.4413	4.5311	10.4321	5.6153	7.3542	7.0414	5.7112	5.2887	4.6954	2.774	5.4532	5.756	7.7675	7.3189	7.6421	10.1058	5.8612	9.7322	8.1615	6.0672	6.464	4.991	6.1641	5.2593	4.6588	6.4468	7.123	7.6519	6.9845	9.3655	10.388	6.4576	10.2571	8.9879	5.8311	6.5705	7.7274
PF3D7_0103400.1	PF3D7_0103400.1;1118	1118	5.7724	6.0244	5.0166	4.1318	1.8679	6.83	5.432	5.2365	3.3547	6.7635	5.8053	5.044	3.845	2.7004	7.626	4.6599	5.8738	2.2296	9.3375	4.7312	6.3698	4.5735	3.9011	5.2342	5.3757	6.5981	3.8924	5.5068	5.2475	7.1512	5.6588	2.254	4.9098	5.0665	6.5011	3.855	5.0913	3.8992	4.6129	4.3045	1.6736	5.0985	4.2705	4.0144	6.7892	6.0257	5.1461	6.9398	4.4243	5.3695	5.1123	5.228	4.796	5.1297	5.3399	3.8777	4.84	5.8298	5.5304	5.9227	5.701	7.5261	7.9694	6.035	7.6312	6.1424	6.0475	4.9873	5.0587	3.6485	3.9069	4.813	5.4253	6.228	5.4009	4.4449	8.4803	7.3877	7.395	8.3738	7.2225	7.1002	4.0704	6.0407
PF3D7_0103400.1	PF3D7_0103400.1;1119	1119	5.9279	5.0751	5.5814	4.1481	4.2165	7.3414	4.6662	4.3771	3.854	6.4111	4.4963	4.3583	4.696	3.6311	7.6511	4.8032	5.7415	1.1043	8.8767	5.1342	6.4029	4.3176	5.4195	7.4994	5.121	5.9045	3.8982	4.9074	5.4306	6.5018	5.7404	3.8639	6.3675	5.1727	5.6188	5.7407	4.3695	6.1379	4.5993	5.0747	2.8012	4.2965	5.9378	5.6676	4.6299	4.8575	5.3892	4.8435	4.4449	5.437	4.6398	6.5091	4.4222	4.157	4.3363	4.8817	3.9231	4.5484	6.2007	5.5531	5.9946	6.9562	4.8831	5.07	7.3157	5.5865	6.3422	6.0007	5.8271	4.7388	4.0781	4.9991	5.7861	6.1424	5.5874	5.5735	8.3809	6.1164	5.8892	7.8704	6.1665	7.3989	6.1635	4.0161
PF3D7_0103400.1	PF3D7_0103400.1;1120	1120	5.9057	6.3768	5.4135	5.1619	3.3964	7.9996	6.0239	7.2533	5.3572	7.0408	4.2327	5.641	4.9069	3.6915	8.6406	5.0374	7.2081	4.2464	4.6058	6.5677	6.5632	4.7608	4.2434	4.8694	6.1599	6.3738	4.0548	5.0206	6.1661	6.763	7.3367000000000004	2.2479	4.6141	6.0598	6.0921	2.1177	4.8904	5.2694	4.5975	5.0909	5.5204	4.0027	6.2891	6.1066	4.812	5.3981	6.2091	4.3255	4.3334	6.0193	3.225	6.4016	3.9069	5.2566	4.5236	4.585	4.9112	5.1902	6.6618	6.0815	6.999	7.2683	6.0139	4.6639	9.1295	5.753	6.6017	6.3486	3.7442	4.4925	1.2928	4.858	7.4347	7.77	6.2057	7.3809	9.2064	6.1973	6.4034	9.3921	5.7714	8.1861	6.9849	5.8248
PF3D7_0103400.1	PF3D7_0103400.1;1121	1121	6.4736	5.6611	4.9136	5.2211	3.2464	4.9864	5.7732	5.8437	5.0772	6.6709	5.5229	3.2434	5.8146	0.9561	3.189	4.6005	6.4507	4.8841	3.61	6.2424	6.288	4.5435	4.7104	4.3653	4.7474	4.855	4.843	4.6622	6.1502	6.709	6.0999	4.3937	4.2403	5.0045	4.8909	4.0479	4.5279	4.9463	5.5276	4.1085	4.2623	3.925	5.3491	4.3205	5.1759	6.7075	5.7208	4.8166	3.2479	3.9212	4.4555	6.6087	9.2058	5.2172	5.3999	6.3225	5.2976	4.8379	6.0367	4.6809	7.8025	6.4184	4.641	5.72	6.5857	5.4715	6.6991	5.969	4.431	5.0387	5.4793	4.7714	5.4323	5.6528	5.6596	6.6601	8.8627	4.9079	6.1669	7.245	6.1665	7.271	5.43	5.8253
PF3D7_0103400.1	PF3D7_0103400.1;1122	1122	5.8829	5.3434	4.6977	5.1623	2.1538	5.1855	5.2828	5.3234	4.8664	6.392	6.1135	5.1031	5.9775	2.6415	4.862	4.3001	5.7211	4.3964	4.8359	3.4529	6.1377	4.4983	4.9718	4.263	5.8235	3.263	4.0575	4.497	5.3143	6.463	5.5567	4.0985	4.6993	5.0535	4.278	4.4283	4.373	4.9855	5.1035	2.5922	4.7991	4.1375	5.0475	4.144	5.098	6.9668	5.9547	4.8324	5.1914	4.6531	5.2574	5.3448	8.7427	6.5232	5.1647	6.3637	5.3356	3.3604	6.1239	5.2544	5.9274	6.7536	5.5037	4.2847	6.5541	5.0117	6.4933	4.9069	4.382	4.8748	5.213	4.7798	5.0609	6.218	5.044	4.8186	8.7709	4.9561	5.8637	6.9144	4.6334	6.6584	4.7442	6.0561
PF3D7_0103400.1	PF3D7_0103400.1;1123	1123	6.6559	5.3384	5.7808	4.8125	3.6668	5.5543	5.1506	4.9523	4.3001	5.6792	4.2296	4.6229	5.3927	2.4249	5.7159	5.1723	4.8058	4.3212	4.1787	4.934	5.8831	5.2705	4.9658	3.8063	4.8535	5.3649	4.0036	5.0081	4.4607	5.3316	5.3384	3.2705	5.2373	5.1268	5.4111	3.9184	3.7708	9.683	5.3487	1.4957	5.5163	2.1763	4.5963	5.0466	4.9425	5.375	9.7034	5.1148	3.7803	3.8895	4.9298	5.4951	7.7415	5.0255	5.5065	5.2884	3.85	3.5922	6.1853	4.2832	4.0045	6.4331	2.9184	4.2494	4.1659	4.8505	5.5527	4.0942	5.2954	4.5166	2.6576	5.3125	3.9279	5.2761	5.0161	5.2106	7.8959	4.4783	5.5503	4.9841	4.5515	5.2854	5.4538	5.3462
PF3D7_0103400.1	PF3D7_0103400.1;1124	1124	6.1745	4.4692	4.7533	4.4712	1.3391	3.3248	5.9451	5.8924	1.5993	5.6747	5.7874	4.2839	5.4469	4.2869	4.9713	5.1056	5.6476	4.6264	4.706	4.7554	6.1075	4.0036	5.8773	5.1169	5.2847	12.5886	4.5166	4.5002	5.5342	6.4935	5.7642	4.9704	4.991	5.8773	11.8034	3.4289	4.2456	5.591	4.6719	2.0704	4.7306	3.9514	4.26	5.8777	4.6576	5.3827	5.1522	4.588	4.9208	5.4439	6.0676	5.522	9.6872	5.5214	4.2118	5.9103	3.8639	5.3799	6.4051	5.1743	4.8763	6.8822	4.8032	4.849	5.9816	5.0161	5.876	5.044	4.5607	4.4634	4.857	4.9472	5.6094	6.189	5.439	4.8043	7.922	4.8953	5.5236	6.5401	4.4874	5.5106	4.3547	5.5435
PF3D7_0103400.1	PF3D7_0103400.1;1125	1125	5.9227	6.1601	5.7811	4.8555	4.9397	4.9198	5.3363	4.3212	4.5179	5.9993	3.9809	4.2683	5.3151	3.2795	4.4699	5.4653	5.7983	4.7109	4.3341	5.2475	6.1307	5.8347	5.2931	5.6851	5.4967	3.0909	4.4012	5.1807	5.8204	5.7687	5.4053	2.3868	5.2415	5.8397	3.9486	4.3384	3.6299	5.1807	5.5179	3.7027	5.4074	4.7027	3.9212	5.1703	4.0374	5.7944	3.3363	4.9713	4.5898	4.855	5.6616	5.0509	9.2379	5.7409	4.9174	4.5723	4.9923	5.0259	6.0794	5.3366	5.5094	6.1741	5.9542	5.714	4.2211	5.2468	4.8861	5.8755	5.6308	4.7639	5.4561	4.8841	5.632	6.2893	4.8319	5.6736	7.2138	5.2091	5.9267	6.4553	3.645	5.3878	5.6378	5.857
PF3D7_0103400.1	PF3D7_0103400.1;1126	1126	5.3565	6.0457	4.8968	5.4816	4.0925	5.1461	5.0453	4.6433	3.4155	4.8017	3.8063	6.3971	4.6809	2.4699	4.0453	5.6346	5.5919	2.9355	4.439	5.0461	5.5613	4.7274	4.0917	5.7814	5.4893	3.5789	4.8001	4.4249	4.9837	6.7556	4.6927	2.9222	6.0103	5.8846	3.5033	4.0435	5.4886	4.6381	5.0027	3.7761	3.4449	4.0755	4.6035	4.3576	4.9768	3.3923	4.6809	4.2357	4.6565	6.3703	5.0747	4.8186	9.0919	5.8437	4.9621	5.2832	3.2126	5.2994	5.4135	5.3306	5.7015	5.4269	5.5515	4.841	5.2836	6.2096	4.6058	5.7824	5.7029	5.9905	5.0639	5.0909	3.1027	5.6381	5.1615	6.2396	7.0432	5.3709	5.5373	5.0535	5.2532	5.2589	5.7853	5.8992000000000004
PF3D7_0103400.1	PF3D7_0103400.1;1127	1127	5.6803	5.5774	4.3799	5.6879	2.546	4.9293	5.8086	5.3284	5.337	5.3438	4.6831	6.0626	4.701	3.2615	4.4107	5.861	5.5798	3.8777	5.3431	5.4226	6.1052	4.4148	4.3583	5.5385	6.4775	4.3291	5.6288	5.4699	4.712	7.6253	5.9326	4.0488	3.717	6.3399	4.2972	4.585	5.1313	4.9293	5.8184	4.0179	4.3554	4.9542	5.0592	5.0951	5.5478	5.7973	4.9805	5.2615	5.3194	4.6943	4.3723	5.0148	9.8793	6.1908	4.2357	6.0018	4.4796	5.5647	5.5954	4.8575	5.3656	5.4634	5.6857	6.0448	5.0112	5.599	4.6135	4.9486	6.6892	4.3132	5.5329	5.263	5.9916	6.0297	5.5075	5.575	6.3745	5.8143	7.6619	5.275	5.0126	5.0501	4.9837	5.1428
PF3D7_0103400.1	PF3D7_0103400.1;1128	1128	5.797	4.9439	4.8349	5.1367	3.251	5.0858	5.7477	5.7342	1.4383	5.1659	5.2979	5.6159	5.1643	3.4712	4.4026	5.3445	5.2172	4.7871	4.1882	4.9265	6.5768	4.0479	5.393	3.8914	5.9565	4.5717	5.2638	5.5129	5.204	6.4072	5.7219	3.8369	3.7004	6.1765	4.1102	5.0112	3.5668	5.1326	4.9982	4.254	4.1077	4.6381	5.1289	2.8679	3.7991	4.2555	4.2203	5.1695	5.5595	5.0605	5.0704	5.4666	10.4849	5.7178	5.366	4.5304	3.9791	5.6988	6.1675	5.0396	4.5916	6.0932	4.3096	4.9054	5.3523	5.0099	5.5087	4.9274	3.6622	4.3716	5.8027	4.7268	4.6679	5.6834	4.6404	4.9616	7.0306	4.6622	5.7511	6.0367	5.2483	5.0264	5.0913	4.991
PF3D7_0103400.1	PF3D7_0103400.1;1129	1129	5.7682	5.0121	4.5771	6.4619	4.1293	4.1747	6.135	5.8019	5.0892	4.774	3.8875	6.5686	6.489	2.7203	2.1922	4.3964	6.7978	6.4535	3.4529	5.2407	7.794	6.4652	4.9968	4.2149	7.4424	3.5826	5.0548	5.0139	5.9402	8.2018	7.6329	3.5435	5.4165	7.9348	5.1558	5.3359	4.5116	4.6047	6.4128	4.7317	3.3448	4.3702	5.6682	4.4594	5.2869	6.1447	4.7845	6.5884	3.2001	6.4545	5.757	5.7533	12.1202	5.3151	4.4653	5.6753	4.6876	5.7466	5.9623	4.2449	5.6118	6.3736	6.4714	4.5135	6.702	5.8425	6.1258	4.1787	5.5361	3.2675	6.4846	4.8545	6.275	5.9971	4.0374	5.1436	7.4635	4.6826	5.9869	7.3114	4.8156	7.3292	4.6949	4.9449
PF3D7_0103400.1	PF3D7_0103400.1;1130	1130	7.4812	8.1501	6.2895	12.1429	7.7638	5.0339	10.4364	8.451	9.2958	6.3234	7.1152	8.0833	12.5139	8.6771	5.4256	10.7466	8.7138	5.3459	6.4461	8.6227	8.1737	6.8072	4.2638	10.4542	7.8086	5.7027	7.0512	7.1629	8.8443	8.8432	7.6969	6.8811	10.6651	7.7869	7.1009	6.0181	4.8797	7.6167	6.4566	8.6851	6.3049	5.6436	9.1325	10.0805	8.9009	5.9312	6.2022	8.7725	5.6177	10.2558	7.4152	7.6102	14.8219	7.728	7.4564	6.482	4.439	14.0108	7.29	7.4038	6.7993	7.8023	11.866	9.258	13.8439	8.3781	8.7427	4.7214	10.4654	5.8316	5.8802	6.472	14.5898	7.1113	7.8605	7.3072	7.0763	8.6213	8.7997	14.1303	7.3826	10.0308	5.5521	10.6435
PF3D7_0103400.1	PF3D7_0103400.1;1131	1131	6.8766	6.6685	5.3802	9.755	5.3176	4.7687	8.9385	5.3298	7.5107	5.8637	6.6251	7.6929	9.6761	6.5951	4.756	8.888	6.5984	4.6328	5.2365	7.5772	8.4932	6.6443	5.5276	6.7663	7.8184	8.4002	6.2261	6.8919	7.8589	9.4673	7.2439	6.2147	6.094	8.5364	7.4981	5.3875	4.6565	6.4877	5.4084	6.0507	6.0339	5.9709	6.2188	5.853	6.047	5.4199	6.7167	6.5173	4.3533	10.0186	6.7743	6.2739	12.9633	7.4221	5.9632	4.9736	4.6628	13.7573	9.8748	7.1727	6.2713	7.1293	10.4172	8.3735	13.243	7.0017	7.9941	5.323	9.8394	5.1412	5.3255	5.4012	14.1182	8.8849	7.9425	6.7706	8.1292	7.5085	8.866	13.3412	8.2121	7.4168	7.4149	9.4538
PF3D7_0103400.1	PF3D7_0103400.1;1132	1132	6.6499	6.2192	5.5942	7.1399	5.0652	5.6625	5.632	5.4283	4.5447	6.6901	6.306	11.3215	7.0198	4.3484	6.0607	6.2893	6.1328	5.1144	5.4979	6.8122	6.9451	5.6179	5.3927	6.4424	6.7316	5.5895	4.9222	6.387	8.3359	8.6059	6.013	4.8948	5.5756	7.3607	6.1127	5.9715	4.9621	5.8926	5.6862	4.6112	5.5348	6.1643	5.0014	5.6611	6.4263	5.1014	5.7153	5.4634	5.2141	8.7399	5.1771	5.9962	10.4365	6.9959	5.1293	5.1981	5.1268	10.6448	13.9366	6.489	10.1841	6.5777	7.0907	6.8167	10.0797	6.6997	11.9048	4.235	6.6434	5.2338	5.4269	6.2627	11.697	13.4372	5.7317	10.0844	7.1691	5.2192	6.9167	10.6877	6.1673	5.3208	5.8716	6.605
PF3D7_0103400.1	PF3D7_0103400.1;1133	1133	7.095	6.9275	7.3414	6.3983	6.5245	5.7331	6.2677	4.7861	5.1048	7.0809	6.4806	11.5604	6.5311	5.7247	5.4283	7.8975	5.9179	7.0859	6.5159	8.1924	7.1363	5.8074	5.8237	6.2441	8.2564	2.7991	6.2481	6.0415	8.3232	7.4972	6.3514	6.2702	6.1037	8.0096	5.3593	5.5895	6.3928	6.4102	6.0913	6.9949	6.6488	5.6687	5.6829	5.5677	7.4968	4.4594	6.5929	6.3416	5.6076	8.5612	6.0667	6.2821	6.1904	8.003	5.5853	6.1647	5.849	11.0628	10.6062	6.6385	8.1874	6.979	8.3277	6.0106	10.5074	6.5735	5.4725	6.1763	8.1242	5.7853	4.9193	6.1685	12.5475	10.0275	6.5651	8.1764	6.8986	7.338	7.932	10.7606	7.1948	6.5735	6.1677	8.2505
PF3D7_0103400.1	PF3D7_0103400.1;1134	1134	7.4103	7.3289	5.4353	5.6685	5.823	5.6221	6.6264	4.5705	5.5653	7.7742000000000004	7.6723	5.9395	5.3391	6.1056	6.2939	7.4168	5.7916	6.9821	6.0253	7.8349	6.3764	6.1396	5.8074	6.464	6.0112	4.5993	5.2574	6.2961	7.6215	7.3084	6.5027	5.8634	6.0374	6.2937	5.4604	5.2813	5.7118	4.8156	6.0727	7.8213	5.2133	7.7423	6.0367	5.8968	6.8348	5.6999	5.9126	5.9274	5.96	8.1296	5.9916	5.8627	6.6528	6.5674	5.4967	5.3327	5.2242	12.1041	5.9124	6.1056	6.7658	6.1183	7.1337	5.5916	10.9077	5.9866	5.7634	5.5838	8.1918	5.8892	5.7385	5.6168	13.0194	4.5192	6.5618	5.8853	7.1952	6.5243	7.0494	11.604	6.152	7.1278	6.6101	8.1448
PF3D7_0103400.1	PF3D7_0103400.1;1135	1135	6.9063	6.6608	5.4259	5.7241	5.1546	5.779	6.4294	4.3462	5.8836	7.2493	7.3124	6.205	5.4492	5.2153	5.5671	7.1953	6.669	4.7803	6.1465	6.9039	6.1857	5.4077	4.8629	6.0485	6.4383	3.9021	5.0233	6.1077	7.3887	7.0431	6.506	5.189	5.811	6.114	4.4666	2.9561	4.796	5.4617000000000004	6.5535	6.8148	5.0592	5.8887	5.6073	5.5604	5.7385	5.3445	6.6716	5.9916	4.6159	7.0913	5.5491	5.89	6.8978	6.4276	4.204	5.0409	3.9523	11.0906	5.2968	4.4416	4.5122	7.2823	7.437	5.266	10.332	6.5738	4.6531	5.5668	7.0089	5.2102	4.8048	5.6687	12.5763	5.6753	5.4189	5.9526	6.4575	5.4249	6.5381	10.96	5.5056	5.6599	5.4954	6.9237
PF3D7_0103400.1	PF3D7_0103400.1;1136	1136	6.5531	6.1679	5.641	5.3889	3.7148	5.384	5.1574	4.5771	4.511	5.7671	6.5851	5.2234	4.856	3.4383	4.2965	6.6149	6.3686	5.0321	5.8887	6.5699	5.7661	6.0248	5.4259	5.7238	5.0807	3.7782	4.6194	5.2769	6.6247	5.5078	5.7458	4.3681	6.2854	5.2079	4.3743	5.1997	4.4141	4.7592	4.9279	5.437	4.1276	4.2373	5.1815	4.3778	4.7285	4.4263	6.1363	5.6662	4.3313	5.4185	4.7918	5.0836	6.2468	5.9201	5.1595	4.4087	5.3923	10.6774	5.7137	2.6622	5.2055	6.3322	6.5413	5.7503	8.7784	5.8741	5.2972	5.6197	6.8128	5.4845	5.2242	5.2979	11.9988	4.9621	6.1381	6.0904	7.2604	3.9505	5.5314	9.4751	4.439	4.1489	5.8909	7.3915
PF3D7_0103400.1	PF3D7_0103400.1;1137	1137	6.2908	6.6225	4.4216	4.1795	5.4216	4.7522	5.723	4.1416	4.8253	6.831	6.1514	5.985	4.6129	5.6355	4.6982	7.4961	4.9189	3.857	6.2211	5.2924	6.1825	4.5254	4.7495	2.2172	5.0466	3.6241	5.2544	5.5021	6.1426	5.822	5.5814	4.2172	5.5558	5.5552	3.3688	3.8963	5.2998	5.76	5.2207	5.942	4.5416	4.111	5.5801	4.4575	5.1763	4.2411	5.6135	4.6229	4.0036	6.2273	4.9231	4.189	4.0695	5.7913	4.6753	3.1938	3.4502	12.0086	5.0841	4.9222	5.5934	5.4472	6.8329	6.4502	9.5715	6.5124	5.4689	4.7687	4.8914	4.7247	4.6831	4.8243	13.0477	4.8455	4.797	5.5385	6.8388	4.8565	6.5303	10.374	5.9619	5.6758	5.6812	6.1175
PF3D7_0103400.1	PF3D7_0103400.1;1138	1138	8.2422	8.6651	5.2227	4.6247	6.8889	5.9798	7.3312	2.8156	6.7515	8.5898	7.1386	6.985	5.5426	6.9839	6.8681	10.2313	4.942	7.3899	7.4603	7.7939	7.944	5.931	5.1022	6.1231	5.2418	2.5084	5.0334	6.5841	8.1657	8.7491	6.1381	4.8997	5.8048	7.0529	4.0117	5.408	5.1181	7.2547	7.4967	7.65	5.5919	3.5261	4.347	4.568	8.1729	4.4019	6.3452	6.3579	4.7751	8.8517	5.6144	6.1621	5.5367	7.3674	6.033	3.3632	5.0832	13.5061	6.3837	5.6418	7.0752	5.599	9.8484	7.6927	12.5524	6.6914	7.0609	5.3331	7.8547	6.5211	4.4121	5.3448	14.4682	6.945	6.1357	6.0299	6.4967	6.2223	8.4191	12.7345	7.546	7.9688	6.0503	7.2772
PF3D7_0103400.1	PF3D7_0103400.1;1139	1139	7.8747	9.5851	5.3747	5.4899	7.1843	5.098	7.9605	4.0286	7.1248	8.8958	7.4957	7.0651	4.6887	7.604	6.2392	10.7318	5.5665	6.3505	7.3696	8.1712	8.8505	5.5771	4.6594	6.856	4.9941	3.7623	3.8846	6.3554	8.6697	9.0589	6.9743	2.86	7.1429	5.7423	4.2839	4.0099	5.5021	6.6203	6.8881	8.0713	4.3681	4.2196	6.1183	3.6724	7.9558	4.8846	7.7788	8.2478	4.4581	9.7027	6.5497	6.6769	5.3438	7.1452	6.9313	4.9782	5.1518	13.2543	5.2036	6.3457	5.9474	5.4195	9.9161	8.1697	12.9276	7.4087	8.305	5.0968	7.7466	7.6972	4.8445	5.0108	13.9919	3.6299	6.8403	5.7038	6.4214	6.7825	7.8229	13.5313	7.5952	8.5011	4.9644	7.6678
PF3D7_0103400.1	PF3D7_0103400.1;1140	1140	5.5619	6.0639	4.9054	4.9198	4.9676	6.8613	5.0032	4.0635	1.2869	6.3293	5.0152	5.0618	5.3172	4.5771	7.2413	5.5157	4.7882	4.2935	5.3459	5.5345	7.6255	3.8166	4.6971	4.4983	4.6029	3.5046	4.8125	5.5217	5.4249	7.5731	5.0712	2.969	4.9054	4.6129	3.3674	2.0036	3.2434	4.6876	5.04	4.6865	4.5273	4.0099	3.854	3.8115	5.3663	2.9542	6.7957	5.04	6.6008	6.4653	4.9141	5.1048	7.2858	4.995	3.1177	5.0883	5.3688	9.1792	6.4609	4.8435	5.6648	5.4152	6.3775	5.9427	8.5797	5.8163	5.6929	4.516	4.5577	5.0081	4.701	4.7082	10.3337	6.7853	4.917	5.3547	5.9124	5.0308	5.9941	9.6145	6.3549	5.4449	4.6982	4.5129
PF3D7_0103400.1	PF3D7_0103400.1;1141	1141	4.235	6.047	4.3964	3.9672	2.4699	5.4366	4.9791	2.6668	0.8797	4.6921	2.6848	3.4983	3.6993	0.4751	5.6267	4.8555	4.8615	3.2735	4.969	4.8525	4.9764	3.5729	4.5747	3.6496	5.4568	1.1043	3.2464	3.8992	4.5472	5.3999	6.577	5.013	4.269	5.3565	4.073	0.4647	2.0738	4.0661	5.5097	4.479	4.9704	3.5008	3.858	3.269	4.4046	5.0259	4.0152	4.8475	2.0496	3.1795	4.7882	4.2441	2.4195	5.5583	4.0045	3.4529	3.9231	4.742	3.9809	5.9621	3.8379	3.1342	3.5801	4.8535	3.269	4.8575	2.4515	3.84	4.0917	5.0535	4.7876	4.5747	5.1473	5.348	5.9042	3.157	5.7085	4.6633	5.3023	4.4443	4.504	3.852	4.3298	3.466
PF3D7_0103400.1	PF3D7_0103400.1;1142	1142	6.1731	10.9524	5.0652	3.9241	2.8699	7.4406	4.5699	2.5705	4.0277	5.116	4.784	3.645	5.116	3.4893	7.264	3.9241	5.1164	3.5336	4.4012	3.841	6.0323	4.1522	5.0721	3.6053	5.1627	4.8669	4.0522	3.3937	4.5552	4.8089	5.0453	2.0942	4.6809	5.0496	4.263	3.3377	3.3132	3.5969	4.7745	10.5398	3.0807	2.7159	2.7845	3.9136	4.0072	1.4436	4.1506	4.3978	4.0018	4.1993	4.3834	4.935	3.568	4.4848	4.5361	3.5692	3.1795	5.3628	5.4022	5.3455	5.0708	4.1001	5.3681	3.1424	4.1359	4.9255	4.0409	4.6582	4.3477	4.1715	4.3406	4.0531	1.2449	4.2411	5.0883	4.7576	5.3038	4.7109	4.8585	3.9625	4.5711	3.8278	5.2758	5.2307
PF3D7_0103400.1	PF3D7_0103400.1;1143	1143	6.0221	4.8555	4.5002	5.1177	3.7038	6.297	4.6921	4.4542	1.9635	5.1981	9.9958	3.8166	4.4828	1.373	5.9395	3.9533	5.1371	4.408	3.7126	3.9819	3.4195	4.275	4.4033	3.849	4.3248	10.3168	2.0215	4.1691	3.0426	5.2141	4.7355	3.9928	4.6988	3.6017	9.9293	4.126	3.8728	2.842	5.3858	3.85	4.5546	3.7698	5.2441	4.3554	4.8817	3.189	3.5097	5.3027	4.121	2.546	3.943	5.1839	2.8012	4.5759	4.7203	4.1185	5.3309	4.6837	3.4621	5.0347	4.6064	4.3234	5.318	4.4162	3.9174	5.0845	4.272	4.7021	4.2304	4.6519	1.1763	5.497	4.3923	4.2133	5.8125	4.2555	6.0633	5.5138	5.2071	4.8099	4.8768	1.4803	5.04	5.0374
PF3D7_0103400.1	PF3D7_0103400.1;1144	1144	4.9533	4.4686	4.7692	4.073	4.4303	7.4466	5.0913	3.0268	4.0644	4.7835	5.3345	9.703	5.306	2.3646	7.1633	3.6241	5.0321	4.4456	4.5441	4.2311	3.8836	4.157	4.2055	4.4835	4.5179	4.8625	4.2994	4.6792	3.6485	5.1428	5.233	2.905	4.1119	5.6121	5.0764	3.2675	4.5552	4.6668	5.0067	3.7225	4.0072	4.09	5.993	4.2079	3.144	3.4396	3.546	4.4861	4.3434	2.5969	3.6392	4.3427	4.3688	4.393	5.4111	3.9782	4.2979	5.07	5.4168	3.9891	4.3284	4.6531	4.6943	5.0246	4.1169	4.6927	4.7887	4.3399	4.2342	4.9695	4.7751	4.2327	5.0557	4.1326	5.3223	4.9713	5.3663	4.7366	5.3291	3.5874	4.9864	4.6656	4.6023	3.3702
PF3D7_0103400.1	PF3D7_0103400.1;1145	1145	5.5901	5.0592	4.9126	4.6106	4.0548	5.0099	4.4861	4.5789	4.6696	5.0488	4.0772	3.2063	3.8629	0.4957	2.7377	5.0635	5.3906	3.3882	4.1739	3.8639	4.6656	4.4296	5.3212	4.2234	5.1663	5.0742	3.5198	4.6398	5.116	5.6814	5.281	3.1795	5.9324	4.2869	4.1867	4.0575	4.9676	4.0488	5.0892	4.2288	4.557	3.254	4.8278	4.7908	4.2342	2.3951	5.2388	5.5279	5.6126	4.2698	4.6053	3.4155	4.1898	5.5021	5.0112	1.9855	4.7892	5.558	5.2798	5.0179	4.0678	5.5937	4.6571	5.1027	4.3526	5.5898	4.6513	4.6633	4.5091	2.7203	4.4101	5.0343	4.3363	5.0479	4.4155	4.9397	6.2232	5.3388	5.712	5.3074	5.4902	3.4449	6.0255	5.7779
PF3D7_0103400.1	PF3D7_0103400.1;1146	1146	5.647	5.2906	4.1432	4.3298	0.2141	5.0657	5.0014	3.4738	2.943	5.2847	3.4931	2.4854	5.5435	2.4957	3.5632	4.8243	5.3906	4.8186	3.8826	3.1194	4.4283	5.6106	6.5494	4.7798	4.8929	3.8369	4.7949	3.859	3.3391	6.1052	6.0787	6.0811	4.8324	5.4581	4.8248	3.157	3.5497	5.4976	4.8958	4.3089	5.0938	4.5729	5.1538	5.2612	4.1481	4.0099	4.8001	5.4179	4.691	3.4383	4.7661	4.7856	3.5122	5.4293	4.7955	4.8232	3.4114	6.1562	5.6904	5.1375	5.3363	5.7156	4.9069	4.723	3.4725	6.0253	3.2884	5.4902	4.8763	4.6753	4.2854	5.2954	6.7222	5.0378	5.1135	4.3771	6.0738	4.6421	5.6058	5.7525	5.067	3.6645	5.3078	5.7298
PF3D7_0103400.1	PF3D7_0103400.1;1147	1147	5.7173	5.8605	4.9653	4.1811	4.4594	1.8115	5.0067	4.2242	4.4757	5.6784	5.9352	3.757	4.441	2.3533	4.9598	4.943	5.2063	5.0618	4.3125	3.3132	4.641	3.6792	6.5336	5.5937	4.6798	5.0383	3.6668	4.6904	4.4236	4.9359	4.9919	6.6213	4.5097	4.7793	5.0076	2.8972	5.1309	4.7655	5.0184	3.5021	4.6831	4.7032	4.9584	3.8866	4.859	4.8866	4.3937	6.316	4.1627	5.4761	4.5638	5.4433	4.0018	5.2593	4.1771	3.6135	4.4114	5.6772	6.1071	4.2891	5.1156	5.822	5.2843	5.3799	3.8738	5.0807	3.3992	4.5097	5.0121	4.1587	4.7164	4.7098	7.1774	6.1058	6.1077	5.1408	4.8841	5.5163	5.7279	4.5217	5.2758	4.5154	4.861	5.3579
PF3D7_0103400.1	PF3D7_0103400.1;1148	1148	5.575	5.0909	5.3747	4.7955	3.6253	2.9146	5.431	3.7698	3.585	4.1787	4.7887	2.8758	5.0418	3.0108	2.7463	4.963	4.6531	4.8475	4.2441	3.6565	4.7586	4.3971	4.3132	4.4476	4.5711	4.2772	2.2203	4.1961	5.3635	3.669	5.0938	4.7751	4.847	5.0951	4.858	3.6017	3.9635	4.2683	5.1867	4.2876	3.6611	4.4039	5.2284	4.0609	4.3455	4.5601	4.8197	4.7431	3.3391	5.0509	4.4803	4.7458	3.3882	5.251	4.812	3.5534	4.7126	5.565	4.9035	3.3205	4.6352	5.2791	7.0207	4.2016	3.6288	4.439	5.0005	4.6439	2.7312	3.1875	4.0892	4.3313	3.2795	5.2675	4.1085	3.9809	5.3151	4.859	5.2149	4.7597	4.7981	3.7719	4.5065	5.269
PF3D7_0103400.1	PF3D7_0103400.1;1149	1149	5.2832	4.3847	4.7965	4.1018	2.3363	3.0321	5.1723	4.3723	3.1843	4.9991	5.033	3.1747	4.0197	2.7592	4.9672	4.6011	5.581	3.846	4.546	4.9265	3.3334	4.9293	5.7398	4.0815	4.7861	5.0063	4.7208	4.5385	4.8545	4.6525	5.0139	3.3978	4.8197	5.1297	4.9814	2.7312	3.466	4.0312	5.4346	4.3604	3.757	4.0575	4.723	5.6993	3.8992	3.1077	3.849	6.1637	4.6433	3.497	4.8787	4.5856	4.1473	4.6831	4.7986	3.8298	4.7965	4.9364	4.8048	3.4209	3.8649	6.7948	4.4976	4.4861	3.3031	5.3809	3.6253	4.354	4.1027	2.4725	3.4249	5.0215	5.4121	3.6508	5.1546	5.0682	6.0691	4.1043	5.6556	4.2234	4.0496	5.5771	5.1522	4.3291
PF3D7_0103400.1	PF3D7_0103400.1;1150	1150	5.1599	5.382	4.991	4.5552	4.6147	4.8723	5.3865	3.6064	1.251	5.8268	4.8595	3.8728	4.541	1.1309	5.3813	5.0475	5.2044	3.9467	3.6323	4.3547	4.5053	4.0241	5.1961	3.905	5.4111	3.9964	4.0117	4.4841	4.3349	5.1894	5.7897	3.384	4.2824	5.1202	4.4135	4.7065	4.7323	3.7334	5.2551	3.433	3.6485	4.6276	4.9274	3.3089	4.1843	4.6803	4.8575	6.0529	5.2668	4.3031	4.1763	4.7565	2.5236	5.348	3.9136	4.6536	5.4121	4.4653	5.2464	4.796	4.7629	5.1795	4.7131	4.0772	4.0188	5.087	3.3074	4.6462	4.6724	3.384	4.7655	4.5008	4.5279	5.7949	3.926	5.1272	5.6528	5.366	4.9919	4.4522	3.7431	4.1481	3.9588	4.5416
PF3D7_0103400.1	PF3D7_0103400.1;1151	1151	5.2407	5.0815	4.6053	4.1938	2.5509	3.6218	5.1522	1.774	2.1144	5.2532	4.8099	2.7613	4.3262	3.591	1.8319	3.9699	4.5801	4.4854	4.1683	3.8339	4.6398	4.4463	5.0058	4.7469	3.2765	3.6915	3.796	3.905	4.963	4.9189	5.5185	3.3674	3.5644	4.5141	3.0583	2.669	3.7257	2.4568	5.5043	0.8639	4.7214	4.5179	4.6525	4.111	4.2743	4.393	4.1715	4.2449	4.466	4.7586	4.6456	3.8639	3.1473	4.3241	3.7991	3.4303	4.7629	4.6616	5.1671	4.3632	4.6241	4.6058	4.5898	4.7761	3.6645	4.1227	4.466	3.8278	4.6848	4.8535	3.5945	3.9079	4.9704	4.2824	5.2946	5.1164	4.8709	2.541	4.796	4.9355	4.7986	3.0807	4.4699	4.6064
PF3D7_0103400.1	PF3D7_0103400.1;1152	1152	5.1173	4.6525	5.0639	3.5298	2.7377	4.5928	4.6792	2.669	2.8278	4.2472	4.7038	4.04	4.4822	3.1489	4.5699	4.5969	5.6305	2.4383	3.8963	4.3723	4.7495	1.8953	4.4854	4.0721	5.1715	3.6334	3.5046	4.696	4.6753	5.0501	5.7404	2.2928	4.1449	4.9453	4.0712	3.6135	4.2517	3.5248	4.7677	4.4529	4.5204	4.116	5.7594	4.4705	2.272	3.2016	4.8048	4.375	4.2832	3.7323	4.0917	5.2619	3.61	3.6485	3.0233	3.366	4.433	4.5814	4.9649	4.6724	3.5717	4.3778	4.5065	5.4992	3.1342	4.6848	4.4621	4.373	4.5072	4.1961	5.0215	5.26	4.5747	4.4443	5.4209	4.8063	5.7962	5.3501	5.6927	3.4168	3.4128	3.4725	4.5656	5.4588
PF3D7_0103400.1	PF3D7_0103400.1;1153	1153	4.861	4.2048	4.926	4.6387	2.4356	3.9345	5.111	3.6882	2.8679	4.1285	4.0583	2.2957	3.8924	1.9184	4.4263	4.1675	4.9435	3.5447	4.238	4	6.3818	4.4588	4.641	4.6565	5.594	1.8836	4.6519	4.9444	4.9695	5.934	5.2012	4.5211	3.7015	4.3434	5.1747	1.8197	4.1152	4.0548	4.7913	3.1699	4.0764	4.4463	5.6985	4.6456	3.4764	4.4725	3.2203	5.0112	4.591	5.4552	5.438	4.1723	3.9298	4.1707	4.3327	4.7861	3.3937	4.4816	4.9069	5.3733	4.7274	4.1667	4.0426	3.6736	2.8914	4.4053	4.8807	4.4316	3.8032	3.3576	5.1906	4.2935	3.9383	3.4764	5.9442	4.696	5.4919	4.0152	5.4343	4.9193	4.5674	4.9658	3.0144	4.7719
PF3D7_0103400.1	PF3D7_0103400.1;1154	1154	4.5392	5.0879	4.0135	4.5217	2.4033	4.5826	4.6559	3.854	0	3.8953	4.4476	4.9995	4.6135	1.6736	3.1985	4.5103	3.9411	4.4019	3.7312	2.6415	4.4535	4.1465	3.6276	5.121	5.0648	3.8738	3.5558	4.0798	4.2898	5.5254	4.84	0.4751	4.0976	4.9345	4.257	2.9782	3.757	4.904	5.0596	4.3384	4.0286	5.1823	4.8515	4.4957	3.4502	3.2555	4.4712	5.5011	3.5874	3.5607	5.1056	4.0081	1.3561	4.4243	4.7361	2.144	3.9364	5.281	4.8654	2.7377	5.2483	5.1177	5.0405	4.4679	3.0374	5.3899	4.9955	4.2327	4.5838	4.1851	4.5135	4.3262	2.3951	4.8125	4.6843	4.6696	5.8086	3.189	3.6229	2.8679	5.6053	4.144	4.3512	5.496
PF3D7_0103400.1	PF3D7_0103400.1;1155	1155	5.5392	4.8679	5.3785	5.2638	3.3462	6.0248	5.1189	2.8115	1.269	5.1039	5.375	3.5072	5.2705	0.8074	6.6859	4.3205	4.0054	3.1408	4.2525	4.4256	4.6398	3.1731	4.8349	4.7608	4.2898	4.757	3.7159	4.8369	4.4944	4.9255	4.2593	2.2839	5.0566	5.1223	5.5898	3.7474	4.0197	5.2145	4.5934	4.3971	4.278	4.1993	4.5922	4.09	4.6899	4.3854	3.6611	4.935	2.7761	4.84	5.0618	4.8958	3.7517	5.1926	5.3695	3.5969	5.254	5.2376	4.1977	5.2791	4.5503	5.8577	6.1869	5.5037	7.209	4.5753	4.5204	4.8733	4.1119	4.9805	3.8001	5.582	3.8053	5.7268	5.7159	5.144	7.4663	5.5567	5.1338	7.9182	5.9784	3.8856	4.723	4.3868
PF3D7_0103400.1	PF3D7_0103400.1;1156	1156	4.9602	4.8115	5.1922	4.6153	3.5753	3.5753	5.2832	4.4803	3.6679	4.3903	5.3572	5.1231	3.9364	3.225	4.6876	5.0032	5.2219	3.4343	4.888	3.7634	4.5916	4.281	3.0286	5.0461	4.4283	4.9946	4.4627	4.4019	4.8987	4.3561	5.5777	2.7655	4.6702	4.9919	4.2357	1.6182	5.157	3.6439	4.9937	3.9681	3.6622	4.235	4.5027	4.466	5.3129	2.9855	4.6628	4.9098	1.4751	4.7296	4.0391	3.3491	4.7452	5.354	5.23	2.5632	5.6565	1.8156	6.0736	4.9093	4.3723	4.888	5.2713	5.4767	4.6363	5.4469	5.3681	5.1285	5.1827	4.9754	4.4594	5.8382	3.2016	4.6741	6.212	4.8273	6.2215	3.742	5.532	4.3834	5.9727	4.7328	5.0317	4.9402
PF3D7_0103400.1	PF3D7_0103400.1;1157	1157	5.4738	5.2498	4.8963	5.3045	3.5046	5.9348	5.3999	3.5583	2.9982	4.7004	4.1506	4.111	5.5179	3.4841	5.3909	4.332	5.8704	4.4738	4.2645	3.842	5.1465	3.3045	4.2001	2.943	4.7463	3.2311	2.4276	5.0241	4.3154	4.7126	5.6979	3.6747	3.8063	4.6826	5.4479	1	3.7887	4.9495	5.7442	3.8914	4.0444	5.295	5.3604	4.0081	3.8669	8.0405	4.4751	5.2172	3.9644	5.545	5.2392	5.3705	3.9021	5.2821	4.5644	4.847	6.2834	4.6949	5.9825	5.0179	5.4313	5.557	4.9298	4.8151	3.4673	5.3009	4.1202	4.9709	4.7814	4.6223	4.9392	5.2071	4.5236	5.879	4.6662	4.9841	6.1797	4.8545	4.6363	5.405	5.8379	3.861	4.915	5.8025
PF3D7_0103400.1	PF3D7_0103400.1;1158	1158	6.1445	5.0103	4.9722	5.671	3.4141	5.6433	4.717	4.347	4.1235	5.3459	4.5753	6.0841	5.988	2.5922	4.5515	5.7808	5.4053	4.1235	4.4995	4.7517	4.588	5.1309	4.5534	5.4249	4.9402	3.9644	3.7981	5.1878	5.3551	5.8405	6.1098	3.756	6.5956	5.712	4.6741	3.189	3.5484	5.673	4.8058	4.8253	3.8166	5.3593	5.988	4.2273	5.9757	4.7159	6.1039	5.0237	3.6633	5.5638	6.0455	6.1558	4.9397	8.734	4.9189	3.9449	5.0041	5.5644	5.1169	5.0334	4.8298	6.264	6.1697	5.8829	5.4835	5.5904	4.7082	5.5696	5.4356	5.0514	3.1603	5.299	4.5242000000000004	7.1006	5.6562	4.6525	6.8876	6.3034	5.6582	5.4459	7.2382	5.5963	6.0659	5.5005
PF3D7_0103400.1	PF3D7_0103400.1;1159	1159	6.1262	5.6323	5.6786	5.0635	2.1077	5.3519	5.9153	6.4955	3.272	5.3747	5.5173	4.839	5.8914	5.2456	4.3341	5.0396	8.4519	4.2578	4.7666	5.7076	5.845	5.0179	6.8178	3.5097	5.4825	4.0575	4.5103	5.3757	4.925	5.7931	5.723	5.4019	4.8258	4.8314	4.4263	4.281	3.9165	5.3284	5.2913	4.8384	5.121	6.3863	5.3872	4.1144	3.3161	5.3656	7.0078	4.4436	2.5286	2.4383	5.204	4.3923	5.6436	7.8722	4.7682	3.7845	4.2149	5.7398	5.7244	5.243	6.1185	7.0902	5.6679	5.2399	6.4365	5.2642	3.7495	5.8994	5.23	5.5717	4.5361	4.4744	5.6845	5.3223	5.4692	4.6444	7.169	5.306	6.062	5.4558	6.9761	4.9444	6.9427	5.5132
PF3D7_0103400.1	PF3D7_0103400.1;1160	1160	4.8217	5.5423	4.7908	5.2203	3.9662	5.7576	5.8271	7.3005	2.1538	6.0126	4.9736	5.7869	4.8495	1.4751	5.3705	5.1554	8.2462	3.9011	5.0197	4.6334	6.5736	3.9402	5.0883	5.2441	4.9977	4.0609	4.2653	5.1235	5.5018	5.9224	5.2095	3.6253	5.4403	5.4199	3.6088	3.7824	4.225	4.9435	5.3992000000000004	4.9378	5.431	3.3964	5.4532	4.813	2.5286	4.3413	5.8278	5.1795	3.2157	4.6713	5.0768	4.9575	4.0522	7.1291	4.1218	4.986	5.4976	5.0352	5.96	2.7159	5.3295	6.9159	5.6968	5.5619	4.5046	5.3143	4.9265	4.857	5.1607	4.408	4.8248	5.3016	5.1989	5.0866	4.1731	4.4482	7.034	4.9107	6.0295	5.1827	5.7848	3.5236	5.5747	5.5342
PF3D7_0103400.1	PF3D7_0103400.1;1161	1161	5.8014	6.4091	4.5279	5.4195	4.0934	3.9973	4.8733	6.3014	3.9588	5.6459	5.0027	3.9837	4.4983	3.9982	4.4588	4.6288	7.064	5.4276	4.0117	5.246	10.6275	3.4983	4.5795	3.7908	5.4584	4.641	5.9919	4.9814	6.567	10.9537	5.299	3.4919	5.9326	5.5239	5.5075	5.9919	3.926	5.1587	5.3313	4.7845	4.8782	4.0976	4.0883	5.4967	4.8465	4.8982	3.6826	4.5454	3.6882	6.5146	5.3262	3.7939	4.9905	8.231	4.4983	4.0286	4.9662	6.1865	5.2277	4.257	5.4182	5.9921	6.8784	5.9205	4.257	6.0898	4.5342	5.9047	5.9373	4.7698	3.862	5.9887	6.1707	5.6109	4.6536	5.6545	6.9957	6.529	7.5258	5.9083	5.4515	5.0058	5.7782	5.8629
PF3D7_0103400.1	PF3D7_0103400.1;1162	1162	5.7063	6.563	5.6288	4.9411	4.1027	4.4175	6.1301	5.4406	4.963	6.4804	3.2705	4.3154	4.5552	4.0505	5.3198	6.2254	6.1532	4.1035	4.2126	5.8674	11.4988	3.4906	5.4226	4.9279	5.7889	6.2636	6.3633	4.9064	6.1169	11.7905	5.7355	3.6599	5.5644	4.9288	5.393	6.9468	4.5928	5.4138	4.61	3.8943	4.1953	5.1587	5.9134	5.6226	5.5407	4.3903	5.9787	4.8812	3.2001	5.5561	5.5087	5.6761	4.2265	8.8243	4.9593	4.5868	5.6826	5.2525	6.1391	5.1823	5.393	7.0148	4.7913	4.8792	6.2574	6.4456	4.5166	5.8336	5.5871	4.7049	5.323	5.7371	5.1659	5.7714	5.1863	5.3789	7.8848	5.7592	6.4466	6.6606	5.4902	5.904	5.9977	4.7126
PF3D7_0103400.1	PF3D7_0103400.1;1163	1163	6.242	6.8444	5.1667	5.6971	4.5292	5.7197	6.8362	6.4894	4.0161	5.8092	4.5211	4.7897	5.3944	4.5886	6.1711	5.7425	6.9583	5.2965	4.4249	7.4684	9.7366	4.06	5.1318	5.9013	4.9855	5.0418	6.5259	6.1516	8.2803	9.6443	5.6088	5.2589	5.849	6.1198	6.155	6.7309	6.7006	8.5747	5.332	5.0492	5.2384	6.0834	5.5441	5.8094	5.2399	5.2765	7.9337	6.2685	8.2068	5.896	4.8948	6.321	6.5639	7.4894	6.8222	5.554	4.9891	5.4832	5.7884	5.854	6.9627	6.4143	5.8482	5.7991	5.3995	5.735	4.2772	5.8265	6.5774	6.3712	4.85	5.4482	7.0577	5.6273	6.9635	5.9203	6.3728	5.7923	6.1995	5.859	7.0664	6.1894	6.0157	6.6063
PF3D7_0103400.1	PF3D7_0103400.1;1164	1164	7.2658	7.3969	5.8415	6.4898	5.3614	5.6784	4.649	5.3999	4.4919	6.0609	5.9324	5.8738	5.8522	5.8319	5.6556	4.8156	5.6679	6.0648	5.3754	7.1966	8.7958	5.7186	5.467	6.2234	5.704	5.9086	5.8701	5.9076	7.1803	7.4713	5.5211	5.6413	6.0277	6.0976	6.071	4.2327	5.561	7.0249	6.5498	6.0813	6.0618	4.7751	5.0391	5.9584	6.4244	4.9914	6.8683	6.7613	7.7636	6.0347	6.5095	5.8035	5.1679	6.3445	6.6629	4.4303	6.5306	7.5051	5.2468	6.3937	6.0199	5.6282	5.5043	5.9535	5.6132	4.6915	6.7842	5.9449	6.7673	6.7	6.3707	6.7836	8.8307	5.9253	6.7866	5.8997	6.4674	6.0704	6.4451	6.0391	5.7541	6.2073	6.1133	6.1532
PF3D7_0103400.1	PF3D7_0103400.1;1165	1165	7.6129	7.194	6.2815	6.9115	7.0707	7.1066	6.6533	6.2286	6.1841	7.5104	6.7754	6.2797	6.3063	6.6106	6.7702	6.3432	6.933	7.0918	6.8321	7.8521	9.0311	6.5851	6.1363	6.4901	6.2941	6.2141	6.0148	6.0409	8.2775	9.2979	7.0197	6.782	6.7032	5.8731	6.5606	5.8946	6.4588	8.0604	7.9867	6.7783	7.5456	6.3544	6.4192	6.7929	5.5901	5.985	8.3532	7.2771	8.2327	6.3318	7.5833	5.9688	5.858	7.2831	7.655	6.1497	7.0167	8.2283	6.1983	6.2968	6.3248	6.0618	5.9493	5.8349	5.5644	6.2443	6.8095	6.6384	6.9605	9.0017	6.7042	6.7984	8.9355	6.3143	5.9709	6.5076	7.3742	6.6248	5.712	6.7067	5.5494	6.9099	6.3937	7.5848
PF3D7_0103400.1	PF3D7_0103400.1;1166	1166	7.6142	7.3913	6.5615	6.6058	7.0395	6.7637	6.7732	6.5557	6.1127	7.8308	7.4556	6.6171	6.2772	6.3205	6.2523	6.2139	7.452	6.5457	6.5188	7.9451	8.5301	6.1274	6.3842	6.5182	6.0826	6.4109	5.3698	6.8035	8.536	9.5432	7.1321	6.6225	6.3815	6.0613	5.6453	6.5438	6.9126	7.3054	7.6248	6.8217	7.3164	6.3799	6.2647	7.1392	6.7604	6.4199	8.4864	7.6857	8.9722	6.898	7.1027	5.3691	6.5162	6.9973	7.4538	6.2085	6.6959	8.1217	6.7968	6.2135	7.0229	7.6326	5.8817	6.2378	5.9586	6.243	6.6814	7.0135	7.4765	8.0794	6.8121	6.9697	8.5797	6.1156	6.9975	5.8714	7.1447	6.6428	6.6378	6.3918	6.5	6.9272	7.0001	7.7095
PF3D7_0103400.1	PF3D7_0103400.1;1167	1167	7.1135	6.2176	5.7769	5.269	5.4131	6.406	5.7107	5.839	4.888	7.0069	6.5232	4.7323	5.8912	4.441	6.0938	5.0422	7.4272	5.6562	6.4268	7.6264	7.9473	6.6381	5.4825	5.7339	6.4113	5.0631	6.6523	5.6112	7.5593	10.4006	7.017	5.3695	6.3219	6.2591	4.5735	5.8063	5.0352	7.5097	6.1528	6.3167	6.7045	4.7463	5.9989	7.5556	5.8617	5.7903	8.3253	6.1837	8.1549	6.9572	6.7964	5.3576	6.5618	6.3047	6.5151	4.7076	4.272	7.3206	5.9777	7.358	6.1114	7.1263	5.254	5.6447	5.9018	5.5232	6.0058	6.238	8.9703	6.9772	6.0219	5.0976	8.0379	6.2957	8.6146	6.406	7.5188	7.1763	7.2814	6.6212	5.8081	6.5027	6.9227	8.871
PF3D7_0103400.1	PF3D7_0103400.1;1168	1168	7.2363	7.126	6.9324	6.6702	6.7338	7.2625	6.8574	8.2553	6.3568	7.3606	8.2409	6.4222	5.7642	6.3607	7.2061	5.9855	8.8248	8.6472	6.4624	9.6297	10.1459	6.2502	6.1158	5.7527	6.3286	5.7043	8.1242	5.2145	9.1605	11.0421	7.6149	6.4617000000000004	6.685	6.5054	6.3616	7.2195	7.1972	9.0784	7.7548	5.7921	8.319	5.7589	6.607	8.7137	7.4802	5.7409	9.5744	7.6461	9.7015	7.2943	7.6729	5.6132	7.9133	7.4684	8.1131	5.7944	6.3368	8.0308	6.383	7.434	7.219	6.4123	6.8595	6.6169	7.1113	6.5829	6.3423	6.765	9.2567	8.1638	7.2907	5.537	9.2791	6.2254	8.8885	8.6088	7.2018	6.9038	6.4856	7.5164	6.6007	6.8008	6.6882	9.0377
PF3D7_0103400.1	PF3D7_0103400.1;1169	1169	8.1761	5.9732	5.6979	6.6798	6.373	6.3776	5.995	6.4496	4.2913	8.3073	7.6471	7.5411	5.5963	5.6823	5.4279	5.2483	7.8393	7.4173	5.6485	8.0221	8.6184	6.4967	5.6622	6.219	5.6103	6.7544	7.1772	5.3431	7.8319	10.0636	6.3933	5.922	6.8045	6.7674	6.3733	6.5203	5.5481	7.081	6.5467	6.2602	5.7578	5.0383	5.5641	6.6194	7.5133	5.6687	6.559	6.3487	8.7278	6.9152	7.2059	6.2797	6.2815	6.1054	6.7196	5.8293	5.6826	8.272	6.819	7.2221	7.3644	6.7185	5.803	5.3593	7.2813	6.4258	6.9454	6.353	9.6613	7.6455	6.3457	4.9695	8.9171	6.1039	8.4689	7.058	6.3649	6.134	6.6276	7.2258	5.7727	7.0578	6.6679	9.5891
PF3D7_0103400.1	PF3D7_0103400.1;1170	1170	7.9284	7.6364	6.1785	7.2398	5.7436	6.0936	6.5544	5.9355	4.6536	8.4775	7.5556	5.0845	6.4746	5.3284	4.6798	5.4022	6.5242000000000004	5.5798	6.7162	6.2845	7.2079	6.7908	6.0016	5.8395	7.0247	4.3334	6.9366	7.4393	6.3325	9.1464	6.9761	4.9388	6.1617	7.359	6.0887	5.9174	5.5364	5.7787	5.8012	8.2744	5.266	4.6904	6.1803	8.4571	7.6591	3.854	6.2998	6.3322	8.0918	5.5804	6.2748	7.9487	6.0616	6.1711	6.1135	4.7049	5.779	7.2331	7.0971	5.9246	8.6839	5.9561	7.3141	5.3899	5.9855	7.5155	6.8456	5.8711	9.178	6.7142	5.2551	5.0241	8.228	6.8631	6.8416	8.0465	6.6327	7.0721	6.2367	7.0548	7.4355	7.9094	6.6436	9.1387
PF3D7_0103400.1	PF3D7_0103400.1;1171	1171	9.0535	7.1038	9.2578	8.2952	6.2026	4.047	5.7004	6.4814	6.3672	8.1622	5.9255	6.4566	8.7056	4.5729	4.9667	6.2182	7.5043	8.6	6.045	7.1167	8.5759	8.9403	6.1402	7.1099	9.1352	6.6908	7.4028	8.6997	6.8324	10.7187	10.8745	4.5198	7.3161	8.7522	5.5401	7.8803	6.6784	5.7216	6.1681	6.2782	6.4463	6.6833	7.769	8.0165	10.0825	5.7214	6.6831	6.5724	9.5128	7.5819	7.3646	9.6692	8.1355	6.1035	6.598	5.2215	6.8695	8.7101	7.2799	7.7676	9.2665	7.1607	7.9101	7.3412	6.6928	8.2097	9.8931	6.1985	9.5416	6.6813	6.3971	8.301	9.7274	7.4645	8.2558	8.6875	6.9376	8.352	7.6064	8.3049	8.2164	10.7461	5.9796	10.1187
PF3D7_0103400.1	PF3D7_0103400.1;1172	1172	6.9346	6.9119	5.2219	6.8547	4.5619	5.5765	6.0101	6.2474	5.1485	6.8856	5.5937	4.5211	6.6904	4.2713	5.5084	5.3854	6.5527	8.224	4.6741	6.3223	7.1345	6.1938	5.8512	4.701	6.2018	6.7312	6.8108	5.9442	6.7637	7.7024	6.968	6.6673	6.0514	6.5543	5.3377	6.5996	5.8502	6.8281	4.8237	7.8493	5.8025	4.6317	5.5696	6.7177	6.1847	6.0974	6.5554	6.4036	6.7618	6.9306	6.0179	6.3298	5.9761	6.5581	6.6457	5.2604	5.6753	7.8949	5.8605	5.985	8.3784	6.8452	6.5231	6.794	6.7682	7.2338	6.673	5.6121	10.6981	6.5892	6.4571	5.04	9.0062	6.1821	7.0167	7.101	7.582	6.9022	7.6899	6.9153	7.7022	7.5554	6.2694	10.8317
PF3D7_0103400.1	PF3D7_0103400.1;1173	1173	6.234	5.9916	5.4777	6.8053	4.6444	5.5702	4.943	6.8412	4.3205	7.0293	5.9385	5.6235	6.0919	4.7098	4.85	4.393	6.6116	8.8291	4.8324	5.8243	6.0906	6.0378	5.9134	5.8629	5.2716	4.2683	6.2139	5.0734	7.2353	6.1906	7.2716	5.0955	6.4118	4.9458	5.2012	6.8918	4.0678	5.6317	6.1137	5.4469	5.6789	5.9138	5.7051	5.9754	5.5814	5.4492	6.21	6.0074	2.9523	4.9006	5.5141	5.8537	4.04	5.8721	6.7886	4.4731	8.615	6.0219	8.696	5.4306	6.6041	6.5457	7.5423	8.0203	5.4135	7.3075	7.3462	5.1763	6.1043	5.8555	6.0334	9.8981	6.6758	9.8233	4.9298	5.7442	6.9186	6.6653	7.6841	5.2965	6.8338	7.1327	6.8174	7.481
PF3D7_0103400.1	PF3D7_0103400.1;1174	1174	6.7439	5.9612	5.729	5.4947	4.6899	5.8475	5.4131	5.8058	2.98	5.5033	5.5292	5.2323	4.9193	2.5385	4.9855	5.2498	5.1783	8.4253	5.5487	5.4097	5.5388	6.3457	5.6519	5.6747	4.2795	4.765	4.5692	5.1735	6.3366	6.2802	6.7201	5.2284	6.0054	5.4738	4.0365	4.5254	5.4575	4.9982	5.7517	4.2055	3.6769	5.2334	5.8056	5.251	5.0405	5.0712	6.2778	4.9869	5.1558	5.2698	10.8721	5.922	4.7975	5.843	5.9773	4.8728	6.4987	6.684	6.5458	6.0719	5.7923	6.4835	5.9702	7.4659	5.4614	5.3568	6.2104	6.8545	10.6813	5.3334	6.5385	7.0828	5.696	6.2365	5.7043	6.0063	7.2045	5.8339	7.9015	6.4727	5.0921	6.6007	6.2572	10.6003
PF3D7_0103400.1	PF3D7_0103400.1;1175	1175	6.514	5.7434	4.8288	4.8792	4.5945	6.877	4.9823	4.3052	3.9773	6.7799	5.2758	5.3778	5.5398	3.5945	6.6738	4.9189	5.6845	3.26	5.1627	6.1235	6.2904	6.1121	5.8987	5.7298	5.319	4.4867	4.3667	5.0161	6.6579	6.3654	6.0106	1.7049	5.4653	5.4611	4.4216	3.1795	4.7533	6.1526	5.5919	4.5441	4.8924	3.926	5.2525	4.9764	4.6887	3.6871	6.1461	4.8027	4.9021	4.7908	6.4809	4.9088	5.1301	5.0622	5.2172	4.862	5.5589	5.805	5.2024	5.1743	4.6358	5.4828	5.8701	4.7415	3.1473	6.0074	4.7495	5.4343	7.6581	5.0255	5.2913	4.4135	5.7252	4.2765	4.7279	5.7455	6.8287	6.2852	6.636	5.5777	5.348	4.4744	5.8977	7.235
PF3D7_0103400.1	PF3D7_0103400.1;1176	1176	5.8352	4.9045	5.3764	5.354	5.2153	5.605	5.111	4.4053	3.1177	5.6682	5.6141	3.9882	5.439	3.2913	5.7018	5.0596	5.1318	4.7388	5.1727	6.1375	5.1651	5.4114	5.4617000000000004	6.0319	5.8517	4.9495	2.9946	5.9435	6.8143	5.4185	6.8329	5.4263	5.1048	5.3778	5.5948	4.0548	5.2323	5.0794	5.4515	4.332	5.2619	4.06	5.785	5.254	4.0687	5.4666	6.1536	4.4236	5.1871	3.9523	5.0045	5.2839	3.3205	5.3978	5.2426	5.0099	5.0014	5.7466	5.3726	3.98	5.7903	5.8714	5.1428	6.0101	3.8679	5.4158	4.3176	4.585	7.7871	5.2126	7.2534	4.9588	6.4557	3.2615	3.8339	5.2743	6.2359	6.1791	7.0065	4.9764	5.5276	4.1301	5.5276	6.9667
PF3D7_0103400.1	PF3D7_0103400.1;1177	1177	6.0934	5.3816	4.9505	5.1631	2.5945	7.8477	5.4219	4.6831	4.8349	6.0319	5.7764	5.3906	4.9074	3.7918	7.2934	4.6387	5.8495	3.729	5.2445	5.6996	5.3937	4.5951	5.8089	3.5619	4.6118	3.9212	3.856	4.8293	5.5987	5.7779	6.4219	5.3334	4.4019	5.2494	4.691	3.6229	4.8812	5.1603	6.2458	4.6212	6.717	3.4101	3.9635	3.5198	4.1506	4.2141	6.854	5.2353	0.5261	2.4673	4.9941	2.2234	3.85	4.8349	4.1416	4.5692	4.2675	5.8557	5.6648	4.2311	4.8359	5.8746	10.3137	5.9941	6.478	5.0361	4.6247	4.9635	3.6264	5.4928	5.1839	4.7469	6.6001	5.2246	4.9112	5.0947	6.1653	7.3017	6.2059	6.4263	5.6044	3.1731	3.6588	3.7159
PF3D7_0103400.1	PF3D7_0103400.1;1178	1178	5.9873	5.8934	5.735	5.0233	6.9615	8.4845	5.496	5.5419	4.1882	5.8904	5.5744	4.9246	4.9203	2.696	8.6868	5.4864	6.4256	2.0738	5.9919	7.2112	6.0708	5.5214	5.4588	5.7589	6.3961	4.9869	2.4195	6.7184	5.9681	6.5413	5.6876	4.1755	4.925	4.4316	4.6247	4	4.4053	5.6938	5.4236	4.6253	5.7309	4.1177	5.0391	4.8654	5.0496	4.9193	5.013	4.5373	5.3971	4.0849	5.2277	4.6218	4.5922	5.1902	5.405	5.6533	5.1185	5.5404	5.3844	5.3632	5.4764	5.5954	4.0951	7.0683	3.7761	5.7107	7.2922	4.9373	5.7131	5.6896	5.8515	5.2016	3.4155	5.7469	5.9198	5.5756	7.0641	4.0548	6.3703	4.3632	5.6308	8.2746	4.8171	5.9528
PF3D7_0103400.1	PF3D7_0103400.1;1179	1179	5.8045	5.6542	5.3639	5.1655	2.4249	7.182	5.3169	5.1667	0.7655	5.954	4.934	4.254	4.9477	4.3736	7.1861	5.3861	5.5072	2.5509	5.269	8.2735	5.7129	4.4067	5.1707	3.0531	5.3792	3.1875	4.1177	4.4744	9.679	5.3034	4.6531	3.8379	3.342	4.6559	4.4751	3.7071	3.7897	4.375	6.0766	2.8972	4.8753	3.857	3.9625	3.9383	3.6859	5.1946	6.0968	6.4428	0.546	4.7371	3.4686	5.5273	4.1611	5.0592	4.4627	5.1309	5.2939	4.5619	5.5598	4.723	4.7671	5.5671	4.0144	4.6525	6.2254	5.7298	4.627	5.4558	5.4617000000000004	4.5527	3.2449	5.013	5.0734	5.3384	4.7306	5.4057	6.2776	5.5524	5.1465	6.7602	5.1135	4.0409	4.4886	3.6415
PF3D7_0103400.1	PF3D7_0103400.1;1180	1180	5.2728	5.2891	4.9486	4.6456	3.859	5.9575	4.382	1.546	2.2016	4.2832	4.6531	3.6803	5.0963	1.7698	6.0253	5.1285	5.478	1.7093	4.9547	5.3194	5.7344	2.9523	4.6605	4.9704	4.9011	3.3306	3.26	3.0721	5.2145	5.2943	5.3796	0.189	2.4621	5.2215	4.3334	0.2869	4.009	4.1252	5.4386	4.3909	4.1977	3.9699	3.9021	4.5416	3.942	3.4634	4.7301	6.7686	3.0426	3.591	4.2257	3.861	4.7618	4.8674	4.9035	3.905	4.3764	4.8997	5.1318	4.6212	5.5641	5.2376	5.0682	4.2242	4.8435	5.5283	3	4.8058	4.2172	4.4376	4.8595	3.9402	5.1623	4.6473	5.0023	5.8902	5.6346	5.0312	5.6331	5.6091	4.6352	4.8395	4.0418	4.2063
PF3D7_0103400.1	PF3D7_0103400.1;1181	1181	5.7118	4.0303	5.0887	4.7793	3.9231	5.2242	5.2422	3.6404	2.9355	5.2817	3.7225	3.8349	3.8649	2.5777	6.0858	4.9491	5.5491	3.541	4.0635	4.5084	4.3183	4.4751	5.6282	3.9146	5.1787	4.2388	3.1408	4.7777	4.2758	5.1326	3.8022	4.9977	3.5223	4.337	4.9869	3.1391	4.3834	4.9995	5.3078	4.0522	4.7361	4.4568	4.0277	4.9667	1.281	3.5072	4.3681	4.8948	4.4906	4.5398	4.4906	3.4621	4.4509	4.6645	4.4718	3.0772	5.7153	4.3284	4.9322	3.8992	5.0396	4.7761	3.9644	5.9112	4.6323	5.1791	3.6218	4.8831	4.0858	3.5509	3.6781	4.464	4.9777	4.1301	4.4046	4.4555	6.0787	2.7377	4.9598	5.6775	4.2048	4	4.5723	4.4925
PF3D7_0103400.1	PF3D7_0103400.1;1182	1182	5.1558	5.2273	3.85	4.3277	3.4777	5.202	4.7645	2.6064	0.5361	3.6171	3.7323	1.7485	4.9973	1.5558	5.5978	4.7918	5.0798	4.1465	3.0072	4.4906	5.1871	4.025	4.153	4.3688	4.0072	3.8659	1.541	4.8505	3.5323	3.4343	4.3611	1.852	3.942	5.0579	3.6346	3.6599	3.366	4.5625	4.2342	3.3377	4.2494	3.0548	4.09	3.8659	3.2898	2.0461	4.4128	5.3681	3.5668	2.2928	4.0188	4.6949	4.7996	4.9388	4.4216	3.9449	3.6404	4.5273	4.4653	3.8943	4.2898	4.2623	3.3519	4.6165	4.3903	4.4944	3.9383	5.0648	3.2987	3.9973	3.3349	4.6439	3.6736	4.5141	4.3561	4.2242	5.4835	3.8288	5.0435	4.6433	3.144	1.7866	5.673	4.235
PF3D7_0103400.1	PF3D7_0103400.1;1183	1183	5.5301	5.4841	4.6871	4.7203	2.4222	5.7287	5.337	4.0347	1.5607	5.2765	3.1699	2.6135	4.9841	2.6323	5.3957	5.5577	5.327	3.2126	4.153	6.3932	4.7687	3.1408	4.7766	3.5472	3.9846	3.9551	1.2928	5.3916	5.6238	5.7203	5.9184	3.4995	4.1342	4.0976	4.2563	4.6171	5.2873	4.9887	4.0505	3.6668	2.0841	4.1243	4.3413	2.7991	2.2048	3.5211	5.3501	5.3951	3.0824	4.266	4.3889	5.2203	5.0152	3.7148	5.1587	4.116	4.8339	4.3161	5.3995	2.1635	3.9991	3.8699	4.5385	4.9891	3.5021	5.6337	3.8248	4.9383	5.0058	3.8094	3.3477	4.887	3.591	5.07	2.7929	1.7991	5.3111	4.5558	3.5741	4.1077	4.254	3.7049	3.0755	4.6865
PF3D7_0103400.1	PF3D7_0103400.1;1184	1184	5.4413	5.2806	5.0678	4.9222	2.774	5.8475	4.843	2.1144	1.9069	5.3593	3.4303	3.5656	4.62	2.6017	6.1187	4.991	5.7304	2.6781	3.2494	4.3834	4.6235	3.1043	3.7602	3.4489	4.2532	2.4673	3.6064	4.6893	5.739	4.2972	4.9579	0.0841	4.7054	3.6679	3.943	0.0704	3.5789	5.1619	4.7845	4.3854	3.7181	4.1961	5.0246	4.5957	3.6837	3.5223	4.0259	4.3653	4.1235	3.7845	4.0678	4.3554	2.4906	5.0768	4.7955	4.3778	5.3663	5.0483	4.7098	4.1119	4.1723	3.5373	4.0883	5.4545	2.7049	3.8797	3.6253	4.5435	4.477	5.6011	3.7247	4.9709	4.1538	4.7655	5.1206	4.849	5.2593	3.3646	5.7732	3.6599	4.8787	2.7549	5.4199	4.7098
PF3D7_0103400.1	PF3D7_0103400.1;1185	1185	5.4022	5.0522	5.1052	3.3827	3.8176	5.8787	4.6882	4.3547	2.025	5.6132	4.4303	1.1043	4.7104	3.2854	5.3165	4.5844	3.98	3.8186	4.3875	3.5336	4.1627	4.3001	5.0794	5.0255	4.669	4.0764	2.5261	4.3491	4.2141	5.1177	4.765	1.2987	4.61	4.2608	5.1169	3.5336	2.98	3.3992	4.033	3.9864	3.4463	2.9745	5.0378	4.1779	4.5204	2.9184	4.4005	4.3234	4.1119	4.382	5.2891	4.2071	3.4141	5.5385	3.4101	3.8309	3.6462	5.2555	4.7388	3.0268	4.9444	5.5065	4.0951	4.6135	4.4874	5.1102	4.0081	5.23	4	4.8001	2.7159	4.7442	3.6253	5.0963	4.8575	4.1432	5.2032	3.6404	4.9736	4.8723	4.1043	3.2943	4.8625	4.054
PF3D7_0103400.1	PF3D7_0103400.1;1186	1186	6.843	5.6168	3.7334	4.8237	0.926	5.1457	4.1334	4.1276	1.7268	6.3129	4.6645	3.8826	5.0121	1.8639	5.2149	4.3985	5.4259	4.3505	2.6346	5.3323	4.5503	4.7829	4.332	4.2141	4.4542	3.7645	3.3205	4.4026	2.9165	5.9141	5.299	2.5236	3.8943	5.1795	2.7225	3.1473	3.0652	4.5447	4.1763	2.9336	2.9672	3.6519	5.1679	4.5398	6.1528	3.0391	4.8982	3.557	3.6826	4.228	4.1334	4.1375	3.6253	5.9665	3.9928	5.1878	4.855	3.7908	5.5656	4.8866	3.904	4.1651	6.6781	5.5723	5.3516	5.111	3.4236	5.0179	4.5311	4.1882	5.5059	4.0152	4.6982	5.5119	4.6387	4.8792	5.6772	6.6475	5.6456	4.8714	4.4423	4.3198	5.6017	4.6159
PF3D7_0103400.1	PF3D7_0103400.1;1187	1187	6.2696	4.4456	4.1538	4.1243	3.0566	4.5981	4.7608	1.9449	3.1779	4.2898	3.9079	2.8156	4.2758	1.111	3.5753	5.1827	4.5033	3.3771	4.0365	4.3391	4.8022	3.4867	4.8425	3.2373	5.3345	2.0738	2.272	4.1326	2	3.8298	4.6713	0.1375	3.7409	4.251	3.4568	0.516	5.51	4.4751	3.839	3.3547	2.7027	4.5711	5.367	3.1177	6.6781	4.6927	4.2758	4.1457	3.3001	3.0875	4.8237	5.0841	1	5.5916	4.0815	2.9819	4.5273	5.1839	4.8669	4.4443	4.025	4.7692	5.4121	4.431	3.0444	5.2449	4.2884	5.3927	4.1052	3.7655	4.0277	4.2016	2.2869	4.4963	5.116	2.4594	5.5059	5.9649	5.0951	4.1843	5.1587	3.7527	4.3291	3.9937
PF3D7_0103400.1	PF3D7_0103400.1;1188	1188	6.6197	3.9662	4.7586	3.861	2.6576	3.9136	5.3114	4.6153	2.8115	6.0477	3.1795	3.126	4.4931	2.6439	4.0027	5.0233	5.2087	4.0108	3.4168	5.2315	4.2555	4.2188	4.7366	3.1683	4.5874	1.9222	3.5668	4.4744	4.433	4.0391	5.2965	4.0755	4.9298	4.366	4.4627	4.0841	4.8694	1.6645	4.9644	3.847	4.2593	4.0418	5.5472	3.756	7.0163	5.4222	3.5814	4.3512	4.6467	3.4436	5.2909	5.009	2.9373	5.7027	5.0152	6.6125	3.3964	5.7159	5.5573	3.9819	4.6736	5.1493	7.5572	4.9699	3.4263	4.8515	2.8237	4.9653	4.8344	4.0824	4.8885	4.2772	5.6337	4.3284	4.8283	4.2403	6.042	7.059	6.4448	5.1579	4.5317	4.6288	4.717	6.1039
PF3D7_0103400.1	PF3D7_0103400.1;1189	1189	5.6366	4.0453	5.383	5.2619	2.4594	4.5298	6.4296	2.5969	3.0687	9.2704	4.9026	3.9773	3.7442	0.585	3.8043	5.2487	5.6525	3.856	3.8298	3.6171	4.4189	4.0435	3.9079	5.3933	4.5014	4.7485	4.3176	5.1313	3.8914	4.359	4.5014	2.98	4.9136	4.7597	4.3448	3.9616	5.2716	4.7458	4.3882	4.6696	2.6182	4.7766	4.7618	3.9523	6.2199	5.4976	2.2357	3.9533	4.0241	4.6041	4.6082	5.4656	3.3448	7.4284	5.1783	6.5057	4.3327	3.7581	4.4005	4.3448	4.4854	5.6582	7.1695	4.3023	4.8329	5.7134	4.1252	4.6346	4.4182	4.189	2.0635	5.7952	3.6803	3.1177	4.3089	5.3878	6.195	7.4016	4.5711	4.2861	5.3165	4.121	4.6088	3.6381
PF3D7_0103400.1	PF3D7_0103400.1;1190	1190	9.874	5.9006	5.1375	4.431	4.0027	5.709	10.4434	3.7845	3.6276	9.4661	3.8329	6.1299	5.4919	1.6088	4.9331	7.4437	5.6459	6.7724	4.327	4.7923	5.7477	4.4867	4.2578	8.4901	4.5771	3.9001	4.2979	4.0781	5.1827	6.2513	5.7509	4.5342	8.7822	7.2039	3.4919	0	7.2244	3.9495	5.0058	8.5115	4.106	4.4803	5.1493	4.9905	9.7112	9.0002	4.7142	4.5229	3.9616	4.4182	4.9914	6.0437	3.8748	7.9635	6.0235	9.6343	4.0866	5.8169	7.8323	6.8231	4.5922	7.9247	10.6294	5.2765	3.7698	7.8186	4.9973	6.586	4.887	4.0063	7.6816	4.9495	5.8099	8.0776	7.3199	5.8235	6.9235	9.9446	5.5638	5.4512	7.8366	5.3716	5.9595	6.1922
PF3D7_0103400.1	PF3D7_0103400.1;1191	1191	10.8485	6.6121	4.7263	6.4594	4.8792	5.4692	11.692	5.5835	3.1326	9.7454	2.3923	5.8686	6.8391	1	5.7889	9.4566	5.9674	8.5445	4.6513	5.8704	5.3847	4.2957	5.2012	10.1173	7.1577	4.3045	5.6614	4.0738	5.4185	6.5258	5.3154	3.9736	10.2684	7.6174	4.4679	5.4643	9.014	4.067	4.7724	8.9591	3.6334	5.0622	6.643	3.6668	10.77	10.74	5.2873	4.9491	3.4209	6.7621	5.2806	6.478	6.7109	8.5161	5.9989	11.5106	4.4627	5.8074	10.4736	8.4506	5.0609	9.8232	11.5169	6.1829	5.3023	8.5249	4.1375	6.9588	4.6334	4.6241	6.712	4.0453	6.1649	10.3595	8.4483	6.4692	9.6213	10.981	5.839	5.8681	8.9175	4.4175	6.8406	5.318
PF3D7_0103400.1	PF3D7_0103400.1;1192	1192	9.4804	7.3008	5.2464	6.1957	4.0661	6.9537	11.8088	5.779	5.1043	8.6644	4.4899	5.8485	6.077	4.504	7.5163	9.3174	5.8301	8.485	4.2593	6.2519	6.2016	5.367	5.96	9.6521	6.2453	2.7719	5.7947	3.6803	6.4949	7.9917	5.8027	5.0063	10.1696	7.4986	5.0361	4.5292	7.9364	4.7366	4.9212	9.2515	3.645	4.8074	6.3763	4.1035	10.755	9.701	4.3341	5.8207	2.852	6.2813	5.3298	6.5743	6.2468	9.043	6.1973	10.9711	4.9359	5.8965	10.1706	8.7778	6.2876	9.7361	11.8585	5.3576	5.4406	8.8733	4.6949	6.2882	5.6097	5.487	5.9366	4.4588	6.8071	10.6488	8.2114	6.6788	10.0857	11.2334	5.1607	4.9777	9.3155	3.1763	6.9405	6.1663
PF3D7_0103400.1	PF3D7_0103400.1;1193	1193	8.0279	6.1703	5.546	5.9392	4.7923	8.8165	7.3423	4.7236	5.6346	7.9408	3.5423	6.9429	4.7724	4.9112	7.1274	6.2311	5.3771	3.847	5.2865	6.7653	6	8.3906	5.4363	4.7729	5.246	3.2311	9.482	4.4867	6.5665	7.1781	9.1103	5.254	5.3889	7.0399	4.6392	9.5909	4.5379	4.7317	6.0065	5.1436	4.5311	5.3248	4.934	5.911	6.9856	8.8608	4.6679	5.2445	8.1656	7.6731	6.9669	6.2161	6.5081	7.3215	5.9905	8.4022	5.0892	6.774	6.094	6.151	6.8898	7.783	8.5148	3.7592	5.1379	6.5661	3.0583	8.6856	5.8699	5.897	7.0541	4.9986	8.0769	6.3759	6.3667	6.4799	9.5932	7.9012	6.2795	6.2935	8.2424	6.0966	8.3509	5.4886
PF3D7_0103400.1	PF3D7_0103400.1;1194	1194	7.0351	5.8148	6.3563	9.1993	5.4686	6.3468	6.1973	5.8053	4.6548	7.4578	6.7489	7.0751	9.4648	5.2976	5.5537	6.2365	5.3523	3.8268	5.0674	6.4922	7.1898	7.0778	4.9001	5.5817	11.6543	5.0045	9.2851	5.6453	6.6908	7.2272	7.7076	3.3391	5.4832	12.6503	4.251	8.7824	4.4912	5.5059	5.4854	5.5091	4.7845	4.2327	6.1045	5.0505	5.9809	7.6682	5.3607	4.8972	5.7845	8.0226	7.8393	5.89	6.759	6.7638	11.0139	7.3534	5.5969	7.7293	5.9383	9.4787	6.6625	8.4256	7.7452	12.0651	5.3154	6.8285	5.2865	6.3703	5.9326	9.5573	6.7913	6.8086	8.7364	5.1326	10.1954	6.0286	8.8418	7.5758	11.7212	6.4005	6.1751	5.2913	7.9205	5.8567
PF3D7_0103400.1	PF3D7_0103400.1;1195	1195	8.0129	6.6282	10.5611	9.6768	5.7328	6.9767	6.3999	5.0934	6.2784	7.7319	7.0047	8.7362	9.635	5.0985	7.2019	6.3832	6.5908	5.6814	5.3621	6.1338	6.8204	7.8208	6.3563	8.0934	12.2273	5.4286	8.5174	6.882	7.0818	7.8735	8.5318	4.7054	7.8836	13.2336	5.7409	8.5093	5.5871	4.7517	7.659	7.2225	6.6269	8.8606	8.5094	10.9112	7.4266	7.8591	4.3277	6.8952	5.7109	9.2303	7.0167	6.2182	7.7234	7.276	11.4592	7.9203	5.9437	9.17	6.0564	9.2479	9.8455	7.4963	8.1521	12.9183	6.2843	6.9758	6.0657	9.02	5.4909	10.1899	7.2019	6.5524	9.2754	6.4227	10.3159	9.9952	8.5586	7.9109	12.4122	6.8424	6.5418	5.8387	9.3838	6.3322
PF3D7_0103400.1	PF3D7_0103400.1;1196	1196	7.8184	7.4575	9.2707	9.762	4.8733	6.9283	6.398	5.3356	4.4705	8.5133	7.1034	8.0679	9.6823	4.5777	7.3662	6.5969	5.858	6.105	5.0896	7.0731	7.3442	8.7147	6.9086	7.2129	12.0187	4.8324	8.8791	5.2544	7.0515	7.0712	9.846	6.6477	7.088	12.7551	4.4303	8.9709	5.3223	7.2357	8.3598	6.2512	4.8982	5.2407	5.9488	7.4646	6.9617000000000004	10.0394	6.2236	8.0665	7.484	8.9702	7.8376	5.1449	7.6539	6.634	9.7586	8.5301	6.0018	8.8644	6.121	7.0801	6.6996	7.5045	7.3805	11.7281	6.1299	6.7065	5.7955	7.463	6.3393	9.6014	8.0894	6.1092	9.6391	6.8596	7.974	6.9811	8.8305	7.8415	11.9217	6.1352	6.8101	6.3298	7.9528	5.7501
PF3D7_0103400.1	PF3D7_0103400.1;1197	1197	8.3045	7.8975	10.1034	9.7742	6.4155	9.0154	7.4252	8.2496	7.2259	7.8581	7.1572	8.4859000000000009	9.75	6.5638	8.2403	6.251	8.323	8.4495	6.2823	8.9171	6.9985	8.8796	6.5653	7.1676	11.9032	6.2754	9.2887	5.2106	9.0867	7.444	9.754	6.9242	7.6259	12.8245	6.239	9.2594	5.1135	7.0193	7.4463	8.6474	6.4243	6.8253	5.6882	6.4606	8.489	9.7545	6.5487	8.2987	6.3411	9.603	8.189	6.4019	6.3142	7.5677	7.5616	9.4035	5.3074	10.1939	6.3063	7.83	9.5954	9.0584	9.7681	12.6401	6.7308	6.4288	5.9766	8.5547	6.3611	8.6805	8.6284	5.7975	11.4087	6.6327	7.9712	9.172	9.4139	9.0917	12.2403	6.839	7.1949	7.4363	9.1562	6.4398
PF3D7_0103400.1	PF3D7_0103400.1;1198	1198	9.2039	9.4851	10.8716	9.8547	5.5135	6.9047	8.0859	6.578	5.5774	9.0166	6.999	8.267	10.0968	5.4502	7.1784	9.4247	5.8728	11.7612	4.9923	9.6216	7.7719	8.5577	7.6035	7.5945	13.2489	5.9026	9.0825	6.1144	9.7187	7.9653	9.2807	7.4862	7.4529	13.7551	6.6035	9.5174	7.6187	7.4074	6.3468	8.6721	6.0849	6.3482	7.0187	6.5705	7.808	9.9229	6.2102	7.3175	7.2802	9.4876	8.127	6.7478	6.4237	8.3881	10.6441	8.7018	10.2728	9.8295	6.5402	8.8716	6.5037	7.8442	9.6046	12.6128	6.8589	9.4183	6.9726	7.2166	6.857	10.1976	8.1539	10.3336	11.2071	6.2865	9.3265	6.6859	8.9833	8.9921	12.2924	7.1036	9.562	6.878	7.3689	7.4456
PF3D7_0103400.1	PF3D7_0103400.1;1199	1199	8.3176	5.6913	10.6007	10.401	6.094	7.3813	6.0175	6.3018	5.7879	8.7189	8.5872	7.99	10.4847	4.5122	6.2553	6.5002	7.5084	6.4107	5.8163	8.1871	8.114	8.0853	6.5647	6.8482	12.5573	5.5668	9.1195	5.6288	8.3456	7.8027	9.045	6.7105	6.6011	13.5351	6.3116	8.8759	8.3161	7.3991	6.4596	5.4828	5.5116	5.6809	5.7195	6.7253	8.9787	8.9711	7.2003	7.0426	7.1567	7.6218	8.3244	6.2046	6.6315	6.8662	6.9044	7.2702	6.2355	9.6182	6.3884	7.6408	5.8644	7.2524	8.0117	12.9962	6.2784	8.9628	5.9103	6.8907	6.8344	6.5515	7.9584	6.1649	9.8351	6.3132	8.3707	5.8405	8.5973	7.894	12.1331	6.5379	9.1884	6.3899	7.7485	7.4366
PF3D7_0103400.1	PF3D7_0103400.1;1200	1200	6.4195	5.0179	9.8211	9.4631	4.7782	5.5059	5.9439	3.8369	4.3498	6.9071	5.9117	6.9007	9.0924	3.7772	5.8309	6.0976	5.6085	4.6943	4.9481	6.8952	6.0995	7.4055	5.1453	5.9736	11.5853	3.1309	7.2926	5.3438	6.1753	6.4217	8.219	4.0635	5.99	12.5106	4.4712	8.748	3.7344	5.7957	5.1127	5.5972	6.009	5.9586	5.5087	5.3646	5.8711	8.6925	5.6668	6.598	6.2981	8.2434	7.1112	5.2931	4.9279	6.7043	5.9809	6.364	4.9045	7.655	5.7331	6.0135	4.7236	6.7682	7.359	11.5794	5.3611	6.384	5.6907	6.5627	6.0266	5.3501	7.3193	5.8151	7.6788	5.4128	7.4665	5.2672	7.0374	6.6816	11.3006	5.496	5.8336	5.384	6.3873	6.7744
PF3D7_0103400.1	PF3D7_0103400.1;1201	1201	7.1175	5.7363	9.455	9.4586	5.2095	5.6831	5.963	5.4158	3.1359	6.5907	8.2921	7.2491	8.8785	3.9809	5.9352	5.5632	5.8748	5.6038	4.7645	7.1705	6.9204	6.9314	5.2269	6.6254	11.9866	5.9246	7.8603	5.057	6.6903	5.9028	7.2482	4.1554	6.8111	12.603	5.3441	8.8777	4.8992000000000004	6.0885	6.0308	4.4496	4.9307	5.2891	5.4757	5.7983	5.5239	7.4593	6.3584	6.3937	6.0951	7.5215	8.3709	5.5744	5.7842	5.8777	5.2211	6.2761	5.2319	7.7288	5.3089	4.7377	4.9667	6.8532	6.4449	10.5517	3.4515	6.9988	5.054	6.2065	6.4416	5.6676	7.0234	5.2265	8.7784	4.8782	5.5613	5.5629	7.1094	7.1654	10.3294	6.4494	5.235	4.9681	6.754	7.5167
PF3D7_0103400.1	PF3D7_0103400.1;1202	1202	6.8717	4.8625	10.568	9.2508	4.9355	6.1309	5.7137	6.1775	4.1243	6.9305	6.1861	6.7477	8.7486	2.266	5.5214	6.7357	6.5336	6.0892	7.2413	6.1577	6.7637	7.0429	6.7381	6.6702	12.1378	5.5419	6.7779	5.7377	6.3983	7.0936	7.6592	6.8769	6.8108	13.0395	5.1064	7.3365	4.5097	8.6811	6.525	4.5868	6.192	5.1727	6.2149	6.1463	6.2373	7.8021	8.8531	6.723	5.6831	8.2977	8.7323	5.5659	5.7252	6.5662	5.6755	6.3653	5.5129	8.5969	6.1568	5.1783	5.263	6.8662	6.2789	10.3115	6.378	6.0047	5.5768	5.3723	7.8131	5.0206	7.2377	6.0802	8.4992	4.6865	5.9406	4.4822	7.6311	7.0407	9.9782	7.5093	6.7494	5.0904	6.7655	8.3192
PF3D7_0103400.1	PF3D7_0103400.1;1203	1203	6.7977	5.5236	6.0407	6.7761	4.2418	5.9023	5.4502	5.2724	5.0976	6.1003	5.3576	6.9235	5.6795	3.8972	5.2728	4.8032	6.4806	3.6803	5.8369	7.4893	5.8288	5.4373	4.717	6.2132	7.3806	4.8032	5.1839	5.5546	6.7596	5.8885	6.5094	5.4273	5.9565	8.4674	5.2114	5.3576	4.4114	5.9224	6.5198	4.4705	8.0918	4.6305	4.9941	5.9768	4.9345	5.211	6.1383	5.9112	5.4168	6.3854	5.791	5.0483	3.7623	6.6625	5.2627	5.3985	5.4705	8.1858	5.1383	5.0712	6.5275	5.8415	5.3092	5.1469	6.7185	6.2491	5.0378	5.2083	7.2813	6.0264	6.2159	5.2798	7.9888	5.2891	5.238	6.5375	6.5501	6.5135	5.8926	6.9396	5.4893	4.9625	5.4293	7.1793
PF3D7_0103400.1	PF3D7_0103400.1;1204	1204	13.0403	5.9957	7.2762	9.0212	4.9222	5.6879	5.3049	5.5376	4.5934	13.0152	5.2772	8.3577	6.2273	5.1322	5.0781	5.7285	7.2747	5.0369	5.3223	5.8535	6.4167	5.4545	6.3054	4.6656	6.3201	6.4101	5.1993	4.5441	6.2746	7.3772	6.4143	6.4406	5.516	7.8285	6.4048	5.8097	8.2633	5.5874	6.3544	5.3558	4.9317	5.5317	4.8535	5.4413	12.5821	6.1916	5.9844	6.1112	4.2832	6.1701	7.7835	4.7334	4.9565	6.071	5.591	6.8819	5.0657	3.9864	5.823	5.2273	5.607	6.0429	6.6131	5.6499	9.352	7.7221	5.2828	5.4165	5.1156	6.2325	6.0555	5.1387	7.0147	5.7238	5.4686	5.5981	6.8925	6.1936	6.6156	9.852	7.2407	3.5273	7.0082	6.1355
PF3D7_0103400.1	PF3D7_0103400.1;1205	1205	7.5995	6.1191	6.982	8.1161	4.0321	6.1424	6.1043	6.684	5.6837	8.1889	4.5963	8.3313	6.1771	5.0738	5.2483	5.9274	7.9745	6.4923	5.4535	6.6914	7.5872	5.5308	6.0587	6.606	7.1179	6.4899	6.2529	4.8068	5.9509	8.4979	6.0749	6.9117	6.8638	8.2279	6.4581	6.6331	8.8068	6.6589	7.1786	4.2032	4.5789	4.8329	5.4822	4.153	7.0804	6.283	6.038	7.4133	5.3473	6.5173	9.0719	4.9021	4.0968	7.0346	5.9198	7.5696	6.079	4.0841	5.6857	4.4809	5.2215	6.6784	8.8263	6.4812	9.4268	6.8315	4.8718	5.384	5.9782	5.6579	5.9507	7.177	5.1156	5.7527	5.8412	5.7879	7.7147	7.6508	6.1926	9.9243	6.5721	5.5062	5.9775	7.191
PF3D7_0103400.1	PF3D7_0103400.1;1206	1206	7.369	6.1715	6.9343	7.5526	5.1719	6.0264	6.42	7.1103	4.5033	7.7901	4.4828	8.2113	6.9788	5.153	5.8171	5.384	8.2195	5.8324	5.1671	6.5529	6.2976	5.2517	6.4301	5.7658	7.3468	6.7578	5.9575	5.04	6.8199	6.2413	6.9217	6.1647	5.8929	7.1501	5.735	6.1957	8.4699	6.011	6.8968	5.2559	6.9165	4.991	5.7973	7.4398	7.3559	6.334	6.2001	7.6412	3.842	6.6672	9.1048	5.4236	4.3313	6.8716	5.6554	7.3145	4.4416	5.1177	4.8048	5.4333	6.1001	6.8557	7.1917	6.1942	9.496	7.4253	5.4835	5.9941	6.451	6.0613	5.9009	4.3183	5.8819	5.9662	5.3896	6.7086	7.7774	6.4922	7.2282	9.3775	7.5139	5.2578	5.0921	6.3612
PF3D7_0103400.1	PF3D7_0103400.1;1207	1207	7.0171	5.3892	6.5845	7.1889	5.2821	5.3757	6.0548	5.7811	4.4989	7.9865	6.0011	9.3791	6.2589	4.554	4.8777	5.2909	7.1859	3.6264	5.1859	6.0693	6.3136	5.5592	6.4429	5.856	6.5524	5.5518	7.7969	5.1027	6.1357	6.2532	6.6376	4.9551	6.4951	6.8229	4.6803	7.9138	8.7154	5.9679	6.5201	5.6235	4.5515	4.2876	5.4941	4.3491	6.8065	5.857	7.2255	6.3266	4.2675	7.5315	9.4692	5.6642	4.6188	6.6339	5.1819	5.8447	4.3702	6.0233	5.5426	3.861	6.0457	6.4291	8.8278	5.7503	8.7438	6.6844	5.1252	5.2296	5.4165	5.4303	6.0413	6.1014	6.2296	4.8435	5.7306	5.6817	7.0816	6.2919	6.4738	9.2639	6.5638	5.5273	5.1102	5.7858
PF3D7_0103400.1	PF3D7_0103400.1;1208	1208	6.4162	6.235	5.8379	6.7494	4.8058	6.9364	7.2039	6.6225	4.8237	6.8195	3.9486	6.6988	6.1643	5.3158	7.517	5.4838	8.3535	4.9986	4.0259	5.6061	6.5309	7.4218	5.9957	7.0482	5.8895	3.856	6.3913	4.6023	6.7306	6.7317	7.4636	5.898	6.534	6.8492	5.3743	6.574	9.0121	5.4552	6.0764	4.7153	7.1042	5.204	6.0283	5.5592	6.1355	5.5702	6.2374	6.5221	4.054	5.5659	8.8205	5.7751	4.9768	6.5046	5.5951	6.3212	4.5404	5.2532	5.7908	1.281	5.51	7.0374	8.7872	9.7894	8.8593	6.9337	5.3576	6.0868	5.6772	5.3516	6.0689	5.4026	6.8166	6.3234	4.7436	5.1981	7.6636	6.3131	10.4211	9.3067	7.2431	5.5419	5.7444	5.7057
PF3D7_0103400.1	PF3D7_0103400.1;1209	1209	7.3818	6.0496	5.9141	7.6406	4.3944	5.8924	6.1202	6.5922	3.5729	7.0231	5.4634	7.4597	6.6391	3.2928	6.1871	6.0909	7.3151	5.4232	4.7918	6.1112	6.6831	5.4074	6.6876	6.4765	6.0352	4.3169	5.726	5.6026	6.7306	7.1558	6.6591	6.1861	5.487	6.8095	4.2472	6.1022	5.8288	6.0217	6.3872	4.3618	4.7824	4.6999	5.8552	3.9193	6.3032	7.4299	6.052	6.8052	4.3568	5.0117	6.7398	6.6596	5.6337	5.8417	5.9523	7.5636	5.1683	5.7336	5.7189	4.6177	5.4806	6.9766	6.1835	9.0237	6.8775	7.5159	5.729	7.8344	5.8377	6.2561	5.898	6.379	7.8741	5.5059	6.5902	6.3547	7.8711	6.2802	9.2951	7.8279	6.9224	5.3341	8.0475	6.2653
PF3D7_0103400.1	PF3D7_0103400.1;1210	1210	9.3455	7.6646	7.9666	9.8076	4.6605	6.4486	7.0597	4.8314	5.393	10.2503	5.9602	7.4044	9.5695	2.926	7.3271	8.0023	5.9086	6.1148	5.5487	6.7438	10.0616	4.2449	6.1295	7.3685	6.4489	4.157	7.8998	4.4666	7.202	9.3436	6.2329	6.384	7.5447	7.2215	3.8972	8.7287	7.0607	6.3021	5.9296	7.7497	6.8044	5.4983	5.7342	5.1355	8.6978	9.1342	7.0954	5.8669	4.6171	3.8807	9.8665	6.141	5.4666	7.9775	10.3431	8.9402	6.7919	6.776	6.7384	5.1014	7.8944	9.1106	8.8402	11.2402	6.615	7.8884	5.7233	6.0522	5.8071	10.7187	9.0174	7.6286	8.0756	6.1048	5.9343	7.7936	9.2109	7.5402	11.5633	6.2014	7.9067	7.0705	6.3882	4.6165
PF3D7_0103400.1	PF3D7_0103400.1;1211	1211	6.6676	5.4906	7.2665	5.0768	4.5008	6.3359	4.3349	4.9359	4.7903	7.0113	4.6702	5.6673	4.7944	1.4647	5.5981	5.1272	5.3334	4.8237	3.84	5.6565	7.5797	4.8207	5.8615	7.2886	4.9777	4.1094	6.4944	3.859	5.2765	7.1113	5.5934	6.0592	7.9504	5.9481	3.5021	6.1839	4.669	5.7317	5.7795	4.0592	5.3614	4.3334	5.844	3.1506	5.4637	6.3325	5.6082	5.9463	5.6645	6.6696	5.5647	4.9212	4.4835	5.7493	6.735	7.1028	6.3633	4.7181	7.3434	5.2346	4.6536	5.8197	8.0893	7.4283	5.0466	6.4311	4.3868	5.2865	4.2965	8.4985	6.8521	6.807	7.3574	7.6794	4.991	4.6276	8.1174	6.0461	8.339	5.0303	6.7896	2.8053	5.7546	4.2979
PF3D7_0103400.1	PF3D7_0103400.1;1212	1212	6.8081	5.354	7.7831	9.1829	3.8895	6.3997	5.3078	4.7159	3.4249	6.9616	7.423	7.7186	8.2819	2.1922	6.4793	4.9059	5.7225	3.6159	4.8797	6.0215	7.8776	4.3082	6.1639	7.6505	6.4697	3.6135	5.2843	4.464	5.7803	7.7519	5.7296	5.3165	7.1095	6.269	3.8084	3.2001	5.6372	5.2052	5.7167	5.0802	5.3674	4.594	5.4854	3.856	5.4356	7.0764	5.5829	5.3161	5.4413	6.5875	5.2898	4.729	8.5061	10.502	4.6346	7.2455	5.2063	5.9477	6.4739	5.4896	5.6588	6.3519	6.5968	6.9323	4.9217	7.5236	4.238	4.0747	4.9103	5.8045	7.7996	6.353	7.4578	6.9575	5.8963	4.9946	7.1993	5.6097	7.8565	6.28	7.0938	4.5348	6.1451	4.4938
PF3D7_0103400.1	PF3D7_0103400.1;1213	1213	6.7514	5.1526	6.2536	4.8465	3.437	5.328	4.5934	3.2869	4.09	6.9744	3.5173	6.2804	4.6017	2.8012	4.8704	4.8415	4.7592	4.1898	4.9819	4.0661	5.6579	5.2284	4.9588	6.2282	4.6253	4	4.5564	4.5765	5.0409	5.8807	5.591	5.2153	5.8227	4.9165	4.2817	5.4158	4.6611	5.2472	5.4578	4.2327	3.8972	5.497	4.1811	4.8012	4.7175	5.5087	5.347	4.7724	5.4189	5.2445	4.9045	5.2765	2.669	5.4558	5.6153	5.6761	5.8826	4.04	5.2426	5.5242000000000004	4.0566	4.9964	5.9667	5.4063	3.7506	6.7621	4.8099	5.1114	4.4316	6.0199	6.4487	5.2468	6.6687	5.5251	4.1268	4.4963	6.0768	5.9119	6.4209	4.3611	6.5322	2.6346	5.0622	4.8197
PF3D7_0103400.1	PF3D7_0103400.1;1214	1214	5.5659	5.2566	6.4464	1.9672	4.2265	5.6241	4.0374	4.025	3.4383	7.0308	4.9991	5.2319	4.9463	3.5898	4.0488	5.054	5.466	3.6633	3.9136	5.0422	6.2823	4.3016	5.6349	6.3096	4.5711	2.4725	5.0721	4.8674	4.784	5.5747	4.4555	4.8176	6.2296	5.6261	4.8723	3.9107	4.1043	4.437	6.4131	4.0312	4.7425	4.04	5.0657	5.2578	4.7409	4.8674	5.7197	5.3031	5.4912	3.6611	5.2513	4.0661	4.6977	4.5279	4.4012	4.582	5.6921	4.2891	5.2153	5.4111	5.6465	5.6628	4.8222	6.3526	5.3114	8.0419	4.7241	5.4426	5.6109	4.8545	6.5466	5.0993	5.2242	5.1256	5.4333	3.7761	6.5717	5.4663	6.4681	4.5625	7.8965	3.9298	5.3754	5.8963
PF3D7_0103400.1	PF3D7_0103400.1;1215	1215	6.4723	5.6392	7.0586	5.441	4.5198	5.6764	4.8212	4.5862	3.5534	7.07	3.5668	7.7917	4.5484	3.8298	5.1566	4.7054	4.5644	3.1342	3.9819	3.6299	6.801	4.7793	4.0488	5.7777	5.1404	4.5392	2.4647	5.0041	5.9296	5.8019	5.2544	3.0583	5.4293	4.9819	4.4429	4.6346	5.1659	6.1479	7.1565	3.6029	4.2735	4.1085	4.915	3.5198	5.4542	6.1689	5.3827	6.454	5.0652	3.925	5.8156	3.7793	1.5753	4.9528	5.667	5.5777	5.4604	5.6185	5.7004	5.3519	5.2694	5.4986	4.4216	9.5598	4.5692	7.3145	4.0391	5.1094	4.1731	4.9001	7.1172	4.541	6.5239	5.7409	4.6673	4.8763	6.9136	5.1461	9.4616	5.1635	8.0567	2.854	4.4476	5.3031
PF3D7_0103400.1	PF3D7_0103400.1;1216	1216	5.8716	4.8836	8.2814	3.8268	4.4449	4.5236	5.1089	2.0356	3.9891	6.3878	4.342	3.5993	5.3544	0.0566	3.8288	4.9891	5.2813	2.9088	3.8758	5.463	6.9385	5.3151	5.044	3.9855	4.5267	3.99	4.073	4.4296	5.7328	7.1718	5.4578	3.6982	4.7485	4.7263	5.2133	4.0661	4.0188	5	8.4776	4.466	5.0862	4.7164	4.8826	5.1152	3.9402	8.538	5.7079	8.4032	4.0036	3.106	4.8395	3.1194	3.5607	3.7772	5.2403	7.5501	5.3785	5.1408	4.6865	3.9846	4.3406	4.7845	1.9855	4.9416	3.2884	7.0496	4.3384	5.3363	4.4087	4.4874	8.6472	5.2772	5.1227	4.9059	5.1461	5.0179	5.9955	4.4436	5.8958	4.3785	6.9759	3.0479	4.7415	2.7761
PF3D7_0103400.1	PF3D7_0103400.1;1217	1217	5.9809	4.7661	10.3381	4.6662	2.6439	5.1231	4.3778	3.6088	2.0635	5.1202	3.3827	2.7782	4.2502	1.6182	5.5242000000000004	4.7208	5.1318	3.9523	4.3349	5.5423	8.5687	3.4738	4.254	4.3547	4.5969	3.2048	4.2675	4.9416	4.3341	7.7268	5.3923	3.861	3.6462	4.3695	4.7618	3.4005	3.406	5.0514	8.9047	4.6398	4.9093	3.9174	4.06	3.8649	4.6485	10.6218	4.7268	8.0722	4.0548	3.2403	4.7236	4.4542	3.0738	4.7581	4.6611	9.9933	4.9639	4.7274	4.7975	5.1334	5.1318	4.8689	5.3473	3.8669	4.6106	9.7095	4.0268	4.957	4.7882	8.6734000000000009	11.2392	5.0135	4.1946	4.7219	5.8192	4.6124	5.3593	4.6041	5.2079	3.1473	8.8885	3.157	5.2055	2.3161
PF3D7_0103400.1	PF3D7_0103400.1;1218	1218	5.3122	5.6493	4.5747	4.2943	3.211	4.5014	5.3576	3.4502	1.2327	5.5059	4.0303	0.696	4.0224	1.2016	3.9964	4.6064	5.0553	4.6076	4.7334	5.5106	5.1898	3.5945	4.0215	4.7845	4.1085	4.04	1.9107	3.669	4.3031	5.0413	5.6439	1.2869	4.2373	4.2585	3.3827	3.6218	3.5521	4.4725	8.0045	4.5129	3.3716	5.0224	3.7126	3.5398	4.5154	2.6229	4.1969	7.005	1.9598	1.433	4.6035	5.0032	4.4634	4.6588	4.6988	3.8032	3.8689	5.6314	5.4396	4.4744	5.029	4.3045	5.2994	4.0426	4.5014	4.849	3.717	5.1367	3.342	4.5759	5.0063	4.5185	5.367	4.3448	5.0892	4.5552	5.2544	4.6135	4.8664	4.204	3.7623	2.9298	4.8207	4.126
PF3D7_0103400.1	PF3D7_0103400.1;1219	1219	5.0985	4.6177	4.9777	4.0347	2.6253	5.3593	4.849	5.0836	4.5534	4.7949	3.8186	4.3448	3.8001	3.0018	4.6288	4.464	4.3241	3.4634	3.9355	4.5527	5.2437	3.7027	4.915	4.1085	3.6588	3.5705	2.7355	3.7918	4.272	5.1506	5.5741	3.6927	4.5478	4.61	2.278	0.6871	4.7623	4.1457	7.0533	4.8689	4.1859	4.1922	5.7719	5.2728	3.1342	3.9782	4.7181	6.5942	3.6241	2.1699	3.8639	4.5173	2.0772	4.9973	4.9722	3.8738	5.3169	4.8555	4.8309	3.6747	4.6966	5.2296	3.851	4.5298	4.3834	5.8522	3.3031	4.0824	5.2906	2.7887	4.0063	4.9373	4.2048	4.546	4.204	4.8644	5.9512	4.6017	4.6194	5.009	4.7219	2.7004	4.3971	5.9126
PF3D7_0103400.1	PF3D7_0103400.1;1220	1220	5.7276	4.8032	4.9612	4.5361	1.5656	5.0014	5.7986	3.4751	2.1667	5.0448	2.9523	4.591	4.017	2.0807	4.3736	4.6194	5.3628	3.466	5.2957	4.85	5.3985	2.3103	4.7751	4.3226	4.477	4.278	4.3723	3.7592	4.7219	5.6138	5.4502	3.266	4.5404	4.0695	5.0764	2.101	5.2806	3.6724	4.9103	4.735	4.8875	5.0777	5.2555	2.8992	4.431	3.7772	4.8415	5.5515	4.1185	4.0435	4.6387	4.0383	3.0704	4.8669	4.017	3.9635	4.2987	3.841	5.4043	3.4356	4.3971	4.6893	3.6135	3.3688	3.8012	5.1973	3.8953	4.4712	5.8674	5.318	4.5072	3.7257	3.8639	4.6404	5.9828	4.1914	4.9298	3.3219	5.1048	3.272	4.3306	4.0747	4.437	4.5886
PF3D7_0103400.1	PF3D7_0103400.1;1221	1221	6.011	5.1098	5.8797	4.14	4.3561	4.6112	4.6502	4.7153	3.9718	4.2615	4.5342	4.1922	5.8387	0.4647	4.09	5.2664	4.7208	4.8197	5.3677	3.9855	4.5844	3.2494	4.4209	4.7126	5.0457	4.1514	2.8953	5.2422	3.8875	4.5975	5.5141	2.6938	4.4783	4.6831	5.1595	3.9505	3.6439	5.0531	6.1208	2.9579	3.7814	4.1755	5.3523	4.047	3.6508	4.2024	5.3667	5.625	4.4886	4.0566	4.4216	4.8575	2.85	4.7214	4.7377	4.796	4.8001	5.6988	5.4803	3.9439	4.9107	3.8982	5.0321	5.9549	4.5223	5.0959	3.8709	4.5248	4.6398	4.0259	4.4535	4.3639	5.1886	4.2388	4.6848	4.7602	6.0372	4.6456	4.6938	4.3349	3.0635	4.2668	4.3533	4.6582
PF3D7_0103400.1	PF3D7_0103400.1;1222	1222	5.6548	4.811	4.4867	5.3306	4.7093	4.1268	4.6792	4.0453	4.5874	5.5705	4.1367	4.033	5.1355	2.8053	4.3951	4.254	4.4323	2.4489	4.1819	4.0959	5.5632	4.84	5.4886	4.3702	4.8314	2.9355	2.84	3.025	4.466	5.4172	5.822	4.0215	4.3695	5.2728	4.1977	5.3554	3.841	4.8293	5.9734	5.3484	4.7522	5.1297	5.6619	4.2172	3.7038	2.8135	4.9093	5.0387	3.7506	4.0268	4.7203	5.337	3.1763	4.6363	3.8885	4.7629	4.4588	5.6954	5.4515	4.7236	6.5523	5.5604	4.6887	4.1627	4.1906	4.7339	4.278	4.6082	4.6542	3.848	2.5993	4.0036	4.6713	3.8904	5.1595	4.5223	6.1733	4.9837	4.8515	3.568	5.4555	3.3964	4.1473	4.682
PF3D7_0103400.1	PF3D7_0103400.1;1223	1223	5.6017	5.5552	4.7219	4.8001	3.8146	5.6299	5.2791	3.7782	4.7458	5.8402	3.85	4.6605	5.0896	0.0704	4.0976	6.097	4.2365	4.2772	4.6921	4.0883	5.4731	5.2724	5.07	4.3792	5.0725	3.111	4.729	3.859	4.862	5.4413	5.8746	3.1194	5.0391	5.7285	4.8268	4.1334	3.9523	4.591	6.0002	5.2063	5.4692	4.4456	4.6713	4.4731	3.6803	4.2847	5.5053	6.1793	5.8086	4.2396	4.1771	4.9439	0.3219	5.3165	4.5795	3.6993	4.6594	5.5692	5.78	5.5665	4.7803	5.675	4.4816	4.7306	3.8115	5.7328	3.8217	4.7479	4.7506	4.5759	3.3363	5.0369	4.281	4.306	5.6079	5.6862	6.453	4.8885	5.1522	3.6288	4.4383	4.7131	4.8288	4.3234
PF3D7_0103400.1	PF3D7_0103400.1;1224	1224	5.7957	5.6389	5.6441	4.6177	4.5441	5.0422	5.4581	4.306	4.1611	5.3363	5.4751	3.2585	4.6094	2.5583	5.4293	5.1635	5.5826	4.2898	4.3916	4.4867	4.8022	4.8674	5.6005	5.3038	5.5116	3.437	4.8679	3.6462	4.9467	5.9495	5.9607	4.9528	3.7355	4.6542	5.6519	4.5441	4.8763	4.7054	5.9303	6.0468	4.9537	4.238	6.0045	4.6375	5.2672	4.6433	5.8263	6.042	5.4545	5.3505	5.5592	5.2396	2.1177	4.7666	4.7766	4.228	3.2157	5.3719	5.797	5.1181	6.2898	5.897	5.3747	5.2032	4.3792	5.2593	5.1965	5.0687	4.4686	4.5741	4.6218	5.1791	5.8826	5.057	5.8369	4.8535	6.5938	5.7425	5.4353	4.857	4.4957	5.1926	4.7241	5.1771
PF3D7_0103400.1	PF3D7_0103400.1;1225	1225	6.0358	5.7013	4.851	5.1558	5.4205	3.266	5.7737	4.7153	4.8851	5.5497	5.5367	4.8151	5.4512	2.5607	3.4594	4.98	5.4107	5.3427	4.8171	4.9519	5.0721	5.7663	6.2839	4.4568	4.9449	4.6971	5.2456	3.7719	3.8115	5.904	6.2802	5.5214	5.7339	5.0738	5.6954	3.7666	4.8074	4.6982	6.3136	5.6238	5.4138	4.6076	5.8505	3.1457	3.5311	2.858	5.0063	6.2664	5.7908	5.5859	5.6594	5.1791	4.1309	5.2024	5.5005	4.5423	4.04	6.1977	6.3123	5.5564	5.2858	5.2269	3.8063	5.602	4.5242000000000004	5.0228	5.0811	4.6323	4.8914	4.6753	5.581	4.8743	5.9761	5.4699	5.3579	6.2282	5.7151	5.5072	5.3406	5.1574	6.0879	4.8812	4.4087	5.79
PF3D7_0103400.1	PF3D7_0103400.1;1226	1226	6.1045	5.4121	4.8968	6.0581	5.3306	3.6311	6.038	5.6574	4.9639	6.4997	5.3757	3.8197	6.0999	0.7908	4.853	5.3381	4.7586	4.8273	4.3363	5.2679	4.8329	5.756	6.3873	4.4561	5.9602	4.3067	5.0631	4.7425	5.0032	5.1763	6.682	5.9449	5.6073	6.0193	5.3992000000000004	4.3723	5.6337	4.5564	6.9858	5.8992000000000004	5.8227	5.1607	5.1763	4.4249	4.9695	5.4899	3.98	6.3849	6.7949	5.5993	6.0762	4.8166	4.4449	5.588	4.4436	4.62	5.144	6.765	6.3103	6.0817	6.0989	5.2388	4.9059	6.102	5.8235	4.7247	5.0215	5.1914	4.7751	4.8475	3.7038	4.3903	6.8144	5.8357	6.4506	5.8022	5.7439	5.963	6.1424	4.4269	5.3533	4.2802	5.5735	5.2223
PF3D7_0103400.1	PF3D7_0103400.1;1227	1227	6.1064	4.9392	5.7527	4.5027	2.7137	4.0858	6.6719	5.4101	5.1807	6.4764	4.3875	5.8063	5.7947	3.9973	3.3561	5.7029	5.8792	5.1759	4.6229	4.6352	5.8572	5.9966	6.0483	5.1223	5.2063	5.1878	5.0317	4.6775	4.7247	5.636	6.2363	5.3505	6.3579	6.1424	5.5747	4.9686	5.0836	4	6.3266	6.3517	6.238	5.5301	6.0561	4.9828	3.925	4.8181	4.4809	5.9258	6.3165	5.0921	5.2713	5.5487	3.8032	5.765	4.5478	4.3067	5.0483	8.1697	6.0083	6.1276	5.632	5.9761	5.2422	5.2091	4.7735	5.7645	5.9491	5.1875	5.6699	5.2369	4.9112	4.4396	6.8054	5.5702	6.7042	6.295	6.8861	5.3505	6.3336	5.572	5.0879	5.0215	5.3063	5.8276
PF3D7_0103400.1	PF3D7_0103400.1;1228	1228	6.6244	6.0088	5.6693	5.0798	3.9955	4.3667	6.1414	5.0201	4.2165	6.4182	3.9973	4.5546	4.7829	3.9773	5.1001	5.3248	5.1465	4.9991	5.0466	3.9855	3.9231	4.8972	6.1999	6.0356	4.4482	4.7197	4.5441	5.3341	4.8575	5.9296	6.1359	6.0566	5.2149	5.3245	5.4158	5.1538	4.7015	4.9616	5.4774	5.853	6.0281	4.332	5.4239	3.2172	4.0721	4.8885	4.6247	5.9009	6.2269	4.1243	5.565	6.0472	4.7613	6.1948	4.511	4.3625	4.6993	6.8378	6.2327	6.1471	5.6929	6.5203	4.1497	5.7631	5.8334	5.479	5.4199	5.0126	4.3625	5.0535	4.9667	5.5832	6.5182	5.8074	6.0011	5.4263	5.6082	5.9444	5.9754	5.009	4.7197	3.9458	4.0161	4.4555
PF3D7_0103400.1	PF3D7_0103400.1;1229	1229	6.43	5.8374	5.2623	5.0308	4.7038	4.8929	5.9905	5.9565	5.0639	6.5931	5.2095	4.7425	5.2227	3.645	4.5759	5.7498	5.7479	5.4568	4.4634	5.6267	5.641	5.7978	5.9887	5.6611	5.7525	3.8032	5.2215	4.9495	4.7458	5.463	5.9914	3.9699	6.0985	6.5512	5.5129	4.7458	5.2091	4.5317	5.347	6.1249	5.8445	5.2133	6.7674	4.4854	5.7442	6.5467	4.7479	6.3563	5.9134	5.3875	5.5823	7.5689	4.2063	6.6872	5.0009	5.1073	5.1546	5.8035	5.9681	6.8928	5.4673	6.7011	5.0054	6.0629	5.876	5.0343	5.4702	5.2346	5.6118	4.5922	4.3089	4.6769	6.5475	6.2791	6.9931	6.0794	6.5928	5.4162	5.3041	6.0244	4.2227	5.1843	6.6709	5.1412
PF3D7_0103400.1	PF3D7_0103400.1;1230	1230	6.0358	6.0213	4.3695	5.6882	3.9607	5.5714	5.568	5.0444	3.5619	5.9565	4.5583	5.3248	5.9413	5.0475	5.3519	5.6904	5.7934	4.8714	4.5116	5.374	4.814	4.5404	5.3743	4.904	5.1313	4.3674	6.1502	4.8545	5.4084	5.1934	5.5308	4.4509	5.8492	5.6702	5.5351	5.2149	5.2668	4.5242000000000004	5.4979	5.0201	5.4757	5.1981	5.5512	5.5364	4.7306	4.6485	4.0505	4.9045	6.0092	5.5622	5.1643	5.51	3.7549	5.4436	5.7519	4.8982	4.319	6.1902	5.318	4.8684	5.436	6.3672	3.025	5.3016	4.7623	4.7777	4.9388	4.3757	5.1703	4.7986	5.1227	5.8465	5.0674	4.7965	6.195	5.6118	7.1284	5.8547	5.5283	4.3384	5.1607	4.6876	4.7257	4.2795
PF3D7_0103400.1	PF3D7_0103400.1;1231	1231	6.4158	5.9236	5.3726	5.4529	3.5236	2.8738	7.2779	8.4862	3.591	6.6751	5.1185	5.503	5.3635	2.7203	5.8731	5.823	7.7254	6.0168	4.9126	5.228	6.2309	5.0548	5.1235	5.2585	5.0687	3.7918	5.5084	4.7049	5.43	6.1092	5.9284	5.9706	5.1206	6.1237	5.594	4.7274	4.2133	5.0781	5.6326	4.7076	6.0525	5.4386	4.9307	5.5531	5.4423	4.7181	5.5832	5.7511	6.1975	5.5258	8.051	6.5911	4.2743	5.5361	4.8324	4.8237	4.696	7.8757	5.627	5.6041	5.7698	7.2957	5.4323	5.6631	5.1595	6.0775	4.6147	6.3455	6.1717	6.3187	5.0144	4.6375	8.7435	5.5432	7.1771	5.2067	7.888	5.8342	5.5273	5.5901	5.6622	1.5008	6.6245	5.8232
PF3D7_0103400.1	PF3D7_0103400.1;1232	1232	6.6653	5.3001	5.4002	5.4995	5.2269	6.2336	9.5175	9.4189	3.6462	7.0804	5.8115	6.4804	5.3005	3.7814	6.5089	6.2024	9.1842	6.2227	5.4222	6.4355	6.1231	4.8369	5.6789	6.6519	5.2668	5.0535	7.094	5.3597	6.9497	6.4599	6.0911	4.5103	6.3352	6.1839	6.0301	7.0207	5.4114	5.8397	5.9279	4.6977	4.8634	4.7366	6.1585	5.7568	5.8686	4.9083	5.4323	5.3377	6.3447	6.9429	7.8437	7.3448	5.3234	6.1963	6.4762	6.1129	5.2215	6.979	6.0594	6.8439	5.6191	8.371	6.3129	5.8929	5.1081	7.071	4.7027	6.0159	6.2994	6.2211	4.6736	6.0365	7.4182	6.9445	7.065	6.0283	8.2788	6.2234	6.0587	6.0712	6.345	4.6047	7.2008	6.812
PF3D7_0103400.1	PF3D7_0103400.1;1233	1233	6.8761	6.0951	6.3693	5.7485	4.3183	6.6765	9.8151	10.8841	3.9561	7.6102	5.3618	6.2221	6.0503	5.8215	7.3368	5.8158	10.9114	6.2627	7.394	6.8678	6.418	5.8792	5.6476	5.5762	6.0389	6.151	5.9236	6.2145	7.8761	7.0335	6.5225	5.4954	5.8807	6.9038	5.6026	5.4718	5.9136	5.3837	6.4543	5.5027	5.4812	5.2589	6.751	5.9761	6.5642	6.3961	4.9184	6.3422	7.5322	7.3843	9.6088	7.9734	7.6475	6.7444	5.7827	5.4499	8.5254	5.8699	6.8948	7.8675	6.2841	8.2302	7.3582	6.1202	8.8479	6.3736	5.3374	6.114	4.8565	6.0738	5.5689	8.1064	7.4165	7.8122	8.6038	6.2724	9.3612	6.5578	6.4655	9.507	6.7334	4.857	6.5538	6.1564
PF3D7_0103400.1	PF3D7_0103400.1;1234	1234	7.7393	6.0559	9.0291	6.4079	5.9718	6.7544	9.0634	9.6782	6.6566	8.6537	5.9561	6.3459	7.1594	5.3719	6.1191	6.1514	9.7593	5.9789	7.9293	7.2508	6.102	6.1861	7.4802	6.8392	6.7921	6.0339	5.3872	8.1375	7.9281	6.5977	6.6479	6.6152	7.5037	6.7459	6.126	5.7824	6.0691	5.6954	6.1171	6.273	5.295	5.5091	6.0605	6.6467	8.0755	8.3895	6.5228	5.6622	13.6381	6.8264	7.7605	6.7556	9.1968	7.7471	5.9966	7.9056	7.6004	9.8355	6.9662	8.105	7.6212	7.0848	8.2801	7.4554	7.1724	5.9495	5.6536	6.7332	8.0657	6.3404	9.8921	9.0812	10.8583	6.2585	8.6841	7.2727	7.7207	9.6395	7.5919	7.8435	5.4012	6.1849	7.1817	6.7403
PF3D7_0103400.1	PF3D7_0103400.1;1235	1235	8.508	8.1461	6.2359	6.4281	5.374	6.2475	10.2676	11.3146	6.1022	8.3046	5.8186	7.6138	6.3514	6.1241	6.6119	6.9088	11.3567	7.8461	7.0457	8.0509	8.2096	6.8931	6.0553	8.3232	6.9864	6.5357	7.4911	9.4767	8.5999	8.8318	7.2179	6.522	8.1073	8.5818	6.1805	7.0653	5.4195	6.7361	6.7105	9.0035	6.3556	7.629	8.296	6.9817	8.9198	7.7365	6.6066	6.9862	6.9886	9.2098	10.2183	9.2937	8.1818	7.4897	6.488	7.2284	6.436	7.1734	7.3589	9.0315	7.2695	8.7466	9.1182	7.4907	9.4489	7.558	5.9018	6.8372	7.2549	6.1681	6.7266	6.9152	7.6057	7.6987	9.5242	7.8362	8.8976	9.6175	8.9799	10.1437	7.1415	6.0279	7.7107	8.0184
PF3D7_0103400.1	PF3D7_0103400.1;1236	1236	7.1383	6.0821	5.9167	7.0346	6.1815	7.0572	10.7106	11.391	5.8605	7.4139	5.9521	7.6171	6.2909	5.3198	5.8936	8.0828	11.8776	8.4568	9.5939	7.7428	8.2857	6.4293	8.1594	7.3874	6.0885	6.2447	6.6125	9.1435	9.7234	9.9207	8.0905	8.1672	7.3671	8.9876	5.9317	7.2045	6.5487	6.6953	7.1553	5.9812	5.8851	8.3425	7.9191	7.2132	7.529	10.2711	6.2821	7.6552	8.3087	8.9033	10.4547	8.9697	9.8466	7.6781	7.0389	9.6958	7.8104	7.5974	7.3259	9.5122	8.3212	8.5619	8.0818	7.7275	9.6763	7.1892	5.5957	5.3576	7.334	6.7259	9.4239	7.9206	7.6142	8.3332	10.0587	9.2221	9.0378	8.5886	9.2902	10.3321	6.6058	5.9381	6.9118	8.6225
PF3D7_0103400.1	PF3D7_0103400.1;1237	1237	8.3754	6.3872	7.0389	6.4204	5.0811	6.5925	10.6125	11.6586	6.6479	7.693	7.0048	7.2771	6.4925	6.5217	6.3514	7.8441	11.7233	7.5022	6.3477	7.6628	7.7323	6.1926	7.382	6.9828	6.3185	7.1762	6.8154	7.3121	8.7276	9.364	7.3106	6.8305	7.2631	8.6736	7.2778	6.8825	5.7981	5.1538	6.8742	7.0392	5.6465	8.1715	7.5212	6.9199	8.477	6.3647	6.013	7.9608	7.9586	9.3271	10.3756	8.8001	9.4842	7.2234	6.3149	6.4935	6.1593	6.8625	8.0394	9.2327	7.6865	8.9339	7.2974	10.597	9.7836	6.0354	5.2724	5.1313	6.9791	6.7272	5.3172	6.2602	7.9551	7.7534	9.844	7.7195	9.174	7.6044	10.2235	10.3291	6.0356	6.4658	7.305	7.6827
PF3D7_0103400.1	PF3D7_0103400.1;1238	1238	7.9937	6.0159	7.1518	6.2252	6.8457	6.9721	10.6687	11.535	7.857	7.2436	7.3561	7.4918	6.7451	7.2271	6.3027	8.5696	11.1656	6.8465	6.4031	7.7748	8.3281	6.3858	6.0819	7.2374	6.1183	6.2865	6.6185	6.2863	8.8046	9.478	7.363	5.5577	6.6359	8.5522	6.5925	7.1836	6.2871	5.5708	7.6271	6.3096	8.8565	8.6046	7.5293	6.682	8.3229	7.8552	6.52	7.3341	7.6798	8.6539	10.203	7.959	11.8684	7.7339	9.2931	8.0114	6.7038	7.8849	6.8707	8.3699	6.8144	8.4024	6.7304	6.5278	9.2419	6.5814	5.2227	6.1504	6.4031	9.1847	7.2303	7.4057	8.9469	7.7308	8.9058	6.9526	8.8359	8.1594	7.9789	9.9665	7.2188	5.6467	7.4826	7.8094
PF3D7_0103400.1	PF3D7_0103400.1;1239	1239	7.5523	8.3591	8.8414	6.6744	4.8384	6.42	10.4396	11.4865	5.3561	7.4747	6.1867	7.8122	6.4182	6.23	5.5435	8.3199	11.6379	4.9551	6.2675	7.7834	9.9636	5.554	5.2149	5.6775	5.6032	6.0292	6.7846	5.8885	8.1273	9.1018	7.0006	2.9069	6.2174	7.246	6.0779	7.2246	5.9378	6.9042	7.0694	6.7319	5.7608	6.5388	6.7145	5.4767	5.3252	5.6168	6.8638	6.3939	6.0635	7.7822	9.3826	7.636	9.5848	7.2968	5.3327	5.4243	6.6762	7.6635	6.3336	8.1792	6.599	7.9436	9.046	8.7399	7.6028	6.3619	4.9491	5.3129	5.8785	6.2826	5.4236	7.0094	8.4432	7.3219	8.297	6.0067	8.7484	8.1888	8.9741	8.6254	7.2918	5.1064	5.6778	6.0689
PF3D7_0103400.1	PF3D7_0103400.1;1240	1240	7.3343	8.2451	8.1744	5.9184	4.8743	5.9404	5.3187	6.0834	3.6859	7.5024	5.4689	7.1356	5.5765	6.8357	6.4482	5.8632	5.3255	2.4854	4.6993	7.1582	10.3033	5.0103	6.223	5.5286	5.1918	6.747	5.814	5.4748	7.8963	9.7369	6.7475	4.6932	4.9467	5.3384	5.4002	3.857	6.11	7.121	6.3422	7.4163	5.0228	7.9091	6.6296	5.5264	6.189	7.5886	7.5853	6.646	4.9265	7.8247	8.6177	6.7149	7.1199	6.2313	5.8716	6.552	6.8323	5.4757	5.337	6.1593	6.9269	8.149	6.1324	7.1197	6.7879	6.3607	5.0522	4.8032	7.3088	6.93	5.7046	6.6768	7.3072	7.1855	7.1102	6.3651	8.794	6.2451	7.7822	7.904	6.1135	4.86	6.7404	5.6576
PF3D7_0103400.1	PF3D7_0103400.1;1241	1241	7.5171	6.8531	5.5907	8.3418	6.347	6.9313	6.3103	6.0624	4.4522	7.388	6.607	7.5188	6.5398	6.8791	7.3591	6.7617	5.4751	5.0687	5.6103	6.5841	7.7541	8.4522	5.7876	5.0845	5.6843	6.9273	4.7856	5.7096	7.7254	8.0798	8.8867	4.9713	4.6147	4.8156	5.5616	5.3695	5.7677	7.0226	7.0709	5.7238	4.5607	9.7518	5.6053	5.288	6.8638	7.9282	7.1901	6.254	4.4276	5.9959	8.6588	6.6723	6.5593	6.2508	6.0546	7.7652	6.473	6.3873	6.3642	6.683	13.5827	7.9529	6.1391	6.1406	7.4074	10.0628	5.9064	5.3363	5.6232	7.0795	6.093	4.8669	7.071	7.7713	6.488	13.3033	8.7269	6.3581	6.9823	8.4847	9.3744	6.796	6.3181	4.2972
PF3D7_0103400.1	PF3D7_0103400.1;1242	1242	6.2726	4.9667	4.5211	6.0522	4.4548	5.5503	5.021	5.6138	2.5435	6.7995	5.8716	6.3644	5.1538	5.4967	5.7724	5.1102	6.0618	3.7592	3.9982	5.6479	6.5724	8.7534	5.3158	4.858	5.1052	5.7565	4.8001	4.2593	6.2028	6.0824	9.1434	4.2373	5.1623	5.6851	5.4279	4.5342	5.9148	6.6483	5.745	5.435	7.7699	6.4199	6.5286	5.5919	5.946	8.6637	6.7218	5.9474	4.0644	5.738	6.0481	6.2694	6.5824	5.691	5.2709	8.6794	4.6029	5.3445	6.0369	6.079	6.5371	9.1939	6.0437	7.3856	7.7896	10.1774	4.9828	4.0241	5.5141	6.627	8.262	4.8324	6.1599	8.2475	6.3581	5.934	8.9744	5.3892	7.8459	8.44	10.5346	4.464	6.2018	4.4148
PF3D7_0103400.1	PF3D7_0103400.1;1243	1243	6.1761	5.4806	5.9028	5.6528	8.1029	5.5586	6.0043	4.9312	9.1948	6.4901	4.4803	7.5259	5.1799	8.9359	6.0736	6.3318	5.5333	4.3038	6.0426	5.6721	5.1699	7.2509	3.3716	5.4216	3.2265	4.1803	3.3757	4.6323	5.0496	6.0241	7.5198	3.3923	6.4668	5.7298	4.0418	3.6576	8.2809	6.6336	5.4043	4.4476	4.7312	5.3916	5.5907	5.2604	4.3868	4.439	5.8951	6.6231	2.1538	6.3049	5.3183	7.6322	5.8711	5.7159	3.7049	4.5711	5.991	5.1064	5.5173	5.4725	8.2379	12.3923	5.432	7.4356	5.394	7.8782	5.5729	5.7782	4.6005	5.7463	5.9153	6.4031	5.3001	8.3894	6.4715	7.5361	12.1795	5.1755	8.2109	6.1793	8.4015	5.1965	5.5122	4.5922
PF3D7_0103400.1	PF3D7_0103400.1;1244	1244	6.7347	5.9873	6.1619	5.8445	5.439	4.8485	6.5845	4.8253	4.9709	7.5069	5.3547	6.4919	6.2823	5.5395	6.1123	6.6548	5.2361	6.5185	5.5273	6.6554	7.6304	6.755	4.9472	6.9446	5.8987	5.2223	3.06	5.2246	6.9523	7.5137	7.466	4.8595	6.115	6.5966	4.6141	3.845	5.1131	6.4938	7.1941	4.9331	5.5975	5.111	7.639	6.4256	6.0902	5.0751	7.1081	5.0566	6.0525	7.4857	5.7477	8.2083	5.0639	5.8929	5.9303	4.4209	5.4293	6.342	6.6713	5.9658	6.3899	6.8858	6.4919	4.5747	5.8334	9.5715	5.7109	6.0725	6.2596	8.0728	5.2067	5.5567	6.4959	9.1133	6.9689	7.2571	7.8906	6.4804	7.2346	6.742	10.5265	6.223	6.2595	5.581
PF3D7_0103400.1	PF3D7_0103400.1;1245	1245	7.4096	6.3109	6.2696	6.7686	4.862	6.4121	5.0193	6.1815	3.4383	7.4645	6.7618	6.0596	6.8372	4.3198	6.1196	6.7667	5.8552	5.0858	5.8505	4.541	7.914	7.0799	4.9298	6.8345	5.5466	4.4816	4.3284	4.9598	6.5312	6.2106	7.4566	4.1819	6.1324	5.5762	4.0009	4.6605	5.0014	5.2679	6.5999	4.9959	4.4443	3.5122	4.7032	3.2795	6.0959	5.013	7.3888	6.6407	5.8367000000000004	5.3136	5.5046	5.6247	5.6005	5.3618	7.0747	5.1859	5.2589	5.8273	4.9787	7.3363	5.7347	6.8521	5.7225	5.55	6.4194	10.1556	5.4077	5.8676	5.5671	7.3234	5.2196	4.8694	6.8018	5.8357	6.3352	5.6144	7.1906	5.1703	6.7939	6.8536	10.756	6.0292	6.6216	5.467
PF3D7_0103400.1	PF3D7_0103400.1;1246	1246	6.6598	5.31	7.1778	5.5668	4.516	4.9658	5.4243	6.1274	3.7761	6.0944	4.3248	4.5662	5.742	5.1152	5.2122	6.517	5.7181	5.4057	5.1815	5.6106	7.0346	6.7167	5.314	4.3477	5.079	4.3909	4.218	5.2813	6.7018	6.9554	7.0241	4.9621	5.4725	4.9686	4.5674	4.765	4.0444	6.1369	5.0557	4.4502	4.7981	6.3439	4.254	4.7613	5.5653	5.1085	6.2525	7.4922	6.5367	4.8273	5.8856	4.0566	4.7263	3.8166	8.0941	4.6977	5.1342	4.7975	5.6713	6.4107	4.9556	6.1538	9.5261	5.5379	5.541	9.8909	5.0587	5.6851	4.9378	8.0377	3.6415	4.2055	5.3452	5.2968	6.9275	6.059	7.8384	9.435	5.7866	5.4515	10.599	4.8237	5.9834	4.729
PF3D7_0103400.1	PF3D7_0103400.1;1247	1247	7.2815	6.134	6.0332	4.8099	5.8166	4.8354	5.8117	4.4777	4.2001	7.6348	5.1252	7.3199	5.4406	5.4774	4.017	6.0616	5.7431	5.3309	4.1969	5.4883	5.0819	4.5583	5.6648	6.4168	7.1545	4.6932	8.3821	5.5018	5.3723	6.1607	5.8689	3.9458	5.8477	6.4423	5.6085	8.9207	5.673	6.0652	5.4731	4.8826	6.5504	5.1831	5.4899	3.858	6.1348	5.9122	7.8897	6.0433	6.2828	5.0985	5.2242	5.1301	5.1039	5.4376	4.7409	5.3071	5.0738	5.963	5.4643	5.0277	5.1623	6.0132	6.2098	5.7271	5.6476	10.0324	5.1449	5.7436	5.2683	4.3111	3.3896	5.1043	6.6434	5.5527	6.0715	5.7342	6.793	4.4957	5.732	6.5564	10.6144	5.1719	4.9074	4.7225
PF3D7_0103400.1	PF3D7_0103400.1;1248	1248	6.4284	5.0219	5.5261	5.2627	3.6713	4.742	6.4446	6.4097	4.2048	6.2863	6.1912	5.0014	5.3259	2.8856	4.3413	6.3937	7.7848	6.0665	5.9537	5.2098	5.4383	5.9563	4.4202	5.8694	5.0522	4.8758	4.7268	5.3796	4.8084	5.5948	6.8194	4.7766	6.0228	4.9796	5.6267	4.9453	5.0148	4.889	4.8943	6.1707	11.6097	4.9923	5.4383	5.805	5.9336	4.3937	7.2491	7.4138	6.918	6.737	5.6462	5.8575	6.5275	5.6358	4.95	3.5607	5.079	5.4522	6.4527	6.4883	5.6218	6.4992	7.5526	5.5106	5.3723	10.4169	5.3916	5.1639	5.3607	5.9035	3.1603	4.4718	4.4469	6.4158	6.8367000000000004	5.4561	7.1525	6.7458	6.4019	5.4754	10.7401	5.6129	5.6531	5.6444
PF3D7_0103400.1	PF3D7_0103400.1;1249	1249	5.904	6.9275	5.327	3.8186	4.9155	4.6082	5.2373	4.6305	4.1803	6.086	6.0199	3.0126	5.1643	5.3406	3.3992	4.8802	4.5945	4.1035	4.2472	4.5826	5.4986	5.2095	5.0866	4.9064	4.6282	2.4542	4.5595	4.1546	4.7903	4.6792	5.7671	2.8914	5.1779	5.1156	4.4216	3.7159	4.1522	5.2392	5.735	6.5547	5.0272	5.5129	5.0544	4.7719	4.2987	4.0738	5.4679	4.8934	5.3923	3.844	5.6182	4.4175	5.467	4.9676	4.6786	4.3896	5.1518	6.204	5.4276	4.6622	4.4938	6.2743	4.1953	5.9521	5.2608	9.7177	5.2716	5.4591	4.9946	4.4229	4.2517	5.0264	5.5129	6.7597	5.126	6.1568	7.3009	5.4279	5.7949	5.2683	10.1527	5.3944	5.4812	4.5601
PF3D7_0103400.1	PF3D7_0103400.1;1250	1250	5.6758	7.6599	5.691	8.0216	3.8258	4.2479	5.0951	5.0747	3.441	6.1693	2.8777	3.5521	8.0168	3.5361	4.8268	5.5629	5.2411	4.314	4.8634	5.3183	6.1295	5.0396	4.9791	5.9279	5.2668	6.6333	4.5033	4.9184	4.1906	6.7268	5.5276	3.0652	5.6764	4.3764	5.4938	4.0108	4.4673	3.796	5.585	7.4031	4.3561	6.1667	4.7965	5.2891	6.0783	5.3455	4.7409	4.5267	4.5981	4.4376	4.852	4.9556	9.0779	6.0516	5.2761	4.8079	5.0887	5.9404	6.6001	4.6673	4.4861	6.4786	6.3572	9.6732	5.2219	5.4124	5.7589	4.7241	4.7065	6.097	6.4482	3.742	5.4915	6.6162	4.784	5.5049	7.1957	4.8644	10.5958	5.2544	5.1272	6.3496	5.7544	5.3705
PF3D7_0103400.1	PF3D7_0103400.1;1251	1251	6.3816	9.0346	6.4219	10.6307	5.8517	5.1953	5.4138	4.4899	4.851	6.2336	5.8184	6.0321	10.8442	3.7698	5.2392	5.5786	4.9745	3.2854	3.774	6.407	7.5252	5.4259	5.2798	4.9141	5.047	4.6241	4.717	4.4634	6.1144	8.761	6.7227	4.6702	5.4712	5.4499	5.3291	4.8379	5.332	5.1791	4.7458	8.4409	4.887	7.4383	6.0409	6.074	5.5138	6.3851	4.8733	3.5886	3.991	6.3112	5.7301	6.3275	10.0539	6.076	4.856	3.5993	5.2327	4.6264	7.9111	5.0875	4.8669	7.2286	6.2357	5.5957	5.7514	5.6803	5.3067	5.4087	5.5245	5.5295	6.2279	5.3568	6.2789	7.7249	5.6508	5.6528	7.3027	5.717	7.1062	6.0522	5.2215	5.2422	5.6996	5.9846
PF3D7_0103400.1	PF3D7_0103400.1;1252	1252	6.7905	9.4537	7.62	12.3155	5.9303	5.8907	5.3338	4.7382	4.9001	7.8532	5.9844	7.5861	11.2781	5.3995	6.1077	6.2048	5.9345	6.4872	5.1663	7.9635	9.189	6.3399	5.8822	6.4674	5.9775	5.6427	6.3604	5.6733	10.0488	8.1416	7.748	5.4239	6.2498	6.8257	4.6124	4.3363	8.0552	5.9189	6.6988	9.1428	4.9107	7.4402	7.3235	6.5262	6.067	6.913	6.6744	7.0859	5.128	9.2044	7.2225	7.5722	12.4767	6.2307	6.2024	5.5188	6.5532	6.9165	10.8744	7.3917	5.5239	8.1042	7.6883	5.272	4.89	6.0813	5.4653	4.7745	6.5418	6.5569	7.1639	7.3016	8.5693	10.9804	7.2966	6.4039	8.7292	7.0255	7.4422	5.745	6.6366	6.1733	6.0206	7.0109
PF3D7_0103400.1	PF3D7_0103400.1;1253	1253	9.0543	9.844	8.7451	12.4248	6.2087	7.4918	5.8291	6.8085	4.9672	9.1514	5.4627	7.8362	12.2641	6.1603	6.1396	7.7509	7.3911	4.2698	6.8496	7.8699	10.0204	6.5653	7.5777	6.5108	6.377	7.5396	6.1847	6.068	7.797	8.9353	7.998	7.961	7.3762	7.0555	7.1438	5.3572	7.8352	6.5276	6.6177	9.8181	6.0328	8.5191	6.8926	6.0237	7.9556	7.2875	7.0507	6.2489	4.8595	7.8769	11.8688	6.3125	12.0928	6.3908	6.9382	6.1581	4.8748	7.3262	10.6858	8.8602	5.5364	10.6605	7.0198	6.2733	7.0436	6.3661	5.8997	6.4416	7.9131	8.446	7.4433	6.0217	8.6867	10.8303	7.1398	7.3529	10.5818	7.5981	6.9733	6.5407	7.0185	6.2052	6.7827	6.5176
PF3D7_0103400.1	PF3D7_0103400.1;1254	1254	8.5247	9.9857	8.488	12.9373	6.7189	7.6812	7.03	6.2096	6.5928	8.5055	6.5853	7.8454	12.7584	6.0027	6.932	9.6323	6.2612	5.9191	8.067	11.0533	9.0822	10.2398	7.7029	7.9594	7.3209	8.3294	6.3969	6.8477	10.9972	8.469	11.0265	7.1741	8.21	6.9623	7.2049	5.7115	8.7114	6.6572	7.4102	10.1258	8.7101	9.4431	8.0636	7.568	8.3447	10.418	6.7163	7.5919	6.1839	7.4409	6.7353	7.373	10.9106	7.2571	7.587	10.772	5.7455	8.942	10.6874	7.6137	6.8188	9.3552	7.8232	7.4295	13.1664	5.5702	6.8556	7.3149	8.3848	8.1033	10.625	7.6144	9.4373	11.0385	7.6682	7.4538	10.342	7.3116	7.9137	12.8871	7.0943	7.3903	8.2522	8.3017
PF3D7_0103400.1	PF3D7_0103400.1;1255	1255	8.5435	10.13	8.2085	12.8602	6.0219	7.3965	8.0078	5.9416	6.0525	8.919	7.1142	11.4081	12.8962	5.4728	7.599	9.4733	6.4965	6.3757	9.3987	10.668	9.6016	7.7007	6.9736	10.097	6.2153	7.5524	6.0753	8.7055	10.8568	8.9932	8.8988	7.6392	9.8178	7.2922	7.1332	5.9669	8.7116	6.5863	8.5888	10.5282	5.0626	8.2656	9.5732	11.7756	8.4593	9.2296	6.6237	8.8613	5.7527	7.3957	6.8725	6.7378	11.3408	7.5377	7.2504	8.8311	5.784	6.7889	10.5211	7.9021	6.8274	9.6857	7.7584	6.5624	11.8587	6.9063	6.9784	7.7783	7.6714	7.9354	8.0095	7.6601	8.7002	10.7748	7.7844	7.5542	10.2523	8.1922	7.7041	11.9561	7.3672	7.3209	8.336	7.2547
PF3D7_0103400.1	PF3D7_0103400.1;1256	1256	8.4205	9.6851	8.0514	12.5139	9.7848	6.561	5.9383	6.6535	11.0638	8.4117	5.5308	14.2295	12.3865	10.7345	6.9774	7.3959	6.3091	4.2713	7.3498	10.9769	11.0791	12.8448	6.9097	8.0079	8.7128	6.4661	6.0877	6.9662	10.9585	10.3995	13.2528	6.0007	7.6256	9.2204	6.2581	6.3289	8.5251	9.3672	7.4731	9.8512	5.7068	7.5097	6.4291	8.1203	7.8023	6.9595	9.0053	7.9065	5.1914	6.9512	6.0727	6.4276	10.2519	8.7203	6.6676	6.9092	5.4436	8.1946	10.2347	6.8946	7.7179	9.7597	7.1622	6.4419	10.9174	10.1226	6.939	5.9136	6.8848	7.6065	6.4601	6.6886	7.9957	10.2367	7.2704	7.003	9.8942	6.7471	7.3467	10.9505	10.2962	7.3009	7.1426	7.8914
PF3D7_0103400.1	PF3D7_0103400.1;1257	1257	8.8739	9.8448	8.2279	12.4824	5.6585	8.0827	7.8937	6.9855	6.2752	9.3617	7.2051	10.2345	12.418	6.0624	8.3572	9.6076	7.025	5.8427	8.8824	10.9444	12.6592	7.5363	6.8316	7.2552	6.9255	7.8746	7.0583	7.8488	11.2044	12.5444	8.2904	7.8712	7.6615	7.4815	7.2586	7.395	8.8397	9.1799	8.5656	9.9035	5.2063	11.5724	8.1187	8.8791	8.0309	8.7715	8.9791	8.6856	5.9449	10.4674	7.1473	8.2602	10.5695	8.6489	6.5245	8.594	5.4192	9.3321	10.4027	7.1269	10.4569	12.556	7.5197	6.2489	11.9913	5.4323	6.1851	7.8058	7.0296	7.1581	8.7351	6.5309	10.2406	10.6461	7.7816	8.7269	12.3096	7.6604	7.9239	11.6996	7.8372	7.7035	8.1136	6.5078
PF3D7_0103400.1	PF3D7_0103400.1;1258	1258	8.0344	9.9742	7.5686	12.7558	5.7639	9.4952	5.6369	6.077	5.6008	8.1166	6.0358	8.2222	12.5166	6.5572	10.1804	6.5286	6.2598	4.6576	7.3399	10.7709	8.4218	5.8807	6.202	6.7606	6.7773	6.825	7.1951	7.5769	11.0156	8.5783	7.6152	5.9288	6.7408	7.3102	5.5295	6.6786	7.9833	6.3952	8.6079	9.6862	5.3639	6.4663	6.5426	7.3355	7.0609	7.1354	7.0283	8.536	6.0772	7.4533	6.8562	6.5801	11.17	7.573	7.2665	7.258	5.4819	6.6901	10.5171	5.3309	8.0269	9.7066	8.2021	6.2108	12.8586	5.1619	6.2722	6.0633	7.7912	7.3657	7.7601	5.9791	8.4468	10.5112	6.6662	6.8222	10.5897	7.253	7.9116	12.571	6.3118	7.3725	7.0646	8.6875
PF3D7_0103400.1	PF3D7_0103400.1;1259	1259	7.4853	7.5326	6.0034	12.4428	4.853	8.6324	6.0224	4.7835	3.8227	7.77	6.4941	7.4902	11.5621	3.7623	9.2297	6.6639	5.5279	4.5129	5.5407	10.2322	6.3619	4.4053	5.7079	6.0228	6.3236	4.9533	7.7149	3.9364	10.5474	6.9177	6.6446	3.3951	4.9565	6.8985	4.8615	6.8244	7.4493	6.7339	6.4308	7.0612	4.6741	6.9181	5.4128	5.9697	6.619	6.2329	6.1406	7.2057	4.8176	7.8858	6.3516	5.7167	7.2454	8.0748	5.0108	5.0255	5.5807	6.1773	9.7869	6.2824	4.9212	9.5925	5.6488	6.2726	12.9732	6.052	5.4168	6.5715	7.181	5.9122	4.3052	6.647	7.9764	9.8711	6.7343	5.3359	9.587	5.841	7.8849	12.585	6.7382	6.0435	6.4935	7.2873
PF3D7_0103400.1	PF3D7_0103400.1;1260	1260	10.988	7.4267	7.5736	12.9779	4.9088	8.7272	9.5858	10.1508	4.6118	10.5412	7.6539	9.2635	12.5979	5.6784	8.5862	6.5904	10.3654	6.7505	5.7455	10.4609	7.6892	6.4278	6.5895	6.7485	7.411	5.7032	7.6155	5.6005	10.3517	8.5432	6.8186	5.723	6.8946	8.1964	7.0015	6.8471	9.9813	6.7895	7.8815	5.9662	5.1755	6.1603	6.6956	7.1573	11.0016	6.0065	6.4413	7.4898	6.2477	9.3934	9.5278	7.9442	9.007	8.4682	6.3007	4.7049	6.3695	6.5581	10.3087	6.3391	6.0325	9.0882	6.8471	7.1876	9.4006	5.7698	4.7382	8.8911	9.6327	6.6168	5.4506	6.9645	8.6957	10.083	5.6525	6.8577	9.5299	6.6134	7.5128	10.2387	7.8633	6.4827	9.0483	8.6599
PF3D7_0103400.1	PF3D7_0103400.1;1261	1261	10.1828	6.6421	7.5843	12.9559	4.887	8.5059	9.7812	10.718	4.9741	9.9268	7.6138	9.8707	12.5645	5.2772	9.0934	6.0083	10.8407	6.7649	6.7787	10.554	8.1925	6.3325	6.643	8.3884	7.5603	6.1003	6.7863	7.8041	10.6999	8.3734	6.9847	7.2806	8.5542	7.5427	5.5714	6.1697	9.7417	7.6563	7.1922	7.431	5.8472	7.8435	8.0563	10.4502	10.3382	7.2984	6.8387	6.961	6.0248	9.1179	8.7781	6.334	8.6685	7.6199	6.0968	6.2911	6.195	6.3471	9.8665	4.1043	6.2462	10.9494	6.6782	7.1417	7.9171	6.0319	6.0749	8.9397	9.656	5.5735	6.308	7.2279	8.2846	9.8957	5.435	5.9243	10.303	6.4578	8.0364	8.3384	6.9235	5.9336	9.0829	9.0447
PF3D7_0103400.1	PF3D7_0103400.1;1262	1262	9.5382	5.0201	5.4104	13.2227	3.0144	7.8324	9.3974	10.5749	4.9946	8.9327	6.5083	12.9616	13.0716	5.7015	8.0525	4.047	10.8106	4.5771	4.888	9.5023	6.7538	10.0518	6.2168	6.4365	6.851	5.4253	4.433	4.9644	9.4484	7.6258	10.142	6.1162	5.7369	7.5727	5.4861	6.4912	9.0745	6.8475	7.3999	4.5656	6.3597	5.9293	5.1715	6.4184	9.5567	6.4011	7.2314	6.2022	5.1607	9.6273	8.5042	5.4293	6.8026	8.6645	5.5987	5.9329	4.5595	6.2494	10.2484	5.1404	6.0687	10.7377	6.849	6.614	6.2904	7.2817	4.4502	7.017	9.7906	5.9989	5.9296	5.4333	7.5263	10.1636	5.4293	5.4686	10.0934	5.849	7.7842	7.0333	7.5646	5.7129	7.7621	9.2296
PF3D7_0103400.1	PF3D7_0103400.1;1263	1263	9.5623	5.7679	6.4764	8.7531	4.2411	9.023	9.058	10.2106	5.0626	9.4768	6.1775	8.9151	8.0417	5.2376	9.719	5.5531	10.8288	5.1285	4.6673	10.1617	8.3189	6.3875	6.0676	7.3809	6.1727	7.044	7.2975	4.4588	10.1557	7.5886	7.3701	4.649	5.9834	7.3108	5.6659	7.4397	7.3355	5.7916	7.0736	5.292	9.7717	5.8667	5.9057	7.7322	9.5998	6.5609	6.1558	7.1366	5.2895	8.363	8.8714	5.0094	7.8547	6.5303	5.3259	6.9212	6.3043	5.9477	5.394	4.4323	5.3391	10.1756	6.9573	7.0152	5.7159	6.3514	6.4031	8.0621	9.3956	6.318	6.8382	6.5919	7.4488	6.4182	5.263	5.9181	10.2676	5.6465	7.779	6.7695	7.5456	5.8068	8.2137	9.4611
PF3D7_0103400.1	PF3D7_0103400.1;1264	1264	9.547	7.7304	6.552	5.7436	4.4925	9.6628	8.9873	10.195	2.4515	9.2938	5.7137	7.9823	6.9085	3.4263	10.7736	5.6165	10.7007	6.0514	3.9079	8.438	13.4212	5.6865	5.6226	5.7993	6.9533	5.4656	7.3176	5.6871	8.4749	12.9507	7.3062	5	6.1882	7.8337	5.2392	7.0329	7.64	6.1297	5.436	6.5054	5.7517	4.4757	4.2203	6.5651	10.0389	5.6528	5.848	6.1079	4.735	8.9553	8.5141	5.55	10.0205	6.4009	5.3295	5.9923	6.0813	5.7871	5.6165	5.0277	6.0221	10.3207	5.6645	7.4359	5.7347	8.2753	6.068	8.3	9.4945	6.0896	6.4209	6.7566	7.8857	5.8917	5.5786	6.1534	10.1016	6.1307	7.4497	6.5563	8.04	5.9079	8.6924	9.478
PF3D7_0103400.1	PF3D7_0103400.1;1265	1265	9.6018	8.8625	6.6758	6.1225	4.0161	9.9882	9.4596	10.8308	1.774	10.1331	6.0875	7.354	5.9435	2.856	10.8503	6.2077	11.1369	4.9773	5.3705	6.1611	12.0951	4.8987	4.7027	5.8552	7.8491	5.2566	8.0238	5.6496	6.7203	10.8564	7.3174	5.0009	6.1127	8.5167	5.5345	7.8415	8.3664	7.365	6.3688	8.9416	5.8716	4.5435	5.8951	4.9841	10.1749	7.1483	6.4741	6.2369	4.6982	9.5196	9.1497	4.6462	9.7147	5.0224	5.1819	6.3923	6.1117	6.4709	5.2865	5.0259	4.3176	10.1203	5.7342	7.6239	6.5298	4.6932	5.5267	8.3711	9.9746	5.0396	5.9535	6.2519	7.5733	4.4135	4.3255	5.5823	9.7424	6.6845	7.8184	6.047	6.3738	5.3597	8.6618	9.6142
PF3D7_0103400.1	PF3D7_0103400.1;1266	1266	12.4264	9.3681	6.854	7.1162	5.3118	9.4683	9.3265	10.4452	5.06	12.0732	8.5493	8.829	6.083	5.1795	9.5349	5.0418	10.5657	5.5768	5.3143	6.4885	7.336	5.903	6.8673	6.374	8.4111	5.4366	5.1969	6.4192	7.3783	7.2955	7.6979	5.9977	6.2128	8.8474	4.8405	6.973	7.9043	7.9611	7.0145	9.3752	6.2628	5.8975	4.9481	6.859	10.5738	6.9463	7.5507	7.5987	5.3118	9.4099	9.8575	5.2071	7.707	6.8185	6.3572	6.9878	6.1975	8.4184	4.5166	6.2184	6.4491	9.7548	5.3187	7.4426	5.1659	6.3005	5.3298	7.9049	9.8633	6.1859	6.6456	6.7785	9.515	5.4094	7.1588	6.2891	9.9729	6.3374	7.7984	7.2375	6.2576	5.9968	8.2364	9.4979
PF3D7_0103400.1	PF3D7_0103400.1;1267	1267	11.0872	6.8032	5.8326	6.0496	5.3241	7.6911	7.6859	9.4164	3.9828	10.1477	7.1093	5.7098	5.6349	5.2895	6.6344	5.1289	10.1714	5.5759	4.9732	6.6596	6.9984	5.2705	5.8515	7.2936	8.8548	4.6165	4.991	6.4067	6.9146	5.7814	6.8112	5.2304	6.4943	8.9434	6.0283	5.0587	6.0213	6.5416	8.1413	7.2179	7.134	5.8022	5.1363	7.5104	9.2954	6.4904	5.3792	7.3714	4.8535	8.8401	9.3655	5.7993	7.3584	6.8422	5.384	5.1779	5.8919	7.9623	5.5807	5.4124	6.673	9.0293	5.5413	6.2858	6.9631	6.0464	4.8875	7.0591	8.7257	5.7312	7.0983	5.8192	8.7512	5.2954	6.7365	6.8215	9.0493	6.1615	6.8492	6.8683	5.1791	4.9495	8.0582	8.9598
PF3D7_0103400.1	PF3D7_0103400.1;1268	1268	11.8227	7.1908	5.6868	5.7714	5.4148	8.0272	9.9615	10.8424	4.9681	8.5929	7.9113	6.5893	7.3492	4.0365	8.0405	5.3551	10.2255	9.0941	4.6041	7.3656	6.1801	5.9846	5.7931	7.7103	9.9844	5.0112	6.8641	5.911	7.0247	6.2703	6.9958	6.4687	8.3313	10.0681	5.5097	6.0314	6.6144	6.6035	6.7852	6.5163	5.0548	5.9355	5.5874	6.4331	11.0493	6.6782	7.0543	6.7569	6.1886	9.9108	10.0518	6.3052	8.4886	6.7497	5.405	6.3579	5.6887	8.9418	5.3448	5.9572	7.1671	10.2993	5.8545	7.2669	6.6551	6.5297	5.9612	9.4922	10.7476	5.6505	7.521	6.5907	10.0279	5.6182	7.0498	6.7916	8.8966	6.9134	8.102	7.1877	6.1315	6.0751	9.5078	9.8895
PF3D7_0103400.1	PF3D7_0103400.1;1269	1269	11.2805	7.3306	5.7824	6.7639	5.7208	7.6608	9.7726	11.4082	4.5217	9.9101	7.9628	7.4229	7.4659	3.2357	7.9029	5.2596	11.747	6.7554	6.0052	6.6327	5.9807	6.106	5.9662	6.8705	7.8742	4.585	7.5603	5.7252	6.4026	7.117	7.7614	5.0841	6.7766	8.7317	5.5774	7.992	6.8921	6.5449	6.6635	5.7968	4.6135	5.1599	5.2063	6.2774	10.7329	7.0835	7.279	8.2283	5.7216	9.7912	9.3554	5.846	6.573	6.1422	5.761	7.7065	6.5334	8.3628	5.8522	5.5357	6.5638	10.7937	6.4145	7.5221	6.7538	7.5645	6.5647	9.9427	11.0621	5.1247	7.9322	8.3778	9.5371	5.3885	5.7761	7.0747	10.3403	7.0376	8.2475	6.458	7.7372	6.0023	10.5052	11.0266
PF3D7_0103400.1	PF3D7_0103400.1;1270	1270	9.598	6.2437	6.5261	9.6137	5.0896	9.5783	8.1842	9.7352	3.8166	9.7726	7.0241	9.4236	9.5648	3.4777	9.8011	6.4463	10.0762	5.6957	5.7695	7.7503	7.0906	5.8076	5.4216	7.7083	7.4847	4.6229	7.7871	5.6302	7.675	7.563	6.7691	5.6971	6.9974	8.3305	5.017	8.2413	7.9688	5.0144	5.8895	6.0839	5.6433	5.6814	6.0336	6.079	9.6918	6.8585	5.4094	6.3311	5.5373	8.2624	7.587	5.7148	7.6192	6.6668	5.8753	6.5945	7.7657	6.6067	7.4323	5.8848	5.0457	8.2777	5.5814	6.9397	4.6241	8.2009	3.5311	7.3373	8.9448	6.3027	6.5474	8.5274	7.929	6.9362	6.1821	5.5204	8.5163	5.8522	7.7608	6.4499	8.4586	4.7366	7.83	8.4173
PF3D7_0103400.1	PF3D7_0103400.1;1271	1271	8.9756	5.8562	6.4234	8.6308	3.5223	9.7097	9.1021	10.1367	0.8953	9.319	6.7681	7.8975	8.4656	4.5033	10.2366	5.5487	10.4011	5.6559	5.5564	6.5925	6.7473	5.4346	5.6232	6.4604	8.0026	4.06	8.2456	5.4128	6.9174	6.9807	7.0606	4.7751	6.2559	7.9808	4.0583	8.4053	7.6489	5.6479	6.835	5.4793	3.849	4.6798	5.7769	5.2536	9.2228	5.7151	5.5886	5.4482	4.4482	8.1027	6.9012	5.2869	7.1279	8.0532	6.8626	6.6475	7.7618	6.4965	6.2487	3.9579	6.1175	7.8607	6.5078	7.0558	5.6308	10.9002	5.1497	6.6162	8.7416	5.9743	5.855	9.6152	8.066	6.3418	6.7747	5.5762	8.4925	6.819	7.5048	6.4875	11.4366	5.7027	7.5716	8.718
PF3D7_0103400.1	PF3D7_0103400.1;1272	1272	9.9376	5.9239	6.9388	8.9117	5.478	9.562	9.1779	10.5561	4.7104	9.8392	6.7711	9.0076	9.2174	4.6871	10.2589	8.2774	10.7668	6.5753	4.7153	7.2151	7.585	8.0111	9.7095	6.7289	6.6402	4.0849	9.144	5.0925	7.614	7.6168	8.6525	9.766	6.738	7.7131	5.0501	11.2073	7.1124	5.9227	7.0392	5.3813	4.9241	6.7289	6.3239	9.0723	9.6286	11.1104	5.7214	7.6556	11.64	9.1715	9.0554	5.8457	8.5765	6.2263	7.6681	12.1287	8.1702	6.217	7.172	6.2153	4.3413	10.5195	7.8065	6.9352	10.9406	9.8702	9.6022	8.7181	11.0792	6.9022	9.6267	7.8283	8.0971	6.8727	6.7407	5.3395	10.7163	6.3771	8.1803	10.8386	9.533	10.0551	8.8652	10.5322
PF3D7_0103400.1	PF3D7_0103400.1;1273	1273	10.6934	9.0707	6.3882	8.8339	7.5254	10.5944	9.5491	10.9298	8.001	10.3916	8.2513	9.0387	8.9577	7.3332	10.9131	9.0546	11.2732	7.7256	5.2898	7.7477	6.9017	12.4981	11.7992	7.694	6.1934	6.0197	10.0607	5.746	7.3324	7.0081	12.0937	11.9103	6.3491	7.6854	5.684	10.1966	6.3132	6.5809	8.596	8.6249	8.43	5.9982	6.5179	7.8204	10.5541	12.7325	6.9993	8.9764	9.9883	9.794	10.7216	5.8379	9.7685	6.6126	8.1971	13.1538	9.374	8.2938	9.0422	7.5863	6.6213	11.2864	9.2742	8.0603	12.8348	9.8757	11.4021	8.5051	11.4069	7.3968	12.9232	9.9743	8.8523	9.268	7.3774	6.1739	11.4031	8.4335	8.4098	12.6413	9.9215	11.5351	8.8456	10.5387
PF3D7_0103400.1	PF3D7_0103400.1;1274	1274	9.4924	7.1344	6.5452	9.1653	7.4628	11.2558	9.3781	10.2901	7.5357	9.479	7.6905	9.5802	8.8643	7.4459	11.3212	9.1734000000000009	10.6811	9.3388	5.7252	7.6397	5.8644	14.3376	11.7006	6.7725	8.1355	6.0199	11.4918	5.3618	8.2616	6.2615	13.1655	12.4868	6.8124	9.2476	5.353	11.9233	9.2776	7.1142	8.4221	7.2653	5.2998	7.0353	5.9486	6.7223	9.2847	14.2436	5.9609	10.588	12.0692	9.8607	10.8141	6.1293	9.1781	6.5838	8.4904	14.1798	10.1412	7.5365	8.9182	7.842	6.7557	11.7661	11.9236	7.3949	12.9598	10.8201	11.7897	8.544	10.9402	7.8155	13.1845	9.717	8.3384	8.8312	8.025	6.9275	11.5021	9.4044	8.0524	13.2496	13.2002	12.7519	9.4115	9.6753
PF3D7_0103400.1	PF3D7_0103400.1;1275	1275	8.5042	7.7724	6.2811	8.5082	8.6316	10.6161	8.5404	10.4876	8.8736	8.7942	7.333	10.4436	8.7032	8.7548	10.963	9.6755	11.1012	10.1232	5.6588	8.1617	6.3357	13.8345	13.1019	6.8461	5.9186	7.2584	10.9267	5.0531	8.2643	6.5457	14.1352	12.919	7.0687	6.9028	7.2137	11.8949	10.2	6.6946	8.9869	6.9502	6.6056	6.9854	6.5314	7.1874	7.6866	13.7903	6.0396	11.6152	13.4847	10.4976	11.3041	6.0442	9.9252	6.6743	8.0231	13.9028	8.5836	6.2683	9.0641	8.282	5.516	12.616	10.9646	8.0151	13.5276	10.8857	11.7646	9.6608	11.6108	7.363	13.801	8.1009	7.0453	9.1385	7.7715	6.0429	12.2741	9.7345	8.5677	13.3673	11.4778	12.0384	9.6313	10.499
PF3D7_0103400.1	PF3D7_0103400.1;1276	1276	7.5023	6.6344	6.1381	10.4255	7.8331	9.6629	7.7513	7.3217	8.1306	8.3374	7.3506	10.1614	10.0525	7.9927	10.2119	8.6373	7.5718	8.7138	5.3614	8.9372	7.9466	13.1824	12.5294	8.5154	7.3315	7.3577	10.7946	5.2434	9.3529	7.7182	13.9722	12.7678	7.6885	7.5918	7.5877	12.4244	10.9915	6.2653	9.4486	7.0158	6.8154	7.8726	7.4712	9.7398	6.817	13.2505	6.3067	11.1253	13.5733	9.968	11.1482	6.0103	10.486	6.5526	9.4201	13.4389	5.2223	6.5727	9.8324	8.8189	5.3473	12.728	10.818	6.9768	13.0971	11.6371	11.9457	9.4821	12.076	8.9053	13.0496	5.4376	7.7584	9.7332	8.0821	4.95	12.6196	10.4412	7.7462	12.8955	12.0928	12.1782	9.6194	11.6658
PF3D7_0103400.1	PF3D7_0103400.1;1277	1277	7.0265	6.7131	5.8975	9.6551	7.8249	10.1532	7.6116	7.7897	8.0223	8.0888	7.5308	10.1999	10.253	8.4745	10.371	8.636	8.0157	9.2255	6.0762	9.0512	7.3482	13.8561	12.8297	7.1173	6.1886	7.5758	11.6213	4.2884	9.3508	7.6391	14.3625	13.3573	7.1997	7.4157	6.9261	12.5969	10.4043	5.7498	9.458	5.7546	5.4333	6.9738	6.08	8.0397	6.7626	13.3685	5.3927	11.5336	13.3604	10.3807	11.1528	5.7565	10.0938	6.646	8.8871	13.9829	4.2765	5.3565	9.3973	8.2493	4.3688	12.7556	11.8971	5.2296	13.1751	12.375	12.0868	9.601	10.8884	7.842	13.6511	5.7417	7.2326	9.7423	8.1334	5.8099	12.7109	9.8795	7.0718	13.1943	12.4558	12.5219	9.6411	9.838
PF3D7_0103400.1	PF3D7_0103400.1;1278	1278	6.9211	7.4961	5.2551	10.0711	8.9788	9.9061	7.9121	7.9813	9.0949	8.2548	8.7132	10.0786	10.4056	9.4817	10.3423	8.745	8.6596	10.1727	5.1807	10.5248	7.8903	14.2718	13.6925	7.0453	4.8181	7.7495	11.5292	3.4289	10.5128	8.5114	14.3886	13.5374	6.9547	6.4106	7.2938	12.4617	10.9924	6.3868	9.7534	7.0746	6.027	7.3149	6.0676	8.2836	7.0191	13.7998	5.3572	11.4648	13.5721	10.7107	12.4659	7.1647	10.1751	5.757	9.3799	14.2259	5.3837	5.9033	9.6523	7.9314	5.6232	12.5475	12.3903	5.4832	13.385	11.6988	12.8759	9.7664	11.9672	8.539	14.1018	5.6758	7.458	9.98	7.8731	5.1449	12.4012	11.4314	6.2572	13.6268	11.9915	13.0673	9.9597	11.8713
PF3D7_0103400.1	PF3D7_0103400.1;1279	1279	7.7078	8.9655	5.669	10.4332	9.9083	10.8875	8.4177	8.5436	9.7754	8.714	9.9412	11.3156	10.3005	10.0088	10.3469	9.9242	8.7579	12.0728	5.4786	11.2865	7.5641	14.9445	14.0867	8.5951	6.7901	8.2968	12.0684	6.4593	11.4294	7.7429	14.297	14.0906	7.7146	7.1244	7.7978	12.5922	11.6661	5.8076	10.7179	8.9944	8.6941	8.0155	8.5173	10.2032	8.3433	14.0789	6.692	11.8013	13.5844	11.1003	12.4962	6.7431	10.6756	7.1072	9.8497	14.5377	5.5385	5.9667	9.8461	9.0849	6.2003	12.732	12.9656	6.7906	13.7132	12.7595	13.1816	9.9971	13.2157	8.9126	14.0152	6.4824	7.0216	10.1891	8.5555	6.4246	12.8242	11.9891	7.973	14.0118	12.2775	13.605	10.235900000000001	12.9041
PF3D7_0103400.1	PF3D7_0103400.1;1280	1280	8.3666	9.2993	4.6415	10.2275	9.7095	10.6414	8.6484	7.8737	9.767	8.5913	10.1509	12.7157	10.6867	10.0183	9.9017	10.1241	8.5338	11.8283	5.4253	11.19	6.4534	14.3582	13.8425	7.1258	6.5844	7.6662	11.3208	4.9312	11.282	7.0351	14.6635	13.979	6.6165	7.074	7.676	13.1142	11.7099	7.4277	10.3276	9.9364	5.7282	7.7038	6.2931	8.4339	8.0048	14.373	7.5419	11.5499	14.0464	11.0174	13.4067	6.8403	11.35	7.9548	10.2576	14.5439	5.3323	6.6187	9.4501	8.668	5.9628	12.863	12.992	5.4326	13.9615	12.6888	12.7579	10.1594	13.122	9.3201	13.9942	6.0553	7.1083	9.4234000000000009	8.4587	5.878	12.7702	13.2358	7.5113	14.202	12.5315	13.1624	10.0725	13.0888
PF3D7_0103400.1	PF3D7_0103400.1;1281	1281	7.8764	7.8872	5.4944	9.855	9.5401	10.3135	8.0997	7.7597	9.7346	8.6618	9.1649	10.314	10.145	10.0376	10.4339	9.6977	8.571	11.0238	5.7233	11.8746	7.082	14.1853	13.209	6.7286	6.5193	8.0079	11.3696	4.6594	11.7906	6.4573	14.1934	13.5014	7.2115	5.5258	7.2859	12.3684	11.2492	5.5357	9.3516	9.6289	7.1171	8.2064	6.4756	8.0244	7.9066	14.0808	6.4221	10.821	13.0249	10.9109	12.5994	6.3027	10.0986	6.135	9.5316	14.3313	4.4607	5.4376	9.638	8.2778	5.3642	12.8808	12.1898	7.227	13.0287	12.0415	12.5686	10.0823	11.1753	8.753	14.2017	5.2165	7.1579	10.0968	8.1229	5.0695	12.5716	11.2697	7.8209	13.1246	11.9224	12.8529	10.1438	11.1474
PF3D7_0103400.1	PF3D7_0103400.1;1282	1282	7.6515	6.8174	6.2307	8.5695	4.2547	7.5007	5.6109	4.8763	4.4601	8.3068	5.7268	7.8631	7.5622	4.2334	7.2259	5.6308	5.202	4.8982	4.8535	11.1477	8.9122	5.0811	5.1404	6.9355	5.3284	8.2749	5.615	3.8135	11.1008	7.1955	6.1693	5.0161	7.059	6.5136	7.6371	5.9141	4.8324	5.0246	6.914	4.1318	5.0409	5.157	6.1763	7.5059	7.2677	6.2234	5.9651	6.156	5.2396	7.4411	5.7487	4.5441	8.5749	5.8298	5.2615	7.0625	4.1835	4.4535	5.7996	5.9395	5.9062	10.5863	5.9544	6.027	8.7071	7.9971	5.1027	6.7053	6.0915	6.116	6.6013	5.0836	6.3207	5.3512	5.4738	5.3462	10.2818	5.739	7.4311	9.1625	7.9211	5.5435	6.71	5.4627
PF3D7_0103400.1	PF3D7_0103400.1;1283	1283	7.5465	9.6799	4.0241	7.5104	4.3554	6.3802	5.1855	5.5771	2.8339	8.1708	4.157	7.3538	7.8498	2.254	7.1971	2.4725	5.7076	4.6358	4.3363	11.0697	7.4976	5.6639	5.4499	8.7995	6.4019	8.1634	5.4168	4.7856	10.8323	7.3177	6.3916	4.4283	7.6854	6.2551	7.9104	5.7131	6.6044	3.904	6.9134	9.8273	8.142	5.3834	6.068	6.2824	6.9283	6.6861	5.2791	6.1256	4.3262	7.4831	6.7942	5.5072	7.4215	6.4153	5.8985	5.9186	4.4053	5.9837	5.3338	5.8271	5.3761	11.0692	6.2075	5.6273	9.1071	5.1334	6.0596	6.097	6.4253	5.9364	6.1538	5.5534	7.525	5.4353	5.7962	4.3226	11.1898	4.8074	7.3112	8.4102	5.0892	6.3234	6.4558	7.2272
PF3D7_0103400.1	PF3D7_0103400.1;1284	1284	9.204	6.417	6.3391	8.4414	5.3201	7.2519	8.634	9.986	4.8283	9.6047	6.4894	9.071	7.6534	4.0391	7.4048	5.6097	9.9886	5.5279	3.7126	10.2225	7.6569	5.0661	5.9602	10.5896	5.9331	6.932	5.7897	5.4584	10.1623	7.9938	5.8465	5.3183	10.8813	5.8726	5.9181	5.6685	8.203	5.9366	6.539	4.4963	5.1711	4.6576	6.2687	6.2432	9.5419	6.3563	6.1303	6.0166	4.3448	8.5643	8.8534	5.9231	6.4207	6.7396	5.6369	4.5963	6.1928	5.3045	5.8617	5.3161	5.7522	9.4181	8.7651	6.8788	9.5272	5.6843	5.202	6.6336	8.7064	6.8485	5.0144	6.6636	7.6563	5.3954	6.7112	5.6223	9.3105	7.9657	8.1062	10.0391	6.2983	5.2731	6.9819	8.1197
PF3D7_0103400.1	PF3D7_0103400.1;1285	1285	11.0438	6.5978	6.9949	9.3022	3.3771	7.6803	9.1503	9.9198	4.7929	10.2133	7.1495	9.8222	9.0243	3.3646	8.494	6.0864	10.3739	6.2172	5.7981	9.9336	7.6901	5.8019	6.416	8.5572	6.8712	6.1348	8.5622	6.8295	10.0839	8.2997	6.7105	6.8012	8.208	7.1003	7.0534	8.7092	8.3233	6.1611	6.5168	7.2247	8.3985	5.8395	8.923	10.2114	10.5177	5.9528	5.3306	6.6798	5.503	9.391	9.183	7.2189	8.355	6.1771	6.4091	6.984	5.6032	5.3067	5.9279	5.3154	5.5429	10.7393	7.5923	7.6581	9.579	5.5046	5.7845	7.9007	9.5066	7.5996	6.0498	5.9896	8.208	6.759	6.2968	7.0581	10.0114	6.7961	8.0458	10.219	6.1595	5.1977	9.0678	9.2434
PF3D7_0103400.1	PF3D7_0103400.1;1286	1286	8.7433	6.2149	6.3163	9.5103	2.1506	8.5653	7.816	9.5774	4.6253	8.6445	6.3264	6.719	9.1742	3.6064	8.7823	5.4522	9.8883	5.3723	4.5686	10.3127	7.2403	6.2252	6.0492	6.5931	5.905	4.2265	6.9452	5.0993	10.4807	6.8213	7.3362	5.0721	7.0925	6.6954	3.272	7.3976	7.5593	6.458	6.6543	5.3799	2.9727	5.4751	5.3806	6.5437	8.3848	5.383	7.0897	6.1131	5.599	8.4717	7.9882	5.7479	8.3737	6.0581	4.9505	4.6639	6.2003	5.0063	6.3558	4.9383	6.6488	9.7687	6.9406	6.7764	9.5889	5.7093	4.1018	7.8492	8.8793	6.388	6.1189	5.5534	7.5508	6.5049	5.6795	5.2728	9.9858	5.9281	7.4802	9.9556	5.4222	4.6536	8.7652	8.9229
PF3D7_0103400.1	PF3D7_0103400.1;1287	1287	8.6438	6.5234	6.4971	8.8619	5.3971	8.8987	8.3136	10.1379	5.2196	8.4851	6.525	7.3982	8.3151	4.111	9.1541	5.5817	10.6407	5.3226	4.4216	10.025	7.8808	4.565	5.9138	7.1896	6.4099	6.7969	7.8201	5.0583	10.5061	7.6485	7.4084	4.2242	7.0769	6.5375	6.5518	8.092	7.5631	5.8304	6.8352	5.3861	9.2805	3.4725	6.4214	7.9382	8.5552	6.8392	6.0522	6.1635	3.7126	8.2617	7.706	5.0505	7.5341	6.5984	5.478	6.2077	5.9812	5.8929	5.8696	5.4828	5.634	9.2994	7.0054	6.6275	7.1839	6.6682	4.5166	7.177	8.3267	6.0631	6.3336	6.7444	7.3112	6.1709	5.7118	6.2437	9.5125	6.4306	7.6298	7.0569	7.2657	5.9773	7.2846	7.3697
PF3D7_0103400.1	PF3D7_0103400.1;1288	1288	8.7713	6.2808	6.2359	9.1433	4.6165	8.6361	7.8613	9.7192	4.4249	9.0364	6.0577	8.1697	8.3454	3.8982	9.237	4.842	9.8986	5.1485	5.3628	7.7311	13.4352	5.3951	6.2737	6.1291	6.8823	4.7247	7.1733	4.4588	7.8349	12.3604	6.7425	5.0768	5.6174	6.5648	4.9796	6.7339	7.2639	6.2823	6.2536	5.1177	4.7623	5.3809	4.9505	5.7118	8.4748	5.6346	5.2001	5.7098	3.342	7.99	7.6811	5.6011	7.476	5.8807	5.8657	4.6392	7.1915	4.9878	7.1782	5.9069	3.8349	8.7377	4.9523	7.2338	5.0233	6.8405	4.1747	7.3235	9.088	5.591	4.1906	7.4594	7.119	6.1131	6.5644	4.153	9.1427	5.9088	7.2002	6.2988	8.0725	5.602	8.1865	8.0466
PF3D7_0103400.1	PF3D7_0103400.1;1289	1289	8.5941	7.9936	6.387	7.1577	2.0391	9.0344	8.486	10.0324	3.1827	8.7651	5.0764	7.114	7.4671	3.4436	9.3588	5.3593	10.1993	4.0063	4.8787	6.2453	11.7325	4.6311	5.2581	6.4599	6.205	6.2042	8.5371	4.4976	5.8907	10.1446	5.9752	4.8053	6.853	4.851	5.9026	7.8492	7.615	5.1906	5.2873	7.3564	5.3674	4.2211	5.8166	5.0712	8.7743	5.5524	5.0959	4.4243	4.4588	7.7743	7.3121	4.295	7.0639	6.4752	5.8768	5.6924	7.1173	4.7431	5.392	4.26	5.3695	7.7119	6.2613	6.7564	4.6628	5.3533	5.3491	7.3043	8.8531	5.5957	5.3406	7.3095	7.3629	5.7655	4.6317	5.5348	8.3123	5.0139	7.4113	6.2128	6.0944	4.4861	7.8061	8.4045
PF3D7_0103400.1	PF3D7_0103400.1;1290	1290	10.722	7.0874	7.0869	7.3961	5.0391	9.3888	9.64	10.0158	5.0777	10.4839	8.0096	8.5439	7.0778	3.99	10.1535	5.77	10.4973	6.5743	5.1264	8.6397	8.1871	6.2321	6.5281	7.041	6.071	5.1276	7.1844	6.8295	8.3841	8.3205	7.5037	6.4788	6.473	6.8618	5.2059	6.4231	8.271	7.5049	6.1532	6.3568	5.7071	6.0137	5.9896	6.6029	10.5526	6.4074	6.0047	6.3778	6.2008	8.7544	8.884	5.8714	7.6561	6.8622	7.8053	6.5999	9.4756	7.9398	5.3172	5.8025	5.7653	8.4996	6.2595	6.9153	7.1981	6.2443	4.0418	8.6983	10.015	7.1134	6.58	9.4911	8.9066	6.0839	6.4754	5.9894	7.7214	5.2277	7.6495	6.6266	7.0842	5.5838	8.4296	9.4881
PF3D7_0103400.1	PF3D7_0103400.1;1291	1291	10.7578	5.5662	6.3425	6.7761	4.9126	8.5327	8.2735	8.8768	5.3775	10.4683	7.9471	6.7841	6.6465	5.5919	7.6069	6.4413	9.8085	4.5729	5.8316	7.8229	6.3475	5.7482	6.6095	6.7268	6.2246	5.6829	6.6163	6.2937	8.2242	7.1837	7.2396	5.348	7.1363	6.1299	5.99	4.4222	5.9418	6.5057	7.1957	5.2475	6.5487	5.435	5.7156	6.9651	9.9053	5.2277	6.0579	6.879	5.8785	8.3505	8.8517	5.3827	6.7006	6.4952	6.4411	5.4138	8.5364	7.7398	5.5226	5.972	6.2983	7.3951	4.8625	5.9871	7.6519	5.6556	5.9376	7.6484	8.5975	5.581	6.0343	7.1952	8.1465	5.8795	6.3514	7.0061	7.9247	6.6196	6.6352	7.9141	6.9506	5.5506	7.3217	9.202
PF3D7_0103400.1	PF3D7_0103400.1;1292	1292	9.8385	6.2828	6.379	7.5222	5.2118	8.2684	9.4466	9.9516	4.8992000000000004	8.9432	8.1275	7.708	7.3987	5.3719	8.4596	6.3043	10.7452	9.7925	5.6171	8.2172	6.0751	5.2884	6.3252	7.3816	8.3186	4.3813	6.1432	6.882	8.2921	5.9882	7.6142	10.0104	7.3796	8.502	4.9891	6.1225	6.0137	5.3909	7.0235	5.7884	5.5119	4.2472	7.0612	8.6444	9.4442	6.7335	6.3338	6.9256	4.9359	9.3017	8.3376	5.5157	6.6645	6.5304	4.7021	6.0533	9.0274	6.8684	5.9669	6.408	10.7807	8.3	5.7698	7.3554	6.1767	7.6129	5.3078	7.6847	9.846	6.1583	6.2968	10.1333	8.3958	5.5364	7.5232	10.6476	8.4625	6.5948	7.2938	7.4038	7.2954	5.6784	8.1145	8.1055
PF3D7_0103400.1	PF3D7_0103400.1;1293	1293	9.1789	5.8694	5.7148	8.0234	4.5273	8.3091	9.3011	10.6634	4.8027	9.2821	7.606	7.3052	7.4016	5.2118	8.0726	5.8374	10.9978	8.5357	5.6556	9.8622	6.1039	4.9741	5.8043	6.5609	6.9829	5.6899	7.1037	6.3016	9.8368	7.2969	7.9444	5.3219	6.5174	7.0228	6.0596	7.0814	7.4471	6.4843	6.8167	6.1377	5.6203	4.4182	9.3546	11.7817	8.8825	5.9054	7.4095	7.0387	5.3799	8.7429	8.4763	6.1073	8.6286	6.5944	6.8427	6.4355	8.9842	7.4566	4.6843	6.1621	5.8415	9.8465	6.5642	7.6025	6.5963	7.5317	5.6605	9.2682	9.6142	6.2937	5.9093	9.1147	8.7674	6.1825	7.0704	6.4423	9.8681	7.1201	7.6857	6.816	7.4891	5.1859	9.7413	9.3023
PF3D7_0103400.1	PF3D7_0103400.1;1294	1294	8.5708	6.5814	6.4431	9.6271	5.4686	7.1949	6.0279	5.9083	6.1894	8.7904	7.1658	7.6329	9.6559	4.8585	7.7869	6.9481	6.2194	7.1196	5.3143	9.9032	9.0972	8.5	6.0308	7.2485	7.7378	7.0785	7.6576	5.1743	9.865	8.3726	8.0009	5.8161	7.1281	8.3416	6.1985	7.2755	11.2867	5.615	8.0834	6.6596	6.0398	5.4472	9.2764	11.4423	8.1429	5.6685	6.031	6.6608	5.8278	6.6585	8.1871	6.9187	8.939	6.5127	7.7882	5.6014	6.3127	6.3716	7.7918	7.2025	5.3789	9.7954	7.054	7.7692	6.4316	9.4149	6.6259	7.8996	8.7152	7.4129	5.9568	6.6489	7.8095	8.5131	7.6087	5.6798	9.8511	6.6942	8.4662	6.7517	9.3263	7.4074	8.4362	8.6963
PF3D7_0103400.1	PF3D7_0103400.1;1295	1295	8.1171	6.384	5.5552	7.963	2.4957	7.5853	5.68	5.0934	4.712	8.5295	5.6085	7.8586	7.6599	4.7049	7.2974	5.5564	6.2323	8.0288	6.7892	9.1009	8.643	6.9566	6.5201	8.7388	7.819	5.3377	7.9107	8.0345	9.3005	9.0788	8.842	5.7227	8.9455	8.1343	5.4043	7.8622	6.7481	5.0522	7.9589	6.2353	5.9291	6.0005	7.7631	9.9936	7.7071	5.5981	4.8807	7.502	5.889	6.943	8.0089	6.5193	8.101	7.0806	7.7405	5.7107	6.1715	4.9686	6.2378	7.7173	5.3906	10.1025	8.5042	5.7955	6.8126	11.438	5.9828	8.5826	8.3865	7.0346	5.6177	6.1014	8.0433	4.9873	7.7903	6.0448	10.0593	8.0749	6.7039	7.2447	11.7262	4.2517	8.5174	8.0575
PF3D7_0103400.1	PF3D7_0103400.1;1296	1296	8.3822	6.8721	5.4396	8.4434	5.4783	7.4739	6.5931	6.0708	6.6347	8.8116	6.9168	7.0979	8.3474	5.897	7.8418	6.9782	6.0687	7.4454	8.054	8.9681	7.8666	7.5502	7.6057	8.7499	5.6843	5.9632	5.605	8.3608	8.9619	8.2943	8.9636	6.9254	8.9579	6.8388	5.7546	6.6056	6.3771	4.5033	8.436	6.2159	5.2559	5.0997	8.2785	10.1066	7.8437	5.7745	4.9174	7.884	5.5838	6.9248	7.731	6.9799	7.8422	7.4448	7.5731	5.8309	5.8595	6.2878	5.7514	7.7276	6.0264	9.7359000000000009	8.6421	5.3796	7.013	6.7384	5.0255	7.9456	8.537	6.9707	5.9479	5.8572	8.0533	6.135	8.1533	6.5676	10.9678	8.3037	7.3466	7.7333	8.1123	6.5841	8.3044	8.2656
PF3D7_0103400.1	PF3D7_0103400.1;1297	1297	9.0695	6.4016	6.1204	9.9075	5.5993	8.028	6.6388	6.954	6.264	8.9092	6.6441	6.9776	9.3981	4.9764	8.3762	7.4225	7.7891	9.7187	7.9	9.8732	7.8487	8.0384	7.7181	9.9514	6.8204	6.1404	7.2077	9.0043	10.2274	8.1059	9.4472	8.106	10.1645	7.3215	5.9512	7.2425	6.6222	5.3785	8.8084	6.3605	7.5715	5.2946	8.6319	10.5616	8.6663	6.4237	5.9326	8.59	4.3212	7.6636	8.8127	7.4555	8.1515	7.3127	10.625	5.8622	6.2073	6.7469	6.1585	7.8361	6.3393	9.9069	9.3362	6.7285	7.3751	6.2798	6.242	8.6582	9.5459	8.809	5.7921	5.9619	8.2303	6.126	7.8477	6.7069	10.4266	8.7894	7.5847	7.7812	7.1385	6.611	8.5635	9.6043
PF3D7_0103400.1	PF3D7_0103400.1;1298	1298	9.3479	7.0947	5.9544	9.8294	6.6543	7.837	6.8668	7.3173	7.02	9.3169	6.2367	8.448	9.8282	5.8492	8.7004	8.1913	7.0531	9.8203	8.7586	8.9222	7.7149	8.2327	7.483	10.5017	5.5692	5.4039	6.1479	9.4888	9.2969	8.1208	10.0641	7.3029	11.037	6.761	6.0982	7.2322	8.2048	6.1811	8.6453	8.7813	5.7388	5.1767	8.9326	10.5313	9.0951	5.6314	6.1129	9.0783	5.7131	8.9525	9.0483	6.5192	9.0613	7.8227	9.2279	5.7793	11.1475	6.6394	6.1987	7.6901	7.0853	10.0183	9.5	7.1372	6.7509	8.4298	6.4843	8.8239	9.575	8.9325	5.3823	10.8691	8.0485	6.5381	8.3443	7.0507	10.0848	8.8123	7.7958	8.2348	8.6653	5.5689	9.6483	10.154
PF3D7_0103400.1	PF3D7_0103400.1;1299	1299	8.9063	7.0128	6.2081	8.4778	6.7621	8.726	6.9187	7.5228	7.7574	9.3696	6.4033	8.0414	8.3661	7.5416	9.0993	7.1011	6.7514	8.9365	8.0205	8.687	10.1114	8.9588	8.1007	10.2307	6.1611	5.487	6.4222	7.9237	9.1056	8.6398	9.6533	7.5335	9.9447	6.7951	5.7743	7.2272	6.7837	6.5068	9.0106	7.1521	5.8212	6.1775	9.6439	10.9926	9.0295	6.0418	6.4827	9.0955	5.4728	8.2088	8.9212	8.1398	9.1091	8.8326	7.6943	6.5359	7.6719	6.7036	6.1803	7.7287	6.2867	10.3528	9.4071	7.3035	6.692	7.5878	5.9729	10.1886	10.2441	7.7598	5.669	7.9408	8.0884	6.6179	8.2485	7.4263	10.5264	8.8291	8.0997	7.6381	8.0929	6.5232	10.5211	10.0702
PF3D7_0103400.1	PF3D7_0103400.1;1300	1300	8.6134	6.1069	4.9699	10.2116	4.0875	9.2163	5.9632	5.9635	4.4581	8.7937	5.9916	8.2742	10.4227	5.1922	9.4532	6.1946	6.316	7.8174	7.724	7.7823	13.2163	7.7074	5.7398	9.9666	6.5764	6.4163	5.6957	8.4949	8.4594	11.4799	8.7732	4.9745	10.0513	7.4765	5.6971	5.5435	6.8225	6.1506	8.8474	6.2578	6.1146	6.3329	9.2158	10.9543	8.3771	5.9953	5.7452	8.7545	6.1041	7.9484	7.4338	7.1076	9.1656	8.0378	9.1219	6.1096	6.1114	6.8792	9.205	8.8556	6.5495	10.4039	9.6789	7.4439	6.0618	6.1611	4.4107	8.1967	9.1436	8.1496	5.9968	6.7078	8.6107	8.806	8.6943	7.5054	10.5443	8.993	8.4426	7.0308	7.5771	5.6921	8.8463	9.5599
PF3D7_0103400.1	PF3D7_0103400.1;1301	1301	8.4322	6.672	6.2494	9.0867	5.4506	9.7141	6.5176	6.525	4.607	8.8107	5.6459	6.9149	8.9586	4.86	9.8041	5.742	6.6678	6.9516	8.7039	7.8063	10.8583	8.4235	6.2761	10.7886	6.8138	6.4925	6.7909	9.15	7.9817	8.3452	9.0894	4.5904	10.2945	6.5835	6.4428	5.804	7.2142	6.7699	9.0575	6.3689	6.1264	6.8376	8.5437	10.0736	8.1346	6.1156	6.1991	8.7483	5.5595	7.4101	7.5258	7.1958	8.7269	9.0675	7.3286	5.2122	5.7388	7.2958	7.4703	8.3448	5.9453	9.6839	9.6329	7.5504	4.9463	5.2032	6.496	8.7239	9.7686	7.4539	6.8622	6.6417	8.3308	7.6982	8.7601	7.2456	9.6849	9.7817	8.3763	5.7671	6.2771	6.4793	9.4342	9.6224
PF3D7_0103400.1	PF3D7_0103400.1;1302	1302	9.2915	5.9837	7.6637	9.2332	4.8704	9.9421	6.1094	6.7819	4.6786	9.5501	5.9734	7.8557	8.67	5.6032	10.2318	6.1428	6.4264	8.9208	9.8107	8.0611	8.8338	8.2393	6.7964	11.475	6.9658	5.3388	6.77	10.384	8.3879	7.9836	9.1383	5.1202	10.415	6.5546	5.9709	6.7594	7.6281	6.8391	9.4406	5.9129	4.5367	5.8293	8.8065	10.4599	8.4073	7.3536	7.3881	9.3196	5.3597	8.1321	6.3966	7.3175	9.3616	9.1708	8.6161	6.9201	6.4256	7.1227	6.78	7.7591	6.4774	7.9513	9.96	8.1892	5.3384	6.2451	7.7531	9.0907	10.0028	8.9836	6.6954	7.4055	8.534	6.8898	8.0656	7.2879	8.5888	9.9121	9.0755	7.249	6.9256	7.1106	9.9165	10.1038
PF3D7_0103400.1	PF3D7_0103400.1;1303	1303	7.7675	6.0646	6.7975	9.9811	5.9319	9.521	6.0161	6.5259	5.5435	8.0164	6.4565	7.5259	9.7911	5.7479	10.0832	5.7729	7.2553	8.4279	9.6662	7.3159	8.8058	8.3886	7.5798	11.2225	6.4461	6.557	6.1552	9.9498	7.8245	8.2833	9.0152	7.2068	11.0425	7.7211	5.9239	6.0413	7.1592	6.6978	10.6395	4.7929	6.641	6.4679	8.4471	10.3303	7.4774	6.467	7.3798	10.2017	5.957	8.0811	11.0854	7.9132	9.0434	8.6014	8.6574	7.0309	5.7756	6.5382	6.1601	7.602	7.536	7.8463	10.7993	7.8938	8.3238	6.1851	6.1463	8.6815	9.232	8.723	6.9639	7.0097	8.7814	7.2432	8.2176	8.1303	9.7542	9.902	8.6555	8.9297	7.1196	6.5807	9.4589	9.7985
PF3D7_0103400.1	PF3D7_0103400.1;1304	1304	7.982	6.8825	9.288	11.5002	5.6171	9.7812	7.1188	6.9614	6.1311	8.7676	7.446	8.7353	10.2819	4.1473	10.4829	6.9408	6.9266	9.7557	9.3455	8.2399	9.2997	9.1726	6.9566	10.7698	7.6804	6.0514	7.0755	10.684	8.4608	8.649	9.4437	6.1085	10.4094	7.5651	6.7497	6.9736	8.125	6.9741	10.3087	6.0909	6.5286	6.5727	9.0596	9.3267	8.37	7.2012	7.6643	10.0625	6.1849	9.4881	6.7779	7.7602	10.5606	8.3	10.3505	6.247	6.9245	7.6232	6.6533	7.546	6.6588	9.3823	10.9974	8.2847	6.7574	6.7728	6.3792	9.3694	10.9711	9.5022	6.8741	7.2771	9.047	7.3129	8.8103	8.1955	9.7206	10.0199	8.8534	7.4558	7.336	6.7732	9.7593	11.1783
PF3D7_0103400.1	PF3D7_0103400.1;1305	1305	8.5948	7.2258	8.6875	10.7013	6.4281	10.6785	8.493	10.2514	6.5697	8.4508	10.7584	12.3856	10.4792	6.6535	10.8144	6.8499	11.4701	10.6021	11.7964	8.1883	9.2163	8.8062	7.6732	11.7381	7.1151	6.0415	6.5435	10.5816	8.5451	8.5978	9.3738	6.3129	11.5218	7.8472	5.9846	6.8898	8.5034	7.9797	9.8522	6.7359	14.0112	6.2309	8.8836	9.3753	7.7769	7.4558	8.5489	9.9699	13.6899	10.323	7.0767	8.1314	11.7794	9.2622	11.9737	6.417	7.8284	7.8239	7.8597	8.8694	6.8511	8.6878	12.4262	8.5667	6.6454	6.4854	6.5627	9.774	11.3013	11.235	6.9871	8.2719	8.5557	8.0604	8.7396	8.0219	9.9735	12.2531	9.3317	7.1553	7.3547	7.2096	10.234	11.0298
PF3D7_0103400.1	PF3D7_0103400.1;1306	1306	8.5615	7.418	7.9023	10.6449	5.4124	10.7451	7.379	6.9577	5.7586	7.6716	6.7772	10.2437	10.6496	6.7173	10.8577	5.9105	6.7253	7.0388	6.7945	7.954	9.2565	9.4025	6.9057	9.6485	6.8555	6.3091	6.6302	6.7442	8.2712	7.622	10.153	6.377	9.0157	7.8849	6.1079	6.5008	6.62	6.7222	9.1181	6.9572	6.4775	8.0334	7.2161	8.1573	7.9798	7.0074	8.2941	8.5732	6.382	7.3193	6.9143	7.121	11.306	9.5853	8.8679	7.2181	6.9681	7.1507	9.0981	8.1775	6.4936	7.5816	10.3324	7.1066	7.1885	6.4639	3.9212	7.5197	7.5006	8.6511	7.2568	7.8403	8.9728	9.3546	8.9399	8.2932	9.2328	9.9454	8.2438	8.2243	6.9638	5.3834	8.0064	7.7918
PF3D7_0103400.1	PF3D7_0103400.1;1307	1307	7.9116	8.1708	7.0071	9.9639	5.9284	10.5934	6.4915	5.8442	5.299	7.8906	5.1906	9.0812	9.9712	6.9492	10.8034	5.9946	6.0966	6.5182	6.1731	8.6719	7.9665	9.1852	7.3612	10.0921	7.3753	6.2911	6.1114	6.8015	8.6396	7.8084	9.947	5.7469	9.3511	7.3803	5.2342	5.8482	6.398	7.4208	9.1751	7.7253	5.1599	6.7404	6.5959	8.0043	7.1135	6.1285	8.2499	8.4676	4.9098	7.0281	6.503	6.7279	8.9047	8.7946	7.7637	4.3074	8.4309	6.9783	7.8269	8.8334	5.101	7.8103	10.8386	7.4161	6.2885	5.704	6.3749	7.2391	7.2835	7.5338	6.0564	8.4643	8.6679	8.2786	9.0836	7.0412	8.9291	10.2455	8.3668	7.0587	6.6687	6.2711	8.2911	6.9288
PF3D7_0103400.1	PF3D7_0103400.1;1308	1308	7.8354	6.6566	7.4473	11.1385	6.2845	10.5269	6.0237	6.3586	6.1916	8.3163	6.992	10.0582	11.3429	6.4293	10.7521	6.4761	6.6882	7.0883	7.3355	8.7108	9.0846	8.9471	7.6757	10.9229	6.7592	6.0507	6.4959	7.1816	8.9499	8.5367	9.6835	6.8125	10.1706	7.8822	6.1208	7.1446	7.567	7.4264	8.6509	7.0577	4.9481	7.4593	7.4556	8.866	7.7123	7.0547	8.9284	8.3419	6.2608	7.0842	6.8434	6.9149	11.1594	9.4382	7.7341	6.5694	8.8999	6.9982	8.7957	8.4807	6.15	8.2913	11.2169	7.3441	6.9483	6.3016	5.673	8.1023	7.7814	8.0779	6.9083	9.0946	8.8658	8.7541	8.8531	7.4722	9.4654	9.6588	8.0993	7.6803	7.0537	5.7479	8.3804	6.7627
PF3D7_0103400.1	PF3D7_0103400.1;1309	1309	7.8351	6.1904	6.4378	10.7534	6.1391	10.2396	6.8777	6.6391	6.6228	8.2543	6.9264	8.4118	10.562	7.0579	9.9429	6.6023	6.4584	6.1162	6.3644	8.3399	10.2902	9.2035	8.0071	9.26	7.1365	5.0691	7.3102	6.8259	8.595	7.7719	9.1407	7.4742	8.7564	8.0166	5.88	7.2759	6.3705	7.3289	9.0154	5.1489	6.6621	7.1661	7.0895	9.3707	7.8707	5.9528	7.9929	8.8292	5.6079	7.1129	7.1997	7.0028	10.1733	8.578	6.9864	5.3878	7.4708	6.5292	7.6917	7.9925	6.1467	8.4325	10.8484	6.3012	6.8382	6.9565	4.5091	7.2027	7.7975	7.8598	7.5621	6.7028	8.631	8.6511	9.6348	7.5717	9.0945	9.6614	7.7663	7.9208	7.5731	5.9045	7.56	7.6054
PF3D7_0103400.1	PF3D7_0103400.1;1310	1310	8.2598	7.1043	6.8197	10.311	6.2587	10.2745	10.3343	10.3847	6.3961	8.6022	7.077	8.8069	10.5216	6.293	10.418	6.2081	11.2617	7.792	6.348	8.5281	10.0921	9.3328	8.1763	10.0972	7.0935	7.472	6.6768	7.2739	8.4656	8.0761	9.597	7.5833	9.1691	7.7505	7.0171	6.7541	7.184	6.9098	9.4318	6.8189	6.6805	7.852	8.5942	11.2345	8.1537	6.3418	8.353	9.6998	5.3288	8.2366	7.3462	8.1289	9.7692	9.0175	7.9147	6.2563	7.2496	7.1842	7.3007	8.65	8.5714	8.5422	10.4009	6.7186	7.4096	6.2396	4.6276	7.7701	7.9665	8.0369	6.702	7.9488	8.7397	8.3988	8.45	8.4938	9.607	9.8959	8.0997	8.0913	6.992	6.7522	7.9641	6.9968
PF3D7_0103400.1	PF3D7_0103400.1;1311	1311	7.9922	6.4375	7.0564	11.7431	5.7074	10.6728	6.4019	7.1486	6.4029	8.3403	6.556	8.6573	11.3684	6.0516	10.6277	6.6483	6.6359	7.38	6.1069	8.2962	9.1009	9.0304	7.5795	9.6171	7.6086	7.5303	6.5329	7.2604	8.9246	7.3613	9.4292	5.0361	8.852	7.5873	7.2785	5.9542	7.5354	7.8333	9.2538	6.101	6.0678	8.1539	7.1815	7.7214	7.894	6.6676	7.4543	9.0836	6.0477	6.674	7.136	7.2581	11.2454	9.4641	7.7301	6.295	5.8841	7.1692	8.9018	7.9701	6.6447	8.3462	10.4759	6.7231	6.1999	6.2854	6.142	7.4141	6.833	8.4153	6.3228	7.0126	8.7144	9.3147	8.7072	7.9946	8.9699	9.9188	8.1941	7.5131	7.4259	6.7557	8.3303	7.2591
PF3D7_0103400.1	PF3D7_0103400.1;1312	1312	7.7131	6.8331	7.4301	12.1808	6.2769	10.5725	6.3375	6.6294	6.5736	8.2228	7.8811	10.1908	12.2325	5.575	10.823	5.5907	6.8084	7.3911	5.9265	8.1787	9.6573	9.2801	7.868	9.8239	7.1663	5.434	6.6379	7.4628	8.3219	7.4911	9.788	6.0464	9.358	7.6129	5.9547	6.5392	7.1587	7.2495	8.8707	6.4801	6.51	7.4333	6.7752	8.391	7.5638	6.9305	7.3741	8.924	6.2613	10.4116	6.9086	7.2704	11.2232	9.9785	7.826	6.9657	6.4148	8.9014	9.858	9.0944	6.5913	7.3813	9.8877	7.1179	6.1819	5.6323	5.3473	7.5546	8.0898	7.9924	6.9005	7.7823	9.8969	10.1796	8.6733	7.9231	8.7499	9.6071	8.1478	7.5196	7.7802	7.0076	8.3444	6.351
PF3D7_0103400.1	PF3D7_0103400.1;1313	1313	7.9571	8.0093	6.4355	11.4848	5.3523	10.3362	6.5152	6.3639	5.4453	8.2765	7.1539	9.6974	11.4531	4.8802	10.4991	5.6901	6.1432	7.2089	6.9132	9.2728	9.1563	9.1304	5.6485	10.2344	7.0371	6.0455	6.5469	8.7252	9.3572	8.7751	9.568	6.9602	9.6968	7.1897	6.5138	6.6032	7.8932	7.4091	8.0987	7.6171	5.4545	6.6605	6.4101	7.976	7.6278	6.3735	7.1818	8.4371	6.042	11.5439	6.5688	6.7892	10.0118	8.8988	7.1721	5.2242	7.832	6.5624	8.9555	7.092	5.3377	7.2365	10.7512	7.2525	6.2199	5.8607	5.4874	8.7494	6.5648	7.6146	6.4906	8.0487	8.8508	9.2451	7.9322	7.3392	8.5099	10.0203	8.1982	6.5275	7.3334	6.7891	9.1692	6.4293
PF3D7_0103400.1	PF3D7_0103400.1;1314	1314	8.0934	5.8617	6.603	11.0436	5.7866	10.233	5.8296	6.2483	4.854	7.9316	6.3438	8.8781	10.7757	5.7858	10.4503	5.8122	6.2583	5.7549	8.8082	7.9453	8.9563	8.4008	7.4124	10.282	6.1773	6.2657	6.3695	8.5229	8.2132	8.4572	8.7491	6.9968	9.9126	7.248	6.1705	6.3611	7.7574	6.8561	9.4216	4.2876	5.7393	5.6372	7.3162	9.1181	7.161	5.8689	6.9947	9.2926	6.111	10.5348	6.5651	7.0011	11.8085	8.3596	7.01	5.0674	7.4957	7.0057	8.2333	6.635	5.1894	8.2605	9.8087	6.9602	6.0394	5.7988	4.2965	8.8406	7.4174	6.6883	5.954	7.4604	8.6004	8.5078	8.2203	6.8221	8.7771	8.9001	7.8343	7.0005	6.9858	5.8487	9.4393	6.2878
PF3D7_0103400.1	PF3D7_0103400.1;1315	1315	7.3006	6.5607	5.5354	9.2662	4.1432	9.2575	5.373	6.0957	4.3568	7.2213	6.0097	6.0514	9.4127	5.6594	9.326	5.7793	5.3388	5.4874	5.5323	6.6957	9.0053	6.9006	5.7216	8.5768	6.068	4.8309	5.7148	6.7244	7.2956	6.7112	7.6175	5.2627	7.6322	7.2138	5.5179	4.8079	5.4565	6.3063	6.648	4.4705	4.855	5.8622	6.5998	8.2231	5.7629	4.5342	5.8955	6.8209	4.1651	8.6173	8.0039	6.1514	9.4378	7.3836	5.6462	3.4502	5.3995	5.3868	7.2714	4.5423	5.975	7.4354	9.2303	5.1985	5.0989	5.813	4.193	6.4798	6.2407	6.3304	5.0592	6.2765	7.4075	7.551	6.4761	5.9023	8.814	9.125	7.3088	5.4436	6.9815	4.5711	6.8936	6.2593
PF3D7_0103400.1	PF3D7_0103400.1;1316	1316	7.1197	5.3906	6.1283	9.7401	4.5975	9.7568	5.3565	5.6212	4.9977	7.5022	6.308	6.5315	9.1407	4.7142	10.0801	5.1831	6.6799	5.4515	4.8151	7.0519	9.9477	7.5155	5.465	8.9127	5.6261	6.0023	4.6831	7.2861	7.2341	7.6063	8.3158	5.7897	8.3861	7.3051	6.5279	5.1926	6.1961	5.9741	6.3825	3.3882	5.7727	5.4696	7.7363	9.8294	7.4051	4.6599	6.1146	5.8382	5.4456	9.0553	6.7505	7.6796	8.2943	7.934	5.6378	5.0972	6.0868	6.2513	7.0331	5.4476	6.9616	8.459	9.2442	5.8723	4.6323	6.2436	3.8186	6.4041	6.7626	6.9111	3.6218	6.4464	6.7997	7.9572	6.7743	7.6275	9.5221	8.4166	6.4857	5.8711	6.8326	5.4944	6.6947	6.1167
PF3D7_0103400.1	PF3D7_0103400.1;1317	1317	7.0442	6.2873	5.8975	10.6972	4.565	10.5481	5.8612	5.5561	5.2506	7.0859	5.5348	8.6441	10.2773	4.7328	11.0628	5.1526	4.8585	5.4561	7.6402	7.877	9.8242	7.7171	5.4145	9.2428	5.9507	5.3978	5.3677	7.3102	7.9368	8.045	8.6795	4.6188	8.7561	6.8339	6.4655	5.7527	7.1466	7.4579	9.0082	5.0583	5.0917	6.3277	7.21	7.7965	7.1588	6.5563	6.1597	9.1589	4.5367	10.22	5.1106	9.366	10.9841	8.1369	6.4416	5.0501	5.8143	5.6091	8.0089	4.2898	5.7947	6.7733	9.482	6.2024	5.3388	6.5521	4.6758	7.1174	6.463	6.7182	5.5814	6.2132	8.3179	7.7458	7.7127	6.8117	8.3799	9.3345	6.9562	6.9437	7.6576	3.2265	7.9068	6.1029
PF3D7_0103400.1	PF3D7_0103400.1;1318	1318	7.8621	6.3771	6.6197	9.5635	4.9658	10.3041	4.5668	5.9551	3.9336	7.702	6.3827	7.9479	9.3812	5.5323	10.6152	4.9588	5.7366	4.9528	6.0101	6.7089	10.0456	7.4475	6.6353	9.0741	6.5503	4.2713	7.85	6.7931	6.8768	7.8969	8.2602	5.1651	8.5528	7.11	5.2238	7.771	6.7463	5.554	7.2302	5.225	5.1189	6.1542	7.4841	7.8329	6.614	4.8684	6.074	8.4948	4.8263	10.2321	5.9757	8.5337	10.5368	8.3869	6.4691	4.9208	5.749	6.4436	7.5563	5.0605	6.1475	7.3041	9.8627	5.9984	5.5138	6.6456	4.6282	7.1834	7.8392	5.6778	5.2847	5.9759	8.0736	7.9318	7.3248	6.9692	8.8708	9.2561	7.1709	6.8658	6.6276	5.7766	7.6482	7.2203
PF3D7_0103400.1	PF3D7_0103400.1;1319	1319	7.9173	6.4548	6.2447	9.4521	4.375	10.1912	6.1393	5.5367	3.9317	7.5169	5.1867	7.2182	9.4022	5.5008	10.4034	5.9174	5.3688	5.5638	7.413	8.2363	9.6436	5.8475	6.0736	9.6027	5.9444	3.7991	5.4519	8.4824	7.6728	8.4844	7.1007	6.5206	9.1123	6.8768	5.6053	4.6616	6.9925	6.3816	8.8561	6.098	5.2048	3.98	6.8201	7.5839	8.0738	5.6533	7.0235	8.9345	4.7485	10.8216	6.0148	8.6626	8.6119	7.1967	5.4145	4.5198	6.3023	5.3551	7.4131	6.261	5.4222	6.8638	7.7004	6.0455	6.0639	6.4769	5.2939	7.9484	6.7043	6.3384	5.0802	7.0382	8.231	7.4847	6.6366	6.2026	7.9038	7.2249	7.1676	7.7878	6.8655	4.6124	8.4816	6.1227
PF3D7_0103400.1	PF3D7_0103400.1;1320	1320	6.7195	4.86	5.6029	8.0991	5.213	9.7379	5.7955	6.3067	4.4033	7.131	6.1556	6.4656	8.6729	4.8787	9.899	4.1094	6.841	5.0514	6.8316	5.8714	8.7231	4.025	6.997	8.9218	5.9042	4.218	5.2909	8.79	5.9122	8.1269	5.6407	6.7131	9.1307	6.3637	4.9841	4.5398	6.5122	6.5853	7.0357	3.839	4.1827	5.2369	7.4346	7.5706	5.8595	5.4463	6.0272	8.0869	4.5329	9.4416	5.8199	7.4184	10.9945	7.1876	5.7355	5.0824	5.6038	5.8934	7.0442	6.5463	5.2772	6.0585	5.6585	5.4469	5.1719	5.7506	4.4777	7.3326	6.6229	4.3827	6.3736	6.1256	7.9999	7.6986	6.51	5.7916	8.2852	6.7435	6.8968	7.2739	6.0883	4.0557	7.8173	5.6179
PF3D7_0103400.1	PF3D7_0103400.1;1321	1321	6.1189	4.9964	4.963	6.0904	0.3219	7.5856	4.4783	5.0832	2.9891	6.6359	6.5661	2.9709	5.4803	2.5656	8.0175	4.1985	5.0858	5.6699	5.7944	5.2165	5.4486	3.5741	3.263	4.8525	4.4148	4.2079	5.306	5.3698	5.1338	6.3295	4.8644	3.406	4.9236	4.5801	4.3248	3.8349	3.3045	5.1623	4.889	4.7404	3.7485	3.7981	4.6253	4.2149	5.2735	3.2854	5.3847	5.7057	4.228	5.0828	5.5732	5.3775	6.8705	5.9639	5.9098	4.8782	3.7159	4.9732	6.0968	4.6305	4.6713	6.7247	4.9222	5.3726	4.9973	5.4832	5.1751	4.7274	4.8934	5.9284	4.5198	5.2743	4.1859	5.0742	5.5339	4.8217	6.9126	4.8309	4.8992000000000004	3.4983	5.8669	3.8904	5.3576	6.0312
PF3D7_0103400.1	PF3D7_0103400.1;1322	1322	6.5561	6.213	5.1367	7.4751	4.0409	9.0951	4.7148	5.6398	4.3291	6.379	5.3698	4.2928	7.5134	4.7104	9.491	5.0798	5.4561	4.9973	5.0255	4.6803	7.6116	4.1194	5.295	7.9072	5.4584	5.0241	4.1938	5.4617000000000004	5.3288	7.1749	5.7816	4.6017	7.7795	5.9905	5.8975	1.7312	6.8018	4.516	6.1297	2.4515	4.0781	5.4832	5.2319	6.4058	6.0575	4.1135	5.5037	7.8285	4.0976	9.7508	6.375	5.8104	5.9932	5.3132	5.2791	4.7153	6.4456	4.8135	6.4583	5.5847	5.7519	7.1257	6.8071	9.8123	5.3445	6.007	4.5385	5.7751	6.3633	4.7366	3.9345	4.8181	5.7074	6.7147	6.0045	6.1179	7.3737	6.033	10.2354	6.0083	5.888	4.4874	6.7716	6.3544
PF3D7_0103400.1	PF3D7_0103400.1;1323	1323	7.2225	6.673	5.3971	8.3093	5.2411	10.487	5.4989	4.9672	5.3122	7.6103	6.1322	8.5651	7.445	5.8765	10.8026	5.155	4.1514	3.3937	4.2141	6.632	8.6414	4.7388	5.7482	8.7064	6.4686	4.3764	7.7912	5.8301	6.2437	7.5572	5.51	5.121	8.7052	6.0657	4.7285	7.0016	6.0164	5.2028	8.1852	2.9317	4.2016	3.2449	6.8363	6.9028	6.1999	5.2012	5.4077	8.0292	4.033	7.8603	6.2525	8.4872	5.8354	6.878	6.2613	3.6679	4.5999	5.9138	6.1859	4.2765	6.074	6.8101	4.9269	6.4355	5.1056	5.8209	4.1787	6.7622	7.6903	6.4512	3.6814	5.3345	6.91	7.0025	7.2255	6.6137	7.4566	6.8239	7.0025	6.0512	6.5229	4.8089	7.3662	6.7464
PF3D7_0103400.1	PF3D7_0103400.1;1324	1324	6.8651	6.2735	4.9759	6.5865	5.4676	9.6746	5.2876	5.2192	4.785	6.8149	5.3012	5.6159	6.5593	5.3551	9.9352	4.3031	5.947	5.0409	5.7581	6.1008	8.6812	3.4699	5.2188	9.0387	6.0702	4.582	4.6375	6.4232	6.114	7.7914	5.78	4.04	8.339	6.5801	5.193	3.4074	5.0144	6.1749	8.7452	4.6421	5.0457	5.021	5.4767	6.5214	7.0686	5.7018	6.0609	9.4539	3.0479	5.0233	5.0648	7.1809	5.0704	5.8158	6.193	5.3501	5.6124	5.5094	5.1387	5.6392	5.1185	9.2714	5.9878	6.2666	4.568	6.2126	5.193	5.8349	6.5024	5.5874	5.4594	5.4538	6.144	5.9009	6.1073	5.9607	9.5181	7.102	5.4426	5.3519	6.2557	0.4005	6.6285	6.4145
PF3D7_0103400.1	PF3D7_0103400.1;1325	1325	6.9586	6.4906	5.2079	6.4894	5.2994	9.7797	5.0802	3.3001	2.7991	7.6062	5.9352	7.5767	6.6568	3.5336	10.2726	4.5515	4.9326	4.4621	6.0866	5.0687	9.6178	4.7268	5.876	9.12	6.0413	3.849	5.1623	6.896	5.1938	8.5274	5.3723	5.2376	8.9457	7.0949	5.111	4.6554	6.0633	6.2828	9.6838	3.8125	4.5148	4.8505	5.4313	6.4072	6.0184	4.851	6.0323	9.6221	5.0072	5.4439	6.3216	5.477	6.212	6.5214	5.9165	3.6747	5.9619	5.3768	5.479	5.0272	5.3698	7.9905	6.3388	5.7203	4.073	5.1655	3.0824	7.3327	6.4068	6.4504	4.6124	5.8014	7.0037	6.3386	6.393	6.321	8.4013	4.5601	6.5972	5.0522	5.8207	4.1301	8.3742	6.674
PF3D7_0103400.1	PF3D7_0103400.1;1326	1326	6.6362	7.0091	5.4783	5.6026	5.2817	9.6952	4.8232	4.9444	4.6982	7.1536	5.8265	9.3211	5.4902	5.1811	10.1454	5.6885	5.3837	4.079	5.4094	5.7554	8.643	4.0018	7.0016	7.4182	5.0166	2.0144	5.0959	5.9484	6.6218	8.5074	5.2887	6.4348	7.6368	5.9841	5.9846	5.1453	5.3736	6.4202	9.4693	2.263	5.6194	5.5435	5.1313	6.2403	5.3284	4.7382	6.8444	9.2399	5.353	6.5185	5.8227	5.7255	5.2795	6.0719	5.6921	5.0631	4.9444	5.9568	5.7751	5.7304	5.7129	8.0347	6.06	4.6741	5.9281	5.2612	5.0444	5.6851	6.6384	6.0955	4.8958	5.0505	7.1035	7.5792	7.484	5.1993	8.5379	4.5619	6.19	6.073	6.0766	4.5558	6.4274	6.7249
PF3D7_0103400.1	PF3D7_0103400.1;1327	1327	7.0731	6.9538	6.7956	6.105	4.0815	9.209	5.9303	7.7604	4.7463	6.8739	5.6857	7.731	6.7872	6.0067	9.6177	5.1412	8.251	5.1779	4.3045	5.8637	11.6307	5.5957	5.5251	8.3327	5.848	3.9495	5.1922	4.6859	5.6551	11.0571	6.4415	4.8535	8.4868	6.9966	4.8914	3.9222	6.1475	7.5776	8.3751	3.774	3.1326	6.7133	5.1934	6.9442	6.9657	5.3667	5.4722	9.1476	5.2168	7.4989	6.06	6.7443	7.2535	6.9042	5.6282	6.5295	5.151	5.803	7.8967	7.5951	5.4306	8.5405	6.0819	5.7682	5.5179	6.2937	5.0652	6.718	6.5948	5.4877	5.1961	6.3551	8.3419	8.0602	7.0154	5.9286	8.8712	6.4211	7.5666	6.0339	6.2436	4.89	6.7673	5.9004
PF3D7_0103400.1	PF3D7_0103400.1;1328	1328	7.0298	7.7022	6.6276	7.4385	6.2186	9.0042	5.4705	6.2361	5.5993	7.4355	6.1135	6.6237	7.7499	5.4189	9.6807	5.7396	6.8026	4.774	4.5298	5.591	10.6405	5.1268	6.3801	7.9155	7.0895	5.8639	5.6479	6.1344	5.9953	10.4372	6.1475	6.2737	7.2332	6.7136	6.7045	5.9404	5.849	7.2873	8.129	4.8684	4.7463	6.8315	6.3651	6.8576	6.5523	5.5841	6.2841	8.8602	4.6094	8.1138	5.7195	5.7514	7.6839	6.6566	4.354	5.057	5.2399	6.0828	7.5347	6.7674	6.4439	7.6007	7.3643	5.3052	5.6843	6.1803	5.2188	5.7814	7.2852	6.3484	5.7115	5.193	6.5653	7.962	7.2226	6.8712	8.5178	7.1616	6.9798	6.3212	6.9323	5.7474	6.8793	6.5761
PF3D7_0103400.1	PF3D7_0103400.1;1329	1329	7.5031	8.1326	8.9014	7.2521	5.5141	10.3673	7.0879	7.1694	4.7708	6.8467	7.1523	7.1007	7.8836	5.257	10.6129	4.7819	7.2413	4.382	6.0674	6.1463	12.0923	5.2525	6.4194	8.3209	6.6201	5.9928	4.292	6.6066	5.5438	11.3804	6.7912	6.132	8.6642	7.0472	6.6606	5.2242	5.7684	7.811	9.2453	5.1235	4.6427	6.7888	6.2523	6.9564	6.5165	4.7882	6.8951	9.4945	5.238	8.4387	7.3925	6.3462	8.4028	8.0107	6.785	6.3009	6.625	6.8237	7.1769	7.6576	6.6119	8.639	7.6864	5.2787	5.9644	6.316	4.9495	6.6359	6.246	6.0906	5.6005	6.631	7.2531	8.1962	7.6446	6.5229	9.3341	7.3518	6.763	6.732	6.9395	5.4446	6.7986	6.4378
PF3D7_0103400.1	PF3D7_0103400.1;1330	1330	7.3123	6.1158	9.6208	7.1781	6.0036	7.6073	6.5364	6.2353	5.5283	7.8934	6.5472	7.1697	6.9837	5.2865	7.1172	5.6907	5.7304	5.2353	6.3754	7.0524	9.9353	6.3332	5.6528	7.6618	5.8326	5.0391	5.5717	7.0873	6.7557	10.1955	6.0849	4.5783	7.9051	5.5046	6.7214	5.5311	5.9105	8.0723	8.2483	5.4182	5.3607	6.0317	5.7184	6.1424	6.6714	5.8362	7.3325	7.7285	6.8163	7.3403	7.4634	6.094	9.0375	7.123	6.3695	5.8921	5.641	5.8012	7.2226	6.3858	7.4692	7.2611	6.6466	5.2137	5.696	6.2694	5.6465	6.5269	7.1249	6.4375	6.6242	6.2612	7.2421	6.9124	6.9946	6.7363	8.2317	6.6121	6.0501	5.8861	6.2593	5.3892	6.6604	7.099
PF3D7_0103400.1	PF3D7_0103400.1;1331	1331	7.5446	6.1106	9.9927	6.9837	5.6404	8.7535	6.438	6.4227	4.6809	7.3229	7.3283	7.9205	7.1012	5.3995	8.6698	4.8379	6.8788	5.8181	8.0047	4.7485	12.3443	6.2983	5.3927	8.6305	7.1952	5.7897	4.9388	8.3172	4.5361	11.5221	5.99	5.4195	9.045	7.3461	5.6721	6.451	6.3284	8.4154	9.9944	4.6363	3.925	5.6288	5.2884	5.0325	6.3651	5.4786	7.3545	9.2789	5.7842	7.5781	6.7605	5.9083	9.0635	6.4502	6.7814	5.689	7.1001	6.9067	7.3611	6.7127	6.1991	7.6598	6.7061	6.3259	5.4957	8.4312	5.5185	10.3974	6.0334	5.3558	5.4709	6.9481	7.8669	7.9694	6.2001	6.2126	7.1742	6.0815	6.8088	5.6747	8.8409	5.1863	10.1725	6.4788
PF3D7_0103400.1	PF3D7_0103400.1;1332	1332	6.7707	6.0925	8.1352	5.9505	4.6605	9.8816	6.5421	7.8607	4.0609	6.5664	5.5711	8.113	6.904	5.0023	8.6691	6.1924	6.7653	3.9001	5.8148	6.1751	11.5585	4.9369	5.3906	6.2199	6.1459	3.8963	7.7454	6.4199	5.2566	10.2677	5.98	3.0303	6.7114	5.7952	5.696	6.5181	5.647	7.795	7.8555	4.0566	4.8217	5.9521	5.5817	6.3343	6.7182	5.3851	7.2646	6.6515	6.2361	6.4497	5.9674	5.9803	7.457	7.7228	5.1276	5.4783	6.3372	6.3516	7.7963	5.79	5.4185	6.8348	6.8378	5.0976	4.6993	6.2055	5.5975	10.3327	5.1811	5.3001	5.9575	6.5887	7.4058	7.7708	6.8683	6.1268	8.1614	6.9748	6.3082	6.5498	6.3875	4.1391	10.2428	4.8753
PF3D7_0103400.1	PF3D7_0103400.1;1333	1333	6.0027	5.5595	6.5218	5.5481	4.8997	8.9235	5.8669	4.9986	3.3406	6.9216	7.2703	6.1041	6.4611	3.7409	8.2989	5.3216	6.4867	5.5423	5.432	5.0197	9.8302	4.327	4.89	6.002	5.7787	6.932	13.6943	5.4812	6.2931	9.7206	6.2813	4.2126	6.2279	5.9736	6.7196	13.7444	5.8268	6.5284	4.8782	4.588	3.7698	5.5014	5.995	5.978	4.5886	5.2517	6.7521	5.2924	3.7655	4.3978	5.2806	5.4624	5.7936	6.3105	5.7021	4.7186	6.1225	6.0367	7.2021	4.9505	6.27	7.1597	6.0184	5.4845	4.6023	5.6291	4.2532	8.5106	5.3719	5.6985	5.6358	5.7109	6.0951	6.6401	5.9579	6.1926	7.2502	6.1961	5.8909	4.7159	5.8897	1.6645	8.8491	5.8006
PF3D7_0103400.1	PF3D7_0103400.1;1334	1334	5.6094	5.1635	6.8688	7.3306	3.6769	9.111	5.6058	6.2935	3.7485	6.5839	8.5166	6.8829	6.8347	5.2634	8.8445	5.6845	7.3235	4.9841	5.7458	5.9091	10.4911	5.2983	5.1691	3.3291	5.7827	7.4751	13.435	5.4809	5.8814	10.2468	5.375	3.3448	5.6238	6.1485	6.9388	13.2722	5.4774	7.5826	5.0674	3.4764	5.0112	4.6017	4.8664	4.6542	4.4673	5.1436	6.4482	6.3163	4.6112	3.9467	5.8694	5.6291	7.0424	5.6372	5.116	5.0811	5.86	4.5148	8.0891	6.1829	7.2964	6.9838	6.4619	5.0308	4.8861	6.6498	4.3971	9.3729	4.9832	5.9241	6.1194	4.9607	5.7626	7.536	6.0025	7.866	6.5644	6.4007	6.021	4.7197	5.9521	3.9551	9.6552	4.5416
PF3D7_0103400.1	PF3D7_0103400.1;1335	1335	6.3149	5.332	8.3158	7.3515	4.3716	8.2522	6.616	6.453	3.3771	6.4629	9.5914	9.2065	7.7371	3.8063	8.436	5.2754	6.9111	6.5765	6.0555	4.7181	11.1153	3.797	4.546	6.0277	5.4009	6.2313	13.8797	7.3911	6.5165	10.818	6.0787	4.0738	6.7798	5.859	6.3973	13.7424	4.393	7.4218	5.6733	3.856	4.4555	5.9914	6.9501	6.1562	5.3988	5.3118	7.223	5.6823	6.0453	6.8393	6.3023	7.0361	8.3213	5.9718	9.2984000000000009	5.6625	5.3981	5.3136	8.2122	5.7287	6.3574	6.5923	6.4788	5.7578	5.3653	6.3719	4.6005	9.8778	4.9112	8.0381	5.0712	5.23	6.5297	8.5607	6.1934	5.9651	7.6616	5.7573	5.602	4.1993	5.0934	5.9741	10.6788	6.3062
PF3D7_0103400.1	PF3D7_0103400.1;1336	1336	7.3522	6.4691	6.6858	7.7133	2.8875	7.0782	7.2388	8.8964	4.8298	7.0541	11.0561	9.5056	7.4408	5.4286	6.8431	5.7104	8.5068	9.4875	7.8043	6.8279	12.5678	9.1298	5.0972	7.1369	6.3947	6.8964	14.7387	7.5033	7.4683	12.299	8.1329	4.5595	10.355	6.1432	7.2839	14.5962	5.5154	8.556	6.0455	3.8339	4.8171	6.005	8.564	7.4276	7.0487	6.6135	7.295	4.3951	6.5875	8.1611	7.1303	8.3189	8.2298	7.2228	10.1996	6.8032	5.8189	7.1624	9.0208	6.8425	6.4067	7.4771	7.7419	7.3917	5.0976	6.6223	8.3861	11.5669	6.5812	8.9268	7.4563	6.0544	9.6041	8.9986	6.9514	8.0971	8.3434	7.3031	7.43	7.0505	6.816	9.0362	11.9873	6.4269
PF3D7_0103400.1	PF3D7_0103400.1;1337	1337	7.9917	5.4712	5.3533	8.1684	4.546	6.2046	6.2763	7.1878	5.3561	8.5423	10.5758	8.8672	8.6617	5.2634	6.5914	5.9837	7.6817	10.0936	7.3087	9.3072	11.841	8.809	5.8941	7.1808	7.2566	5.9018	14.4569	6.0961	8.9996	11.2372	9.3376	4.845	8.8411	7.2995	5.7637	14.2481	3.8846	8.0408	5.6288	5.5653	3.4634	8.6519	7.478	7.62	7.7675	7.8683	7.14	6.4005	7.3208	6.0997	7.7394	8.0366	8.4042	6.4393	9.6786	7.6072	5.1554	9.0224	8.842	6.7761	7.129	7.2668	9.0049	6.4959	7.1452	6.731	6.5963	11.1777	6.1697	8.5931	7.5365	6.1191	9.7243	8.9825	7.2381	8.0257	9.113	8.5541	6.3815	7.6428	7.828	9.9738	11.6402	6.3131
PF3D7_0103400.1	PF3D7_0103400.1;1338	1338	6.4733	5.8243	6.0721	7.5587	3.5135	6.4653	8.6268	8.5838	4.1152	6.3567	9.9712	6.9028	6.5318	4.2149	6.2311	8.0168	8.1853	6.4491	5.9977	5.9392	9.0669	6.5253	4.9986	4.047	7.0824	5.3302	14.0582	5.5129	6.8166	9.1023	7.6053	4.1683	6.4791	8.0883	5.5644	14.0068	6.9927	7.2318	6.7879	4.408	3.706	7.1099	7.116	7.8725	5.9537	6.7495	6.6558	6.9738	7.7088	5.3201	7.0807	7.7432	6.5478	5.8868	10.9834	6.3448	6.0909	8.0971	8.0998	5.8202	6.3672	6.691	10.2278	5.7586	3.5826	7.2311	9.7523	9.6394	5.4767	9.3599	6.2143	5.8232	9.0694	6.6011	5.2769	6.5895	7.1288	10.5755	6.7923	6.0646	6.288	10.4949	9.9439	5.4538
PF3D7_0103400.1	PF3D7_0103400.1;1339	1339	5.9057	5.636	4.8748	4.8181	3.4867	4.8181	4.3198	4.0781	2.1635	4.2525	8.2575	4.7474	4.3441	3.2494	3.9819	5.076	5.5292	4.3576	5.4857	4.85	5.6716	4.2994	5.144	4.1169	5.5668	3.8787	12.9367	3.9392	5.7756	5.5916	5.1727	5.5692	4.1094	4.2265	4.9103	13.4005	3.797	4.594	4.4822	4.09	4.4686	8.3268	5.4809	4.6311	4.067	3.8197	5.4259	4.9472	3.0479	5.6401	5.9662	5.5157	4.6904	5.2126	7.2261	3.854	4.1309	5.1069	7.8124	4.6094	5.101	5.4353	5.0989	4.9896	5.0466	4.2532	3.8914	5.565	4.1018	7.0278	4.6076	4.479	6.9576	7.7802	4.9026	5.4848	6.0603	3.3334	4.4162	5.2215	4.723	4.3937	5.5491	5.5838
PF3D7_0103400.1	PF3D7_0103400.1;1340	1340	7.0556	5.8477	4.546	6.8085	6.3316	6.3034	5.7043	6.0592	4.2585	7.1814	9.8931	6.7444	5.5552	6.5497	6.8608	5.0241	7.0467	7.6507	5.605	5.9554	9.7136	6.8691	4.4175	4.5354	6.5963	5.0755	13.7646	4.4912	6.735	8.8738	7.6248	5.5279	7.9035	7.0602	5.0264	13.8344	3.991	6.5437	6.0261	5.3313	4.1235	8.7906	7.0061	5.4199	7.6054	5.0892	6.1793	6.9279	4.4222	5.993	9.2501	7.0079	5.7255	6.2815	8.4746	5.8522	5.5179	8.0213	5.8743	6.4258	8.4476	6.3345	6.4162	5.5311	3.862	6.888	4.8575	6.5944	6.1888	8.377	5.1094	5.5717	9.0996	7.3402	6.6896	5.889	7.1863	6.4888	6.5209	5.4561	6.473	5.2917	6.9812	5.8437
PF3D7_0103400.1	PF3D7_0103400.1;1341	1341	6.9529	6.1629	6.4358	7.8501	5.675	4.6633	6.2924	5.3009	5.9855	7.5205	11.1628	9.9166	8.2418	4.2683	5.7655	5.2353	5.5236	7.4947	4.0747	6.4424	9.6973	5.9177	5.4489	5.8853	6.1148	5.5883	14.7694	6.5892	7.4036	10.1488	6.005	4.9805	7.3122	6.2536	4.9542	14.6277	5.1623	5.6076	9.9512	5.85	3.857	8.0692	7.1934	7.6023	7.0759	5.3165	7.0119	10.4419	5.1969	7.7227	6.3336	7.8272	5.8654	6.9677	10.8552	4.7623	5.0259	7.1949	6.5447	5.6548	5.8773	7.2239	7.8154	6.2102	4.9141	5.756	6.5596	6.4269	5.6005	10.2588	6.2981	5.5311	7.7382	6.626	6.21	5.8081	8.1368	9.342	7.4325	5.4162	6.5869	7.4616	6.6405	6.4456
PF3D7_0103400.1	PF3D7_0103400.1;1342	1342	5.7374	6.0603	5.033	6.8415	4.7698	4.1683	5.2032	5.2965	5.5113	6.3098	10.081	8.1972	6.985	4.1185	3.7137	5.8946	6.1424	6.9782	4.327	6.8362	9.2317	5.5928	5.4419	6.2771	6.1031	5.359	14.6686	5.5245	7.1279	9.924	5.9507	5.1106	6.2976	6.0321	3.8022	14.5218	5.0444	3.8012	9.0694	4.5304	4.4522	8.1051	6.4079	5.0099	5.2935	4.3937	6.3651	9.915	5.7474	6.6615	6.8456	7.3529	5.4673	6.3357	10.0716	4.1489	5.7309	6.5331	6.7642	5.8435	6.6706	6.8851	7.782	5.2342	6.5198	5.6826	6.1037	6.1324	6.5116	8.644	6.6618	5.2687	7.6699	5.9665	6.3475	6.1158	6.8496	8.6345	6.7118	6.8664	5.803	6.534	6.7032	7.9697
PF3D7_0103400.1	PF3D7_0103400.1;1343	1343	6.433	8.0704	5.3154	6.8759	6.1932	5.7594	5.0108	5.8582	5.6952	6.6436	7.1907	10.5153	7.352	6.4177	5.4954	5.3792	6.1493	7.6179	5.7671	6.9041	11.331	4.7197	5.6896	5.9793	5.988	4.3806	7.8304	6.2705	6.9062	11.2518	6.242	6.1959	6.4234	6.5676	6.1295	8.2447	5.1396	5.1651	10.1906	7.4068	5.0286	8.7649	6.9443	6.2823	6.0259	5.7978	5.6023	10.891	4.2449	8.2533	7.5667	7.2093	6.7542	7.3733	9.8836	6.0525	5.8237	6.0228	8.1664	5.9948	7.4113	7.5703	11.6796	9.9254	5.5342	7.887	6.7534	5.7642	6.4288	9.5754	5.0738	7.4497	7.9899	6.8048	5.5641	7.3009	7.3382	8.0095	9.9717	7.5603	8.2163	8.0903	6.7289	6.4514
PF3D7_0103400.1	PF3D7_0103400.1;1344	1344	6.1295	6.3723	6.21	6.5289	6.2418	5.3809	4.9146	5.3885	5.8166	5.6622	6.202	9.1917	6.4162	7.1307	4.0027	4.1227	5.0184	7.2337	3.7388	4.7463	10.207	5.2861	5.4158	5.9458	5.7285	4.9453	5.2858	4.812	5.5226	10.3044	6.0659	4.9937	6.5322	5.7653	4.9832	4.0295	5.1391	4.6129	9.5627	3.2373	6.3007	6.7056	5.7895	5.5472	5.591	5.9395	5.6876	10.2334	5.6264	6.1459	6.4878	6.7586	4.0678	6.6115	8.8234	4.7613	5.6559	5.8025	6.057	5.0461	5.4621	5.9324	5.4084	4.8202	4.7876	5.319	5.7721	6.3411	4.7458	7.855	5.432	4.9837	6.3158	7.7958	5.8334	5.0781	6.2655	4.2979	6.1821	6.1489	4.8948	6.4568	6.0551	6.4777
PF3D7_0103400.1	PF3D7_0103400.1;1345	1345	5.8367000000000004	7.2547	5.9409	4.9088	5.5552	4.0233	5.2008	6.392	5.8447	4.6513	6.2559	10.4244	6.1293	6.4401	3.1651	6.021	5.7708	6.4578	4.0583	6.1851	10.7956	5.6659	6.7366	6.5303	6.1793	6.1749	5.7684	5.1363	6.0781	10.4704	6.1451	6.6837	6.2935	7.3171	5.1497	3.9458	4.7629	5.0652	10.0321	6.2485	3.6323	6.9602	5.3302	5.558	6.2823	5.3194	5.4373	10.725	3.4182	8.4042	8.8105	6.4841	5.2608	6.5773	7.7319	5.6188	5.7814	6.6465	6.0325	6.1975	5.5948	7.3276	5.9362	4.98	7.7242	6.413	6.5209	6.8221	6.7159	6.5491	5.1481	5.8654	6.0121	7.0476	5.3359	6.0255	6.3203	6.2388	7.0513	8.3286	5.4938	6.8736	6.986	6.6865
PF3D7_0103400.1	PF3D7_0103400.1;1346	1346	6.3856	5.3999	5.2122	4.6288	5.1823	5.3298	4.729	4.1587	4.5392	5.6539	4.4005	9.7832	5.8472	5.9563	5.1623	5.6952	5.5889	5.0566	4.851	6.1096	11.8049	7.0809	6.4418	5.0734	6.5635	4.0418	5.8112	5.302	6.3605	9.9208	6.554	6.1731	5.3957	8.306	4.5267	4.06	4.5625	5.6599	11.0105	3.6369	2.7908	6.8998	4.3611	5.3111	4.0687	4.6741	5.0409	10.7162	2.6041	6.8021	8.8119	6.1655	3.4005	5.9591	6.0435	3.2645	5.738	5.9862	5.669	3.9449	4.3248	6.4777	4.7142	5.4145	5.5622	6.042	5.4333	5.7522	6.8107	4.9021	4.7996	5.8319	6.0877	4.2001	5.6294	5.7642	6.6248	6.0732	5.6002	6.8193	6.2016	4.5662	4.9653	6.9729
PF3D7_0103400.1	PF3D7_0103400.1;1347	1347	6.3731	6.1449	5.9975	5.3331	6.0564	6.6668	5.3992000000000004	5.851	4.5336	7.2457	6.955	10.834	6.1946	6.5995	5.582	6.142	5.6299	6.2893	4.1763	5.6806	12.412	5.1985	5.4848	6.2756	5.3158	5.0431	5.6473	5.0206	5.1906	10.8193	5.7661	5.8797	7.4806	6.1481	5.5524	5.4989	5.2517	7.3455	11.833	3.0892	5.9446	6.7181	5.1894	3.9373	5.6073	4.9001	6.5165	11.4381	4.8625	6.7922	6.7815	5.3875	4.121	6.8627	5.6174	4.292	5.5333	6.337	5.3459	5.4067	5.496	6.557	6.7507	5.4436	6.5125	5.898	6.1615	6.1737	7.1659	6.3674	5.9697	4.98	6.1035	6.407	5.0635	5.4705	6.5234	6.0135	6.353	7.6034	6.8633	6.5618	6.5624	6.5265
PF3D7_0103400.1	PF3D7_0103400.1;1348	1348	6.002	5.7452	5.5726	6.133	6.5639	5.2215	4.3427	5.2593	5.1334	5.4947	4.4751	8.9736	4.9846	6.1609	6.2913	5.0215	5.6147	6.1876	3.7887	4.8709	12.7237	5.0197	5.4036	5.4973	4.8728	5.911	2.7527	4.6094	5.565	11.226	5.4568	5.3892	5.2739	5.3151	6.1735	2.2234	4.7076	5.9284	12.076	4.4686	4.8314	5.44	5.2551	4.8525	4.0072	4.6159	6.0723	11.3903	5.5798	5.5148	5.0215	5.8304	5.2012	5.7816	5.1089	4.0687	6.2124	5.8245	5.3764	4.4686	5.093	5.4303	6.357	4.8079	6.0081	4.8659	6.3147	4.4841	4.1985	6.3181	4.7544	4.8104	6.002	5.0781	2.7949	4.7761	5.6439	6.0685	5.7222	7.2804	4.5546	7.329	6.2432	5.7013
PF3D7_0103400.1	PF3D7_0103400.1;1349	1349	5.8809	5.2036	5.5376	4.4957	3.9126	6.0112	4.5898	2.278	2.696	4.7495	3.9514	4.2675	4.0917	2.6803	4.4951	4.849	4.9773	3.0738	4.8841	4.2772	10.509	4.2133	4.6758	4.1416	4.8329	4.3306	3.101	3.854	4.6599	8.9919	5.1719	3.9616	4.5934	4.275	4.0652	2.7442	3.0444	3.8258	10.2308	3.7366	1.9598	5.5011	5.3688	4.8704	4.3625	3.5644	3.2645	9.6666	4.7257	0.5261	4.4012	4.7279	4.1391	5.0312	5.1031	3.7409	4.546	5.6444	5.3519	3.1359	3.5729	5.0682	5.8245	4.5916	4.0644	4.8565	4.6094	4.7981	4.3118	4.6915	2.8679	5.269	4.2196	4.1619	4.4005	4.706	5.9875	5.1599	5.1031	3.6053	4.5229	3.9011	4.0286	3.5248
PF3D7_0103400.1	PF3D7_0103400.1;1350	1350	5.1268	4.9236	4.0461	5.1297	4.8425	4.9112	5.2055	5.6985	3.8268	4.3896	4.0531	4.1052	5.7527	0.1375	4.1522	5.2513	6.3205	3.4957	3.5595	3.2675	9.3863	4.0277	2.9505	7.0689	4.8161	2.3103	3.9991	5.2001	3.3205	7.6374	5.0579	1.7782	6.3733	2.7761	5.0501	4.3306	4.6656	4.1946	7.0981	3.3118	4.4561	4.813	2.9317	4.0268	2.7093	3.3045	4.8099	7.065	3.5705	4.3118	4.8689	4.5447	3.4607	3.8258	5.2615	4.6398	4.4874	3.7687	5.8948	5.0188	5.1735	2.3103	5.2865	3.9373	4.2645	4.7043	3.7049	5.3356	4.8625	5.3262	3.359	4.06	4.4469	5.7309	3.8053	4.3916	5.8711	3.9891	5.8773	5.1177	4.6141	1.856	4.9551	6.0919
PF3D7_0103400.1	PF3D7_0103400.1;1351	1351	4.8151	5.0505	5.1973	4.254	4.4976	4.5668	6.0742	6.2422	1.7442	4.8909	0.7908	4.5441	4.2555	3.3827	2.9727	4.4725	5.9362	4.5279	3.7887	4.2001	5.8746	2.5801	4.5298	6.2137	4.8334	4.2296	4.7819	4.0695	2.3785	6.1506	4.6599	3.8084	5.6758	4.6758	4.4607	4.8425	4.8555	4.8197	4.9001	3.7279	4.6513	4.2502	4.2795	3.3978	4.0609	3.3785	4.4861	5.8271	3.5348	2.9505	5.0557	3.4906	3.0374	3.4854	4.2802	3.1276	3.6439	4.8369	5.4087	4.7366	4.073	4.6943	4.4269	4.3241	2.4803	4.8948	4.1309	4.0312	5.4938	4.2884	3.6485	4.594	3.0054	4.641	5.6165	5.0531	4.7955	4.0347	4.7586	4.9231	4.6628	3.1227	3.7388	4.9625
PF3D7_0103400.1	PF3D7_0103400.1;1352	1352	4.9514	5.2415	4.8649	6.9711	3.7708	4.0566	4.6369	5.1591	1.1763	5.7043	4.464	4.7934	8.7984000000000009	1.6182	4.7845	5.0605	6.759	3.756	5.0413	6.3409	7.5028	3.6859	3.926	6.4371	5.4506	4.6106	4.854	4.2578	6.328	6.0953	5.4296	1.263	5.7903	4.6276	4.4482	3.7377	4.1914	3.5558	6.0235	2.9764	3.942	4.0435	3.3001	3.9059	4.5046	3.6288	4.2608	4.6753	2.9411	3.742	4.4919	4.844	3.0704	3.5323	4.1985	3.8012	5.354	5.7455	5.2581	4.4053	4.7719	7.4236	5.5919	5.223	5.1546	5.2407	4.9435	4.5429	4.9946	5.6165	4.1522	4.7819	5.0188	4.6513	4.0909	4.691	8.0441	3.5619	5.6041	6.5685	4.5856	4.3226	5.3491	5.6159
PF3D7_0103400.1	PF3D7_0103400.1;1353	1353	5.8367000000000004	4.6673	5.2032	6.4728	4.3813	5.9439	7.7357	9.4943	4.6182	6.1717	6.4434	3.9718	6.9234	4.2743	3.2449	5.2675	9.5083	3.7082	4.8777	6.1683	8.4118	3.6508	5.1587	9.2805	4.8943	4.9425	7.0915	5.785	5.8258	6.7748	5.6619	3.851	9.267	5.4728	6.2647	5.7955	3.7452	4.8605	5.5901	3.7687	4.5552	4.3169	4.6871	4.7049	3.342	4.4336	4.2994	4.5379	4.2861	5.5945	4.627	5.6511	4.5248	4.8395	6.2957	4.7458	5.8171	5.2836	5.0023	4.9982	6.0455	6.5972	5.9761	5.0152	4.6259	11.1479	5.9174	5.2821	7.1534	5.7355	4.4482	6.0466	4.3009	4.2802	5.1481	5.4835	7.6588	4.5765	5.5771	5.2739	9.521	5.2836	5.0819	7.8817
PF3D7_0103400.1	PF3D7_0103400.1;1354	1354	6.0691	5.233	5.5005	5.193	2.8032	8.1709	6.8152	8.2069	3.1811	5.7975	5.5075	4.4189	5.649	3.4738	7.5572	5.522	8.4163	4.4456	4.8258	5.7063	12.1299	4.1691	5.3071	8.4522	5.1719	0.7312	6.2188	4.5729	4.7533	10.6089	4.9322	3.9098	8.2399	6.1473	2.5583	6.0742	4.4256	5.4634	4.5404	4.8135	4.0461	4.3576	5.1953	5.2145	5.4715	4.7522	4.7361	4.7431	5.005	4.9098	4.627	5.6291	3.6462	6.4941	5.3477	3.6112	4.5963	5.2536	5.5625	5.4718	4.6369	5.9805	4.8689	6.0135	5.1424	10.9855	5.2059	4.5059	8.1392	5.9791	5.1119	5.2821	3.7442	4.765	6.1675	4.2472	6.4557	5.2532	5.9551	5.4692	9.1708	4.957	4.6462	6.5426
PF3D7_0103400.1	PF3D7_0103400.1;1355	1355	5.4922	4.1408	4.846	6.2504	3.0426	5.1094	5.6792	5.5188	4.2464	5.4845	5.5589	4.4202	6.3878	1.0976	4.9006	5.8681	6.6259	3.7004	4.8094	5.9119	7.675	4.2411	4.3147	5.7514	4.4666	3.4168	5.3455	4.5814	6.3132	6.9527	5.6599	2.8758	6.5777	4.712	4.3568	5.9864	4.8324	4.0054	5.4189	4.0277	1.4594	3.3896	3.5398	3.9231	5.1871	4.1827	6.1348	5.36	4.1309	4.0695	5.0255	3.862	3.6112	5.2694	4.5951	5.0947	5.269	5.4947	5.3554	3.5423	4.7452	7.1391	4.14	4.9602	4.5552	7.0662	4.3632	4.3806	6.6093	4.9122	5.126	4.9754	3.9011	5.4816	5.953	5.1081	7.755	5.5705	4.8689	4.5304	6.4415	5.3316	4.2525	4.811
PF3D7_0103400.1	PF3D7_0103400.1;1356	1356	5.3999	4.7306	4.7782	5.8709	2.0144	5.4748	6.1965	6.4145	2.9203	5.1918	7.0552	3.5993	4.9841	1.8319	5.9279	6.9991	6.4603	3.1489	4.8445	5.5984	4.4256	4.0704	2.6323	6.9164	5.1526	0.9486	7.9287	4.4141	4.144	5.4303	5.9526	3.7981	6.29	6.2409	5.0435	6.9795	4.3533	3.5789	5.6259	4.7214	3.2464	4.5619	5.3618	3.2795	4.84	3.4764	5.2102	5.431	4.6798	4.3334	4.9449	5.3212	4.1867	4.3681	5.0976	3.5185	4.8525	5.1591	5.4111	4.4828	5.1542	6.3607	5.5874	6.1342	3.849	6.4912	5.5413	4.7109	5.479	4.6814	3.8197	4.8977	4.1497	4.6605	5.1001	3.6112	5.6775	4.9621	5.9565	4.9639	5.7779	4.2563	4.2517	4.8146
PF3D7_0103400.1	PF3D7_0103400.1;1357	1357	5.7871	4.641	5.9672	5.3916	2.9579	5.5777	6.5185	5.6767	2.9241	6.2315	4.4502	3.9542	5.4607	3.4621	4.3111	5.2005	6.4976	4.1367	5.1301	5.712	5.8253	3.0479	3.6633	7.2729	6.2071	4.1432	4.4712	4.9542	6.5447	5.2657	6.1027	1.3391	6.9331	6.2769	4.7986	5.4002	4.1898	4.1514	5.8232	5.0734	4.6282	4.6803	5.0609	4.1497	4.9107	0.0144	4.5154	4.3399	4.3716	5.0426	5.6264	5.438	3.7148	4.8958	4.464	3.9269	2.9598	4.8664	5.7175	5.0938	4.7766	5.7238	4.8605	5.6343	4.3889	5.1453	5.3896	5.2012	4.6633	3.3434	2.6893	5.2172	4.0712	4.2705	4.7544	3.6288	6.2344	5.4222	4.8846	5.5558	5.4043	4.4155	3.3089	5.0674
PF3D7_0103400.1	PF3D7_0103400.1;1358	1358	5.6212	5.4761	5.8924	5.1035	2.6622	2.8359	4.917	4.1993	2.9964	5.1018	4.6988	4.0531	5.4712	3.706	3.1276	5.4466	5.392	3.4155	2.8319	4.729	5.3067	5.1039	5.6299	4.5981	7.8437	3.5348	3.2063	4.841	4.6064	5.1432	5.6938	5.4786	4.3125	8.0369	3.2234	4.1619	7.136	4.1135	5.4864	3.7004	4.85	2.8817	5.3813	4.8094	4.04	3.7666	4.5354	5.1687	4.8972	4.61	5.6121	4.915	3.1747	5.1631	4.4087	5.025	4.6559	4.2342	5.9658	4.7071	4.5705	6.6076	4.3625	5.057	4.14	5.5683	3.9088	3.861	5.1214	4.6023	4.4809	4.3554	5.2323	5.079	5.2334	5.5103	7.3643	5.2024	5.8465	5.7975	4.278	4.9453	4.6831	5.4699
PF3D7_0103400.1	PF3D7_0103400.1;1359	1359	6.0058	5.6168	4.1922	3.5729	2.4957	5.0862	5.0708	5.4764	4.1851	5.6809	2.8094	3	5.076	1.9411	4.7703	5.0325	4.6927	3.3089	4.6229	4.9117	5.5364	4.5777	4.6153	6.3359	5.1938	3.025	4.6769	3.6781	4.6023	5.2079	5.057	3.1489	5.8716	5.1367	3.4101	3.7517	4.4673	5.0483	4.9745	3.7279	4.3255	4.1946	4.7981	5.4696	5.0764	3.4476	4.2133	5.1835	3.7592	5.1993	4.9131	4.5874	5.2365	4.6656	4.9547	3.7866	4.5154	3.645	4.7501	4.0488	5.3547	5.7955	4.6439	3.9937	3.9745	6.0732	3.0858	4.9855	5.6029	4.0268	3.7666	4.2876	4.4542	4.4209	4.5373	3.9174	5.4145	3.9982	5.4216	4.1514	4.4141	2.5705	4.8104	5.6126
PF3D7_0103400.1	PF3D7_0103400.1;1360	1360	6.2376	4.7597	5.1659	4.2795	1.8836	4.4822	5.1342	3.926	1.7949	5.694	2.8953	3.9155	5.2464	2	3.3045	5.3248	4.0303	3.4673	3.6724	2.6135	6.1675	4.2832	4.9373	4.749	4.5509	2.797	4.2472	4.3597	5.2521	5.9688	5.2118	5.0334	5.106	5.263	4.8669	3.8288	3.3118	3.6679	5.7608	3.1859	3.225	1.4957	5.2234	4.5928	2.6554	4.292	4.1102	5.1001	4.4548	4.6876	3.9709	4.3427	3.4356	3.9069	5.2581	3.9846	4.8176	4.1001	4.7148	5.005	4.756	4.9045	4.7861	5.2824	4.4376	7.1971	5.3406	4.8585	3.8738	4.218	4.0135	3.7602	3.7115	4.3176	5.9198	4.9598	5.5043	5.5151	5.4286	5.2754	6.2353	4.3583	4.811	5.3854
PF3D7_0103400.1	PF3D7_0103400.1;1361	1361	5.641	5.1022	5.1651	4.8104	3.0496	3.706	5.1898	5.1554	0	5.2468	5.142	3.2311	5.0609	0.0704	4.4796	5.26	4.9174	4.8027	4.7252	3.0875	4.7109	3.2972	4.7334	3.8728	4.7975	4.6798	3.3391	3.8758	4.9653	4.8359	5.2965	2.9672	5.7655	4.0934	2.905	2.546	4.2396	3.926	4.9326	4.5141	4.1747	4.033	4.7317	4.4019	4.332	3.9088	4.4621	4.0347	3.3547	4.7745	4.6982	5.0925	3.1554	5.5686	5.0045	4.3462	4.4777	5.8753	5.272	4.1043	5.1485	4.991	4.3176	4.1667	3.488	5.607	3.6971	4.0496	4.6576	4.1651	3.6982	4.225	4.855	5.2223	5.6862	4.9269	5.9167	4.2824	5.6716	4.497	4.439	3.8639	3.851	4.7996
PF3D7_0103400.1	PF3D7_0103400.1;1362	1362	5.7616	5.2559	4.9796	5.6761	1.5753	4.3052	5.0866	3.9745	3.5717	5.0544	3.8217	4.3868	5.0144	3.319	5.2098	5.4951	4.6253	4.9658	1.84	4.812	5.0639	4.4777	4.1481	4.849	5.3971	4.0755	4.0626	5.2954	4.3248	5.2483	5.4951	3.7247	5.6008	5.1497	4.9612	3.3561	4.0531	4.1683	5.3295	3.8807	4.5922	4.2055	5.4222	4.8841	4.4757	3.7038	3.3031	4.4522	4.0135	3.8768	4.384	4.9397	4.1739	5.6803	4.9561	3.669	4.9491	5.017	5.2795	4.588	5.3438	5.1445	4.6029	4.5868	3.857	5.8615	4.3716	4.7252	5.0583	5.04	4.0687	4.7724	4.5975	4.6276	5.2906	4.5217	5.9083	4.7803	4.6363	4.6809	5.1938	4.9477	3.9364	3.8278
PF3D7_0103400.1	PF3D7_0103400.1;1363	1363	5.1643	5.5157	4.26	4.235	4.2079	4.7485	4.4236	3.6029	4.9112	5.8846	4.5454	4.6764	3.3391	4.4886	5.2075	4.6462	4.963	3.9467	4.7538	5.6035	5.701	4.382	4.4906	4.7772	4.7787	5.7934	5.7908	3.3576	5.9437	5.6188	5.3705	3.1243	5.5125	5.5868	4.1819	6.0239	4.1127	5.3653	5.2743	5.1177	4.5236	4.0866	4.5373	3.0993	4.9905	4.4256	4.3234	5.4406	5.054	4.7197	5.4323	4.7285	3.7698	6.4674	5.4269	4.5928	5.0135	5.1272	4.9882	3.0959	4.7735	6.321	3.969	5.1663	4.9575	5.441	4.8379	5.3491	4.8293	4.1326	3.3576	4.5379	4.4692	5.7576	5.9581	5.0652	5.7993	5.342	5.9743	4.8293	5.5276	3.7506	4.8475	4.1859
PF3D7_0103400.1	PF3D7_0103400.1;1364	1364	6.2352	5.295	5.2574	4.8792	3.4867	5.1485	3.8032	4.3298	4.0747	5.5075	4.6826	6.2355	1.9709	1.1953	2.5311	4.9208	4.1408	5.2453	3.7897	3.3406	6.1991	4.1293	3.3896	4.3854	4.6076	4.4614	4.8222	5.0717	4.2593	4.9695	5.2141	1.9486	5.5922	4.4568	4.1375	4.3103	2.26	4.7004	5.3473	3.6736	3.5546	4.7071	5.318	3.6041	4.3009	4.4822	5.5765	5.2032	4.0866	5.3621	4.8237	5.2365	3.4957	5.7721	6.3134	4.9547	4.9519	4.8445	5.2821	5.0963	4.854	5.433	5.3309	5.5419	2.3505	5.2502	3.3031	4.2517	4.3646	6.6415	3.4983	5.1481	5.3216	4.5173	5.1185	4.2157	6.0527	3.5472	5.4835	4.6554	3.384	4.3611	4.6633	3.5753
PF3D7_0103400.1	PF3D7_0103400.1;1365	1365	3.6135	5.3027	5.1081	4.6064	1.7949	4.7485	4.4039	0.9336	3.8156	4.6899	3.0126	3.8738	4.7404	2.1144	4.1243	4.8364	3.441	3.1538	3.8972	3.8104	5.3653	3.2464	2.8135	3.98	4.1119	3.8012	4.144	4.3413	4.8202	5.2555	4.4121	2.8298	4.2032	4.4725	3.9279	2.3103	3.9542	3.7698	4.3313	3.2188	3.5534	4.0018	3.852	3.2795	2.7334	3.3089	4.5097	4.4515	4.4699	4.568	4.6444	4.1506	3.774	4.4128	4.9928	4.1867	3.0942	5.1542	4.0781	4.8146	4.1077	5.2005	4.6106	2.84	3.9625	5.5665	4.5521	4.546	3.7623	5.1497	4.033	3.6276	3.7115	5.1371	3.8339	4.8455	5.9458	4.8022	4.8379	3.7677	4.1946	3.8797	5.0112	4.5589
PF3D7_0103400.1	PF3D7_0103400.1;1366	1366	5.9371	5.0596	4.7975	3.7506	1.5509	3.8777	4.9355	3.3377	2.2449	4.2832	5.2238	2.9745	4.5951	2.275	3.0909	4.9336	4.7645	4.1035	3.4155	0	5.1367	4.7887	3.4236	3.849	5.0626	3.3646	3.8197	3.3785	4.4835	5.3632	4.8768	1.3951	4.5711	4.3944	3.2327	2.488	3.8914	3.7772	5.0609	3.861	4.0072	4.1268	4.8268	2.0976	2.8359	4.435	3.7751	4.8043	4.3241	2.3016	4.4074	4.0009	2.211	5.5481	2.98	4.1938	4.4053	4.649	5.073	4.6859	4.7148	4.1514	4.3118	3.9773	5.0836	3.1603	3.6508	4.254	4.7087	4.4469	3.853	4.8787	4.4012	4.0609	4.3298	4.6536	5.2292	4.9561	5.5895	5.0687	2.1538	3.5236	4.691	4.8904
PF3D7_0103400.1	PF3D7_0103400.1;1367	1367	5.2839	4.8654	4.6876	4.4509	3.7344	4.7923	4.6288	4.3111	2.7225	5.0544	3.8053	4.4561	4.7677	5.5768	3.3674	4.7597	4.4107	2.9837	5.1619	4.4148	5.5907	4.3999	4.9397	3.9317	5.1747	4.3992000000000004	4.4087	4.2547	4.8115	4.9054	5.7798	4.0479	5.2238	5.6993	4.7793	4.1731	3.6218	4.8212	3.8728	3.5922	3.2972	4.5589	5.0522	4.9672	4.4816	4.359	2.7355	5.0959	4.1546	4.1367	4.7554	5.114	2.5729	4.4101	3.7645	2.5729	3.841	5.5002	5.4101	2.5008	4.6421	5.263	5.0334	4.8545	5.5659	4.4822	4.2196	5.6091	4.4222	3.8826	4.5373	4.7382	3.8074	4.7175	4.9495	4.4542	6.087	3.0721	5.3194	4.5091	4.5361	0.2141	5.4456	5.3071
PF3D7_0103400.1	PF3D7_0103400.1;1368	1368	5.742	5.3674	4.8694	5.0802	3.4141	3.6871	4.5759	4.2494	3.8339	5.3933	5.2464	3.1473	5.3501	2.1667	4.5807	5.5323	5.4828	4.4653	4.26	3.6381	3.3964	2.5286	4.6656	4.1514	5.0018	1.9745	2.7049	4.8001	3.4249	4.7793	5.3709	3.2327	4.1383	5.5444	4.0054	2.4594	5.545	4.5993	4.4951	4.5173	3.9828	4.1342	3.1779	3.8885	4.2698	3.3031	3.9184	4.7004	4.4828	4.8856	4.6971	3.6206	3.7527	6.4326	5.9458	4.1961	3.3031	4.101	5.5342	3.9088	4.5987	5.7573	4.2257	4.7887	3.2373	5.1863	4.706	4.2411	5.2653	3.852	3.9079	4.4692	4.0951	4.8743	4.2327	3.859	5.975	5.1114	5.6073	4.6188	4.4816	3.7549	4.2935	5.5273
PF3D7_0103400.1	PF3D7_0103400.1;1369	1369	4.263	5.3049	4.4229	3.7655	4.1595	4.0295	4.9054	2.926	3.9973	4.1309	3.332	3.3234	4.6323	3.2464	4.3356	4.7829	5.3576	1.4542	5.076	4.3045	4.7527	5.2091	4.887	4.3205	4.784	4.1457	2.1603	4.3169	5.1094	3.4463	5.6571	2.5945	4.5033	5.5254	4.2257	4.9805	3.2357	4.3334	4.649	3.266	3.5729	3.9873	5.2566	4.373	2.8836	5.079	5.554	5.0862	4.5668	4.6971	5.1098	3.8972	2.373	4.1835	4.9279	4.0644	4.8053	4.7634	5.1934	4.5741	4.0426	5.0657	4.9444	4.6076	5.2392	4.4356	4.9919	4.6229	4.3903	2.8875	3.5862	4.4983	3.6159	4.5625	4.6616	5.3933	5.1699	4.5558	4.6363	5.0768	4.7076	3.5122	4.6299	4.4614
PF3D7_0103400.1	PF3D7_0103400.1;1370	1370	5.3445	5.0201	4.8012	5.189	1.6462	4.3009	5.1759	4.3226	3.1077	4.6346	3.0321	3.6982	4.5589	2.4515	3.858	4.5975	4.5521	4.3176	4.4555	4.1135	4.9112	3.5286	3.862	3.4919	5.9446	4.9649	3.3074	4.0875	5.2716	5.5481	4.7366	3.6041	3.0925	5.5176	5.5577	2.5236	4.111	3.5336	4.8802	3.1309	3.3132	5.0117	4.5904	4.4627	4.111	2.6848	4.3154	4.0135	4.5185	4.0339	4.7939	5.2739	3.0514	5.3223	4.9575	3.06	4.3377	5.2365	4.479	2.8217	5.0535	4.2935	4.851	5.2028	4.2219	4.8605	3.8846	4.6753	1.7312	3.1667	4.7225	4.4155	5.2529	4.9745	5.5892	4.7671	6.8464	4.3951	5.3761	5.2687	4.5354	4.337	4.2456	3.5248
PF3D7_0103400.1	PF3D7_0103400.1;1371	1371	6.3896	5.0405	4.3248	4.7137	0.1763	4.6943	5.3012	5.6837	1.8074	5.5922	5.3309	3.7981	3.7506	3.2525	3.2884	5.0387	4.6456	4.856	3.3896	5.0126	4.2972	5.2468	5.1131	5.6622	3.4502	3.6041	4.6775	5.0862	5.06	5.1135	4.3477	5.0259	6.2221	5.1169	4.8728	3.5981	3.7939	4.5583	5.1156	3.7655	4.2817	3.849	4.7361	4.2638	4.9222	3.9653	6.1839	4.8125	3.4128	3.8135	4.8634	5.7331	4.6467	5.6738	4.5116	3.4555	3.6041	5.7698	5.5323	4.1922	5.6023	4.7404	3.7824	5.5179	4.6288	5.3194	3.1276	5.0228	4.4621	4.7787	3.3923	4.8415	5.9406	5.3789	5.7511	5.9699	5.7921	5.5401	4.8001	4.9359	4.1375	4.4463	5.5087	6.2655
PF3D7_0103400.1	PF3D7_0103400.1;1372	1372	5.4366	5.7442	5.7743	5.0518	4.0772	5.3872	4.9449	4.6769	4.9198	5.0853	4.9841	4.2638	5.5242000000000004	1.9373	4.2772	5.2464	5.0955	3.3248	4.7655	5.0396	4.3363	1.8718	3.844	4.5527	4.8826	3.706	2.2079	3.9616	4.9745	4.7602	4.3484	4.3161	3.8787	4.84	4.5014	3.8875	5.921	3.5273	5.3219	4.6171	4.5273	3.7845	4.3212	3.8104	2.342	2.3132	3.2157	5.2456	3.9791	4.3484	4.8836	5.0184	3.1699	4.7856	4.6673	2.111	4.8535	4.6775	5.3063	4.4482	4.8948	2.5801	4.1522	5.4104	5.0566	4.7639	4.111	5.0561	4.9198	5.2001	4.3448	4.8743	4.1408	4.9887	4.7897	4.7159	5.9446	4.7474	5.7687	3.8992	5.7369	2.4249	4.7004	4.7777
PF3D7_0103400.1	PF3D7_0103400.1;1373	1373	5.342	4.6605	5.8263	4.8186	2.9088	3.9928	3.0652	1.5801	4.3038	5.1934	3.926	3.228	4.8232	1.4383	3.8856	4.5625	5.0215	4.8684	4.1953	4.4867	4.7835	4.8364	5.6238	4.1795	2.85	1.774	3.1795	3.8135	5.6334	5.5537	4.8836	3.5497	4.1851	5.382	5.3677	3.0303	4.5981	3.4699	4.1218	5.114	5.0435	3.8758	5.0566	4.153	4.8359	4.431	3.8699	5.5236	2.3045	3.843	4.6112	4.5777	3.7708	4.6887	4.8171	2.3561	2.9373	6.2784	5.6913	4.5577	4.5922	5.694	3.8758	4.2071	7.3329	4.7203	3.9782	5.1595	4.3306	4.3533	4.0909	5.057	5.1346	4.314	4.2434	4.1001	5.2698	5.0299	5.6061	3.84	5.7546	3.5211	5.2769	5.7167
PF3D7_0103400.1	PF3D7_0103400.1;1374	1374	6.0157	5.3067	4.3484	4.7148	3.26	4.2758	5.8853	4.4529	2	5.7522	2.4168	3.1359	3.4568	3.3561	4.7404	4.9021	5.5898	4.6988	4.6135	4.8115	3.9891	5.1293	4.8768	4.6135	5.1902	3.851	4.0505	4.3533	4.7724	5.2865	5.2067	4.6882	4.6421	5.3837	4.4182	3.5619	4.4957	3.5348	5.0514	3.943	4.3096	4.6387	4.6439	4.0866	4.4182	3.4033	4.0575	3.905	3.6724	2.7506	5.2475	4.8938	4.5097	4.5509	4.4423	4.5466	4.2479	5.2544	5.0063	4.0135	5.1953	5.3349	2.3646	3.1043	5.1647	5.0866	2.3868	5.0246	4.6294	3.4738	4.6565	5.1235	4.6837	4.6764	4.8718	4.4951	6.2874	4.7803	5.5506	4.8758	4.3688	0.6415	4.9782	2.4983
PF3D7_0103400.1	PF3D7_0103400.1;1375	1375	5.844	4.3327	5.3114	4.9035	3.856	5.3327	4.5273	4.8176	2.488	5.5463	4.8968	3.4263	5.8112	3.8156	4.9107	4.3861	3.717	5.4286	2.7463	3.1651	4.5975	4.1202	5.0144	3.61	4.6112	3.6656	3.6724	4.9704	5.9921	5.3726	4.3248	4.0704	3.8895	5.8497	4.2987	2.8074	4.2876	5.5049	6.3572	4.4542	4.2456	4.497	3.9449	4.1252	4.1715	4.2087	3.8924	5.0566	5.3663	3.8826	4.8445	5.013	3.3074	5.153	4.9768	6.2205	4.1367	4.8943	5.1639	5.0374	5.013	4.9509	4.4989	5.1683	2.854	4	4.568	4.5826	4.9098	4.5717	3.9561	5.0858	4.9823	5.2884	5.2836	4.431	5.5957	4.9519	6.3854	4.7268	3.4476	3.796	4.5497	4.852
PF3D7_0103400.1	PF3D7_0103400.1;1376	1376	6.0999	5.675	5.1268	4.1424	3.0942	5.649	4.8659	3.4476	4.2787	5.43	6.5514	5.9222	4.8851	2.6485	5.5625	5.5065	4.9837	6.5068	3.4607	5.6174	5.0708	3.7772	5.0312	4.3778	4.5638	5.0777	4.0356	5.0955	5.5232	5.8997	5.1691	4.3957	4.3757	5.5295	5.2532	4.9625	3.6323	4.546	5.541	4.2994	5.1707	3.9411	5.9968	5.2008	5.6395	4.8625	5.0618	4.4764	3.7527	4.5385	5.7423	4.0277	4.0566	5.5444	5.4114	5.0054	5.017	5.6418	5.2672	3.4263	5.269	5.6611	4.8972	4.9006	5.3183	3.8309	4.4828	5.2884	5.1969	4.4725	4.8171	4.8836	4.5886	5.0277	5.374	5.3649	6.2655	6.3466	6.025	4.6223	4.8605	2.9928	4.4443	4.8212
PF3D7_0103400.1	PF3D7_0103400.1;1377	1377	6.3129	5.4492	3.9117	5.4482	2.9505	4.5141	5.2141	3.6112	3.9184	5.7931	5.3816	3.0755	5.1006	2.7634	4.5447	4.4046	4.9021	4.3944	4.6702	4.9074	6.2036	3.8207	5.0219	5.3827	4.479	3.9288	4.4162	5.0461	5.6789	5.2044	4.5385	4.4222	4.5211	4.9759	5.4835	4.257	5.1965	5.1363	5.238	3.8227	4.3561	2.4906	5.3572	4.4963	5.6482	4.3132	4.2024	4.5771	4.9279	4.3736	5.8032	4.0188	3.8156	5.5125	4.4777	5.3092	3.7772	5.1453	4.4094	5.353	4.7511	5.285	4.2615	5.8331	5.4266	5.1297	3.266	5.4393	4.7328	4.9212	5.2145	4.6519	4.8714	4.2203	4.9658	5.7412	6.1291	4.7618	5.3785	4.4403	4.904	3.0426	5.0409	6.0433
PF3D7_0103400.1	PF3D7_0103400.1;1378	1378	6.005	4.9425	4.4019	4.5166	3.5497	3.9231	5.8273	4.0704	3.7214	4.3052	4.0418	2.6599	4.1522	4.3971	3.0514	5.726	5.3085	4.1562	4.4867	6.8162	4.6058	5.3968	5.2273	4.8283	5.5217	4.7247	5.1514	4.5466	5.6873	5.9079	5.8785	0.3674	6.097	5.5435	4.9069	4.6375	3.8012	4.189	5.5404	5.0587	5.8824	3.6837	5.9768	5.2246	4.5699	4.1102	4.2832	5.0409	4.5279	5.1715	5.2196	4.8987	4.2563	5.1715	4.991	5.704	4.7049	5.5886	5.6331	5.1313	5.2161	5.285	3.859	5.0828	5.5665	4.7692	4.6656	5.2172	4.3205	5.7819	4.0644	4.6011	6.3194	5.9186	4.9388	5.7501	6.335	5.0794	5.2713	4.9021	6.1683	5.0255	5.8354	4.4005
PF3D7_0103400.1	PF3D7_0103400.1;1379	1379	5.7287	5.3726	3.6334	4.7339	3.852	4.7991	5.1177	4.2987	4.04	5.0687	3.6427	3.025	5.269	0.0704	3.86	5.9181	5.6223	4.4012	4.8625	4.5753	4.8733	5.6854	5.4777	5.5969	5.4545	4.1635	3.848	4.0917	5.5351	5.5333	5.6704	3.9477	4.2403	5.3266	5.2453	5.0085	4.5838	4.0233	5.5577	5.3388	5.2954	4.8515	5.4584	4.5546	5.2645	4.0522	4.6525	5.7565	5.4683	4.9288	4.757	4.935	4.0738	4.8763	4.645	4.6571	4.7908	5.3583	6.5011	4.7452	4.8777	5.3466	4.7093	5.6915	5.2593	5.5419	5.2426	5.1035	3.3434	4.0583	4.935	4.0522	5.9179	5.849	7.3849	6.0248	7.1051	6.0824	5.0622	4.8699	3.4489	5.4111	5.2296	4.9709
PF3D7_0103400.1	PF3D7_0103400.1;1380	1380	5.8058	5.2168	5.5304	4.342	3.3896	3.5223	5.5011	3.4699	1.2388	5.5323	4.9542	4.2502	5.1699	1.2449	3.9439	5.1703	5.2445	4.1077	4.1867	3.848	5.0561	6.0738	5.2203	4.1787	4.8207	2.1077	4.4482	4.2087	4.3736	4.7279	5.6576	3.4725	3.441	4.9584	4.6542	4.8161	3.6053	4.7511	5.6679	4.916	5.1715	3.2296	5.2304	4.1795	5.0531	4.6814	5.4954	5.61	5.9796	4.281	4.9841	4.9477	3.7148	4.8934	5.0951	3.2016	5.4922	4.8904	4.9621	4.8958	5.4731	5.978	4.7474	5.3143	4.8074	5.246	4.723	4.2765	4.9514	4.1739	4.8171	4.2165	4.6223	5.1989	5.2396	5.2555	5.5738	4.319	5.5301	5.4705	3.4182	5.0738	5.0887	4.7181
PF3D7_0103400.1	PF3D7_0103400.1;1381	1381	6.3512	5.7658	4.1408	4.1715	3.4222	4.568	5.7071	4.582	4.6404	5.9255	2.6803	3.2234	3.2854	3.3909	4.0117	5.3764	5.6829	4.8565	1.7225	3.7431	4.5046	5.2227	4.5898	5.2776	5.0501	3.5922	4.594	5.2288	5.1731	5.9064	5.1595	4.9584	4.1993	4.7393	5.7257	2.1077	4.144	3.1424	5.7131	5.3147	5.6642	4.4621	4.9941	4.634	5.848	3.8797	5.1599	5.9239	5.3205	4.1882	4.7634	5.1566	4.2994	5.2307	4.7071	2.272	4.7949	6.0431	5.1989	5.2743	4.8309	5.2679	4.1546	5.3827	4.2388	3.9165	5.2479	5.4867	4.6147	5.1305	5.2137	4.1603	6.8757	5.7293	5.8319	5.5598	6.0747	5.0374	6.1328	4.8674	2.4673	4.9528	5.6693	4.7469
PF3D7_0103400.1	PF3D7_0103400.1;1382	1382	5.8777	5.7608	4.8585	5.202	4.649	2.4141	5.5877	4.9704	3.5632	5.7506	7.7964	3.7181	4.8017	3.6611	5.1338	5.6619	4.4679	5.7866	4.7908	4.4376	5.3187	4.2227	5.7527	3.7538	4.3875	3.8166	4.6058	4.2418	5.2735	5.4209	5.7905	5.2188	4.557	4.5367	5.5835	3.7687	4.3695	4.4841	5.0587	4.7565	4.7882	4.0678	5.3402	4.406	4.4647	3.4983	5.0548	5.1218	5.6685	5.4601	5.5859	5.6197	3.488	5.8572	5.3844	3.269	5.1514	5.6704	5.6676	4.3384	5.4809	4.8987	2.1859	5.2188	5.5586	5.2979	5.2547	6.4308	5.1227	4.6932	4.8151	5.51	5.0224	4.3868	5.5163	5.5859	5.9549	3.839	5.675	5.3865	4.5141	4.7923	5.3988	5.487
PF3D7_0103400.1	PF3D7_0103400.1;1383	1383	6.3356	5.3896	4.9964	5.2813	3.511	5.3381	5.7279	3.5862	3.9919	5.504	4.7241	4.4256	5.2687	3.9298	3.8875	5.5934	5.1607	5.375	1.7655	3.2373	4.904	4.9768	5.5534	4.1318	5.1675	4.2987	3.8866	4.4601	4.6826	5.5601	4.9809	4.7576	4.9542	5.0014	4.712	3.585	4.7866	1.7398	4.842	5.1719	5.1863	4.8435	5.1301	4.9359	4.9449	4.6542	5.0505	5.7866	4.8222	4.61	4.2547	4.735	4.9841	5.6949	4.2884	5.4155	4.0951	6.1495	4.8037	5.5298	5.4838	4.6954	3.3716	4.9732	3.7772	4.4673	5.0631	5.0475	4.4463	4.5379	3.9635	4.9509	5.5138	5.4874	5.3125	6.1359	6.3889	5.1755	5.5049	5.3205	4.8997	3.9231	5.3448	4.3198
PF3D7_0103400.1	PF3D7_0103400.1;1384	1384	6.1564	6.3568	5.076	6.2122	3.8197	3.706	5.0553	2.5033	0.6229	5.431	5.1001	4.8349	6.3735	3	3.6064	5.6565	5.2403	3.067	3.0721	4.8644	4.9255	5.2623	5.2615	3.079	4.5027	3.9764	3.8268	5.7501	5.6291	4.4383	6.1759	5.6179	4.6848	5.3132	6.9912	3.1127	4.9006	4.5916	5.6733	5.7721	4.7474	4.7203	4.3334	4.8043	4.8263	4.121	5.1367	5.3071	4.5348	5.1342	4.4216	4.8812	3.9241	8.2622	4.6814	3.0496	5.9437	5.5531	4.8733	6.573	4.8615	4.8334	5.4426	4.8669	5.5768	5.2566	5.5198	5.6244	3.729	4.9336	3.844	6.9836	5.7068	4.2758	4.5429	4.8017	6.524	5.1326	6.0045	5.5379	5.1683	4.7761	5.487	2.84
PF3D7_0103400.1	PF3D7_0103400.1;1385	1385	5.4266	4.9241	4.8704	3.6882	3.0268	4.7866	4.7355	2.144	0	5.745	4.4575	4.3212	4.6769	0.4114	2.4114	3.8012	3.7214	4.1747	3.5838	4.7897	4.067	4.6741	4.2965	3.925	5.3205	2.9486	1.3896	4.9791	4.225	5.1235	5.009	3.839	4.7334	4.6005	3.8992	3.0566	4.8758	4.488	5.2861	4.2118	3.2265	4.4816	5.5323	4.5601	3.5632	3.9973	4.2758	5.9766	3.8992	4.691	5.1767	4.7965	0.9855	5.111	5.1173	3.568	3.3045	5.1875	5.9054	5.1579	5.9402	4.8684	4.5619	4.3001	3.0303	6.3588	5.1056	5.7724	4.1747	5.195	3.9458	4.6668	4.144	6.9253	4.6588	5.6288	6.5804	4.5814	4.5008	4.9796	6.9012	2.7004	5.3885	4.6536
PF3D7_0103400.1	PF3D7_0103400.1;1386	1386	5.8512	5.1194	5.2315	4.6485	4.3413	4.2608	5.3009	4.1465	4.251	3.7677	4.5348	5.5135	4.2994	4.1481	6.1181	4.8369	4.1285	4.8649	4.431	2.359	4.2668	4.4867	5.1297	5.2898	3.9955	3.6599	5.0764	4.9355	5.2468	6.0851	5.4192	4.4443	5.8885	5.3381	4.0583	2.2839	4.5385	3.6264	4.3491	3.8227	4.2615	3.9146	4.9035	4.6582	4.9307	4.7241	3.796	4.6826	2.9561	1.0426	4.8339	4.2854	3.9699	5.0228	5.2983	4.3096	5.7469	5.6513	5.9982	5.7621	4.8982	5.5385	5.0802	4.1747	3.8166	7.3447	3.3799	7.4788	5.5211	4.2705	4.2847	6.1096	6.8447	7.2308	5.5379	5.2323	6.7199	4.2854	5.0378	5.5674	6.9807	2.0942	7.8545	6.2449
PF3D7_0103400.1	PF3D7_0103400.1;1387	1387	5.9787	4.9658	5.9672	4.935	4.464	7.0033	5.0738	3.7517	3.8186	5.6823	4.7965	4.1819	4.9088	5.1667	6.21	4.5729	6.247	3.9946	4.3875	4.3082	4.8851	4.4202	4.4647	5.6296	5.1607	2.7181	3.4222	5.5814	5.7756	4.8369	6.3189	2.3785	4.904	4.4222	4.5053	2.281	4.8714	6.2874	5.9141	4.337	5.6005	4.5583	3.3771	5.2149	4.9639	3.7344	5.2126	4.3219	5.0009	4.6966	5.7093	5.841	3.3533	5.4189	5.8951	5.5466	4.5267	6.1683	5.5853	5.2972	6.1071	6.554	4.8374	4.3526	4.6611	6.9723	5.3547	5.6913	5.4172	5.5166	4.6334	5.2965	5.6141	5.9807	5.5945	5.1981	7.0914	4.5185	6.4254	5.1156	6.9593	4.785	5.6899	6.0516
PF3D7_0103400.1	PF3D7_0103400.1;1388	1388	7.2133	4.9653	6.1861	4.8515	8.5514	7.1659	4.7687	5.106	6.8128	7.1286	3.7623	6.1898	4.7506	7.5583	6.9082	4.6118	5.4883	3.3951	5.7485	4.8904	5.3165	6.3291	4.7296	4.9467	4.3971	1.7312	4.238	5.5444	5.9241	6.2305	10.222	4.2965	3.757	5.0409	4.1243	3.1554	5.4138	5.5607	4.9968	3.6927	3.8807	5.5883	5.8565	5.7007	4.6058	5.975	5.4182	4.8485	3.5072	5.0811	5.0794	5.2924	3.8115	5.101	5.8485	5.005	5.3118	8.272	6.1475	4.859	5.5223	6.7119	4.8445	5.1767	4.281	6.631	4.7522	5.9607	5.4535	6.3904	5.4226	4.1771	9.3741	6.4261	5.7724	5.975	8.0906	5.1735	5.1404	4.9241	6.8606	2.8972	6.6069	5.0527
PF3D7_0103400.1	PF3D7_0103400.1;1389	1389	5.4466	4.4816	6.5547	5.2445	4.6106	5.7298	5.4104	4.6599	3.3951	5.7021	4.3427	4.2906	4.7634	4.9796	6.0195	5.5625	5.7714	4.3009	9.8348	4.4686	4.5097	4.8359	6.3528	6.9305	4.4718	3.7431	3.839	10.8629	6.2008	5.0772	5.4145	6.005	6.7714	5.0224	4.723	4.1252	7.1572	5.9743	4.5361	4.62	3.2311	6.0641	4.8314	4.7677	5.823	4.116	5.8395	4.9122	2.568	7.0071	5.6784	5.6456	4.1135	6.5275	5.4077	5.4689	4.7431	6.5151	5.4928	4.9208	5.4601	5.375	5.2551	4.8841	4.849	5.6291	5.1043	5.7355	6.4424	5.6616	4.6467	5.953	6.5157	5.1759	5.4857	5.6915	6.4507	4.6508	5.5005	5.6551	5.8987	3.7236	6.3684	7.6065
PF3D7_0103400.1	PF3D7_0103400.1;1390	1390	6.598	5.6954	7.3233	4.887	4.4983	7.1581	5.2157	5.2683	4.5928	6.4527	4.9495	6.8444	4.9122	3.0687	7.2022	5.4436	5.3968	4.5595	5.3049	5.527	6.1127	5.6851	4.8197	5.3241	4.8748	2.5945	1.263	4.4436	5.1815	5.3691	9.5082	2.6645	5.3313	4.8192	2.9373	4.4026	7.2496	5.2257	4.7506	4.0755	4.2891	5.1432	4.1755	4.7544	4.3583	6.0045	5.5862	7.0076	3.0286	6.2793	5.133	5.4712	4.0687	4.9672	5.4199	6.2296	5.5922	4.9649	5.142	3.5236	5.7038	6.6546	5.6053	5.2012	4.8207	5.8014	4.6177	4.1309	5.1264	4.5173	4.7845	5.6896	6.5783	5.5423	5.8704	5.8417	7.3515	4.89	5.5567	6.3434	5.3498	3.009	5.4443	4.7098
PF3D7_0103400.1	PF3D7_0103400.1;1391	1391	7.2139	5.8202	6.4294	4.9777	3.1094	8.821	5.8417	5.4449	4.6954	6.9554	4.9141	6.5917	4.8943	5.0152	8.5143	4.6633	5.9495	4.6519	6.0652	5.8696	6.334	3.9059	5.1465	7.8569	5.546	4.5173	4.4976	5.1827	6.0942	5.6885	6.6498	3.9882	5.9944	5.1906	3.0959	2.6392	7.0623	5.8953	4.5619	4.406	4.7371	4.7803	5.213	3.6064	4.9968	6.5155	6.2911	5.7962	4.8885	6.7569	5.8994	5.2668	4.5509	5.0121	6.1001	6.2566	5.0325	6.65	5.6913	5.649	5.904	7.0224	6.5328	5.2369	4.1506	6.6079	3.6381	6.1154	5.1655	5.4366	5.2095	4.8263	7.1538	5.8048	5.5948	6.3928	7.9768	6.501	6.1721	5.4621	6.2401	3.8836	6.1389	6.0023
PF3D7_0103400.1	PF3D7_0103400.1;1392	1392	7.0517	5.7425	5.5426	4.406	4.8861	8.0353	5.4601	3.9193	3.0652	6.5239	4.5644	6.2707	5.6317	4.9083	7.6399	4.5298	5.1767	3.4828	4.7274	5.4286	5.4838	5.0005	5.5807	6.1085	4.6005	3.8001	5.4928	4.5497	5.4496	6.1056	5.3366	4.14	5.8592	5.4643	5.1538	5.121	5.3747	5.2957	4.6462	5.8934	5.0972	3.4303	4.853	4.1961	6.5245	5.0457	6.1087	5.2376	4.5223	3.7474	4.9676	5.3399	4.5179	5.5789	5.7751	4.9537	5.4029	6.0224	5.7637	4.7965	4.9695	6.5095	7.2842	5.1449	4.6005	6.4094	4.5141	5.4416	5.3161	4.9533	4.9131	5.1687	6.7945	6.0881	5.738	5.4584	8.2645	4.9616	6.5188	5.5934	6.2288	5.5907	6.5598	5.1461
PF3D7_0103400.1	PF3D7_0103400.1;1393	1393	5.878	5.5573	5.0755	5.436	3.4263	8.1162	4.1465	5.0009	3.7038	7.3749	6.0429	5.7525	5.8917	3.6927	8.1113	4.2578	5.6209	4.6218	6.1087	5.9484	5.9479	5.4584	5.6747	6.3567	4.7339	5.306	1.0356	4.9855	6.8269	6.2547	6.246	4.101	5.605	5.6921	5.3747	4.2441	5.441	5.6212	6.6641	5.1914	5.2983	4.1747	5.0841	4.6548	5.953	5.4578	5.8347	5.1048	4.6605	5.3565	5.021	5.373	4.6724	4.6479	6.1404	5.1206	5.6704	6.1936	5.9775	5.1272	4.6713	6.7199	7.5362	5.0365	4.701	5.532	5.093	5.2983	6.2409	6.493	5.4346	5.5376	6.4051	5.3067	5.3498	5.1783	9.1004	6.191	6.2163	5.1297	5.3971	4.6444	6.2709	6.668
PF3D7_0103400.1	PF3D7_0103400.1;1394	1394	8.0675	6.472	6.2192	4.6893	4.3561	7.349	5.7382	4.6622	3.4919	7.5196	6.5489	4.8181	5.3653	4.292	8.2399	5.0989	5.0631	6.1849	6.0175	5.8733	6.3507	5.6868	5.2961	6.9228	5.6536	4.0875	4.1432	4.9584	5.6755	6.2578	9.2483	2.4906	6.7735	5.5242000000000004	1.9928	2.9011	5.3298	5.5441	6.337	5.1623	4.2048	4.2242	4.0824	5.0264	5.9887	5.8902	5.9281	5.3001	3.8237	5.742	5.5385	5.9688	4.8822	6.1237	5.5457	5.2551	5.9844	6.0099	5.769	4.9359	5.0712	6.3259	7.6542	4.9667	5.3809	5.3544	4.8919	7.6863	7.5282	6.12	4.7506	5.8577	7.0023	5.8866	5.9343	4.5723	8.015	6.4321	6.9564	4.8659	5.6704	2.8074	8.3323	7.1646
PF3D7_0103400.1	PF3D7_0103400.1;1395	1395	7.4841	5.7557	5.5144	4.845	4.557	7.9181	6.8018	8.2823	4.2705	7.6434	6.0824	6.5433	4.7247	3.5211	8.6216	4.969	9.0458	5.1703	5.5589	4.5435	7.0747	4.1699	3.9269	6.7163	8.3542	4.2257	5.8701	4.9093	5.6401	6.3438	6.3427	3.9069	6.0839	9.2879	3.2765	5.2441	4.7634	5.3688	6.3526	5.0883	5.3674	4.1268	5.6162	5.1615	7.0438	6.229	6.0279	6.8052	5.4995	4.8329	5.204	5.9732	6.8744	8.256	5.467	5.0228	5.6047	5.6907	5.9395	4.6921	6.7618	6.3806	7.1785	5.4403	4.7131	6.2213	5.1767	8.2045	8.3265	6.7434	5.6896	5.2608	7.1425	6.189	5.6047	6.7107	8.2235	6.1793	6.2774	5.7021	6.142	3.8166	8.792	6.9344
PF3D7_0103400.1	PF3D7_0103400.1;1396	1396	7.3811	5.7519	4.5392	6.0919	7.6591	8.5655	5.323	4.5392	8.4935	7.072	7.1536	6.2176	5.7897	8.6032	8.6935	5.9474	5.8171	3.0942	6.0376	5.8902	6.2257	5.223	5.021	7.7639	5.6687	4.0815	4.2373	5.4954	5.9575	6.0233	6.7489	3.796	7.4086	5.2913	4.1835	4.0027	5.3547	5.9293	7.289	5.106	4.7192	4.691	5.1526	5.0993	6.5002	6.689	5.5711	7.9234	5.6366	7.6444	4.3427	5.8777	3.4712	5.8946	7.0224	6.0179	5.439	6.4477	6.1297	4.0188	5.4033	6.2323	8.0384	4.7382	4.2411	5.2716	4.4216	8.5368	8.8043	6.2441	5.3103	5.4413	7.7863	5.8255	5.5683	5.6602	7.7458	6.9318	6.1024	4.9968	6.0641	4.3716	8.7678	8.5808
PF3D7_0103400.1	PF3D7_0103400.1;1397	1397	6.7646	5.5978	5.6837	5.4016	6.7569	7.8415	4.6171	4.7015	8.0355	7.4836	6.2462	7.7123	5.804	8.2104	8.1341	5.314	6.2483	4.6124	5.7189	5.6144	6.2913	3.5248	7.1548	5.0531	5.0592	4.5466	5.4896	5.0832	6.4446	5.4185	5.4538	3.121	5.6294	5.7074	4.7393	5.2145	5.0475	6.6635	6.3034	5.4591	4.9269	4.7032	5.2453	5.3649	5.9914	5.0896	5.7779	5.7727	4.3001	5.5945	5.3027	5.1342	4.3854	6.2491	5.2776	5.1886	3.8846	6.3023	5.2513	4.7533	4.5014	6.6366	7.7149	4.9575	4.841	5.5441	2.8359	7.4395	7.0087	5.3565	5.4588	4.8445	7.1356	5.7832	5.6887	5.7279	7.7517	5.4087	6.0904	5.7845	5.1481	3.3205	7.8182	6.0633
PF3D7_0103400.1	PF3D7_0103400.1;1398	1398	7.1312	5.3125	3.857	5.4158	6.7229	8.1156	5.1989	4.281	7.9407	6.7519	5.009	6.2563	5.3067	7.5324	8.5385	5.5185	5.3366	4.1185	4.4718	5.8878	7.1544	4.8733	3.4529	5.8217	5.5367	3.7442	4.5735	5.4998	6.278	6.499	6.2166	2.856	6.1871	5.998	5.354	3.26	6.0188	5.4343	6.1934	5.0841	5.2063	5.054	6.0483	5.1558	6.1436	4.5267	5.2273	5.2098	3.7247	4.4751	5.1164	5.1164	4.272	5.6132	5.4548	5.2836	6.6358	5.2399	6.9958	5.2873	5.6308	7.6421	7.6038	4.6966	3.8022	5.7192	4.2441	6.3452	6.7358	5.5005	4.8822	5.4416	6.7606	4.7306	5.7065	5.4296	8.0169	6.2449	6.7471	4.7219	5.3726	5.2858	6.6337	5.4101
PF3D7_0103400.1	PF3D7_0103400.1;1399	1399	6.5972	5.978	5.8689	5.8885	6.9522	7.5194	4.9193	4.5435	7.6581	7.7352	5.6247	5.2931	5.26	7.6807	7.1835	5.4822	4.9203	4.5097	5.1961	5.3656	4.673	5.0032	5.6502	6.3003	6.519	4.4906	5.2254	5.9722	5.5097	6.0498	6.3475	4.3576	5.5354	5.6008	4.5329	4.9303	4.9026	5.1264	5.8293	4.3413	4.5416	5.3743	4.7306	5.0339	6.1221	5.3899	5.9179	5.803	3.1027	5.0841	4.9878	5.5711	4.0383	5.7929	5.3709	4.1457	4.682	6.15	5.814	5.7098	5.6253	6.3825	7.1889	5.0725	4.1562	5.8058	5.2357	5.1297	6.3257	5.489	5.6366	5.1707	7.027	5.5413	5.504	5.3409	7.9036	4.723	5.6837	5.5966	5.8217	4.7522	6.5942	6.3966
PF3D7_0103400.1	PF3D7_0103400.1;1400	1400	7.5091	5.3896	5.7474	4.3604	6.0611	6.8052	5.649	4.5993	6.6087	8.3532	7.7228	4.6685	4.0435	6.8664	6.4674	4.6029	5.5204	3.7623	5.9688	4.5717	5.7455	5.5774	4.144	5.1771	6.1647	3.9514	5.504	4.6837	4.7819	5.7482	6.3576	2.5922	5.7897	5.6528	5.1289	6.2124	5.272	4.5801	5.1231	3.4529	2.3757	4.8605	4.9773	4.292	7.1294	5.0461	6.3961	5.5276	4.2705	1.5558	3.8053	5.5426	5.3049	5.3194	5.1843	4.337	4.3082	5.2491	5.8316	4.2861	5.4016	6.6696	6.3361	4.7655	4.0942	5.7879	3.5447	5.4148	6.5481	5.8369	4.7527	4.7929	6.9533	4.4101	5.4575	5.8728	7.5816	5.202	5.675	6.0755	5.1469	4.4189	5.4141	7.0329
PF3D7_0103400.1	PF3D7_0103400.1;1401	1401	6.9691	5.1089	5.1094	4.0453	5.7027	6.3915	5.5106	4.4679	5.5561	6.8161	6.4227	3.7181	5.0509	6.047	5.8253	5.7814	5.4741	4.257	4.5065	5.1144	5.6817	5.5135	4.0721	5.0431	5.9474	3.6758	4.2532	5.5056	5.2532	5.4376	5.7301	3.4087	5.6559	5.7178	4.5454	2.4033	5.3498	4.6206	6.8659	5.7861	3.5753	4.3799	4.3583	3.8094	5.7743	6.0577	5.4179	7.1646	3.5248	2.8856	4.9198	3.8258	4.6921	4.8089	5.4902	3.9088	7.0897	5.4864	5.3923	4.4783	4.6462	5.625	5.3452	4.4135	3.861	5.218	4.7918	6.0431	7.5732	5.6887	5.1977	4.3611	6.4933	4.033	4.8904	5.0501	7.0356	4.3291	4.6702	4.6662	4.8135	3.1506	3.8768	6.6121
PF3D7_0103400.1	PF3D7_0103400.1;1402	1402	7.5787	4.9639	5.2776	3.9336	5.4063	6.9218	5.128	4.585	5.0206	7.2101	4.9279	3.8649	5.3402	5.4094	5.3366	4.3639	4.9122	4.1587	4.2824	5.3579	5.1655	4.1077	4.5975	5.4515	4.9537	4.8037	5.2396	4.2211	5.3568	5.8644	5.5901	3.7257	5.278	4.6876	5.0139	3.855	5.6209	5.2513	7.2529	5.1043	4.5008	4.3632	3.7049	4.3169	5.6662	6.2692	5.2211	6.7984	4.8875	4.0866	4.6171	4.8186	4.8104	5.2257	5.7032	5.2698	8.6584	5.7153	5.0413	4.7382	4.6753	5.257	5.9516	4.6554	2.7782	5.9905	4.1627	5.2709	8.0794	5.1687	2.9561	5.6467	6.3856	5.5738	5.2437	4.0303	6.667	4.926	4.1497	7.524	4.393	2.7355	4.9946	7.2532
PF3D7_0103400.1	PF3D7_0103400.1;1403	1403	10.1018	5.6191	5.921	5.6115	4.6035	6.5278	5.101	4.5892	4.6513	10.3709	5.6226	4.7824	5.9796	5.5239	5.2437	5.2161	5.5382	4.6548	5.5711	7.1124	6.5896	4.6736	6.2756	7.0859	6.399	4.9486	5.7605	4.4249	7.4894	5.7522	5.9293	3.6599	7.4021	6.6854	4.7613	5.0356	5.3334	5.3516	10.9338	3.6531	3.7793	4.2494	5.2724	3.3688	9.1042	8.6371	5.3799	10.5	3.6702	5.0968	6.4118	5.6067	7.1778	4.7538	5.7369	8.9971	5.2578	5.769	6.1283	6.9879	4.4039	6.3198	6.3069	4.5874	4.4436	5.1599	3.9269	4.0435	4.6124	5.3558	8.8	6.5201	6.7896	5.51	6.5531	4.2735	7.9205	4.8156	5.5404	5.0631	4.591	4.2024	4.8125	4.6645
PF3D7_0103400.1	PF3D7_0103400.1;1404	1404	6.2475	4.4269	5.712	5.7115	5.5765	4.1538	5.1715	4.0347	3.729	6.3076	4.9505	4.3792	4.7913	2.585	4.5135	5.1651	4.765	4.8733	4.61	6.2059	6.4114	4.5008	4.4828	5.2664	5.2679	4.9579	5.585	4.6882	6.614	6.1129	5.9324	3.8689	4.6188	5.5207	5.4145	2.8992	4.9745	5.1247	4.9644	3.359	3.6982	3.9001	4.8405	4.2675	5.3705	4.8032	5.2346	6.6542	4.3291	4.7661	5.0738	4.4796	3.7677	5.3413	5.2338	4.5957	3.8359	5.3691	5.5188	4.6971	3.9411	5.897	5.8567	5.3635	5.0219	5.7737	5.0426	4.6988	4.1144	4.9914	4.9241	4.8237	5.2954	3.4957	5.6185	5.5798	7.7602	4.7808	6.0292	4.4548	5.0622	5.0514	5.9079	5.7634
PF3D7_0103400.1	PF3D7_0103400.1;1405	1405	6.8526	5.1843	5.7197	5.9446	3.7698	6.0566	5.2415	5.5457	5.1231	7.5343	5.8342	5.4012	5.9491	4.5148	4.9991	5.6439	6.5127	5.1639	4.8822	4.5454	6.4118	4.86	5.2645	5.6073	5.4249	3.2957	4.5644	3.3118	5.2891	6.153	6.7844	4.6433	5.9352	5.2188	4.3023	4.1651	6.09	4.7929	5.6305	4.8068	4.5317	4.3799	5.1127	5.2083	5.5441	4.7975	4.1827	6.6417	3.3262	5.9878	5.0312	6.8691	4.275	5.3681	5.3635	4.9837	4.406	5.6082	5.7576	4.3547	5.0887	6.74	5.3205	5.963	5.1048	5.9205	4.4705	6.3695	5.2623	5.5217	3.8125	3.942	5.9074	5.4413	4.8022	4.8807	8.5486	4.2795	6.2498	4.8914	6.0221	3.8943	6.7042	4.1391
PF3D7_0103400.1	PF3D7_0103400.1;1406	1406	5.7732	7.3993	5.8672	5.3583	6.8185	5.8612	5.3628	5.0635	6.4146	5.8128	5.3434	6.6082	5.5469	7.0772	5.625	5.4568	5.2664	3.8709	6.1747	6.3262	5.9809	4.3723	5.5862	5.4029	5.2521	4.607	4.3384	6.1348	6.7886	6.074	6.1568	5.0347	6.1114	4.4568	4.8807	4.7065	5.0514	4.9759	5.7655	6.852	4.4343	5.4591	4.1946	4.1318	5.9528	5.5907	4.3384	4.9955	3.2705	6.3595	5.3259	5.2036	4.4699	7.6889	5.7608	5.1526	5.254	6.8392	5.5289	6.6753	6.3901	6.4494	4.4861	5.4525	5.5376	4.9279	3.7751	5.8753	5.9683	5.0233	5.0268	5.9651	6.1597	5.0892	6.434	5.4854	7.5347	6.3025	5.3892	4.8212	4.5892	2.7115	4.9059	6.7327
PF3D7_0103400.1	PF3D7_0103400.1;1407	1407	7.1915	8.3601	6.3122	6.0036	8.2057	5.1477	5.6622	7.3731	8.6025	6.8673	5.9319	8.206	6.1912	8.6081	5.1735	5.7222	7.9018	5.5444	6.031	5.4239	6.0819	5.6536	5.1206	5.2957	5.4104	4.2311	5.1791	4.9764	6.602	6.8248	6.3498	4.5928	5.5916	6.7416	4.9208	4.5521	4.9212	5.2157	9.1386	8.6351	5.2494	5.8676	5.8425	5.4754	7.8139	6.4891	4.797	8.7055	5.5558	8.5668	5.7735	7.1446	4.6288	8.8078	7.0388	6.441	5.1699	5.7766	6.7878	7.9457	7.4782	8.0519	5.9962	6.3904	5.5671	5.8723	6.3927	7.5872	4.9754	6.5733	6.0514	6.7421	7.4176	6.704	7.9916	7.3349	8.4609	5.8004	6.9699	6.3083	5.6619	5.8377	8.2246	6.777
PF3D7_0103400.1	PF3D7_0103400.1;1408	1408	6.4653	8.7134	5.6206	5.4519	7.9189	6.0836	7.4996	9.0612	8.1874	6.9736	5.7186	7.9763	5.5401	8.1283	5.717	5.5795	9.3082	5.7565	6.127	6.4814	6.2194	5.517	5.2149	5.939	7.1425	3.4751	3.7115	4.6848	6.6669	6.4306	6.5356	5.2563	5.2615	8.6294	5.6758	4.3916	5.1131	4.4107	6.3745	8.8311	4.9932	5.7889	5.5472	4.9556	6.0213	6.1875	4.1465	5.3754	4.6485	8.1045	5.4594	5.7013	4.785	8.3106	6.483	6.3668	5.2709	6.3523	5.8681	7.3315	6.8554	7.1873	5.9894	6.0564	5.5671	6.3802	7.018	7.8047	5.4053	6.9931	6.3205	6.7156	8.1295	7.1147	7.4216	6.7331	8.2999	4.0644	6.2658	5.6372	5.5116	7.6427	8.2649	4.319
PF3D7_0103400.1	PF3D7_0103400.1;1409	1409	6.7351	8.7838	6.1324	7.2091	7.5559	6.2739	7.8561	8.0879	7.231	6.9825	5.726	7.936	5.0237	7.4267	5.5129	5.0959	8.3637	5.5856	5.5732	6.573	6.3219	5.6946	4.5217	4.3462	7.1113	4.0453	4.5765	5.2098	6.2001	6.6132	6.7424	3.6311	5.4621	7.7751	5.2608	2.0108	5.4957	5.3903	6.4509	8.3383	4.4783	5.4992	5.7018	5.6608	5.3262	5.0828	5.8657	6.3201	4.7639	6.8006	5.2012	6.2687	3.6334	8.0018	6.3916	5.7126	5.9848	6.3579	6.3775	6.9889	6.6899	7.3344	6.354	5.3621	5.0836	8.4293	7.1956	7.7567	5.0704	6.4739	4.6792	5.3516	7.5582	5.9642	6.7663	6.5638	8.2779	4.1906	5.4838	5.013	7.5237	7.2731	8.1796	4.6837
PF3D7_0103400.1	PF3D7_0103400.1;1410	1410	6.3357	8.8548	4.6235	5.1001	7.5882	5.7769	7.4437	8.8972	8.1854	6.9916	5.017	8.1944	5.2192	7.55	5.8507	4.4764	9.2202	4.843	5.4666	5.79	6.4788	3.9579	5.7298	3.9345	5.8914	4.8797	1.4005	5.5463	6.1299	6.8094	5.9928	5.9397	5.2422	7.1207	5.5382	5.5978	5.189	4.6859	6.387	9.0358	4.757	5.1218	5.359	6.1538	5.5018	6.9409	5.7695	4.9103	5.6212	6.8621	4.1481	6.1701	5.4731	8.1454	6.5523	6.1918	5.441	5.5904	6.3796	7.0493	7.0535	7.2067	6.4746	5.3118	6.3537	6.2365	7.5554	8.0968	5.7962	6.4757	5.0317	5.9081	7.8245	6.5875	7.3486	6.496	7.9195	4.8192	6.4381	6.1898	6.6513	8.1246	8.5335	4.2765
PF3D7_0103400.1	PF3D7_0103400.1;1411	1411	6.6187	8.6267	6.1033	5.6026	7.7185	6.2943	7.6773	8.9392	7.2592	6.9115	5.3632	8.1264	5.4145	7.9597	6.1346	5.7798	9.1018	5.7126	5.9584	6.3835	6.1451	5.1643	10.7331	4.4653	7.4311	6.0444	4.7671	4.1119	6.6143	6.0398	8.2314	10.2189	4.7666	7.2632	4.934	5.4128	5.0815	6.1268	6.5645	8.5899	4.9279	6.1187	5.6314	4.431	5.5732	7.3165	5.5373	6.3677	4.7887	7.4045	5.7706	6.5261	5.5892	7.1431	5.7546	6.7286	4.9444	6.3143	6.4165	7.194	6.853	7.8047	7.0158	6.3913	5.9846	6.2196	7.0851	7.9587	5.3176	6.6904	6.3576	6.2311	7.814	6.6936	7.1174	6.9617000000000004	8.6819	6.8262	7.7067	5.7988	5.3107	7.3679	8.6545	7.2149
PF3D7_0103400.1	PF3D7_0103400.1;1412	1412	7.6574	8.9171	6.2861	6.2746	7.5867000000000004	6.5056	7.5216	8.576	7.8043	8.1202	7.7616	8.3136	5.4915	8.1455	6.541	5.4443	8.7554	6.4002	6.1324	6.3816	7.5558	5.8104	10.627	5.2126	7.178	5.6358	5.3107	4.9982	6.9523	6.2824	8.1938	10.2061	4.5478	7.1825	4.3219	5.4728	6.083	6.3406	7.302	8.5616	3.6645	5.6585	4.079	5.0135	6.2819	6.5938	5.1558	6.9773	6.3693	6.7358	6.1587	7.4954	6.1753	7.9969	6.6665	6.8077	5.5512	6.6466	5.6256	7.1936	7.4193	8.2057	6.8143	6.0498	4.7425	5.7687	7.2133	8.2894	5.0085	6.7577	6.9424	6.0266	8.8746	6.6506	7.3586	7.3156	8.8668	5.4883	7.2564	6.5171	5.2906	7.7166	9.0206	6.1715
PF3D7_0103400.1	PF3D7_0103400.1;1413	1413	7.1228	9.1514	7.1704	6.6241	7.668	6.3539	6.8945	7.9824	7.5974	7.718	6.0358	8.0192	6.1886	7.9404	7.278	5.717	8.9638	5.2705	6.6699	6.3707	5.9676	5.79	10.4099	6.5923	6.5283	4.9672	5.4777	5.4601	6.5953	6.8499	8.5514	9.9823	6.0514	6.8162	4.9514	5.6112	4.7268	6.1043	6.7358	8.7035	5.5567	5.5515	6.2081	5.6786	5.0687	6.7298	5.2761	7.1212	6.1171	7.7982	5.2687	6.5601	5.9948	7.7756	6.1016	6.4415	3.6679	6.3208	6.2743	7.2082	7.2618	7.4646	6.269	5.6135	6.6404	5.3757	6.8994	9.0494	5.4683	6.5045	6.8545	6.6928	8.6471	6.9599	7.306	7.4184	8.6112	5.0725	7.0719	7.0054	4.1635	7.6798	9.7045	6.2891
PF3D7_0103400.1	PF3D7_0103400.1;1414	1414	7.2322	8.3339	6.3997	5.6784	7.2617	6.155	6.1117	7.6162	7.4363	7.4593	5.7137	7.8355	5.7385	7.1163	6.1639	5.2902	8.5003	6.9608	6.0826	6.0402	6.3245	5.5552	10.1684	4.1218	6.0868	3.9523	4.3176	4.3016	6.6571	6.1455	8.1744	9.7781	4.7581	5.8006	4.7214	5.5226	4.2373	5.4744	6.5886	8.3886	4.3498	5.9575	5.1243	5.7916	5.5444	6.3901	5.6182	6.2063	4.6223	7.7464	5.2928	6.3542	5.6876	7.4736	5.7589	5.9385	4.9336	5.8667	6.1765	6.7471	6.6584	7.2966	6.3602	5.91	5.1683	6.0942	6.1888	7.8848	4.4429	6.4014	6.5218	5.8851	7.6319	6.2359	7.0672	5.8293	8.2258	4.7544	6.7197	6.0712	5.1264	7.7784	8.341	4.6826
PF3D7_0103400.1	PF3D7_0103400.1;1415	1415	7.678	9.3254	5.497	6.4182	5.7325	6.0394	7.0818	8.945	5.7832	7.5992	5.4915	7.609	6.3477	6.6125	6.1258	5.0321	9.3175	5.07	5.4195	6.4611	6.2974	6.8336	10.6717	5.3806	5.5254	4.3743	2.1985	4.6525	5.9385	6.6897	8.7828	10.3475	4.6334	6.0639	5.3009	4.0268	5.2724	5.5311	5.7787	9.214	4.1667	4.842	4.2743	4.9458	7.1516	6.0009	5.191	5.4535	5.6264	8.2518	5.6223	6.676	6.7038	6.7699	4.6837	4.8615	4.8924	6.4316	5.6436	6.4812	6.0321	6.8572	6.6395	5.823	5.1981	5.904	8.2456	8.2147	4.5267	6.5696	6.0551	5.8841	7.5457	6.4611	6.9573	5.8512	8.0336	4.8723	6.7323	5.6223	5.3909	9.3353	8.5702	4.266
PF3D7_0103400.1	PF3D7_0103400.1;1416	1416	7.5829	10.7522	5.5204	5.8017	4.9165	5.9117	9.0161	9.9033	4.9059	7.9084	5.2165	6.1623	5.7892	4.3533	5.5692	5.855	10.2421	5.9834	6.4861	6.7151	6.9832	7.9305	10.5016	4.3561	6.649	5.2464	5.2361	4.4731	7.0209	5.3377	9.3331	10.186	4.7991	7.3032	5.0674	5.295	5.4209	4.8982	6.7153	10.3447	5.0849	4.366	5.4838	4.6421	7.8606	6.8928	5.6935	6.5125	5.4679	8.9865	5.1477	8.2413	5.7331	6.7931	5.5204	5.1206	5.7347	5.7134	5.8953	6.3551	5.4189	6.8227	6.8354	6.2447	6.1218	4.8694	10.1863	8.2364	4.706	7.4075	6.9217	6.5569	7.6339	7.2562	7.2071	6.0598	7.6046	5.7573	6.5618	7.0377	5.8963	10.681	8.7664	7.0946
PF3D7_0103400.1	PF3D7_0103400.1;1417	1417	8.1425	4.5656	5.5732	5.4575	4.8415	5.0717	6.0915	4.9658	5.0475	8.5272	7.0187	4.3067	5.8222	3.8649	4.8135	5.4063	6.5262	4.8001	3.7027	6.5441	6.3054	4.5435	9.3719	6.3576	5.4931	3.8963	4.842	5.479	6.9907	5.1651	6.5198	9.3035	6.5141	5.7663	5.2668	5.4857	5.0444	4.8445	7.0323	4.5204	5.4396	4.8748	5.5364	5.2052	6.8662	5.4979	6.0592	6.4214	5.4259	5.7178	6.2911	5.0103	5.7751	6.6245	5.6415	5.1961	4.4502	4.9959	4.3923	4.6456	6.3975	6.454	5.4443	5.5273	4.0152	5.2653	4.847	6.4067	7.6701	4.6645	7.3838	5.4145	6.6784	5.4019	5.9253	6.2778	6.7035	5.7304	5.988	4.8283	5.5913	4.6809	6.4722	7.4816
PF3D7_0103400.1	PF3D7_0103400.1;1418	1418	6.8822	5.8465	5.8605	5.862	5.8775	5.825	5.7167	4.8515	2.5534	6.4746	6.5604	6.2286	5.845	5.7374	6.0633	5.0175	5.3736	5.8405	5.5286	6.7447	6.5656	5.5942	10.3824	5.9948	3.7126	4.0712	5.5195	6.0259	6.9773	5.7983	6.7493	10.2009	6.8384	5.2161	5.0435	5.0295	4.8435	5.7787	6.3151	5.717	5.6144	4.7126	5.7674	6.1169	5.5546	3.6769	6.2275	7.3517	5.6736	7.1441	6.8815	5.5934	5.582	6.6619	5.3302	5.4423	5.6631	6.8139	5.9946	5.5558	6.2895	6.6574	6.5356	7.2147	6.9609	5.359	5.1603	7.5051	7.5399	5.7506	6.8611	5.6724	8.1141	5.5072	6.1315	6.5798	6.8868	6.021	7.1942	6.4793	7.2081	4.4222	7.4514	7.6695
PF3D7_0103400.1	PF3D7_0103400.1;1419	1419	7.7186	6.813	6.8626	7.1193	5.8344	7.4021	5.824	5.9676	5.8505	7.9993	7.4126	9.2131	6.4464	5.8797	7.2882	5.7241	6.0184	6.7958	5.9303	6.4433	6.8549	7.3112	10.9267	6.2617	6.6975	6.4479	5.3038	5.5201	6.7865	6.9555	10.3909	10.531	6.1583	7.7076	6.5354	5.2687	6.4578	6.8495	7.8259	4.9579	9.3068	4.3723	6.4765	8.3934	6.9435	7.7148	6.0018	6.691	6.1363	6.5421	7.6097	6.8897	7.7491	7.2947	7.4235	7.4812	5.5426	6.2694	7.624	8.0797	7.0672	8.4864	8.1579	6.9301	7.54	8.5479	4.9212	10.4791	9.6521	7.9916	6.8672	6.3844	7.9416	7.6371	8.498	7.5349	8.361	8.0223	7.1488	7.7092	8.295	6.2219	10.5774	9.4605
PF3D7_0103400.1	PF3D7_0103400.1;1420	1420	6.9223	5.1114	5.6823	4.7501	3.4236	7.5646	4.9713	4.1243	2.9165	7.4983	5.79	6.4454	4.6531	3.3547	7.6992	5.6778	8.0232	4.8304	5.4647	6.3397	7.2964	4.6035	9.9162	5.6259	5.7203	4.582	5.1106	4.7164	6.2215	6.3361	8.1358	9.3956	5.5509	5.9937	5.2441	5.3586	4.7782	5.2802	5.5841	5.5094	8.9088	4.9088	6.3243	6.7359	5.9761	5.6786	4.2334	5.1391	5.8728	5.7309	7.1805	5.0099	5.9809	6.3279	6.4214	4.943	7.0069	5.7753	5.7153	5.9526	5.4967	6.5083	7.5889	4.3985	6.0413	6.1542	4.8689	5.2869	7.2897	7.3094	4.7159	6.9412	6.7038	6.8176	6.9806	6.0917	7.341	6.7833	7.0437	6.7459	6.383	6.7126	5.7417	7.5366
PF3D7_0103400.1	PF3D7_0103400.1;1421	1421	6.7495	5.5392	5.4979	5.3937	2.7181	6.3961	5.0853	3.6218	3.0993	6.7417	5.6859	6.2038	5.4482	1.4699	7.3799	4.9079	5.2311	4.7991	5.1202	4.5741	5.6747	4.774	5.2441	4.4809	4.888	2.2265	3.9635	5.1198	5.7137	5.433	8.7876	2.8895	4.3526	5.0339	4.669	4.2861	3.2854	5.4637	5.8773	1.257	5.0836	4.2683	5.405	3.4449	4.9551	4.7104	5.337	6.7892	4.4803	4.9598	5.8314	4.4189	5.348	5.926	5.3331	5.3161	5.2292	4.7724	5.2223	5.855	5.0561	4.6147	4.4861	4.6276	4.7296	5.5232	4.0609	5.5904	5.9406	5.8135	5.7618	5.4236	5.5014	5.7655	5.8679	5.2869	7.318	5.7562	6.3288	6.4652	4.1882	4.2211	6.2178	6.1873
PF3D7_0103400.1	PF3D7_0103400.1;1422	1422	6.6048	6.0277	5.3455	4.7153	3.8953	7.4439	5.3165	4.0152	3.8768	6.2186	4.7388	5.09	4.5429	3.4005	6.5378	5.7452	4.7661	4.7366	5.033	5.1554	6.1404	3.9625	5.4246	3.2048	5.1775	4.4363	4.1827	4.7219	4.2802	6.3316	6.2336	3.5862	5.7819	3.856	4.0712	4.5546	3.6588	3.7257	5.5744	4.067	4.2418	4.7049	6.1942	4.3978	5.4647	5.0188	5.093	3.7312	3.7845	4.5577	4.3434	6.0041	4.6282	5.1667	5.3295	4.5348	4.2165	5.3512	5.348	5.0067	5.2304	5.4515	5.4253	5.0828	5.2246	4.1763	4.1085	4.7522	6.1691	5.6129	4.4835	6.0551	7.388	5.0405	6.0043	5.2246	7.5657	5.076	6.8021	5.5084	5.4617000000000004	3.3702	5.3416	4.4463
PF3D7_0103400.1	PF3D7_0103400.1;1423	1423	7.4846	5.1902	6.8625	5.7853	4.4699	6.1681	4.5033	4.2743	3.8379	8.2674	5.9514	6.2685	5.6982	3.0875	6.7703	4.8555	4.7527	5.8652	4.6502	3.7334	6.5517	4.7517	3.8992	5.5091	5.7129	5.292	4.3896	3.9699	5.6565	6.8636	6.0719	3	6.0433	7.6627	5.0862	2.5534	4.3413	5.3899	6.0429	4.6792	4.1969	2.5534	4.9083	2.9505	7.7735	4.7714	4.9575	4.8192	4.5916	5.826	5.6551	4.8227	4.7986	5.6704	4.6628	5.4179	5.2709	5.9023	5.3844	4.8202	5.0985	6.6768	10.0585	5.3999	5.6764	4.3909	4.6982	4.7808	5.7032	5.3158	4.7093	3.9279	5.7206	5.6126	6.2865	4.7892	7.4768	9.641	5.8092	5.5518	5.3927	4.2024	5.6921	6.5146
PF3D7_0103400.1	PF3D7_0103400.1;1424	1424	9.8204	5.8878	5.7293	6.2481	4.6949	5.9989	6.2265	5.2032	3.9193	10.5306	6.3372	6.2363	6.572	4.2188	4.5723	5.288	4.4336	7.0047	5.3216	6.8372	7.0808	4.7485	5.4722	5.2898	5.5963	3.3854	5.9984	5.4289	6.4031	6.1813	5.6633	3.903	5.5106	5.6559	3.9126	6.2481	5.3484	5.7514	5.4545	5.4722	4.0548	3.7835	4.8679	5.5856	10.5439	7.5385	5.7296	4.7766	5.0921	8.2607	5.8271	5.6203	11.0611	6.4525	5.4416	8.5387	5.0985	5.4594	5.7463	4.14	5.4845	5.2246	5.6736	5.7178	6.4624	6.14	5.1264	4.6479	7.4679	6.7335	8.5159	5.812	6.6375	4.5336	5.5435	6.2102	6.8481	5.0435	5.8968	6.791	6.4635	5.8207	6.4423	7.635
PF3D7_0103400.1	PF3D7_0103400.1;1425	1425	12.3341	5.6473	5.2754	5.6067	5.2384	5.704	5.6366	4.8987	3.8699	12.309	5.6076	5.9481	5.8281	5.4786	5.477	4.8958	5.7452	5.4963	6.1158	6.5804	5.0648	5.9491	5.9894	5.8437	4.9369	4.3455	4.2319	5.5308	6.6986	6.0527	5.7331	5.6988	6.4762	5.6375	4.9686	5.5792	4.7043	6.0233	5.4938	5.6559	4.4436	5.0887	5.0909	5.3484	11.6459	5.2422	4.9472	6.6182	7.7471	7.9016	5.9505	4.8977	10.7116	6.7382	4.3709	4.6473	4.6622	6.3228	5.1218	5.9474	5.9359	6.2329	4.7274	5.7793	6.6485	6.575	5.7076	5.8122	7.1465	4.8125	5.572	5.5351	6.8596	4.9265	6.379	6.6387	5.9807	6.3993	5.4986	6.8348	5.5401	5.0794	5.8004	7.5326
PF3D7_0103400.1	PF3D7_0103400.1;1426	1426	6.8088	5.896	5.4019	5.9224	5.1408	5.7074	4.6421	4.7592	3.6171	6.3425	5.684	5.2902	5.9968	5.4748	5.7109	5.135	5.3309	2.7355	6.1094	6.9246	6.3098	6.1725	2.6645	5.7115	5.1289	4.5509	3.8369	5.4393	6.0164	5.5635	5.7748	4.6792	6.1948	5.3558	4.1643	4.8192	4.9533	5.6124	5.5792	5.3262	4.9016	5.2887	4.6954	4.1985	6.1008	4.4705	6.2397	9.2273	7.7654	7.5257	6.3129	5.761	9.3725	5.8094	5.4738	4.3611	5.4709	5.3309	5.4239	5.2273	6.8174	6.1971	5.5125	4.1489	6.1713	5.8785	5.1878	5.3183	7.5541	4.7908	5.6194	5.876	4.969	4.784	4.3632	6.0281	6.4965	6.0215	6.0951	6.319	5.1599	4.7225	5.3927	7.5481
PF3D7_0103400.1	PF3D7_0103400.1;1427	1427	11.9488	6.9756	6.2591	7.8928	4.9713	5.4967	6.281	6.1297	4.5558	11.7622	7.0725	6.8447	7.5049	4.0875	6.2707	6.0058	6.1906	6.471	5.4067	7.4096	6.7086	6.4415	6.6621	7.0297	6.5022	4.9453	5.7498	6.2036	7.2929	6.2965	5.8765	5.7663	6.1781	6.7561	5.1574	6.3677	5.2172	6.0942	5.7266	7.007	6.114	6.1152	5.4482	5.8804	11.3376	5.3702	6.2407	6.7169	10.3846	8.5669	6.6078	5.8017	11.2866	7.6966	6.2726	6.0546	5.3122	6.3134	6.3216	5.4532	5.9033	6.8834	6.141	4.8125	7.2467	5.2468	5.6159	6.8291	8.3665	6.1783	6.0477	5.3712	6.7779	5.394	6.8757	6.62	7.3627	6.4197	6.8452	8.0505	6.5127	6.0025	6.8823	7.7886
PF3D7_0103400.1	PF3D7_0103400.1;1428	1428	9.9399	6.0466	7.109	7.1868	3.1619	5.5251	6.5461	6.6687	5.3757	10.1603	6.1285	5.0892	5.7576	4.2434	5.9191	6.5878	6.7208	6.229	4.7965	6.7922	6.0732	5.1643	6.1299	6.3349	6.7625	5.0605	7.2304	5.8716	7.5911	6.7279	5.9966	5.7479	6.8363	7.5157	4.5046	5.466	4.86	6.4101	12.5465	6.4692	8.9044	6.083	6.1031	7.399	8.6566	5.7407	5.9848	12.65	9.7571	8.5416	6.5662	5.3295	11.2494	7.0619	7.6991	5.61	5.3684	6.7159	5.7811	6.3891	7.1705	7.2946	5.9453	5.824	7.2631	6.3773	5.8577	5.805	8.6676	8.5624	5.8883	3.9542	7.4942	4.9704	6.4979	6.3012	6.8347	6.5198	7.0151	7.7016	5.0635	6.0257	6.6925	8.1782
PF3D7_0103400.1	PF3D7_0103400.1;1429	1429	13.0292	5.8265	8.286	9.6552	5.2071	5.7331	7.7078	6.0693	5.4598	13.1696	6.7393	6.4647	9.3425	5.2388	6.0561	8.6593	6.5356	7.3245	7.7953	6.808	5.7363	10.3859	6.0817	6.6564	6.4687	5.2095	13.9898	8.2666	6.499	6.2517	9.0695	5.477	6.2906	6.7637	5.6755	13.5485	4.5078	6.6159	10.0439	5.3331	8.4154	9.4838	5.2106	6.005	12.2455	6.0272	7.7037	10.2655	9.575	8.8466	6.9373	5.202	10.8033	7.2999	8.0019	7.5215	6.1942	6.5758	7.6845	9.238	8.8663	6.3602	5.9329	6.0819	7.3642	8.8342	5.5075	6.69	7.9065	7.5085	6.8829	5.6273	7.421	5.9891	9.7641	8.8619	6.8844	6.5242000000000004	7.1993	8.1403	7.2965	6.1942	6.7475	7.8891
PF3D7_0103400.1	PF3D7_0103400.1;1430	1430	7.4442	5.911	6.3199	6.3349	4.8768	5.8817	5.4883	5.6938	4.7087	6.9941	5.4366	4.8379	6.2765	1.2449	5.4812	5.0054	5.7827	5.5367	5.3455	7.1298	6.6643	6.195	4.7306	7.8001	6.5348	4.2787	6.4075	5.7621	6.8649	6.8395	6.9141	5.4584	8.1704	6.8344	5.1743	5.6026	5.6806	5.5138	5.7996	6.0226	3.6679	6.8072	5.4259	5.0618	7.5587	5.5996	4.7126	5.6758	9.1402	8.2491	6.205	5.0768	10.1165	7.0434	5.8632	5.9018	6.0016	6.6091	6.2227	5.1202	5.4199	6.9313	5.3988	5.8056	6.5688	5.5339	5.696	5.7129	8.7725	6.7586	5.1554	5.6418	7.0198	4.6668	6.4197	5.1289	6.8683	7.0654	6.9587	6.6724	4.464	5.7238	6.3478	8.5136
PF3D7_0103400.1	PF3D7_0103400.1;1431	1431	7.4588	6.2574	6.5446	6.2292	4.7861	6.5925	6.3021	6.407	4.342	7.4094	5.3768	6.632	6.1745	4.3147	6.1851	4.8364	6.8422	6.6809	5.1383	7.0328	6.7423	5.7536	5.1231	6.1691	6.3067	5.4995	6.8601	5.464	6.5286	7.2055	6.5073	5.6221	6.6431	6.7948	6.0596	7.4513	6.682	5.6355	6.4016	6.5188	4.7671	8.2058	4.7366	5.709	6.5629	5.6778	5.995	5.9948	8.2737	8.3256	5.4145	4.6064	9.4576	7.7011	6.0913	6.3614	4.634	6.019	6.1882	5.4029	5.8787	7.8534	6.0966	6.4114	6.4388	5.6687	5.4179	5.6168	7.9332	5.9709	5.9227	6.0704	6.3717	6.1585	5.7247	5.8649	7.0607	7.501	8.2086	7.2273	6.1878	5.2399	5.8836	7.8037
PF3D7_0103400.1	PF3D7_0103400.1;1432	1432	8.6642	8.486	9.6076	8.2661	8.4303	9.1216	7.8618	7.0979	8.1227	8.4733	7.2417	8.4131	8.0923	8.3775	8.8073	7.5884	7.9625	6.8052	6.2026	10.2497	11.3155	8.2794	6.6177	7.4294	8.229	7.8657	9.6178	5.5351	10.0137	9.89	8.5474	6.2304	6.8137	8.7653	8.3006	10.7165	9.2423	7.9969	11.6453	9.2931	5.4731	8.1147	5.9588	7.4821	8.2726	9.2362	8.0979	11.4453	10.6597	9.5081	8.2819	5.4286	10.0145	8.197	7.2214	9.0132	7.979	6.9924	6.101	5.7621	8.9986	9.7682	6.9092	9.0382	8.5959	7.5185	7.3864	6.0498	7.8843	6.9379	8.4275	7.2183	7.3204	6.7429	7.1426	8.3249	9.325	7.1713	9.3477	9.0771	6.8627	7.5055	6.6157	7.3199
PF3D7_0103400.1	PF3D7_0103400.1;1433	1433	8.1598	10.5423	10.4038	8.0685	7.4934	10.9588	6.9579	7.2953	7.4258	8.4789	7.8938	8.5372	8.4862	8.0388	11.6866	6.5084	7.7	6.2418	5.3323	10.1361	11.2545	8.1053	7.1857	6.574	8.5505	7.2369	7.9671	5.7377	10.0369	9.1519	8.8284	6.9152	6.3094	8.6935	7.0681	9.9477	8.8342	7.6808	11.0871	9.4511	6.9391	6.7882	6.2238	7.8044	7.6657	9.0356	7.4155	11.315	7.3393	9.6174	8.3364	4.9045	6.1089	8.8019	7.5383	9.6495	8.2411	6.1659	6.1445	7.0327	7.6639	9.1174	7.5807	9.2859	8.6863	7.7895	5.7377	5.4535	6.9371	7.0148	8.6485	8.0582	7.9422	5.5229	7.1231	7.774	9.59	7.0138	9.3848	9.1774	7.2241	5.6781	5.9873	6.7853
PF3D7_0103400.1	PF3D7_0103400.1;1434	1434	7.9431	10.6803	9.8188	8.4963	7.741	10.5696	7.0368	6.7639	7.029	7.5605	8.3378	8.6787	8.5203	8.3781	11.4043	8.1363	7.0948	5.8326	5.7973	8.8746	10.7534	7.4581	7.1534	8.0161	8.9958	6.7714	8.3482	6.4351	9.2984000000000009	9.2127	8.4117	6.831	8.0777	8.9235	6.7404	9.582	8.6548	7.714	11.0754	9.7445	6.9041	7.8623	8.1266	10.1952	7.685	8.8765	7.6687	11.4521	5.7663	9.1501	8.733	6.0047	5.9326	7.614	7.6993	9.2289	8.2038	5.6767	5.6194	7.1137	8.2058	8.3949	7.007	7.8602	8.5626	8.7182	5.4046	5.3981	6.6144	7.7511	8.9426	8.1651	7.44	6.9864	6.4552	8.5985	9.1276	6.807	8.7787	9.3222	8.518	6.0646	6.6639	6.6656
PF3D7_0103400.1	PF3D7_0103400.1;1435	1435	8.1766	10.2719	9.7239	8.3673	7.7431	10.7483	7.3995	6.6201	7.6294	8.2931	7.5172	8.5206	8.4679	8.0551	11.0449	8.2775	6.7357	5.9241	5.6091	9.6184	11.9487	7.8636	6.388	8.4158	8.54	5.9623	8.7625	5.6971	9.4205	9.4304	8.5176	6.6124	8.258	8.8451	5.3785	9.7265	9.884	7.5322	12.8133	9.3016	5.4718	6.1803	4.9955	7.3489	7.0358	7.5795	7.482	12.9161	5.7385	8.4951	8.5916	6.0014	6.2906	6.6798	8.6289	7.9865	8.1278	6.5613	5.9305	5.5774	9.4875	9.5128	7.2827	8.7098	7.9307	7.2409	5.4009	6.4336	7.1228	7.5526	7.8078	8.415	7.5308	6.6078	7.3093	9.556	9.3999	6.5492	9.0267	8.5004	6.7509	6.6816	6.1876	5.2203
PF3D7_0103400.1	PF3D7_0103400.1;1436	1436	7.5602	9.2705	10.3982	8.9421	7.7508	10.7705	6.9707	5.6764	7.408	8.2237	7.6396	8.1927	8.311	7.911	11.3019	7.3651	7.0314	6.3724	5.3892	9.2906	11.7107	7.3267	8.1559	11.415	7.6472	6.2449	9.6276	6.4712	9.5346	9.4177	8.0456	8.749	11.3216	8.3895	6.0955	9.8372	7.9685	7.4824	13.1481	8.9825	5.1497	6.5322	6.4772	6.6289	7.8564	8.1412	7.8003	12.868	7.5894	8.5476	10.1097	6.7419	5.1631	6.2355	11.6694	8.6415	8.7253	6.6982	5.6991	4.5832	10.2113	9.1059	10.1684	6.6719	6.6486	6.4762	5.9115	6.2917	8.1123	12.2152	8.2961	8.8829	7.933	6.5275	5.1457	9.8655	9.3238	9.7061	8.0485	8.3369	7.1946	6.1003	6.7297	7.8001
PF3D7_0103400.1	PF3D7_0103400.1;1437	1437	8.5251	7.5379	9.0668	8.3357	8.1672	11.5529	7.4427	6.2513	7.7252	8.7332	8.2252	8.4737	7.6442	8.4612	11.7629	8.4036	6.0126	6.8472	6.2979	9.7755	10.3469	7.5155	7.3239	10.0051	8.4134	6.2911	6.4869	5.6602	9.7977	8.6537	8.4564	7.0249	9.877	8.8325	6.3347	8.7253	8.1791	7.0878	14.1052	7.3993	5.7115	5.4979	5.2441	7.1266	8.3168	6.9855	8.0776	13.8756	5.9184	12.1153	10.1078	5.3628	6.7498	7.3872	6.4663	7.5747	9.1787	5.9234	5.6516	6.3016	9.8209	8.6305	7.4113	10.0567	6.9617000000000004	6.4877	6.3393	5.1148	6.5418	7.1098	8.5557	8.8663	8.2218	7.0412	6.8126	9.9762	9.4227	6.7684	9.524	8.0249	6.5584	6.8652	6.264	5.9602
PF3D7_0103400.1	PF3D7_0103400.1;1438	1438	8.2983	7.5568	11.1823	8.606	7.6815	11.4941	7.324	7.1154	6.7167	8.1791	8.9699	9.2864	8.6842	7.3661	11.9822	7.2751	7.8538	7.0519	5.5141	9.6538	7.6078	7.7396	7.1319	9.093	8.4787	6.0702	6.649	4.8615	9.9997	7.3763	8.4615	6.37	9.8184	8.8672	7.0291	9.0033	8.8841	7.3823	14.2609	7.3937	6.1187	6.2824	6.5176	6.5738	7.3084	9.2814	7.1463	13.9438	6.5801	11.5167	10.1273	5.3999	7.0109	6.7452	7.9147	8.982	9.094	6.6472	5.4673	7.0116	10.1863	8.9629	7.5454	9.1147	7.7839	6.4268	6.3897	5.5014	6.224	6.9741	8.8747	8.8575	7.4015	6.1785	7.114	9.974	10.0786	7.1461	7.6101	8.1877	7.1181	7.1664	5.9798	5.5119
PF3D7_0103400.1	PF3D7_0103400.1;1439	1439	8.7572	8.2436	10.9211	8.6165	5.3597	11.8764	9.0491	7.3306	4.9968	8.6106	9.2841	9.0369	8.9844	5.0112	12.0293	10.3088	7.4936	9.3832	9.546	9.7863	7.0239	7.8271	7.7942	9.2312	9.2951	6.0164	5.8061	8.0302	9.7844	6.905	8.7313	8.0315	10.449	9.8346	5.0841	8.2082	8.0773	7.077	14.5595	7.9777	9.4503	5.91	6.0503	7.7026	8.0945	10.5601	8.0839	14.6288	6.0546	7.3988	11.0449	7.0832	5.5329	7.2477	7.4688	10.3625	11.2768	5.8709	5.3923	6.0742	9.0517	9.5406	7.0957	9.3857	7.3401	7.1958	5.8384	7.2238	6.7206	7.5501	8.5219	11.9583	7.0455	7.0201	6.4477	8.466	9.6047	6.35	8.7775	8.3216	6.8811	6.6014	7.6293	5.9298
PF3D7_0103400.1	PF3D7_0103400.1;1440	1440	7.2647	6.3082	5.9912	6.2625	3.846	8.2651	6.3468	5.5466	3.9439	7.7056	6.2042	6.517	6.2479	2.6462	9.6911	7.3199	5.2954	6.8429	5.1679	5.7647	5.935	6.9073	4.8968	8.3644	9.0651	5.4232	4.1276	4.5771	7.02	6.2376	7.7947	3.7506	8.9072	9.4718	5.367	4.4522	5.4466	5.0488	7.0915	4.8058	6.0144	5.4222	6.3345	5.8222	6.7308	6.2813	5.643	6.3122	4.3023	5.4561	10.17	6.8517	4.306	6.0152	7.8853	6.3957	8.5986	5.5877	8.5874	5.2702	8.9377	8.6557	7.4185	5.5601	7.044	5.4496	5.0444	4.9326	5.8339	7.0402	5.5732	8.9072	6.3498	8.2545	5.0802	8.3851	8.9821	5.878	5.6545	7.413	5.1946	6.0459	5.2716	4.98
PF3D7_0103400.1	PF3D7_0103400.1;1441	1441	8.0388	6.4857	5.9975	6.3243	5.3885	9.2765	8.4521	3.121	3.7655	7.7262	6.0751	7.4288	6.4947	3.1969	9.4717	9.8162	4.4989	6.2353	6.0672	6.8492	6.2327	5.383	6.2959	10.6833	7.6976	6.1071	3.796	5.7347	6.0032	6.4419	6.4731	4.9713	11.3759	8.2275	5.7189	4.2645	7.2099	6.1497	6.2036	6.5388	7.7627	4.9968	5.7863	5.8133	7.5371	5.4179	7.5278	7.2792	7.4674	5.6882	10.7333	6.8942	3.645	6.3909	7.6599	5.1518	10.4584	7.1186	6.6696	4.1538	9.8911	8.5051	7.0939	5.8032	5.4346	6.7131	5.3723	5.1643	5.3158	7.9014	4.6594	10.7497	7.6794	7.3445	5.3635	9.0117	8.2187	6.4358	7.4078	6.3171	5.6747	5.2634	5.1867	4.5217
PF3D7_0103400.1	PF3D7_0103400.1;1442	1442	7.2104	6.3987	5.4097	6.3945	1.3896	9.2823	5.8809	0.4647	3.5336	7.3776	5.0866	6.9977	6.017	3.2403	9.3067	7.1642	5.4094	5.5317	4.3262	6.0613	7.4024	5.4515	4.7908	8.6242	6.5851	5.9004	5.0764	4.9444	5.4323	7.1114	6.5541	3.0635	8.9043	6.9195	6.2422	3.8768	5.3298	5.8856	6.0253	6.4102	8.8267	6.098	7.4309	7.0104	6.788	5.888	6.2811	5.6778	4.6177	4.9298	9.8839	6.9895	4.888	6.3815	7.3059	5.5931	8.4893	6.418	6.8005	6.6219	10.0149	6.9355	6.5841	6.3221	7.6358	6.7083	5.5188	4.7618	5.986	8.0647	5.3288	7.9032	7.2642	7.6615	7.3554	9.1735	7.3554	6.229	6.6921	8.5502	6.9065	5.6924	6.8075	5.4696
PF3D7_0103400.1	PF3D7_0103400.1;1443	1443	7.5969	7.4663	6.3916	7.4754	1.9672	9.1488	7.7328	3.2001	2.9222	8.3258	5.9916	8.6063	7.2639	4.9561	9.7668	8.6768	3.9882	5.5413	5.3107	5.8455	6.1975	4.9378	4.9607	7.956	6.9427	5.3868	4.5046	5.1839	5.6326	6.1936	6.0847	5.1127	9.124	7.8948	6.0667	2.7887	4.9777	5.9486	5.2574	7.7266	7.6493	3.8176	5.843	5.233	7.1205	4.1489	7.0248	5.0409	3.5777	3.6041	10.3084	7.3646	3.8679	4.8364	6.7853	5.7501	10.1497	6.3949	7.2371	7.8197	10.6726	6.0928	5.9964	5.9189	6.0674	9.0965	5.86	6.4748	4.5248	7.4746	5.7315	10.393	7.3869	7.7049	7.0694	9.6775	7.8849	4.4482	6.1583	6.7665	8.8493	6.4446	8.0303	5.6862
PF3D7_0103400.1	PF3D7_0103400.1;1444	1444	9.0199	10.3308	5.8753	10.7892	3.1811	9.8755	6.0785	4.6656	3.1177	10.0637	5.3719	10.9923	9.5222	3.441	9.9916	5.8146	4.8948	5.8258	4.5116	5.9439	6.2769	6.5449	4.3038	6.9259	7.3569	5.1313	4.2913	4.5963	6.1202	5.8718	8.3627	4.0018	7.5458	8.3297	5.114	3.6206	4.2615	5.6823	5.9727	10.5323	8.9125	5.408	6.5794	4.1432	9.1814	6.4754	6.1583	4.3709	5.5497	3.1027	9.3869	6.946	3.0583	7.2903	6.6437	6.781	10.8414	5.843	7.3996	9.5737	5.4443	7.7867	5.7315	5.366	9.7489	10.819	7.9479	8.7548	5.6513	6.4978	6.4363	11.1791	7.4285	7.2861	9.035	4.4568	8.4551	4.5078	5.4607	9.3123	11.0952	9.2613	9.8891	5.812
PF3D7_0103400.1	PF3D7_0103400.1;1445	1445	8.6359	7.7176	5.383	8.3652	3.8278	9.3673	7.1073	3.3074	1.5558	8.1934	6.2913	9.4343	8.6179	4.5963	9.5744	8.3971	5.306	3.857	6.0909	5.1679	5.7779	5.6594	5.9071	9.7099	7.3954	5.5072	4.5416	5.8866	5.5125	6.253	6.8324	5.5868	10.5029	8.4925	4.3827	1.269	6.2769	5.7431	5.8647	7.2697	8.4839	4.9477	6.419	4.844	7.9872	7.2037	7.2919	5.68	6.7679	2.9203	10.48	7.5443	4.0798	6.5452	6.1815	6.9941	11.1733	5.5065	7.8445	7.9126	4.5404	8.6854	6.7382	5.6064	7.5829	8.7377	5.9738	7.6617	6.5662	7.1035	6.1542	11.6117	7.9714	8.1061	8.1143	5.3957	9.9724	5.7887	6.1977	7.3803	9.3561	7.0608	7.3567	5.8357
PF3D7_0103400.1	PF3D7_0103400.1;1446	1446	6.893	5.7293	4.6124	5.2698	4.1953	9.1911	4.0764	5.1445	0.7398	6.7991	7.5667	4.0347	5.1285	0.7398	9.4614	5.5416	5.1659	5.0904	5.8061	4.9551	8.3635	1.5361	4.7955	7.5232	7.6981	3.9991	3.2854	4.9509	5.0387	7.463	7.1331	3.1843	7.1738	8.8602	4.3785	3.0426	4.9035	4.6809	7.1519	4.6656	3.9791	5.4519	5.9303	4.6536	5.3754	4.6058	3.8156	7.0422	3.6392	4.2434	5.6267	6.7298	2.4568	5.0387	6.1959	3.7093	5.3526	6.319	9.9317	6.0635	5.189	6.5188	4.2388	5.0094	4.3462	4.9828	4.1859	4.7782	5.7695	6.2871	4.6559	5.2012	7.5801	10.1187	5.3674	5.3889	8.8292	5.8169	6.4298	5.0321	5.8336	3.853	5.9591	6.272
PF3D7_0103400.1	PF3D7_0103400.1;1447	1447	6.471	5.0117	6.6631	5.7968	3.2765	9.0932	5.0596	3.2854	2.3248	7.4783	7.0861	4.6253	5.3466	2.3951	9.1858	4.861	5.1989	3.6496	3.7463	5.5889	7.1747	4.1169	5.9033	6.3794	8.5363	3.9882	3.9782	4.2608	6.2071	7.4509	5.5966	4.8384	6.96	9.3187	4.4828	4.1683	5.1655	4.6999	6.614	5.2342	3.5398	4.8084	4.7087	4.8197	5.7751	4.8074	4.8674	6.8898	4.9126	3.3205	4.314	6.0108	4.1969	5.8861	7.898	4.5148	8.3114	6.6328	10.6105	5.2513	5.0751	6.9366	5.7592	5.6439	4.4249	5.0972	4.2735	6.9543	5.044	7.7528	4.9754	8.2598	7.5107	10.5031	5.0518	5.7677	9.0791	4.1227	7.1728	5.8817	4.6736	4.1603	6.9017	5.0976
PF3D7_0103400.1	PF3D7_0103400.1;1448	1448	6.4014	4.9069	4.8545	4.6023	3.6826	9.149	5.1173	4.6679	4.3327	7.1818	9.5108	5.0794	4.4436	1.4436	9.5603	5.3484	5.3063	3.7334	4.6954	5.7175	5.3827	4.6058	4.7944	7.5163	9.407	6.6197	3.851	5.0618	4.6159	5.7594	6.9195	2.6554	7.2819	9.769	6.2557	4.8217	3.319	4.3512	7.1224	3.406	3.1811	5.9112	3.4005	5.1771	6.4704	4.5103	5.729	7.7414	3.6053	6.0702	5.1755	4.3861	5.6699	5.155	4.9322	5.5847	8.3444	4.8268	11.0296	3.9561	4.4712	7.3555	5.3416	5.1436	6.2983	4.6311	4.7279	12.7216	4.8841	5.0505	4.9397	7.7149	5.3533	11.4296	5.2772	6.1777	8.7662	4.634	5.116	6.0982	4.5179	3.6792	13.3616	5.1436
PF3D7_0103400.1	PF3D7_0103400.1;1449	1449	6.2255	5.5392	5.3266	4.5097	5.1073	9.0252	5.2776	5.4482	3.3363	6.6308	4.9973	4.9303	4.6058	3.9117	9.245	5.0592	5.0618	4.5342	5.496	5.4469	4.278	4.2839	3.943	6.2793	6.2403	3.4568	3.8115	4.3806	6.2985	5.4731	5.8909	3.3757	6.373	6.3132	5.0193	4.0321	5.0674	5.7142	4.9791	2.6485	3.8943	4.3854	4.8953	6.2166	6.2288	4.641	5.9773	5.8605	4.5027	3.847	4.2494	4.6082	6.0633	5.6588	5.4232	4.6088	9.0539	4.9481	5.717	4.1914	4.3147	7.3107	3.7214	5.5859	4.1243	5.7222	3.0772	4.5223	4.5491	8.6227	4.3778	8.4856	6.5308	5.2521	4.855	4.4931	9.1877	4.3764	5.5457	5.6185	4.9672	5.0264	4.6679	4.7065
PF3D7_0103400.1	PF3D7_0103400.1;1450	1450	6.0345	5.6668	4.8723	4.5922	3.9317	8.9132	4.193	2.0108	2.3277	5.8582	4.7506	4.6496	4.6147	4.3519	9.1436	5.3913	5.4199	2.1375	5.1827	4.8079	9.2188	4.7186	4.0618	10.9126	6.1912	3.9644	5	4.4906	5.7282	8.5088	4.846	0.8875	11.6713	5.4515	4.4925	3.4074	4.5975	3.8379	6.65	4.9359	3.516	4.6633	5.2858	5.4963	6.0618	4.8369	5.0768	5.9609	6.5657	5.9748	6.5998	4.2464	11.0313	4.3757	5.1723	5.4857	8.3816	6.9126	6.1574	4.2032	4.4509	6.7977	5.6789	4.5625	5.1703	5.7692	3.8679	3.86	5.1969	4.1546	5.4976	7.0836	7.9415	6.458	4.9477	5.3331	8.9683	6.3054	5.5419	5.013	5.0018	3.3519	4.0866	4.225
PF3D7_0103400.1	PF3D7_0103400.1;1451	1451	5.8667	4.1985	4.1342	3.8856	2.7991	8.3045	3.8053	3.8943	1.0496	5.4816	5.0268	3.6915	4.6668	2.6346	7.8133	3.4515	5.645	2.797	4.6531	3.4803	4.8885	3.4128	4.9937	4.8298	4.5595	3.5248	4.3646	4.7756	3.8924	5.133	4.1276	3.6053	4.1449	3.4101	3.5447	4.5454	4.5097	3.7592	3.8278	3.3477	1.6088	3.4764	4.4222	4.2906	4.8207	3.2141	3.5583	4.856	4.641	3.3103	3.8826	4.9741	3.1538	4.0152	5.0725	3.3406	6.9265	4.7082	5.6392	3.9486	5.1396	5.9975	3.85	4.5783	3.852	5.2961	3.6588	3.861	5.1667	4.6611	4.2304	5.729	6.0132	5.5931	4.6876	4.9869	7.3175	4.0197	4.986	4.8861	5.4552	2.5236	3.0704	3.5789
PF3D7_0103400.1	PF3D7_0103400.1;1452	1452	4.4107	5.2563	5.6097	4.0609	2.9165	6.0115	4.5447	2.3868	3.384	5.087	3.2403	3.5534	4.5595	2.4568	6.1731	4.8595	4.691	3.4074	4.2327	3.7592	5.2468	4.1035	4.5267	5.228	4.5478	3.1309	3.8943	4.1875	5.7298	4.8237	5.3827	3.009	4.9463	5.1006	3.6276	3.281	4.641	4.1739	4.8395	3.9764	3.696	4.0179	5.4219	4.7388	3.9937	2.2357	4.0036	5.2126	3.717	4.5273	4.3743	4.7241	2.2141	5.4783	5.1106	4.2456	6.9303	4.7592	5.2376	3.8817	4.5329	4.7317	3.7687	5.302	4.9198	5.6999	4.1723	3.9607	4.8948	2.1795	3.9955	5.682	3.7645	5.6115	4.2464	3.7137	6.1336	4.0356	4.8334	4.4026	5.1591	3.0548	5.1214	4.0321
PF3D7_0103400.1	PF3D7_0103400.1;1453	1453	5.5478	5.1827	4.9093	4.1723	2.263	6.1733	5.2327	3.1506	3.6781	5.5702	4.3583	3.6299	4.0832	3.0409	5.7339	4.4489	3.8258	3.969	4.1309	3.5336	5.2998	5.0527	4.9397	4.7871	4.6323	5.3052	4.5392	4.4957	5.1177	5.1363	5.144	5.9336	4.1359	5.0518	3.9709	2.5311	5.5286	4.7708	5.2149	4.7382	4.2935	3.9298	4.9131	5.7527	4.7929	2.7181	5.0708	4.4803	4.4919	4.1424	4.7835	4.9016	2.1763	5.8331	4.3834	1.1953	7.4268	5.0387	4.7361	3.6369	4.9602	5.931	4.3334	5.1823	8.3257	5.7993	4.8248	6.0166	5.3583	3.6576	4.1457	6.8564	4.8304	4.9098	5.1755	4.3916	6.7031	5.1461	5.4709	9.0183	5.2044	4.1969	6.0982	5.1855
PF3D7_0103400.1	PF3D7_0103400.1;1454	1454	5.6112	5.1603	5.3551	4.9083	3.0583	6.992	5.4822	2.9873	2.1506	5.0233	5.2968	4.6633	4.1803	3.591	7.4541	4.3448	5.4754	4.1851	4.888	5.9923	4.7452	5.0575	4.2024	4.6519	4.9303	5.0281	4.7219	5.1022	5.2968	5.6528	5.4571	4.5892	5.0781	4.9021	5.1562	4.723	5.1981	4.9227	4.6229	3.2525	4.3583	4.7159	4.5771	4.3618	5.4182	4.9672	4.3971	4.6611	4.4535	4.7093	5.4896	5.2307	3.796	5.7032	5.8768	5.0938	7.5947	4.5454	5.7947	5.4039	4.8929	6.1094	5.1391	4.0849	7.4871	5.7519	4.5705	4.3089	5.0126	4.7576	3.8001	6.9063	5.3995	7.3568	5.8795	5.3409	7.1508	4.9425	5.8765	8.2787	5.497	5.1428	5.487	4.2854
PF3D7_0103400.1	PF3D7_0103400.1;1455	1455	5.6221	5.1493	4.925	4.5898	2.5484	7.1022	4.7735	2.6206	2.1473	5.4168	6.3105	4.6899	5.2536	4.7887	8.0483	4.9625	5.1989	3.9126	5.6913	4.717	4.9855	5.1181	4.6299	4.7164	5.3561	5.0018	5.7798	5.087	6.4811	5.3568	5.4155	4.5429	5.2207	5.1546	5.06	3.7761	4.7203	5.2536	5.0135	4.254	4.0374	3.2172	4.6047	4.588	5.0947	3.3757	4.4679	4.6294	2.6206	6.0193	5.3796	4.4561	4.1449	5.8475	5.4931	4.5674	7.9512	5.5413	5.8099	5.3834	5.4192	6.6248	5.0219	4.2668	6.769	5.5018	4.3632	4.8817	4.8515	5.0738	4.5705	6.7058	6.9554	7.3026	6.989	5.328	7.0127	6.1357	5.4456	8.5564	5.1667	4.5033	5.5497	5.2327
PF3D7_0103400.1	PF3D7_0103400.1;1456	1456	6.1585	4.9941	4.1683	4.8058	3.0303	3.4383	6.2992	5.0942	4.6023	5.8349	4.7814	5.128	4.9986	4.7021	4.853	5.6103	4.8135	4.7087	4.4588	5.1085	7.8322	4.7192	4.682	4.3937	5.5662	5.1256	5.7339	5.3909	4.9331	6.6817	5.7661	4.9355	3.2388	4.2987	4.6433	5.1763	5.3136	4.5204	5.6736	4.8068	1.926	4.5298	5.0161	5.0197	4.9928	4.6599	5.1052	4.9588	5.1027	4.6628	5.0862	6.0074	5.3434	6.021	4.8475	3.8953	5.1703	4.4705	6.1528	4.3702	5.1485	6.0847	6.3132	4.6462	5.8696	5.1926	4.9607	5.3388	5.7586	5.0811	4.8714	5.6851	5.5466	5.9775	5.5549	5.3509	6.7105	4.9796	5.9258	6.354	7.6038	4.5668	5.4141	6.0181
PF3D7_0103400.1	PF3D7_0103400.1;1457	1457	5.6758	4.7021	4.2133	4.5336	2.7845	4.3427	5.0405	4.359	3.6017	4.7934	4.2141	3.7782	5.3441	3.6299	5.2968	4.9269	4.7835	3.7485	5.4124	4.5969	9.0149	3.7004	3.4931	4.3031	5.3868	4.6977	4.8953	4.6525	5.7043	4.7682	5.6582	4.8817	5.2392	5.5407	4.2884	2.0635	5.2769	5.0343	4.9189	4.5753	4.2418	4.3611	5.6982	4.6814	3.6264	4.6124	4.3806	5.1497	4.4087	3.9155	5.5333	4.2403	4.0704	6.7585	5.2415	4.6294	3.6724	5.0635	5.9896	5.3052	5.9607	5.7274	6.0999	5.9467	5.2555	5.0094	5.3234	5.135	5.5738	4.342	3.8718	5.067	4.1898	4.9662	4.7671	5.0738	6.1647	4.5429	5.135	6.0864	5.3909	3.9136	5.2876	6.2382
PF3D7_0103400.1	PF3D7_0103400.1;1458	1458	5.7317	4.4673	5.2456	5.6991	5.1973	4.5832	5.6314	4.6023	3.3785	6.2077	4.8654	3.6241	5.0277	4.4601	3.9212	4.8349	4.7274	4.6346	4.3161	5.3477	5.1611	4.5838	4.8001	5.0674	5.4492	2.774	4.5141	5.4276	5.5717	6.357	5.6462	3.7592	5.1562	4.812	5.2884	4.8017	5.1619	5.845	4.4148	5.4854	4.9676	4.7955	5.701	5.1056	5.4919	3.6171	5.1119	4.8812	4.3999	4.6352	5.4323	5.1679	5.1268	6.0224	5.1202	4.6398	5.8209	6.1326	4.4135	4.8455	5.9395	5.6363	5.3702	4.5945	5.2821	6.033	4.8298	7.8165	5.7007	5.4413	5.1985	4.9777	6.269	3.5668	5.572	6.1039	6.2681	4.9269	5.3892	5.3377	6.1611	5.1735	8.7109	6.314
PF3D7_0103400.1	PF3D7_0103400.1;1459	1459	6.5062	5.9481	5.8741	5.5753	5.394	5.7597	5.862	4.2972	5.1416	5.9715	6.2728	6.9087	4.8605	5.0626	5.4016	6.364	5.2979	4.4155	5.7227	7.1428	6.0235	5.5771	5.07	6.5848	5.7192	5.1326	5.0369	5.6803	6.6784	6.2405	5.7562	4.9011	6.1705	4.9481	5.8243	3.7729	5.1611	6.2275	5.3001	5.0544	4.4289	4.9791	5.3625	6.2485	5.1043	4.9561	6.5913	4.8339	4.8714	5.9644	5.5677	5.6418	4.8161	6.2759	6.4119	5.9644	5.6276	7.1156	6.0047	5.7428	6.3149	6.99	6.685	6.1283	8.0545	6.2346	4.8032	7.4408	6.8324	6.3134	4.5373	4.7159	7.9769	5.5323	5.4131	6.6437	6.5248	6.3098	5.1256	7.8351	5.6789	5.1747	7.0136	6.6368
PF3D7_0103400.1	PF3D7_0103400.1;1460	1460	6.267	5.7808	4.7719	5.6631	5.8045	5.7054	5.558	4.1169	4.942	5.8802	6.2106	5.8743	5.4796	5.3523	5.3187	5.9001	5.7962	4.7506	5.1894	6.4962	6.1185	5.2563	5.9028	5.9324	4.0909	5.2506	4.9699	5.9423	6.5515	6.8818	5.4296	5.1445	5.7249	5.5807	5.877	4.8068	4.7782	4.9732	5.735	5.7013	4.6999	5.4175	4.8334	4.9155	5.6837	5.8081	6.5595	5.2315	5.3844	4.8728	5.4828	5.6106	3.6473	5.7568	5.057	4.5771	5.3089	7.2455	5.3757	5.0027	6.9789	5.8492	5.3583	4.8222	6.6925	5.3851	5.2044	6.2238	6.6498	5.6786	4.4107	5.2627	7.6457	5.0206	5.467	7.1645	6.721	6.0626	6.0034	5.9362	5.9336	4.1875	6.8697	6.5072
PF3D7_0103400.1	PF3D7_0103400.1;1461	1461	5.9201	4.4053	5.013	6.152	5.5106	5.5747	5.2411	4.4012	4.354	5.5622	6.0492	6.0892	5.3968	6.073	5.2032	4.9054	5.4019	5.2319	5.0972	6.1276	6.55	5.3366	5.5148	5.467	4.9388	5.4624	4.7071	5.9162	6.6215	6.1896	5.4699	3.8963	6.3129	5.7293	5.4463	4.1276	5.0575	5.3212	5.5014	4.9649	5.2338	5.0725	5.3399	4.4249	5.1938	5.3674	6.251	4.9458	3.926	5.1119	6.2713	5.0343	4.9255	6.348	5.7821	4.4627	4.6421	6.6473	5.7203	4.9326	6.0503	6.0383	4.3743	5.3544	5.4443	5.1558	5.2931	7.0237	6.2445	4.9189	4.2327	5.5217	6.5474	4.9662	5.825	5.9732	6.2405	5.9864	5.5497	6.1733	4.2188	5.1318	6.5981	6.7935
PF3D7_0103400.1	PF3D7_0103400.1;1462	1462	6.4604	5.7568	4.9777	5.441	4.6594	5.4453	5.1048	4.9269	4.1562	6.2296	5.5308	5.2133	5.4637	3.6758	5.2095	5.2887	5.1256	4.4803	4.9773	6.5729	6.603	5.3509	4.9709	6.06	4.568	5.4104	4.1683	5.0794	6.0413	6.4806	5.3723	4.846	5.6522	5.1902	6.3901	3.3646	3.0144	5.3241	5.2731	4.7159	4.7317	4.2928	5.3851	5.4588	5.2649	3.0126	5.2506	3.774	4.5699	4.6803	5.2939	5.1997	4.3023	5.9584	5.6786	4.8379	4.6854	6.0772	4.8718	5.4259	6.8267	5.3452	4.6053	4.1906	5.0112	5.5094	3.2943	5.7118	6.8601	5.0605	4.4816	6.5043	6.152	4.6622	5.581	6.6267	6.7626	4.5515	6.2271	6.027	4.9598	4.6628	6.6247	6.4428
PF3D7_0103400.1	PF3D7_0103400.1;1463	1463	5.8831	5.822	5.9975	5.0179	4.0152	4.6433	5.3646	4.9805	3.5668	5.9732	5.7317	4.9222	5.6067	4.1367	4.7782	5.3107	5.7002	3.7247	4.7692	6.5283	6.5743	4.7714	6.5247	6.2081	5.0396	5.2619	4.846	4.9991	6.09	7.9603	5.8171	5.3937	5.522	5.7046	6.7486	1.856	3.8084	6.2638	5.516	4.557	5.1695	5.4509	5.0798	4.7082	4.9491	4.2668	5.9222	5.4185	6.6775	5.3995	4.89	6.6081	4.8027	6.1579	5.1699	4.2832	5.6594	5.4249	4.9579	5.839	5.7586	5.9088	5.4512	4.8395	5.1993	5.0631	5.0023	5.7148	6.3243	5.0492	4.3757	5.4832	6.5329	5.5125	4.6798	6.7613	6.3271	5.8349	6.2277	6.5902	4.3604	5.2055	6.2591	7.581
PF3D7_0103400.1	PF3D7_0103400.1;1464	1464	6.782	5.7214	5.7409	4.9676	6.0682	4.342	5.2376	4.111	4.3944	5.861	5.3431	5.1436	4.4983	4.1194	5.1953	5.0233	5.0435	4.8997	5.5729	5.5267	5.8654	5.5659	5.4614	5.8138	5.3544	5.7409	3.8914	5.4912	6.4263	7.1293	5.6218	4.9026	5.3012	5.7708	5.8387	4.0444	5.4067	5.3237	6.4175	5.6279	5.0691	5.0103	5.1396	5.4774	4.8605	4.8723	5.0317	6.2834	5.5853	3.278	5.299	5.8357	3.9288	5.8802	4.8753	3.6112	4.8043	4.8053	5.8639	4.3667	5.9498	6.3149	4.9355	4.8728	5.2091	5.9129	4.9986	5.7374	6.0319	4.582	4.7425	5.2791	5.6854	4.5686	6.0092	5.0005	6.6392	4.9991	5.9274	6.547	4.986	5.076	5.6772	6.7351
PF3D7_0103400.1	PF3D7_0103400.1;1465	1465	5.9322	5.6288	4.8349	5.7225	5.2083	5.3491	5.1875	4.2219	5.3391	5.1542	4.7866	5.0781	6.0819	4.1514	4.9255	6.1581	5.5144	4.784	5.1383	6.4759	6.2145	4.3688	5.4413	5.3252	6.5065	6.3031	4.1144	4.6594	6.5381	6.0025	6.0721	4.8293	5.2196	6.2887	6.0613	4.4594	4.4699	5.6786	5.487	4.0609	3.7214	5.5795	5.2475	5.4152	5.7835	4.9059	5.0108	5.667	5.8718	5.0152	5.0422	5.5892	3.1309	5.4989	5.23	3.3118	5.8237	6.0442	5.9481	5.3111	6.6421	5.5573	4.991	5.3834	4.814	5.2865	5.3792	6.4253	6.8823	5.2638	4.6943	5.6968	6.2813	5.3719	5.44	6.0672	6.7682	4.7549	5.9839	6.5234	4.673	2.5484	5.4774	6.9063
PF3D7_0103400.1	PF3D7_0103400.1;1466	1466	6.2604	5.4029	5.3067	5.0836	5.3266	5.3498	4.8654	5.6628	3.332	5.2172	5.2581	5.2353	5.0431	4.9509	4.5509	4.3937	4.8634	4.0054	4.8202	5.7562	6.0635	4.6264	5.6556	6.2687	4.8535	5.7647	3.842	4.5668	6.8094	6.6063	6.4765	4.7608	5.6124	5.5577	6.5046	2.278	3.8895	6.3475	5.7347	5.0009	4.8822	4.211	5.607	5.2199	4.9991	4.6576	5.3892	5.6415	5.5423	4.1301	5.0317	5.6282	4.6235	5.6395	4.4236	4.5211	4.5361	6.1301	5.3114	5.073	6.3903	6.0505	5.6041	5.2705	5.6308	5.4976	5.0009	5.8004	6.4163	4.8232	4.7076	5.269	5.7222	4.4893	5.9839	6.9594	6.5848	5.3663	5.6952	5.7369	4.1922	4.4449	4.9303	6.8673
PF3D7_0103400.1	PF3D7_0103400.1;1467	1467	6.3835	5.1342	6.5489	5.3834	5.0246	5.5981	5.6516	4.7366	5.4436	5.0742	5.825	5.5163	6.0453	4.9699	4.5844	5.2502	5.541	3.7049	5.1064	5.2566	7.0185	4.3992000000000004	4.9269	5.9656	8.0395	4.813	6.3778	5.6421	6.89	7.5301	5.3438	3.6938	6.6166	6.0804	4.8694	5.0277	4.9946	5.6721	6.0092	5.5087	5.0561	8.1524	5.565	5.5478	5.9006	4.1579	6.1691	5.6999	6.2273	5.4522	4.6212	7.4359	4.9059	6.2363	5.3726	5.0219	4.9279	5.9241	5.765	4.7148	6.1811	6.3461	7.1409	5.5847	5.4851	5.9045	4.7247	5.8066	6.6733	5.2091	4.8768	4.5166	6.781	4.8405	5.9038	6.3357	5.6862	6.9883	5.8701	6.6539	6.0072	5.3313	6.3842	6.6349
PF3D7_0103400.1	PF3D7_0103400.1;1468	1468	5.72	5.1131	4.3702	5.5188	5.76	6.1715	4.9644	4.1755	3.6288	5.5053	5.826	5.2071	4.7153	4.6153	5.3129	5.2687	4.9754	4.3639	4.9855	6.6238	6.6247	3.6311	4.4835	5.7296	4.1651	4.9317	2.4957	4.6118	6.9177	6.6663	5.4053	4.0009	6.1779	5.1098	4.1667	5.5053	4.7082	5.337	4.9937	3.5546	4.4039	5.193	4.917	5.1453	4.4725	3.4476	5.5607	5.3273	7.2496	6.2508	5.4469	4.3519	5.021	5.5696	5.1522	5.6177	4.9882	6.2638	5.0418	4.1803	6.261	6.3851	5.7645	5.4094	5.1285	5.151	5.5509	5.9463	6.1164	4.8777	4.8379	5.5555	6.7201	5.0492	5.6594	6.811	6.2302	5.857	5.7939	6.1133	4.7285	5.5261	6.7366	7.4195
PF3D7_0103400.1	PF3D7_0103400.1;1469	1469	5.8763	6.7215	5.1264	6.1973	5.0605	6.1619	5.0161	3.7949	4.2196	5.6616	4.7382	4.1169	5.6786	4.1144	4.5423	5.406	6.0877	2.4854	5.8176	6.0915	7.1073	5.4286	3.3618	5.934	5.2532	4.1603	4.7634	5.0849	6.4489	7.4421	6.4029	3.5223	5.9359	5.2456	5.2422	4.5898	5.5741	5.0968	5.4482	8.5092	4.2211	5.7274	5.3775	4.6519	4.8304	3.3896	5.4774	4.4449	7.5687	6.1967	5.342	4.9392	5.327	5.3477	5.6029	4.8058	5.1538	5.7247	7.2363	3.6485	6.2352	5.4812	7.4282	4.9284	5.1635	6.1955	4.7087	8.2132	6.7739	5.6806	4.7934	4.7996	6.0583	6.3945	5.5531	5.6949	6.398	6.5647	6.3027	5.769	5.1639	4.9383	8.1579	6.3661
PF3D7_0103400.1	PF3D7_0103400.1;1470	1470	6.6475	5.6915	5.2498	6.4165	4.8575	5.8151	5.7219	3.1473	4.5097	5.9045	5.4033	5.5632	5.3295	4.3462	5.6311	4.7355	7.0157	5.6755	5.5942	6.5883	6.6578	5.4202	4.4323	5.7761	5.2559	5.285	3.6724	3.5826	6.5612	7.1465	5.9734	5.1408	6.4135	5.7282	4.9561	3.6576	4.4647	5.6594	6.3512	5.2207	5.4715	6.4172	5.878	4.2426	4.85	5.383	5.4535	5.9369	7.171	4.9662	5.5264	6.0868	4.4456	7.2128	5.0286	5.1811	4.9001	6.3526	5.2525	4.2735	7.043	5.8634	5.3208	5.9172	6.4089	5.1579	4.225	8.0239	8.1219	4.9481	4.354	4.588	7.1582	5.9505	6.258	5.9964	6.6622	6.5385	6.1451	5.1064	3.6218	4.9593	8.3436	6.0413
PF3D7_0103400.1	PF3D7_0103400.1;1471	1471	6.1087	5.5729	5.1671	6.406	6.0809	4.5922	4.855	5.0853	6.5102	4.8866	5.9074	4.5497	5.4383	2.516	2.272	5.4575	5.6132	6.1334	4.3834	6.937	6.3271	4.2615	3.8699	5.3252	4.5398	4.5097	5.1264	4.6736	6.2201	6.6622	5.8557	3.7866	6.1932	5.5416	5.4005	3.8022	4.9006	5.3547	6.194	5.4496	2.7887	5.8679	4.6444	4.9607	5.3702	4.1301	5.6462	5.2943	6.4979	5.3327	4.9131	5.7756	4.7115	6.5893	5.3978	4.4607	5.8222	7.5841	5.8731	5.0418	6.7602	6.202	5.2172	4.5441	5.487	5.6845	5.4053	7.4195	6.558	5.8465	5.0674	5.2464	6.8842	4.1416	6.2054	6.2095	6.2135	5.342	6.6566	5.8743	4.8022	4.8914	8.3677	7.3755
PF3D7_0103400.1	PF3D7_0103400.1;1472	1472	6.3649	6.054	6.3291	6.3293	5.4323	5.6591	5.0237	5.1894	4.9165	6.4421	5.7845	5.8022	4.7219	4.327	4.7808	4.8186	5.8649	5.0751	6.2098	6.7316	6.8569	5.6191	5.0557	5.3452	4.8664	4.6513	4.2133	5.14	6.7856	7.3893	6.2538	5.2957	4.935	5.2296	5.0849	5.1022	4.9146	5.1276	5.8917	5.057	4.4542	6.3452	6.0308	4.8369	4.6662	4.3944	5.9939	6.4658	7.7033	7.3925	5.9042	6.235	4.6496	6.4835	5.2133	5.804	5.2157	6.1175	5.8117	5.7377	5.9481	6.4263	5.675	5.7853	6.1489	5.2776	5.5975	5.8311	6.4689	5.2906	6.7174	3.9001	7.1619	5.6328	5.5157	6.5938	6.5596	6.0575	6.06	6.5756	4.7949	5.5984	5.3554	7.486
PF3D7_0103400.1	PF3D7_0103400.1;1473	1473	6.7394	5.9595	5.3441	6.1043	5.8785	5.1599	5.3547	5.2269	4.9662	6.3665	5.2913	4.4236	5.0369	3.6769	4.4222	5.057	5.436	5.8557	4.9547	6.7971	6.5281	6.1404	6.6206	5.3947	5.1787	4.0807	6.4101	5.1457	6.4246	6.4785	6.4904	6.3489	6.2269	4.5317	4.5484	6.4774	4.582	5.8652	5.2832	6.1532	4.5317	5.7684	6.3995	4.9083	5.1048	4.2141	4.5065	4.9369	7.4671	7.1441	4.546	5.7682	4.4074	6.6523	5.1922	5.6349	5.4016	6.7129	5.824	5.8061	6.0624	5.7107	5.4835	5.0405	5.3614	5.8557	5.5814	5.8617	8.2747	5.3747	5.9556	5.3957	6.8659	6.1971	5.5768	6.1369	6.2458	5.6314	6.7347	6.1777	5.0237	5.0535	6.114	7.2703
PF3D7_0103400.1	PF3D7_0103400.1;1474	1474	6.3794	5.7021	7.431	5.9371	5.5132	6.0815	5.3092	4.204	4.8227	6.0433	6.6772	6.5662	5.7565	3.4128	6.2309	5.5173	5.4259	6.1035	5.4832	6.7574	7.6582	5.5062	6.0343	5.9964	5.8809	4.8787	5.128	5.5148	6.4624	8.5281	6.1069	5.9521	6.0725	5.5699	5.7331	4.6328	4.8763	6.1635	6.9115	5.5789	5.581	6.8593	5.0422	4.0883	5.2839	4.3646	6.1869	5.2079	4.2869	6.7388	4.5928	5.098	6.0083	6.7837	5.2196	4.7724	4.8222	6.042	5.0457	4.0152	5.8334	6.8188	6.2642	6.4045	5.9722	6.0288	5.3981	6.6035	6.9581	5.4104	5.1615	5.4022	6.5812	6.2735	6.1615	6.0762	6.2046	6.0215	6.1027	6.5901	6.1801	5.3352	5.7065	7.1416
PF3D7_0103400.1	PF3D7_0103400.1;1475	1475	5.6616	5.5972	6.5526	5.4192	3.905	4.4568	5.9488	4.7164	4.3284	5.6017	6.4691	5.0717	4.9832	3.943	5.4239	4.4403	6.0317	5.9172	5.8718	6.5376	5.5385	4.8063	6.5656	5.4731	5.0613	4.8232	5.272	5.7669	6.7756	6.1229	5.5211	6.9385	4.3646	5.0135	4.3082	5.2776	4.7554	5.861	5.8174	6.1371	5.6241	5.3212	5.5081	5.1735	5.7996	5.7374	5.582	4.9045	5.1973	7.458	5.7947	5.7557	4.8222	6.4883	5.1428	5.1001	5.8522	6.9492	5.3923	4.9231	7.038	6.029	5.0879	5.3916	6.4315	6.5289	6.049	4.5619	7.1767	4.9467	4.295	5.0365	7.3195	4.6536	5.6056	6.5953	6.3804	5.7687	6.4131	6.0928	5.8125	6.4454	5.8255	7.4377
PF3D7_0103400.1	PF3D7_0103400.1;1476	1476	6.0672	5.9248	6.9131	5.7247	5	5.647	5.5723	4.3413	4.0695	6.2184	6.5821	5.6873	4.189	3.1276	4.3406	5.9481	5.2095	4.7404	4.9658	6.151	6.2388	4.7398	5.5735	5.4289	4.9887	4.126	3.7115	5.1293	6.0834	6.3236	5.5429	5.0317	5.6949	5.7178	5.5364	3.4249	6.0321	5.6331	6.1508	5.193	4.6531	5.4172	5.4663	5.8515	5.1181	2.541	6.5245	6.134	5.3151	5.135	5.7328	5.0103	3.7929	6.1631	4.9745	4.7098	5.9262	5.9035	5.4568	4.591	6.3029	6.5054	5.6662	5.087	6.3539	6.0889	5.4883	5.0496	6.8364	5.1655	4.8058	5.4757	6.3171	5.537	5.4663	6.3507	6.1487	6.2273	6.1144	6.6107	6.1367	4.9288	4.8948	7.26
PF3D7_0103400.1	PF3D7_0103400.1;1477	1477	5.5647	5.7724	5.2847	5.4607	4.437	5.5817	5.133	4.6129	5.1473	5.8634	6.7129	4.5862	5.0976	4.1069	5.1595	5.3799	5.4446	4.6673	5.5823	6.6234	5.7355	4.1276	5.3903	5.436	5.1522	5.4538	4.0188	5.1056	7.2422	5.3813	5.8965	5.1416	5.5469	5.238	5.2574	3.7495	5.0747	5.879	5.7589	5.4906	4.9198	5.917	4.3709	4.7137	3.9088	4.7714	5.9816	5.5286	5.0045	5.8497	5.5373	4.8728	4.516	6.8516	5.2563	4.785	4.8851	5.6707	6.238	4.6415	8.1414	6.0032	5.503	4.5179	6.0072	6.005	4.9891	4.4463	6.3014	5.1554	4.479	5.1156	6.2441	5.2184	5.4748	7.6212	6.5413	5.2754	5.8605	6.1739	6.0453	4.1367	2.5135	8.2448
PF3D7_0103400.1	PF3D7_0103400.1;1478	1478	5.954	6.239	6.9632	5.0492	3.9326	4.3847	5.3252	3.0531	4.6496	6.2771	6.6103	4.5229	5.5304	3.6381	4.3854	5.4938	5.2207	4.3147	4.4861	5.5662	5.5555	4.9941	5.1771	5.2052	5.2095	3.1938	5.5364	5.0626	5.7552	5.9472	5.3981	4.3778	5.4848	5.2758	4.1497	5.0828	4.9672	5.6076	5.2269	4.5223	4.1285	4.8212	5.5577	5.5871	4.4249	3.7137	5.1022	5.7618	4.2743	5.1566	4.8053	4.7398	4.1835	5.6413	4.9514	4.2943	4.3999	5.8014	5.4333	5.4598	5.0708	5.5832	6.0579	5.7285	4.8787	5.4552	4.84	5.7698	6.5705	5.0325	3.7038	5.1695	5.6305	5.0023	5.6282	4.7447	7.8328	3.9486	5.7554	6.0038	5.373	5.1946	5.467	5.8694
PF3D7_0103400.1	PF3D7_0103400.1;1479	1479	6.3091	5.7629	6.1142	5.2373	4.111	5.625	4.986	4.0609	5.1098	6.1707	6.8088	4.3611	4.7655	4.238	5.0409	5.7897	4.8151	4.6023	4.649	6.3686	5.1231	4.5103	4.9955	5.6993	5.4466	3.3632	4.4575	5.3586	5.9729	6.1922	4.8156	5.6103	5.9554	5.7623	5.3306	4.4777	3.0976	6.3189	5.8807	5.3484	4.3413	3.8359	5.479	4.7581	5.0925	4.7361	5.9628	6.8268	4.3255	4.7339	5.1775	4.2502	3.8963	6.1695	5.2172	4.054	4.4925	6.2713	5.8515	4.9727	5.0184	6.0461	4.846	5.6882	5.61	5.3409	4.2087	4.8992000000000004	6.1775	4.963	4.7469	5.2858	7.5516	5.0299	6.1725	5.1687	5.8936	5.8836	5.5173	5.4097	6.0921	4.4423	4.846	7.0662
PF3D7_0103400.1	PF3D7_0103400.1;1480	1480	5.9004	4.359	4.6702	5.0479	3.4803	5.2199	5.1934	4.0951	5.3796	4.9914	4.5398	2.8074	5.8612	3.7312	2.8298	5.323	5.7336	3.5874	3.7366	4.62	5.6355	5.0832	5.0409	5.2917	5.3245	0.848	5.4463	4.8253	5.2928	4.3262	5.6974	5.5865	5.5125	5.2012	4.2876	4.1383	4.2861	4.5699	5.054	4.1465	4.4396	4.9265	4.6685	4.9968	4.7544	4.4336	4.888	4.9416	2.0875	4.9598	5.0665	4.9397	4.2772	5.68	4.8699	3.8043	4.7186	5.8782	5.9688	5.4429	4.985	5.5214	5.7004	5.3882	5.2683	5.581	5.0575	7.0946	5.3455	5.0166	4.706	4.033	5.4419	5.4286	6.4326	5.4598	6.1443	4.9523	5.4091	5.503	4.9406	3.8777	7.5026	5.3916
PF3D7_0103400.1	PF3D7_0103400.1;1481	1481	6.1739	5.9642	5.568	5.2735	1.9635	4.433	5.1198	4.6223	3.3632	6.457	3.9561	3.6893	5.3743	3.0993	4.5838	5.9305	5.3684	4.7708	5.8853	6.1363	7.2694	4.5686	5.0085	5.5546	5.5859	4.7613	4.6311	5.0108	4.8738	6.4258	5.8086	4.263	6.2215	5.6668	4.6188	4.4777	5.5438	4.5447	5.3252	4.5033	5.2854	3.8001	5.5151	3.9364	5.2145	4.1069	5.0188	5.9889	4.6999	5.5898	5.1214	5.3892	4.4627	5.3434	5.0009	5.4229	4.5747	5.742	4.6536	3.5135	5.742	6.2116	5.3125	4.6865	4.6381	4.903	4.7698	4.4263	5.6915	4.9695	4.7876	5.2211	5.408	3.3234	4.9873	6.2298	6.4522	5.5931	5.2353	4.9463	5.4192	4.3923	5.1953	6.4935
PF3D7_0103400.1	PF3D7_0103400.1;1482	1482	6.4162	3.4343	5.532	3.7192	3.9764	3.1715	4.9054	4.4067	2.516	5.218	3.516	4.5478	5.4107	2.1144	3.0942	4.2593	4.5254	3.1326	3.6519	5.0896	5.1679	4.441	4.8674	4.5097	5.2532	3.1408	4.0268	4.8425	5.6516	5.4273	4.9279	4.6106	4.6741	5.9388	4.6177	3.849	4.0045	5.1695	3.9193	5.0751	4.1465	4.0522	4.2396	5.2036	5.1554	3.7581	4.8684	3.6206	3.2839	3.2479	4.4067	4.073	5.1189	5.2683	4.4699	3.6949	4.5078	5.327	5.5308	4.0704	6.0626	5.696	4.8585	5.5267	3.6993	5.093	4.2847	5.347	4.5765	4.3583	4.6571	5.3473	5.2055	4.8629	4.8435	5.8405	5.7879	4.7371	5.8802	5.0862	4.1085	3.2311	6.2767	5.9729
PF3D7_0103400.1	PF3D7_0103400.1;1483	1483	5.7474	4.9616	4.6668	4.3561	1.7485	4.2319	4.7382	4.1276	0.9709	5.4973	4.4529	3.5644	5.405	3.488	2.3618	4.6427	5.1819	3.957	5.0764	6.2897	5.2269	4.7404	5.6837	4.6559	4.9174	4.7181	5.189	5.2891	5.6226	4.841	6.0633	3.846	5.2909	5.4216	4.7538	4.2615	4.3632	5.1942	5.3406	1.9964	4.701	4.6639	5.3245	5.2858	4.0099	4.4983	3.8104	5.9598	3.9754	3.9754	4.8634	5.9595	4.5466	6.2432	3.8217	5.2149	5.0635	5.5552	4.5987	5.0041	5.9605	5.246	4.9745	5.4179	5.0777	4.89	4.1922	6.8039	5.7315	5.2824	4.2411	4.5993	5.8058	5.5304	5.1562	5.9805	6.3892	4.9326	6.0233	5.7819	4.9193	4.7038	8.1232	6.8993
PF3D7_0103400.1	PF3D7_0103400.1;1484	1484	5.9676	4.8934	5.0781	5.3323	3.9098	3.5286	4.8634	5.2238	5.3639	5.8676	4.2675	5.2517	5.4492	3.546	4.2472	5.5549	5.8192	3.4699	4.9598	5.9079	4.6662	2.7845	5.0014	4.6753	4.7671	4.3785	4.4148	4.9155	6.0363	5.1934	5.4957	4.7076	5.5311	4.6702	3.8953	5.0179	4.0135	5.4439	4.9653	4.7923	4.6882	4.6467	4.0687	3.9001	5.4148	4.3632	5.1926	4.5552	4.0942	4.06	5.2456	5.0657	4.2008	6.1991	5.1218	5.1342	4.7751	4.2832	5.6378	5.3052	6.1241	6.0512	5.2091	5.717	5.6061	5.2196	3.5198	5.4236	6.4658	4.7613	3.8639	5.5475	5.9993	5.1867	6.0224	6.3082	6.9077	5.2672	5.4182	5.9067	5.79	2.26	5.9839	7.1167
PF3D7_0103400.1	PF3D7_0103400.1;1485	1485	5.0457	4.9146	5.1751	5.3916	4.9612	3.9588	4.7452	4.7436	5.3761	5.4036	4.4828	3.6927	4.5323	2.5135	4.3674	6.144	5.6676	2.5135	3.7038	6.1227	4.9326	5.2664	6.0572	5.7148	5.8642	4.6323	4.6229	5.2012	6.1218	5.278	5.0514	3.969	4.3632	5.6772	4.4944	4.5515	4.4809	4.9523	4.7366	4.7714	4.5361	4.8089	5.3628	5.6533	4.8634	3.1077	5.2928	5.2983	3.903	5.1799	4.8237	5.2475	4.4938	6.0834	4.2334	4.111	4.6182	5.8926	5.5993	5.0152	5.9946	5.1098	4.7436	3.8084	5.4296	5.0045	4.6843	5.1914	5.9995	5.09	4.7824	5.0635	6.2555	5.3208	5.7541	6.7901	6.7909	4.4296	4.8728	5.3349	5.1595	4.2698	6.1701	5.0879
PF3D7_0103400.1	PF3D7_0103400.1;1486	1486	6.1587	5.5135	4.963	5.2016	4.1707	4.3074	5.1073	3.8679	4.6893	6.2087	5.7608	5.554	5.9966	5.3614	4.272	5.0561	5.2961	5.5339	4.9255	6.3877	6.949	4.5801	6.2315	5.1554	5.5357	4.634	4.4848	4.7597	6.2638	5.55	5.2407	5.009	5.0374	5.1424	4.9236	3.0444	4.441	5.0045	5.135	5.3494	4.8161	4.1449	5.054	6.0715	4.8445	4.4568	4.9369	5.0811	3.4957	4.6223	5.3198	5.5753	3.7442	5.8417	4.6679	4.3391	3.9791	6.1045	5.3639	4.8958	5.8679	5.5154	5.3614	4.9212	5.9009	5.4074	4.986	6.1352	6.3947	5.0942	4.6854	5.126	5.7109	5.374	6.06	6.3112	6.433	4.4548	5.6977	5.4922	4.9873	5.6056	6.7334	5.9345
PF3D7_0103400.1	PF3D7_0103400.1;1487	1487	6.0976	5.7541	5.8316	6.3286	3.6288	5.477	5.489	3.8022	4.1969	6.7192	5.1039	3.3176	5.6334	5.0682	5.3885	4.3067	4.9217	5.774	4.6058	6.641	5.3572	5.2261	7.7212	6.3092	4.9667	4.7871	4.2563	4.9307	6.9218	5.7978	6.5091	8.1517	6.9742	6.0641	5.2369	5.1085	5.3565	5.5844	4.8349	3.856	4.9016	4.431	6.2662	8.441	5.3277	4.4989	5.1953	5.328	4.0951	6.1241	5.3158	4.1457	5.0997	5.9665	4.4222	5.1469	4.5398	5.0027	6.067	5.3837	6.0648	6.7964	6.2664	5.0639	4.8846	5.588	4.9621	8.2582	7.2611	5.6753	4.4983	5.7751	6.0959	5.2422	6.4067	5.9998	6.5963	5.0665	6.1703	5.6109	5.5053	3.6871	8.6807	6.7859
PF3D7_0103400.1	PF3D7_0103400.1;1488	1488	5.7743	5.1014	4.3284	6.2763	4.5957	4.2525	4.6893	4.033	2.7334	6.0577	6.5461	5.3009	5.4845	2.6017	4.4114	5.585	5.4883	4.4725	4.281	7.6936	5.7355	5.5382	9.6612	4.9486	6.9229	5.1993	1.4489	5.1231	7.2231	6.1989	6.2104	8.8869	6.6299	7.2819	4.8914	1.6276	3.5336	4.849	5.1436	4.6724	5.8181	3.4647	6.7825	8.3226	5.3981	3.2555	5.7774	5.5632	4.7861	5.2913	4.9878	4.3806	2.4568	6.0173	5.1006	5.3875	4.8354	5.5586	5.3576	6.8949	4.4229	6.0164	4.7197	5.4899	5.0579	5.9498	4.9537	10.0101	9.3825	4.6387	5.278	5.511	5.1894	4.8415	7.6767	5.1473	6.2547	6.0235	6.6977	4.9021	6.9073	4.4316	10.5956	8.8695
PF3D7_0103400.1	PF3D7_0103400.1;1489	1489	6.3821	4.8278	5.4453	5.9307	5.243	3.8176	6.5339	5.746	4.5844	5.6171	6.8321	4.2795	4.2593	4.1127	4.3118	6.1031	5.5097	5.922	5.3558	7.2195	5.3878	5.5339	4.986	7.0696	5.2787	5.7208	3.9126	5.2784	6.4791	5.0139	5.8644	4.9345	6.649	6.1479	5.7557	4.4189	4.295	5.6264	4.9846	4.2645	3.9846	3.774	5.8547	6.2871	5.8505	5.3092	5.9453	4.9288	4.3723	6.4264	6.5435	5.6035	5.1247	6.2163	5.3216	4.4343	5.4692	5.4067	6.3563	10.9696	6.5073	6.2178	6.1562	4.7252	4.7597	5.6097	4.8938	10.5654	7.86	6.0787	5.4643	6.2207	6.2944	6.3407	11.4312	5.8552	6.8227	5.9782	6.3721	5.742	5.4663	5.4819	10.752	8.0898
PF3D7_0103400.1	PF3D7_0103400.1;1490	1490	6.1767	5.9521	5.7777	5.0228	4.2071	5.2902	4.9373	5.8442	3.0391	6.2034	6.4075	5.9378	5.3016	3.254	5.6447	5.2392	5.4886	4.8037	4.0072	6.3952	6.8612	6.5578	5.0819	5.8336	5.814	5.605	4.4509	5.021	6.4441	5.3363	6.6709	4.887	6.0301	5.0041	5.0583	4.0488	4.855	5.7798	5.5317	2.0807	4.7043	4.1747	6.142	5.1522	4.9083	4.855	5.6851	5.2551	6.0856	4.7049	4.6508	5.5829	4.4496	6.1932	5.1579	4.6188	4.6786	5.7298	5.4857	7.9919	6.2161	5.7317	5.4155	4.9695	4.9331	5.0076	5.7415	7.5554	7.5135	4.916	4.8135	5.2891	5.7525	5.114	8.2622	5.1169	6.3496	6.1859	6.6085	5.6499	4.3792	4.9322	7.7669	7.3005
PF3D7_0103400.1	PF3D7_0103400.1;1491	1491	6.3614	5.2972	4.4162	6.1777	4.2418	4.9463	6.0483	5.5635	4.811	5.5586	5.9326	4.6106	5.6803	4.9236	5.4353	4.4679	5.4192	5.4443	4.6427	6.1554	5.8339	6.2939	5.4002	5.5097	4.916	5.6106	5.1342	5.6038	6.4791	6.2197	6.6796	3.7623	5.8602	5.2453	4.889	4.757	4.9639	4.7735	5.7358	3.441	5.142	4.8243	5.2192	5.8296	5.1763	5.5987	5.9472	5.5835	5.3789	5.263	5.774	5.8517	4.9269	5.7863	5.1338	5.1131	5.4087	4.6415	5.7004	7.0607	6.152	6.4043	5.7071	5.211	5.1256	5.5543	5.488	8.1876	7.2475	4.5515	5.8853	5.1289	6.2602	3.6848	7.8299	5.8527	6.3212	5.5723	6.2382	5.5429	5.2954	4.8875	8.0638	7.1372
PF3D7_0103400.1	PF3D7_0103400.1;1492	1492	6.2746	5.9312	5.1428	6.5273	4.7148	5.8151	5.6845	4.2288	5.3792	6.3789	6.513	5.8245	5.7803	3.849	5.5922	5.9658	5.4731	5.4236	4.9179	6.9893	7.0979	5.9502	5.2353	5.348	4.3964	4.2802	5.3885	4.9787	6.4033	6.5179	6.3431	4.6904	5.4366	5.9269	5.0976	5.9674	4.8037	5.3923	4.5795	5.0561	5.4686	5.2713	6.1912	5.5747	5.6744	5.0361	5.7853	5.3413	4.8639	4.4764	5.7361	6.2564	4.4094	6.0885	5.2513	4.9986	5.5027	6.2321	5.8782	6.2108	5.8027	6.1859	5.2227	5.946	5.3927	4.5342	5.0925	6.31	7.026	4.6775	5.5774	5.6665	6.0919	5.7423	6.0152	6.0457	6.0702	5.6966	6.8476	5.3201	4.4162	5.3136	7.2877	8.0595
PF3D7_0103400.1	PF3D7_0103400.1;1493	1493	6.1164	5.8048	5.1526	5.8061	5.5444	6.035	4.8349	5.1663	4.0054	6.1479	5.5024	4.7361	5.6291	4.3045	5.8107	5.9122	5.8669	3.4647	4.6508	6.1218	6.755	6.0409	5.8235	6.4345	5.5531	3.8758	5.1485	5.1815	6.8737	5.95	5.9814	4.2869	6.2319	5.2219	4.6496	2.9561	3.853	5.9702	5.3726	4.8022	5.0215	4.4751	4.8248	5.7848	4.7991	4.9864	6.0152	5.6985	5.1218	5.4809	4.6899	6.2182	4.4522	6.3703	4.6479	5.1595	5.1359	6.0204	5.6781	5.0976	6.5721	6.3556	4.9681	5.0518	5.1309	5.1144	5.4303	6.3952	6.987	5.0435	4.8485	5.8795	5.5838	4.0968	6.8537	5.6346	6.2698	6.3183	6.4715	5.7623	4.5398	3.6792	7.4675	6.98
PF3D7_0103400.1	PF3D7_0103400.1;1494	1494	6.1512	5.5466	5.7021	5.4627	5.6369	5.2928	5.3653	4.9136	4.5065	5.6871	5.6859	5.2422	5.8652	4.843	4.6927	4.9873	5.5481	4.846	5.9272	6.239	5.5951	4.1432	4.9189	5.8868	5.7159	4.0738	4.8997	4.2675	6.1534	6.068	5.6456	4.3291	5.3509	5.278	4.4316	3.9928	5.1871	5.4845	5.7955	5.1554	4.5625	5.6738	4.4316	5.4212	5.3544	5.4074	5.5027	6.4124	4.7109	4.9773	4.887	5.0036	4.0772	6.2873	4.3045	5.5993	4.6719	5.7148	6.0898	4.6229	6.3705	5.4002	5.5865	4.8826	5.6704	5.3688	4.7613	6.2854	6.1254	3.6679	4.6758	5.2765	6.2515	5.0072	5.8607	6.073	5.2574	5.2246	6.054	5.4922	5.5942	3.7181	6.5596	7.3066
PF3D7_0103400.1	PF3D7_0103400.1;1495	1495	6.1133	6.2001	5.861	5.9329	5.4263	5.8948	4.9001	5.6536	4.9439	6.0036	4.3611	4.6363	5.4912	3.8369	5.31	5.0993	5.7087	3.4712	5.7597	6.1014	6.419	6.1926	6.6628	6.1759	5.2728	4.8885	5.0631	4.3074	6.8559	6.3556	5.191	3.85	6.0587	3.5993	5.4906	4.7126	6.141	5.5904	5.6913	3.4673	3.903	4.915	5.5106	5.2288	4.5777	5.3733	5.6736	7.4738	5.5091	4.4429	4.9198	5.4535	3.7803	6.0583	5.5509	5.4627	5.3009	5.8045	5.8965	5.9117	5.7455	5.8081	5.5419	4.6713	5.2192	5.0094	5.0448	6.4221	6.4571	3.925	4.2479	4.7882	5.1639	4.5367	5.9581	6.0787	6.1825	5.717	5.3526	5.756	5.5211	4.8704	6.135	5.6809
PF3D7_0103400.1	PF3D7_0103400.1;1496	1496	6.1861	4.7965	5.3896	4.6467	4.6696	5.3604	5.3611	4.565	3.7592	5.6938	5.4607	5.375	4.8344	5.3194	5.438	5.7151	5.1506	3.6588	5.0828	5.9279	5.9919	3.5261	5.6479	5.067	5.8099	5.0548	5.3778	5.6247	7.1566	5.5521	5.3384	4.238	5.4189	4.9477	5.7711	4.5354	4.1473	5.0631	5.5484	4.5729	4.6141	4.4899	4.995	5.5756	5.3363	4.6264	5.6977	5.1102	5.5798	5.5506	4.8293	4.1359	3.7613	6.1158	5.1123	5.8525	4.5154	5.8758	5.2254	4.5286	5.8382	6.508	5.7344	5.4057	4.8968	6.1831	4.6029	6.2811	6.1823	5.516	5	5.7071	5.858	5.1771	5.8344	5.9174	5.0018	5.2388	6.0132	5.8384	4.5192	4.7317	6.7136	6.5977
PF3D7_0103400.1	PF3D7_0103400.1;1497	1497	6.0444	5.0678	5.8197	5.3049	5.1156	4.1391	5.1252	5.09	3.3978	5.5091	4.3038	4.4951	5.2924	3.6041	5.2445	5.7079	4.5192	4.7929	4.7415	6.0266	6.1757	4.916	5.3927	5.9814	5.3016	5.5435	3.8207	5.2223	7.0859	5.5469	5.3961	4.5236	5.6966	4.8135	5.797	4.7608	5.1969	5.5087	5.9352	5.2702	5.537	4.4893	4.8555	4.4012	5.2067	5.4067	4.4489	6.3072	5.0281	4.5298	6.1422	4.9796	3.8895	5.6261	4.904	5.1554	5.9054	4.7279	5.3071	5.0535	6.1532	6.2645	4.1875	5.4686	5.8344	5.3583	4.5204	5.9832	6.2922	5.1181	4.2157	5.3872	5.3187	5.1579	6.101	6.9195	6.0923	4.7623	5.9269	4.5892	2.8836	4.0832	6.0749	6.0063
PF3D7_0103400.1	PF3D7_0103400.1;1498	1498	6.1029	4.2373	4.5632	5.541	4.5515	5.4289	4.5323	4.4542	4.3441	5.4209	5.6977	5.2724	4.8186	3.2824	4.0635	5.5075	4.5416	4.0099	4.7208	5.5543	5.851	5.2657	4.9823	5.7916	5.0639	5.4363	3.8807	5.0575	6.9403	5.9514	5.6247	7.0912	5.2627	5.1751	5.9112	5.2422	5.0691	5.1247	5.6194	3.0108	4.9045	4.2578	5.2407	5.2098	4.4568	3.9937	5.2353	5.8166	5.5604	4.9098	4.9565	4.6029	4.7939	5.6058	6.9752	5.0887	4.85	5.7674	5.6279	4.6713	6.4019	5.4806	4.6656	5.1326	5.0422	5.0409	3.5898	5.5889	6.5217	5.2795	3.9383	5.5546	5.8824	5.6299	5.23	6.602	5.9348	5.8746	5.3896	5.7148	3.857	3.4738	5.546	6.7562
PF3D7_0103400.1	PF3D7_0103400.1;1499	1499	5.3085	4.6381	6.1479	4.5398	4.5078	4.4614	5.4806	4.6094	1.7824	4.99	4.6259	4.8914	4.3674	4.1375	4.6633	5.0579	5.295	3.2585	4.6415	6.1701	5.7463	4.3978	5.3565	5.6628	5.0661	5.575	4.3674	5.3705	5.2304	4.9542	5.9544	3.5801	5.1847	3.157	6.106	3.2327	4.9279	5.0005	5.7377	4.4575	3.9269	4.342	4.0951	4.5801	4.393	5.3038	4.7876	4.5674	2.6645	4.8079	4.7049	3.2795	2.5211	5.0544	5.3252	3.6029	5.347	5.2491	5.153	3.8094	5.8642	5.5141	4.7257	4.5053	4.8278	5.7423	4.8094	4.9891	6.5129	4.4316	4.0453	5.6135	5.6112	4.6381	4.85	5.8866	5.9857	4.6628	5.8795	5.0535	4.0841	3.7929	4.0488	6.4571
PF3D7_0103400.1	PF3D7_0103400.1;1500	1500	6.2581	5.0085	4.9274	6.2789	4.2342	4.8943	5.3947	5.0917	4.5856	5.6124	6.5231	5.3158	4.9864	3.7835	4.5154	5.1743	4.6206	5.0365	5.5192	5.9179	6.904	4.6129	3.4542	4.3688	5.3775	3.5814	3.3799	5.5984	6.144	5.4925	5.2284	3.9231	5.1871	5.5555	5.2873	3.2735	4.7366	5.2311	4.4679	5.2028	3.4699	3.8679	4.9787	4.6786	5.1131	4.4216	4.9864	5.133	4.4803	2.9891	4.7787	5.8522	2.852	5.9067	4.8027	4.6439	5.0613	6.2502	5.7761	3.5323	5.9148	5.5509	5.1961	5.0501	4.645	6.1609	4.2502	5.0674	6.2536	4.9486	4.8001	4.942	5.5638	5.1993	5.464	5.9955	6.2873	5.0678	5.4323	5.0548	5.6029	4.6764	5.2739	6.1631
PF3D7_0103400.1	PF3D7_0103400.1;1501	1501	5.8407	5.2821	5.0277	5.5987	5.3957	4.7544	5.1953	5.4499	2.4005	5.591	5.4909	5.0347	5.6993	4.5934	4.497	5.7074	5.4263	4.4033	4.1127	6.4849	5.8331	4.0832	5.684	5.8902	5.7913	5.9196	3.1342	4.8555	7.0918	5.8017	4.1252	4.8063	5.8291	4.7522	5.6596	5.1056	4.8505	4.4263	6.2867	5.5577	4.9764	3.6814	4.6421	4.189	6.0246	5.5413	5.6014	6.4807	4.8639	3.9828	3.9533	4.9809	2.7824	5.4809	4.9923	4.99	5.0947	5.6837	5.1355	5.6713	6.4619	6.5558	5.7038	5.5151	5.8192	5.7049	3.0072	5.4757	6.2869	6.0411	4.6387	5.1607	5.5388	5.0352	5.4148	5.7936	6.3951	5.3501	5.2227	6.195	6.6495	3.479	6.0286	5.89
PF3D7_0103400.1	PF3D7_0103400.1;1502	1502	5.9011	5.3226	4.4809	5.3423	4.6229	5.2157	5.5122	5.2453	5.3136	5.9189	6.5365	5.0921	4.8278	5.441	3.853	5.5823	5.6837	4.5072	5.2052	6.6346	5.9537	5.1711	5.3576	5.5592	4.8258	5.2133	4.5385	5.1152	6.7942	6.0135	5.9208	4.4983	5.88	5.5934	5.9371	2.9672	5.6441	5.2161	5.2787	3.7645	5.0712	3.5122	4.5329	4.847	6.2787	5.2891	6.4346	5.7344	4.1819	5.4886	4.8585	4.6305	6.6776	6.0334	4.917	5.3477	4.9107	5.5351	6.0461	5.3359	6.1241	5.5996	5.5907	5.4353	6.2496	6.2124	5.1639	5.8321	6.6291	5.7629	5.4851	5.4077	5.8572	4.6485	5.8721	6.3266	6.4851	5.4276	4.9131	5.7602	5.0772	3.2403	5.0704	6.9001
PF3D7_0103400.1	PF3D7_0103400.1;1503	1503	6.3891	5.6264	5.3632	5.3663	5.3937	5.2012	4.5589	4.4114	3.5705	5.1375	4.8288	5.4702	5.3909	5.9079	5.1922	4.9584	5.3837	4.1587	5.1514	5.2199	5.62	4.9658	4.641	5.2536	5.1615	5.5292	4.9741	5.0085	6.0215	5.3547	5.5966	4.2832	5.594	5.2731	5.4443	4.126	3.7474	5.4179	5.5877	5.0488	4.4114	3.433	5.2032	4.4796	5.7423	5.1623	5.8667	5.2987	4.774	6.246	4.5832	5.2153	5.3861	5.735	4.8339	5.9045	4.1946	7.2797	6.111	4.9402	5.995	5.9937	6.0173	5.0361	6.3853	6.0367	5.5198	6.2128	6.6282	4.9141	5.211	5.5975	5.7887	5.7442	5.0509	5.9709	6.3761	5.1811	5.7287	5.9246	4.3653	4.842	6.0635	6.7293
PF3D7_0103400.1	PF3D7_0103400.1;1504	1504	5.5841	6.0014	5.2479	5.8505	4.9653	4.9035	5.2994	4.017	4.0712	5.5931	5.3111	5.342	5.0794	4.7554	5.6082	4.3089	5.2619	0.0144	4.7442	6.8929	6.3813	4.607	5.3441	5.6002	6.1334	4.6047	4.1946	4.9964	7.5752	6.2192	6.3359	3.9699	6.1231	6.1227	5.673	3.8379	5.5546	6.2655	5.6203	5.2746	4.6932	9.297	5.6631	5.784	4.354	4.8227	4.9425	6.3674	4.0832	3.7887	5.3487	3.6724	4.359	5.5732	5.4738	4.3847	5.295	5.8773	5.8938	7.2149	5.9288	5.2238	5.7554	4.5385	3.8639	5.6585	4.6381	5.4158	6.4121	4.9653	5.6611	5.849	5.5223	5.2939	4.4854	6.3619	6.288	4.2479	5.842	5.9741	6.031	5.1181	5.8107	6.4571
PF3D7_0103400.1	PF3D7_0103400.1;1505	1505	5.7363	5.765	4.8012	5.879	4.6011	5.3927	5.6138	3.0942	4.6571	4.9612	5.7482	5.7015	5.6285	4.7159	4.963	6.0777	5.6129	3.7835	6.4994	6.3432	6.0268	5.5972	5.93	5.5179	4.9542	3.9919	5.6622	5.4376	6.2114	6.3054	5.8102	5.1371	5.8965	5.079	5.1102	3.4995	7.0539	5.4841	5.862	3.696	5.8917	5.1432	4.5204	5.2468	5.2532	4.6346	6.1239	3.904	4.4809	4.7682	5.4912	5.5392	4.7897	6.1625	4.6605	5.6602	5.0492	5.6533	5.993	5.0206	5.9076	6.0076	5.0631	4.8797	3.4841	5.4935	5.3212	5.2407	7.2973	5.5696	4.9406	5.5129	5.3309	4.9001	5.1538	5.3992000000000004	5.9612	5.263	6.8962	5.8607	5.4019	4.5607	5.1579	6.0168
PF3D7_0103400.1	PF3D7_0103400.1;1506	1506	6.4922	5.4145	6.2128	5.8362	4.4848	5.9609	5.7764	5.6191	2.9928	5.7353	6.3178	4.9402	5.0224	4.3944	4.9514	5.4796	4.3861	3.1667	5.4276	6.0121	6.2621	4.7458	5.0921	4.5361	4.7501	3.9458	4.5552	4.8982	6.0976	5.7038	5.9241	3.4033	5.1719	5.4637	5.1946	3.7719	6.1027	5.5531	5.8329	5.9514	5.1485	4.5729	5.5382	4.7312	4.2479	5.0678	5.5978	5.3096	5.0431	3.1699	5.0712	5.3505	5.225	5.8844	5.3259	3.4276	5.0343	6.2608	5.9026	4.135	5.9695	6.087	4.4323	4.6904	5.2445	5.3628	5.3427	5.5518	7.3439	5.7562	5.1934	5.5148	5.9067	4.8977	5.3216	5.9239	6.7802	5.1338	6.4386	6.142	4.1018	5.5607	6.2087	7.0048
PF3D7_0103400.1	PF3D7_0103400.1;1507	1507	6.7033	5.5789	5.2091	6.1436	5.6854	5.5188	5.0067	5.3427	5.0875	6.2309	4.479	5.0409	5.4416	4.5217	3.8074	4.4476	5.2422	3.8227	6.0361	7.0026	6.0611	6.0507	4.5832	5.2746	5.4712	4.7027	4.9184	4.6854	6.8344	6.1485	6.5535	4.3632	6.0275	5.557	4.8304	3.3491	5.2702	5.532	4.6141	3.4634	5.021	4.6188	5.314	5.4236	5.6418	4.9991	4.9754	5.7339	4.565	4.8972	4.9026	6.1701	4.8048	6.6414	5.4617000000000004	4.5928	4.9905	5.7511	5.5765	3.1715	5.9919	6.5045	5.0858	5.3913	4.9146	5.43	4.9444	5.0431	7.7378	5.2184	5.1177	5.3954	6.2098	5.2172	6.1886	5.7814	7.3509	6.4788	6.9042	5.1961	5.2983	4.5625	5.8099	7.5531
PF3D7_0103400.1	PF3D7_0103400.1;1508	1508	5.9706	5.5928	4.607	5.5954	5.1052	5.1106	4.6977	4.5717	4.9098	6.6408	4.9193	4.1795	5.4992	3.2234	5.2547	5.649	4.5323	5.4256	5.2506	7.2742000000000004	5.9855	6.251	4.6229	6.1755	4.6147	5.6539	6.6535	5.7027	6.5696	6.1295	6.6658	1.0841	4.5789	5.2649	5.7506	6.0732	4.7214	5.1383	6.1779	4.4634	4.1811	3.7236	5.0483	6.1256	6.3712	5.1615	6.0063	5.2292	5.5078	4.8953	4.7576	6.1983	4.9288	6.1715	4.6554	5.3975	5.8733	6.1098	5.5141	5.5747	4.5103	6.0738	5.9021	5.0917	5.5441	5.6862	4.8709	5.5789	7.7329	5.582	5.2373	4.7544	6.5759	5.8273	5.0023	4.6719	6.0856	6.8972	7.0537	5.9864	3.9672	4.0866	5.7869	7.06
PF3D7_0103400.1	PF3D7_0103400.1;1509	1509	6.4415	6.141	5.756	7.0015	4.8048	5.9423	5.5151	4.2615	5.0618	5.7287	5.1863	5.353	5.5677	3.4436	5.4436	6.0555	5.4087	4.2802	5.8304	6.8586	6.4665	5.9241	5.0781	5.632	5.3533	5.8212	7.2959	4.8278	6.2355	5.9873	6.6289	4.845	5.4751	5.6579	4.4229	5.0206	5.2536	4.2869	5.5577	3.6358	5.3473	5.4259	4.7586	5.2813	5.1445	5.7046	5.9442	9.2184	4.0687	4.7339	4.9312	6.0144	4.4039	5.8883	4.9514	5.2242	4.7049	5.1707	5.8043	5.0009	5.8081	6.0461	4.7175	5.1293	5.8736	4.7458	5.2664	6.0043	8.0141	5.2323	5.4256	5.7918	6.6615	4.735	5.8099	5.7527	6.7306	6.6605	6.701	5.4819	4.925	4.0391	6.2428	8.6747
PF3D7_0103400.1	PF3D7_0103400.1;1510	1510	5.6017	6.4291	5.4561	5.7197	4.0892	4.1731	6.3577	6.1946	3.9607	5.9932	5.2277	4.3327	4.9891	4.292	6.0092	5.4637	6.7272	4.0374	5.2215	6.0407	6.3993	6.0768	5.6441	7.147	4.2479	4.7142	7.0749	4.9373	5.4565	5.5916	6.1338	3.8768	6.8244	5.6017	5.4979	7.2412	5.1131	5.7109	5.3757	5.1707	5.2698	5.367	5.4947	4.5441	5.4492	3.4476	4.847	5.025	3.7949	4.7719	5.2735	5.5592	4.3667	6.9679	5.3551	5.4992	5.0193	8.0867	10.7914	6.9146	5.2979	6.6275	5.6525	5.269	5.0904	5.43	5.4009	5.6129	8.2342	5.4053	4.935	6.1096	8.9324	9.974	7.6441	5.2165	7.1322	6.1457	6.5733	5.5668	3.4515	6.6098	6.2209	8.4629
PF3D7_0103400.1	PF3D7_0103400.1;1511	1511	6.9098	5.591	5.0583	5.4617000000000004	5.0405	4.6887	4.5084	4.1293	4.5185	5.7711	5.7079	4.8258	5.0596	3.6633	4.8802	5.5014	5.7407	5.522	5.2032	7.6479	6.0106	5.8711	4.9639	6.4714	5.3782	5.4222	5.6473	5.1252	8.6915	5.9086	6.4163	4.8718	5.4627	5.527	3.6053	5.4074	4.347	5.4947	5.5198	4.6223	0.0286	4.4135	5.5759	5.3985	4.4725	5.5454	4.9093	5.299	4.9307	5.7562	4.9463	5.9146	3.3743	6.1239	5.2384	4	5.0094	6.2882	6.5661	4.8243	4.7301	6.4067	5.0518	5.7051	5.4841	5.8652	5.0352	5.3844	6.9944	5.5151	6.5376	5.0968	6.69	5.1502	5.2735	6.0997	6.417	5.9837	6.0794	5.3923	4.2079	4.7164	5.7131	6.8768
PF3D7_0103400.1	PF3D7_0103400.1;1512	1512	5.8245	5.8824	6.0672	5.6473	5.2487	5.6038	5.2675	5.0179	4.8777	5.9771	5.3985	5.6317	5.8768	2.9317	5.7331	5.6259	5.4867	6.7723	5.6611	7.2014	6.6868	5.3968	5.4276	6.1001	5.5361	4.1803	5.1268	5.4854	7.6968	5.5481	6.5354	4.1779	5.7887	4.8851	5.7063	4.811	5.9016	5.5735	5.463	4.2388	4.4094	4.5521	5.5583	6.1268	5.9695	4.9991	6.0094	5.76	4.121	4.8022	5.0768	5.5999	6.068	5.7978	5.8662	4.9458	5.1173	5.6769	7.2281	6.6591	6.8316	5.7552	5.5494	5.4741	5.742	5.2153	5.114	5.8253	7.2698	5.3208	5.3377	4.7015	6.9089	6.434	6.5209	6.6349	6.2992	5.2399	6.4077	7.0778	5.5699	5.9921	5.5717	6.9137
PF3D7_0103400.1	PF3D7_0103400.1;1513	1513	6.7503	5.78	7.0112	5.4902	4.0695	4.7923	5.2311	4.4376	4.2203	5.8878	5.9064	5.7793	5.7978	5.5198	4.5619	5.4386	4.5198	5.504	5.4456	7.3082	6.272	5.2024	5.7068	5.193	4.8649	4.5392	5.1894	5.6241	6.6723	5.8659	5.3639	4.7955	5.6738	4.8743	5.5689	2.9616	4.4121	5.1473	4.9174	5.3306	5.5653	5.3663	5.8738	4.98	4.8043	4.0321	5.8304	5.9741	4.5546	5.157	5.2563	5.6619	5.0824	5.2052	5.7404	3.5993	5.5475	9.8463	5.9526	5.8117	6.5234	5.3298	4.4263	5.5279	4.813	5.5919	4.7829	5.2223	6.4009	5	5.2672	4.841	11.1361	5.3656	5.8676	6.0657	5.6311	5.0435	6.2302	5.5264	5.6736	4.7913	5.0246	6.1102
PF3D7_0103400.1	PF3D7_0103400.1;1514	1514	6.3918	6.1681	7.7966	5.3743	4.1651	6.0993	5.4212	5.1148	4.8001	6.739	5.478	6.2726	5.6153	4.2772	5.263	5.7866	4.5027	5.0152	5.1493	7.6375	6.0633	6.0839	5.4754	5.7916	5.3906	4.8222	3.4751	5.2361	7.6887	6.55	5.3719	6.2869	5.565	5.6174	5.5176	4.5491	4.7996	4.845	5.4979	4.5607	4.3434	5.193	5.4111	5.2987	4.6531	5.375	6.6954	5.7929	3.9411	5.0036	5.6929	5.6244	4.7076	7.2808	6.2273	4.2638	4.9222	10.8274	5.9331	5.9474	6.0067	5.7498	5.757	5.3395	5.847	5.6026	4.0514	5.1902	6.8352	6.7653	5.496	4.347	11.4785	5.2008	5.3406	6.7354	7.3493	6.2238	5.6389	5.9798	5.6857	6.0303	5.6907	6.5911
PF3D7_0103400.1	PF3D7_0103400.1;1515	1515	6.318	5.5081	6.7308	5.9844	7.2305	5.3359	5.1198	5.0496	6.7287	6.5515	5.1135	6.3927	5.669	6.8281	5.8265	5.5311	5.6346	6.9125	4.8273	8.3401	7.4168	5.9658	6.12	5.5925	5.5744	4.8374	7.0553	5.701	8.8487	6.7835	5.9505	5.5329	6.1262	5.4413	5.3045	6.4036	5.1194	7.0793	5.7493	5.5242000000000004	5.4676	6.154	5.6614	4.8856	4.4489	5.2769	5.5401	5.1957	4.8861	5.5717	5.8726	5.6599	4.5595	6.1867	6.8612	5.5132	4.6837	11.4483	4.9649	5.9998	5.7309	6.598	5.7679	5.1973	5.2536	6.8591	5.5595	5.4548	7.1853	7.2403	4.8718	5.8001	12.5816	5.8215	6.0253	6.8013	6.8442	4.9246	5.3653	5.9688	6.1896	4.7181	4.7252	7.2449
PF3D7_0103400.1	PF3D7_0103400.1;1516	1516	6.7466	5.7043	5.5524	6.1987	4.3702	5.9028	5.3284	4.9791	4.306	6.5154	5.2702	6.3151	5.4128	4.7306	6.4575	5.1502	5.2223	5.0072	6.1546	7.8803	5.5931	5.1993	5.6851	6.4378	6.2728	5.0325	5.392	4.6954	7.7045	5.9117	5.723	5.2578	6.6693	5.2207	6.2329	3.9561	6.0407	4.9846	5.3705	5.021	5.6314	6.0527	5.0193	5.6369	5.0807	5.5984	5.3388	6.4279	4.9584	4.1587	6.0631	5.3016	4.3111	6.6331	5.9764	5.2943	4.5242000000000004	11.6469	5.6682	4.9588	6.0027	6.1293	4.3978	5.114	5.3291	5.4158	4.7506	5.3618	6.9816	6.0301	5.4591	5.3082	12.5481	5.86	5.8115	6.2767	6.2767	5.4679	5.8035	5.2388	4.5981	3.4581	5.4426	6.5503
PF3D7_0103400.1	PF3D7_0103400.1;1517	1517	6.1981	6.1424	5.7192	5.4466	4.8022	5.7407	5.1815	4.3023	3.7323	6.8088	5.946	6.9261	5.4155	5.9312	5.8741	4.7533	5.9293	4.8217	5.195	9.7079	5.6786	5.9777	5.4532	6.0564	5.3074	2.0321	6.4943	4.4155	9.6477	6.029	6.009	3.2494	6.2016	4.9855	5.211	4.9791	5.3782	5.7806	5.3954	5.0409	5.5726	6.6889	7.7283	5.4283	5.0849	4.785	6.2176	5.3205	4.6005	4.7803	5.3406	4.6966	4.1691	6.1878	6.3565	5.6642	5.7415	11.7583	5.1371	6.0047	6.525	5.7126	5.5151	5.128	5.805	5.7522	4.464	5.3663	6.1066	7.0771	5.6528	5.5018	13.6244	5.8184	6.4079	6.6687	6.7264	5.4449	5.3125	5.7679	5.804	5.4326	5.2145	7.4892
PF3D7_0103400.1	PF3D7_0103400.1;1518	1518	6.5803	5.6662	6.4997	6.3503	5.0887	5.7093	5.7471	4.9269	3.8074	6.497	5.392	6.7462	5.3999	4.6508	5.5756	5.3558	6.0034	5.3501	6.4375	10.0671	6.7725	5.6594	7.6377	5.7065	5.4158	3.3674	5.6256	5.7674	10.3884	6.7634	5.9844	7.6477	5.7637	6.3439	5.2502	5.0206	4.7845	5.4893	5.5289	5.2898	5.3757	5.0518	5.6197	5.3441	6.2808	5.0281	5.7285	5.1383	5.1218	4.797	5.3237	5.3494	4.6171	4.8359	7.4028	5.2468	5.2269	12.7908	5.9809	4.2532	6.9288	6.3801	5.2813	5.1603	6.6107	6.1069	5.8545	5.9512	7.6202	7.3905	4.7038	6.1346	13.4695	5.8848	5.8642	7.3473	6.3431	6.1396	5.2307	5.5395	6.3873	3.6288	5.4588	6.9619
PF3D7_0103400.1	PF3D7_0103400.1;1519	1519	10.6302	5.5163	5.0561	5.9115	4.384	5.7988	5.8938	4.4026	3.5361	10.3193	5.4696	8.6667	5.846	5.2623	5.7845	6.1175	5.233	5.8958	6.2623	10.5146	5.9418	4.4692	5.7266	5.8684	5.3604	4.3226	6.4046	6.21	10.8727	6.347	8.4719	2.696	5.9362	4.5154	5.4443	6.2791	4.6764	6.8221	5.993	4.8909	5.0334	5.337	5.8669	5.5214	10.7363	5.3158	7.2366	5.8349	6.0985	5.14	5.1001	5.392	4.0721	6.4864	5.4986	5.5385	4.266	6.8116	7.8955	5.7142	6.968	5.578	3.9326	4.8032	5.9395	6.2521	5.0157	5.4263	7.0067	6.157	5.054	4.4249	6.7986	7.2439	6.2344	7.2179	6.8552	5.1687	6.0429	6.4315	4.4899	5.0548	5.7115	7.1057
PF3D7_0103400.1	PF3D7_0103400.1;1520	1520	6.2468	5.4607	5.0295	6.044	5.1946	4.439	3.9011	4.5329	3.8699	6.9915	6.1373	6.5388	5.8487	4.1252	4.8012	4.9064	4.5886	3.8992	6.0613	8.4511	5.8086	5.7252	5.7252	5.6738	5.0383	4.5957	4.7661	3.7655	8.8903	6.9118	5.5942	6.2481	5.3288	5.5254	4.4269	5.5534	5.0976	5.5214	5.4279	5.3445	5.5364	4.8369	5.5696	5.5942	5.8919	4.4383	5.72	5.2832	4.995	8.7207	5.5065	5.1235	4.408	6.3923	5.0014	5.3607	5.6899	6.1379	6.4116	5.2227	6.2413	5.8965	4.2296	3.8074	5.8417	5.9542	5.1119	5.568	6.6791	5.8535	4.2994	4.8192	6.0755	5.8982	5.9984	6.8388	5.9773	5.8936	5.3491	5.7629	5.44	4.8782	5.4902	7.0167
PF3D7_0103400.1	PF3D7_0103400.1;1521	1521	6.1054	5.5011	5.3466	5.9982	3.8329	5.6985	4.7021	5.0009	4.8248	5.9514	5.8994	7.6174	5.093	4.5046	4.859	4.8425	5.7004	3.5945	5.9052	9.8431	6.0702	5.489	5.5298	5.3334	5.223	4.9131	4.5441	4.2979	10.3047	5.1691	5.7845	7.6367	5.9124	4.3681	2.3533	4.0426	5.1973	5.8161	5.1643	1.7655	4.8309	3.9625	4.347	5.2769	4.0072	5.6311	6.7708	4.2487	5.3212	3.7613	5.6311	6.1977	5.1198	6.0851	5.7913	5.4867	4.9602	4	5.6209	3.861	6.5163	5.6871	5.6308	5.6834	5.3716	5.3052	5.8714	5.2334	6.6015	5.7605	5.2095	4.5521	5.0347	5.8304	6.2075	6.5174	6.1295	4.375	5.6191	5.6459	5.1371	6.6887	5.5883	6.923
PF3D7_0103400.1	PF3D7_0103400.1;1522	1522	6.8189	5.6576	5.1787	5.4459	3.796	5.2968	5.7148	5.4356	4.9088	6.6629	5.8748	5.5185	6.1202	4.4976	3.1408	5.263	5.8467	4.437	5.4029	6.0018	5.8009	6.9893	5.5937	5.8412	6.0148	3.5059	3.7803	3.7991	6.451	5.9383	7.0652	4.607	6.2797	5.5385	4.1194	3.4141	4.3646	5.0811	5.7814	5.2052	4.7692	5.367	6.6551	5.3964	6.2974	6.1309	6.7221	5.8452	4.4209	4.6876	5.8637	6.0704	5.1481	6.1643	5.1202	5.8324	4.9155	5.3667	5.3266	5.0925	6.3067	5.8336	4.585	5.375	5.7197	5.238	5.7455	4.1867	6.1759	6.4655	5.1334	3.6299	6.0581	3.1177	5.8866	7.0025	6.9839	5.9977	5.6579	5.6758	4.5759	5.319	3.1635	7.6009
PF3D7_0103400.1	PF3D7_0103400.1;1523	1523	5.998	5.5345	4.6479	5.2761	4.3547	5.0522	5.7186	5.5261	0.6135	6.3761	5.1803	5.7192	5.1671	4.9103	4.3854	5.0665	4.8288	5.1977	5.4253	5.6218	7.6078	4.7153	5.0321	5.7829	5.5014	4.8094	4.8192	4.14	6.14	8.9204	5.5847	3.4182	4.6017	5.4449	3.9165	4.9279	4.4522	5.62	5.1432	4.3082	4.9486	4.4128	5.2373	5.2612	4.0099	5.3359	6.8511	5.7309	4.8629	3.8699	5.0985	5.3111	4.2847	5.5702	5.7498	5.1185	5.0734	5.9274	6.8277	4.8709	5.9477	6.4227	5.3799	4.9064	5.2739	5.7952	4.6565	4.5078	6.6317	5.9537	5.1502	5.0959	5.4246	5.4731	5.7074	6.299	6.7174	6.1073	5.607	5.4555	5.157	5.7753	5.9047	7.3612
PF3D7_0103400.1	PF3D7_0103400.1;1524	1524	6.5348	5.4783	5.1631	5.1064	4.3944	5.1131	4.723	4.7618	3.106	6.1607	5.6267	5.785	5.7597	4.2227	4.5904	4.7629	4.3255	4.2071	4.8768	6.2647	8.4083	6.5443	4.4621	6.5503	4.4666	3.0409	4.0687	3.7538	6.3152	10.0461	5.931	4.4107	5.1069	5.2369	5.0085	4.3306	5.0879	5.1085	5.5254	2.669	5.5154	4.337	4.3937	4.6988	6.9038	3.6915	6.3835	5.9458	4.1185	4.6082	4.8644	3.4463	3.6415	5.8422	5.2551	4.7829	5.2913	5.1558	5.4973	4.3533	6.2955	6.2515	5.8714	5.7159	5.8562	5.2376	3.211	5.3576	6.6868	5.9033	4.4482	5.8848	5.6525	5.2769	6.0336	5.6188	6.9444	5.4598	5.7923	5.7076	5.5595	5.0272	6.238	6.7049
PF3D7_0103400.1	PF3D7_0103400.1;1525	1525	5.7858	5.6761	4.5862	5.4029	3.9653	4.6053	5.0635	4.6854	2.6088	6.3928	6.0938	4.7996	5.2769	2.144	5.9533	5.2623	5.8367000000000004	5.2001	4.6599	5.9837	8.1778	4.2449	4.5613	6.3899	5.2365	4.7208	4.3957	6.67	6.5768	7.8472	5.3158	3.5261	6.4756	5.6571	4.6899	3.3176	4.6124	5.121	5.3295	3.3688	4.4026	4.7263	4.9026	5.9948	4.1795	3.7645	3.5223	6.7435	5.4995	4.5993	5.0356	4.9941	4.9805	5.3834	5.9554	5.1538	5.1839	4.7608	5.2203	3.4249	6.689	6.2634	4.5993	4.6921	5.0622	5.5198	4.7866	6.5207	6.4691	5.9103	5.2052	5.939	5.2254	5.3291	5.0892	6.2702	6.3411	5.26	6.0067	4.6904	5.1297	4.6029	4.4542	7.0618
PF3D7_0103400.1	PF3D7_0103400.1;1526	1526	6.2302	5.4077	4.9392	4.2869	3.9193	4.3448	4.4456	2.729	2.8237	5.4909	4.7829	4.1795	4.5078	1.0841	4.8465	4.8605	5.2319	3.7782	5.5068	6.4665	7.9452	3.8924	4.6786	5.673	4.4976	4.1803	5.1085	5.7903	4.9279	6.9608	5.5898	0	5.2161	4.8802	4.0224	2.4168	4.8181	5.2257	5.6226	4.4436	4.9425	6.0007	3.645	4.3306	4.4135	4.6135	5.5261	6.4356	3.991	2.86	4.3277	4.8354	3.2357	5.0955	4.9891	3.9317	3.8197	4.3313	5.4496	4.4141	5.3455	5.4067	5.0184	4.3743	4.9406	5.1156	5.0747	4.4874	3.2296	5.6582	4.9331	5.0917	4.4989	4.375	4.7719	5.3837	6.5783	4.7274	5.8936	5.2133	4.7634	3.5632	4.2765	6.299
PF3D7_0103400.1	PF3D7_0103400.1;1527	1527	6.2547	6.1146	4.844	6.1169	3.7645	4.9537	5.436	5.8311	4.6859	6.0301	5.0058	5.1667	6.272	3.1538	4.7447	5.5354	6.7944	4.1077	4.8866	5.2342	8.2014	5.0444	5.5326	5.1098	4.4893	4.5795	3.9653	4.6876	6.1489	8.2261	5.8505	3.6588	4.5141	4.9146	4.7756	4.0206	5.1791	5.2517	5.5662	4.0277	4.1301	4.5179	5.3399	5.7325	5.8415	5.859	6.0691	4.9035	3.6633	4.4026	5.1914	4.9896	3.9809	5.5853	5.6041	4.7506	4.8545	5.3366	4.9796	4.9184	6.5217	5.5435	5.978	4.7087	5.2176	5.1926	4.7344	4.5717	6.5365	5.1214	3.9241	5.5898	5.995	5.337	5.0807	5.3509	6.8329	5.7425	5.889	4.6017	5.8542	3.842	5.073	7.7302
PF3D7_0103400.1	PF3D7_0103400.1;1528	1528	8.5358	5.5922	4.723	3.862	3.7623	4.934	5.4715	5.5432	4.153	8.8654	4.7576	3.845	5.2551	3.4555	4.8181	5.133	4.7054	3.7236	3.4222	4.8495	8.826	5.4158	4.373	4.785	5.1449	4.6753	4.6177	4.6576	5.1691	8.2345	5.6473	3.1375	5.0947	5.496	5.257	4.5601	4.435	4.2373	5.2961	4.4718	4.116	5.7038	4.9991	3.9505	7.9936	3.6588	4.0418	4.4456	4.3298	2.7247	5.0431	4.942	2.2203	5.578	5.1715	4.1731	3.7071	5.4741	5.4896	5.5192	5.6696	5.4607	5.2063	4.8125	3.1985	4.8718	4.5862	4.7829	4.4403	4.6082	3.1194	5.6716	5.8384	4.5503	4.5729	5.079	6.1318	4.8963	5.9193	4.3597	5.6387	4.1739	5.2521	6.7889
PF3D7_0103400.1	PF3D7_0103400.1;1529	1529	6.0007	5.712	4.3241	5.4046	4.3363	5.1831	5.5665	3.7803	1.9184	5.2012	4.8802	3.2839	5.3799	4.1675	4.2048	5.0819	5.3491	4.7474	4.6011	4.9676	9.08	2.8176	4.7268	4.7623	5.0909	2.3785	4.9837	3.8125	4.9565	8.6337	5.3216	4.6462	4.9265	4.1659	4.5002	4.3248	4.6159	5.2376	4.2994	2.5135	3.1408	4.8714	5.6447	4.4963	4.8782	4.2265	4.7043	5.218	4.9588	4.4012	5.5129	5.2246	2.6206	4.7043	5.7737	2.903	4.4489	5.8582	5.5564	2.7312	5.6421	5.111	10.5508	6.105	4.4429	5.3266	5.0622	4.5922	4.8485	5.6887	5.4002	4.3957	5.9402	5.7557	4.5981	6.3503	6.4588	7.0493	5.7913	5.7856	4.995	2.8777	5.8076	5.7252
PF3D7_0103400.1	PF3D7_0103400.1;1530	1530	5.9105	5.2702	4.7882	4.4673	4.3212	5.3041	5.4931	5.1566	4.3111	4.6938	4.7639	4.7866	4.382	2.7442	3.8309	5.5454	5.3338	1.275	2.9964	5.3327	8.5136	4.5447	4.4107	5.7605	4.4482	4.3363	5.4459	4.2342	5.3187	7.4457	5.7439	5.0488	4.5185	4.1489	3.957	3.645	4.1579	3.756	4.7655	4.8968	4.5367	2.9241	4.4699	4.6736	5.4806	4.9991	5.9129	5.3427	4.3491	4.5783	5.1309	4.6369	2.254	5.9174	5.044	4.6415	4.9537	5.1591	5.5916	3.8227	5.1731	3.853	5.6282	5.2012	5.4683	5.1985	4.9203	4.6628	5.1787	5.1276	4.1914	4.4296	6.0777	5.7382	5.0717	5.251	6.0997	5.1855	5.7374	5.6817	5.5835	4.0099	6.0864	5.581
PF3D7_0103400.1	PF3D7_0103400.1;1531	1531	5.1643	5.4202	3.9891	4.4886	3.1027	2.4087	5.0431	4.8079	1.9486	5.594	4.228	3.4854	5.1965	3.669	1.9709	5.0281	5.2238	3.6758	4.4627	5.2536	5.4269	3.7442	3.3909	3.905	4.986	2.9598	3.5838	3.5705	3.7355	5.9586	5.5524	2.2296	4.5491	4.4548	3.5874	4.0531	4.6949	4.3561	4.0942	4.3625	3.0755	4.5509	5.1453	4.8861	3.774	5.013	4.0626	5.2475	4.2928	3.5484	5.6488	5.1185	4.5632	5.373	4.8227	5.2946	4.9672	4.1707	5.3266	4.464	4.9537	5.3255	4.6826	5.9921	5.3078	6.0902	4.8079	4.7015	4.2832	4.2532	5.2619	4.384	5.1077	5.0072	4.8977	5.2005	5.8587	3.969	7.2954	3.278	5.2475	3.3978	5.2137	5.4512
PF3D7_0103400.1	PF3D7_0103400.1;1532	1532	5.0772	5.079	4.2304	4.7876	3.9079	5.4091	5.6264	4.1969	2.8699	5.3868	4.9383	3.3448	5.0161	2.6229	5.7554	3.8982	4.8485	6.5201	4.3399	5.6996	7.6768	3.6622	4.0072	6.735	4.9986	3.2645	3.8629	4.852	5.2095	8.2275	5.3103	3.0036	5.9274	4.6576	4.7618	3.2311	7.4593	4.4522	4.1882	4.2906	3.796	5.1735	5.5503	4.8525	5.2373	8.1124	4.8934	5.6206	3.5236	9.1939	7.3974	5.6165	3.4383	6.0275	5.4067	7.8283	5.6971	5.0904	7.1752	4.9805	5.1457	8.0409	5.7096	5.314	4.2149	10.0909	5.4561	3.9991	5.7716	3.266	6.8178	6.6728	2.7312	6.7507	6.0002	5.1198	5.532	5.9702	6.2001	4.1859	9.204	4.9741	4.0531	5.7863
PF3D7_0103400.1	PF3D7_0103400.1;1533	1533	5.6135	4.6831	5.5898	5.0148	3.2869	4.7306	4.1497	4.3951	4.1194	5.1831	5.2702	4.5589	5.0755	0	4.9406	4.8664	4.157	9.592	6.4809	3.541	8.5393	4.9662	5.302	7.1943	4.7586	4.3723	4.4162	6.8884	6.1196	8.6897	5.4998	3.851	6.6519	5.0548	5.6352	5.2456	4.844	5.2544	5.3248	4.8258	4.0081	0.84	4.4919	4.2032	4.5173	7.9264	4.859	4.2965	3.8659	5.5844	5.7921	4.7339	2.7027	6.1346	5.9809	8.4066	3.8846	5.202	7.6299	5.1538	5.0112	7.1298	5.5632	5.0184	4.8704	8.3567	5.2001	4.2494	6.5561	5.4822	7.3948	4.5583	5.6696	6.8834	6.0957	5.4761	7.3124	5.3705	6.1859	5.6384	8.6044	4.359	5.1177	6.3418
PF3D7_0103400.1	PF3D7_0103400.1;1534	1534	5.5922	5.7642	5.0575	4.8166	3.3406	5.8382	4.6387	5.0631	3.9809	6.1469	4.9616	5.9095	4.8525	3.6747	5.6539	5.4175	5.5629	7.9021	4.2645	5.5509	6.6026	5	3.7866	6.5384	6.4189	3.067	5.479	5.2935	6.1587	7.8793	5.5151	4.0635	5.9322	6.3523	5.5537	4.238	4.8074	4.8904	5.4019	5.1518	4.1035	3.4931	5.3388	5.4226	3.9523	7.3185	4.9514	4.9616	4.0197	5.823	5.2342	5.7793	4.9882	6.548	7.042	7.6366	4.7306	5.6929	6.5159	5.1424	5.0237	6.602	6.1875	4.497	5.2418	7.2081	3.6679	4.8669	6.641	5.796	6.516	5.5135	5.1538	6.8848	6.0798	3.9533	6.8963	5.4016	6.194	5.6508	7.0303	4.106	5.4403	7.1088
PF3D7_0103400.1	PF3D7_0103400.1;1535	1535	5.7525	5.0018	4.8585	4.0841	0.1763	5.1922	4.5491	3.1276	4.6966	6.529	5.2902	5.5084	4.8181	2.6645	5.0005	4.6548	5.1878	5.1538	4.0241	3.9079	6.3612	4.6559	4.8176	5.8122	5.0557	4.6253	4.2957	4.3702	5.2284	5.8868	4.8968	2.7355	5.5491	5.5245	5.439	3.6264	3.9231	5.4084	4.1375	4.4175	4.3031	4.6865	4.2157	3.6017	4.4899	6.3098	5.1965	3.8197	4.1659	3.7004	4.0652	4.6871	3.2265	6.2401	5.4767	5.5506	4.2817	5.7137	5.6343	5.2906	4.3561	6.1477	5.8622	5.477	2.6871	4.7835	2.9486	4.8555	5.6229	5.2338	6.8111	4.6871	5.0418	6.3628	4.9016	5.2315	7.2646	5.393	5.9119	3.3291	5.7156	4.5392	5.5937	5.1048
PF3D7_0103400.1	PF3D7_0103400.1;1536	1536	5.4767	6.0126	3.8748	5.1679	4.0426	4.477	5.4877	4.6938	1.9146	4.9832	4.254	6.5317	4.4087	3.3462	2.6508	5.6005	3.7729	4.6259	4.7506	4.7629	6.1719	2.9069	4.1803	5.3038	5.0347	4.7527	3.5097	4.4809	4.785	5.615	5.7159	3.5862	4.3674	5.7955	4.8006	3.8738	4.6616	4.5472	5.0268	4.4107	2.3477	3.3262	5.8382	5.2418	3.7203	4.5166	4.5686	4.2024	4.1938	4.4276	4.847	4.5236	3.5173	5.7463	4.5478	5.2506	4.1085	5.9628	4.9425	5.4276	4.1152	5.9993	4.5379	4.1906	4.5601	6.1223	4.9001	5.0609	4.8836	4.5373	5.9807	3.717	3.849	5.0596	4.3875	5.4764	6.6188	4.8319	5.479	3.6859	2.8217	4.14	5.4864	3.7939
PF3D7_0103400.1	PF3D7_0103400.1;1537	1537	6.8139	6.0376	5.2016	4.3667	0.6599	4.4822	3.9598	3.9955	2.0072	5.0717	4.841	5.6516	5.0587	1.384	5.0618	4.7087	5.6522	3.8237	4.915	4.8314	5.0777	3.9964	5.9437	3.541	3.9288	4.6599	0.9561	4.9112	4.6927	6.0512	5.8235	5.6531	4.2645	2.9107	5.4009	3.254	4.9406	5.3547	4.9982	1.844	4.3291	3.9458	5.0849	3.1506	3.9882	5.2731	4.4323	4.5329	5.0862	2.6554	4.4594	4.5862	3.0339	4.9079	4.3016	4.9855	4.4542	6.3413	5.1363	4.4712	4.5729	5.9955	4.9307	4.2884	4.0866	3.7835	3.6668	4.9814	5.9155	4.5154	5.0553	4.0514	7.6152	4.8948	5.732	5.1791	6.6795	3.9279	4.7463	4.8298	5.0014	4.3176	4.5223	4.1587
PF3D7_0103400.1	PF3D7_0103400.1;1538	1538	6.328	6.0459	5.4861	5.3865	2.7312	4.3923	4.5279	2.0909	1.2987	5.7268	4.3082	5.0691	6.0161	4.3284	3.9241	5.5659	5.2196	4.4229	4.6106	5.4053	5.7417	3.281	5.9581	3.6124	4.7687	4.0909	3.9222	5.1461	4.3089	4.1731	5.8662	3.5084	5.7573	4.2713	3.3813	4.5447	4.1497	5.1367	5.2464	5.0259	4.1867	4.6334	5.029	4.8094	4.9107	6.2924	5.0094	4.2957	5.5065	4.2365	4.9955	5.1894	5.0041	4.4809	4.5934	3.6769	3.6871	5.9885	5.3663	5.1703	4.3743	5.769	5.0712	4.7404	5.0955	4.6247	4.9198	4.4443	5.8357	5.2739	5.4222	4.4561	5.7247	4.8753	5.1651	5.2813	6.2159	5.225	4.8861	5.6594	5.0277	3.7929	4.7981	5.9026
PF3D7_0103400.1	PF3D7_0103400.1;1539	1539	5.5975	4.8743	5.2787	4.8058	3.5705	4.7415	5.5521	4.8748	3.9588	6.3733	5.3107	5.4696	4.5267	4.1375	5.1264	5.3031	5.153	4.359	4.9968	5.4289	5.009	5.0527	5.5814	4.8875	4.5304	3.8738	2.9222	4.917	5.3985	5.5595	5.5662	4.8525	4.9653	5.3551	4.4396	4.3205	4.211	4.6628	4.7522	4.0356	3.6904	3.3882	4.8807	3.3785	4.5814	5.4751	4.5078	4.7334	4.4712	3.9439	5.3377	4.7897	3.98	4.5801	5.2502	5.4647	3.844	5.4643	5.694	5.6479	4.7955	6.9047	5.6761	5.1056	5.2441	4.6741	5.4469	5.1326	5.0566	5.5558	4.8664	5.9975	5.5385	5.7858	5.0721	4.5304	6.7503	3.7897	5.8319	5.8344	5.0299	4.8415	4.5236	5.4731
PF3D7_0103400.1	PF3D7_0103400.1;1540	1540	6.121	4.6005	4.3096	4.8022	2.696	4.3089	4.5771	2.842	5.4893	6.0391	4.7986	4.8094	4.6865	4.1027	2.9392	4.7027	4.7913	3.8156	4.0968	4.8084	3.9846	4.9869	4.2787	4.0985	5.1595	2.4436	3.7431	4.649	4.8885	5.1957	4.7115	4.5632	3.9495	4.0959	4.585	3.8669	4.2456	5.0072	5.5245	4.8684	4.1715	4.5416	4.8968	4.278	4.916	4.9519	5.8936	6.1408	3.9864	3.3491	3.3937	5.4896	3.5185	4.8822	4.4222	4.6398	4.7745	5.9577	3.6702	4.8972	5.6349	5.7634	3.8718	5.6614	4.9331	5.0704	2.6826	4.4867	4.3363	3.2884	4.706	4.5404	5.554	4.2913	5.0575	3.8659	6.0144	4.8354	4.6369	1.144	3.1969	0.856	4.1285	6.824
PF3D7_0103400.1	PF3D7_0103400.1;1541	1541	5.9948	6.0054	5.3445	5.0836	1.6599	4.7398	4.9411	7.0997	4.4463	6.478	6.2784	4.1276	4.3154	0.1635	3.5993	5.6212	5.2091	7.1272	5.3052	4.2008	5.5472	5.1223	5.6326	4.8425	4.7724	3.4303	4.669	5.101	5.541	5.2118	5.7978	4.6893	4.7247	6.1787	4.1514	3.4449	5.585	4.9165	5.6687	4.2479	3.6311	5.2456	4.1851	4.7241	5.0802	5.8181	5.8844	5.302	4.0036	4.4989	5.1514	5.7626	3.126	6.3961	5.6893	5.5301	5.7618	5.9392	5.4446	5.5561	5.4565	6.609	4.4816	4.5717	5.4957	4.9754	4.0215	5.0396	5.2551	5.6447	5.5056	5.4614	7.9902	4.9686	4.9317	5.3916	6.8125	5.0152	5.383	4.7751	4.3583	3.8807	6.1679	4.6276
PF3D7_0103400.1	PF3D7_0103400.1;1542	1542	7.1502	6.4502	5.3198	5.9882	4.9212	5.8179	5.1346	4.1102	3.9542	6.9379	5.8987	5.2559	5.803	4.6798	5.101	5.6893	5.4286	5.2254	5.4925	6.4853	5.6764	5.6041	6.0391	9.2427	6.5359	4.9481	4.3716	5.4931	6.5234	5.6436	5.632	4.6882	9.161	5.7821	5.0264	4.8171	4.7328	5.7629	5.2906	4.4416	2.969	4.9968	4.9345	5.4604	5.8367000000000004	6.0319	7.7497	5.4796	4.5091	5.5401	5.5534	5.3583	4.9336	6.86	6.077	6.3012	5.0036	5.0352	4.5777	4.8654	6.2399	8.0051	5.4226	5.6513	5.6056	5.8319	4.9635	5.8866	7.5657	5.4983	6.1853	4.9174	5.1787	6.2416	6.3553	6.3517	7.8398	5.7043	5.5382	4.3298	5.5021	5.3078	6.0654	7.3365
PF3D7_0103400.1	PF3D7_0103400.1;1543	1543	7.0784	6.3436	6.7736	6.334	6.1311	8.4638	5.4617000000000004	5.8068	5.8237	7.4112	8.7919	6.0266	5.6328	6.517	8.3335	5.7774	6.0533	5.858	4.9514	6.3553	7.1843	5.7511	5.3103	9.0607	5.6395	5.8875	9.0561	6.4453	7.1175	8.7288	6.5289	5.3466	9.4736	6.2998	6.102	8.4647	6.3201	7.0778	6.4391	5.7266	5.6358	6.4107	5.7882	5.025	7.1929	6.3689	7.1548	6.9609	5.0904	5.7358	6.5863	4.9896	5.704	7.8575	5.4841	6.8449	5.8507	6.9375	6.3067	6.2232	4.784	10.4831	7.1552	7.6759	6.6375	5.3262	5.9662	6.1685	5.9079	6.4576	6.9323	6.556	5.2743	6.9825	6.9346	6.3018	9.8397	6.7986	7.5326	7.9212	5.6044	6.0646	6.5789	5.4857
PF3D7_0103400.1	PF3D7_0103400.1;1544	1544	7.3938	5.9418	5.0422	6.0772	4.6616	9.8298	5.2634	5.0527	4.7903	7.2367	8.8613	5.6896	5.5248	5.6673	9.5606	5.2434	5.2403	4.5072	5.7065	6.3279	7.4021	5.1152	5.0858	8.6708	4.6508	5.4538	9.6895	4.6809	7.0425	8.1632	6.0968	5.88	8.0178	5.9619	5.2172	9.3515	5.4012	7.5044	7.0851	5.3327	5.9662	5.393	4.7219	6.0224	7.6688	6.2172	6.1773	7.7493	6.8469	6.4249	6.3653	5.9255	3.4944	8.336	5.1659	6.6032	5.9465	6.5412	5.511	7.2077	5.4472	9.9578	8.5062	5.6261	6.4202	7.4623	7.4003	6.436	6.2197	5.4209	6.4128	6.5573	6.2811	6.6824	7.5519	5.6177	9.9755	7.2104	6.2615	7.7689	8.2233	8.0365	6.7534	6.0719
PF3D7_0103400.1	PF3D7_0103400.1;1545	1545	7.8738	4.8694	5.6212	6.3616	4.0268	10.3385	6.1587	6.388	6.097	8.1134	7.7988	5.7279	6.4092	5.9385	10.2473	5.0742	6.5512	6.0081	6.4345	7.5322	11.1149	5.7153	5.8374	6.5856	7.6226	8.0437	10.4963	6.07	7.994	10.5841	7.7692	6.2238	7.6462	8.6836	6.8906	10.434	4.9174	7.9249	9.7685	4.9491	5.0224	7.2691	6.9285	6.2321	7.3233	8.1816	6.5667	9.9913	7.803	5.1894	7.9315	5.9095	5.6215	8.6751	6.8425	8.5836	5.7626	6.4249	5.9071	8.3627	6.0235	9.7095	8.2318	6.0455	7.1688	7.7086	6.9934	6.3438	5.9718	6.4566	9.0226	7.0038	6.7167	6.188	8.6436	6.0555	9.8884	7.1923	7.9063	7.453	7.3631	8.0644	6.0352	6.4848
PF3D7_0103400.1	PF3D7_0103400.1;1546	1546	7.3205	5.1727	4.9317	6.5203	3.1953	10.4937	4.4796	5.1449	4.0815	7.1294	7.5807	7.8111	5.6576	5.0514	10.2444	5.5264	6.021	5.6421	5.1514	8.0329	6.4017	4.6536	4.7296	7.4948	6.1544	4.8074	9.2017	5.4832	7.8992000000000004	7.7795	8.2237	4.7219	7.6738	7.119	6.4571	9.0328	5.6185	8.2863	8.9744	4.8555	4.5342	7.5958	5.9395	7.1702	7.3014	7.9003	6.6465	9.2494	7.5908	6.1985	7.9459	6.3691	6.1512	8.1149	6.1577	8.0287	5.8397	5.9885	5.585	9.6193	5.7732	8.8455	7.7783	6.3563	9.2663	6.8366	7.0292	5.9834	6.6539	6.4365	8.5218	7.4652	8.1705	7.9293	9.8827	6.9638	10.288	7.6191	8.0075	9.1932	7.2115	8.0442	8.0571	6.8161
PF3D7_0103400.1	PF3D7_0103400.1;1547	1547	7.9862	5.7377	5.5217	7.7779	5.0858	10.6081	8.1995	8.6446	4.853	8.1733	9.2027	7.0255	8.0063	6.3498	10.4618	6.8241	8.8159	4.7761	5.6949	8.7924	6.5404	7.1285	6.4656	9.3505	7.9392	5.0909	9.3895	5.9644	8.8602	7.7621	8.7434	7.6531	9.7638	8.9799	5.7184	8.9754	6.6751	8.2147	8.9968	4.7554	3.8339	8.8381	6.2116	6.9241	7.3027	7.0547	6.6462	9.1791	7.2924	6.3279	9.0098	5.3316	7.1494	8.5646	6.7159	6.5495	5.3045	6.4253	6.7079	9.4693	6.1214	9.6189	9.5051	7.3147	8.9425	8.7597	8.1209	6.1459	7.8119	6.487	6.6521	7.0558	7.8376	8.4812	9.5269	6.3717	10.1791	8.9282	8.3637	9.1774	9.0398	8.4098	7.6491	7.1343
PF3D7_0103400.1	PF3D7_0103400.1;1548	1548	7.0233	5.7203	3.7708	5.9556	5.0514	11.9727	8.1815	9.8785	4.0772	6.887	8.192	4.6639	5.5413	3.3992	11.5893	5.9333	9.7659	5.155	5.2585	5.704	5.1562	8.2572	3.969	5.5856	5.6112	5.2269	6.038	6.1928	6.1625	6.0828	8.1957	4.9208	6.5073	6.8552	5.1432	3.8659	5.1469	4.844	6.0494	4.7371	5.6724	6.9912	5.2739	5.9324	5.4199	5.7608	5.2223	6.0018	5.5286	5.2765	7.7801	4.373	4.8851	7.5919	4.3198	4.2517	4.8555	5.2731	6.4063	5.5531	6.2227	8.8947	7.342	6.9677	5.7554	5.6441	5.6927	5.9427	6.6788	5.2106	5.1574	5.3498	7.395	7.9788	6.8244	6.0339	9.2629	6.4968	7.174	6.3978	6.0128	6.3325	6.2625	7.2084
PF3D7_0103400.1	PF3D7_0103400.1;1549	1549	8.2927	6.2182	6.0312	6.6942	6.1902	8.6726	6.7253	7.3447	6.3719	8.5956	9.2502	5.1235	6.6894	5.8071	7.9327	6.4527	6.9522	5.9376	4.1977	7.0062	5.9338	5.4998	7.2454	7.4777	6.5884	5.8309	5.0241	5.3327	7.419	6.7939	5.5226	7.5455	7.9123	7.5207	5.3198	5.761	5.8278	5.4273	5.2627	5.8293	6.3219	6.8722	5.3041	6.2861	8.0043	5.7991	5.9126	6.388	4.7766	4.1481	7.8678	6.0768	6.0665	7.4577	5.2854	4.9736	6.1062	5.6331	6.5275	6.1416	7.5737	7.9299	9.4341	6.5902	5.9625	8.094	6.5853	6.5975	7.5656	5.0483	6.0204	5.8736	6.5928	8.3773	6.8833	7.4089	8.6633	8.4355	7.3457	6.1056	8.0546	7.5856	7.3838	7.5477
PF3D7_0103400.1	PF3D7_0103400.1;1550	1550	6.7741	6.2275	5.8897	6.7704	5.9035	5.6924	6.2521	4.6651	3.3031	6.8828	7.1466	5.7824	5.9427	4.8298	6.4584	5.4263	5.8711	5.3533	5.5357	7.083	5.9402	6.1112	8.1912	6.7155	5.09	5.6539	4.3406	5.8797	7.102	6.3034	5.8133	8.0633	6.7961	5.6132	5.6221	3.4423	5.581	5.6784	6.8819	6.5913	4.4886	6.4211	3.5922	5.3501	5.0197	6.2475	6.223	6.4197	6.5776	6.6932	7.3182	5.4492	5.4296	6.955	5.6896	5.4063	5.5497	6.9827	7.0482	5.3198	8.2435	6.8451	5.7991	5.1739	5.7393	5.5987	5.4718	5.6679	7.3445	6.5029	6.3625	5.6008	6.4386	7.1591	5.9355	8.2942	7.4547	5.985	6.592	6.2711	4.7203	5.2604	6.3609	7.0249
PF3D7_0103400.1	PF3D7_0103400.1;1551	1551	6.3464	6.4634	5.1595	5.7816	4.5916	6.5657	5.8567	5.2806	4.8344	6.6967	7.4132	6.3859	5.3045	5.9509	5.3366	5.6915	6.0221	5.2384	5.6971	7.1588	6.6194	5.7241	4.2311	6.7686	5.2227	5.4269	5.6064	5.3067	7.7088	7.1864	7.2234	5.854	6.4943	5.6334	5.3809	4.1922	4.5686	5.6064	6.432	6.6981	5.5892	4.5454	6.0991	8.3625	5.6156	4.6247	6.1857	7.5126	7.0753	5.9324	6.7854	5.4983	5.8807	7.0504	5.2192	5.5138	5.6738	6.6184	5.9174	6.1906	6.2754	7.1138	5.5931	5.0579	6.143	6.2553	5.5999	6.2549	8.5482	6.2718	5.9628	6.0626	7.2347	5.8738	6.4517	6.1233	7.7106	6.0065	6.0898	6.537	4.5632	5.6631	6.7932	6.9472
PF3D7_0103400.1	PF3D7_0103400.1;1552	1552	6.4777	7.4222	5.3143	6.4888	5.7336	5.7983	5.7936	4.0592	5.1001	7.0856	6.031	5.5726	5.7112	5.2273	5.0152	5.5981	6.0553	5.0548	5.9846	6.7237	7.0213	5.4764	5.354	5.9653	5.4303	5.3023	3.839	7.7357	6.9759	5.6112	6.4888	5.7369	6.229	5.3161	5.0063	3.6064	4.8958	5.7363	6.9942	5.9577	4.8319	6.1871	5.0325	6.4113	5.8982	4.7538	6.356	6.897	7.1462	5.4578	5.5419	5.2839	5.7485	6.4596	5.6685	4.8359	5.3237	6.6216	5.7076	5.5641	4.9616	6.9026	8.5173	5.1961	5.2145	6.0402	5.5056	7.1899	8.6501	6.8623	5.5163	6.1637	6.5435	5.4413	5.9834	6.1554	8.2516	6.3489	6.357	6.3785	6.029	5.5185	6.8691	8.616
PF3D7_0103400.1	PF3D7_0103400.1;1553	1553	7.2253	6.2651	5.4967	6.0365	5.7186	6.2612	5.8074	6.1291	4.4216	7.0892	4.9547	6.267	5.9255	4.9509	6.4558	6.0753	6.1208	6.0054	5.7903	8.121	6.5211	5.7439	7.785	5.8615	5.4074	4.2884	5.025	5.3096	8.0065	6.6104	6.4274	6.799	6.407	5.9882	5.3533	4.5686	5.3391	6.6817	7.1551	7.2118	7.8358	6.3865	6.0717	6.4273	6.0047	4.843	6.4762	6.7987	6.7248	6.1538	5.826	4.8012	5.4851	8.475	6.5529	4.439	5.7087	6.5907	5.374	6.1861	6.4294	7.028	6.4841	4.9528	6.5724	6.8193	5.7908	5.6781	8.1635	7.1563	3.4155	6.5575	7.3029	6.0794	6.7702	6.1894	8.1491	6.4165	6.8769	6.0892	6.2502	6.8412	7.0264	8.6388
PF3D7_0103400.1	PF3D7_0103400.1;1554	1554	6.0879	5.1223	5.0866	6.2563	5.1918	5.7594	5.7195	4.889	4.9274	6.2861	5.2536	5.2979	5.5024	5.3799	5.7538	5.2902	5.5292	5.2784	5.5696	6.8455	6.1761	6.0959	5.1449	5.8402	4.9425	5.4463	5.8316	5.7439	7.0685	6.7313	6.2353	6.3393	7.103	5.8339	5.0887	6.1346	4.856	5.5198	6.0691	4.6334	5.3653	5.5889	5.7276	5.6433	5.6879	5.375	5.8309	6.4323	5.4489	6.3903	6.0999	5.1064	5.1247	7.2961	4.6444	5.2292	5.2327	6.3839	5.4542	5.1181	6.1089	6.4749	5.8225	5.6171	6.7489	5.7756	5.709	5.8092	8.4551	6.4946	6.2785	6.0514	6.5357	5.4663	6.6512	6.5444	7.4335	6.807	6.5356	6.2114	5.3896	5.9686	7.6723	9.2326
PF3D7_0103400.1	PF3D7_0103400.1;1555	1555	7.2614	8.6515	5.6182	5.9777	6.5575	6.8169	6.2615	5.8681	5.8866	7.4911	6.867	6.4683	6.3082	10.2365	6.2906	6.0119	6.4335	6.2317	6.2645	7.0398	6.1952	6.0123	6.4809	7.715	6.0555	6.4371	7.3193	6.7119	7.4987	7.2317	7.4719	6.3366	8.4238	6.5703	5.7296	7.1144	6.4371	5.7164	8.3934	7.8952	6.27	6.6331	9.0572	6.6018	5.7396	7.2128	7.0271	8.5144	4.7076	7.3295	7.1472	9.3956	6.7064	7.4018	7.7282	5.1189	6.6124	7.5484	6.1823	6.1936	6.9475	8.675	6.0785	6.0422	6.2188	5.8286	6.7092	6.1845	8.9253	8.2095	6.4284	7.9295	8.4659	6.9753	7.2374	7.1543	8.5794	6.6021	7.873	7.3556	6.1214	7.5218	7.3118	8.9437
PF3D7_0103400.1	PF3D7_0103400.1;1556	1556	7.4722	8.5693	6.0321	5.7887	5.7366	7.5382	6.5779	6.4951	6.6154	7.6355	7.3793	6.8516	5.9333	5.5261	7.585	6.2542	7.0575	7.6892	6.619	6.5908	7.6715	5.2296	5.6279	7.2997	6.2992	5.8834	6.8059	6.6675	6.7082	7.5608	7.5776	5.7374	7.2959	7.0647	7.3876	6.7244	5.2813	7.3936	7.5091	9.2395	9.6244	5.7255	7.5019	9.041	7.2346	6.9245	6.5491	6.825	5.5376	8.1335	8.6115	6.953	6.9036	7.017	9.0508	7.6259	7.72	8.1851	6.8491	7.3961	6.496	8.1419	6.7531	6.8135	6.5593	6.7819	5.7871	7.2345	8.3322	8.1027	6.3572	6.6314	8.8651	7.4683	8.0201	7.535	9.0468	7.2527	6.9417	7.8128	6.8982	6.8938	7.6844	9.6344
PF3D7_0103400.1	PF3D7_0103400.1;1557	1557	7.0132	7.8027	6.1198	6.3477	5.6554	6.8798	6.6084	5.9646	6.2163	8.1196	8.5049	8.1352	6.5995	5.1985	6.7558	5.7727	6.6792	6.0014	6.1117	6.9848	8.2465	6.1056	6.1131	7.2556	7.6513	5.3136	7.9984	7.1066	7.2409	8.2741	7.8508	5.8372	7.6359	7.0995	6.5839	6.7518	6.8014	7.3375	8.3245	8.4557	7.9059	6.5492	6.057	4.9805	5.9718	8.0773	7.3157	7.5589	6.5348	8.4514	8.237	6.6165	6.7872	7.5107	6.808	7.8356	7.7741	7.803	7.3721	6.846	6.6767	7.6483	6.7669	6.0356	6.4704	6.4062	5.9229	6.3441	12.7368	8.0082	7.3434	8.0134	8.4637	7.4417	7.1094	7.5969	8.5784	7.7958	6.8143	7.5104	6.4126	7.1178	6.9689	13.03
PF3D7_0103400.1	PF3D7_0103400.1;1558	1558	8.5	8.1451	5.7764	6.8161	6.2203	7.085	6.2968	6.9346	5.5132	8.213	10.0624	6.9316	6.312	5.9885	5.823	7.0189	7.2198	7.2683	5.218	6.9844	8.3242	6.1855	5.7706	7.4177	7.2791	5.6803	6.9104	6.1133	7.5427	8.0595	7.6763	6.345	7.496	7.719	6.4126	6.3885	5.9255	6.3728	8.5603	7.7236	5.126	5.8522	8.6609	5.8397	7.4542	7.8488	6.9222	8.1069	6.7635	8.4733	8.3986	8.1617	8.0204	6.7431	7.7109	7.7736	6.5767	6.8937	6.8283	5.8092	6.7549	7.8193	7.1043	6.1035	5.9579	6.6234	6.2824	7.0205	13.3666	7.7919	7.3542	7.0498	7.676	7.5716	6.6465	6.9808	8.9632	7.5047	7.4356	6.5512	6.3923	6.7966	7.3597	13.4176
PF3D7_0103400.1	PF3D7_0103400.1;1559	1559	8.596	6.5454	6.4085	7.5231	6.5014	6.548	7.4467	7.5619	5.6918	8.3505	9.1961	8.4737	7.44	6.0633	6.4744	7.9964	7.6573	8.8262	6.4777	7.3573	8.4323	6.7348	6.8606	8.41	7.6761	6.95	7.5427	6.7156	7.6449	10.7036	8.3789	6.8545	8.5637	7.9867	6.7361	8.1069	6.4222	6.5937	8.8961	6.636	6.0259	6.5264	8.9449	7.2976	7.459	8.1791	7.1623	9.1256	6.7242	8.6084	9.6543	10.2355	7.3581	8.1867	8.1731	8.9212	6.6546	6.3034	7.0189	7.71	7.6283	8.018	7.817	7.4424	7.0024	7.9265	6.7098	7.9498	14.0379	7.4712	7.5155	7.4722	9.1713	8.2242	8.6878	7.5388	8.6088	8.1037	8.5479	7.6862	8.3946	7.5234	8.0748	13.6442
PF3D7_0103400.1	PF3D7_0103400.1;1560	1560	6.5243	6.0418	5.8953	6.2143	5.84	5.9642	8.4462	5.1922	4.8679	7.4643	6.3347	6.2555	5.6823	4.4548	5.4453	10.2748	6.2344	5.7968	5.8066	6.1892	6.8911	6.1073	5.5708	6.688	6.4401	6.0712	4.0959	5.8861	6.7548	7.8294	6.4532	8.2463	7.0039	6.9181	5.9449	5.3796	4.991	6.7215	7.301	4.1739	5.0076	5.511	5.9535	7.3004	4.774	7.296	6.9147	5.9248	6.2221	7.3957	7.647	5.6488	6.0985	7.0823	5.565	7.3963	5.191	6.3477	6.6838	6.3225	6.0217	6.2133	6.098	5.3614	5.2649	5.7533	5.9885	6.7169	12.6128	6.0622	7.0385	6.2315	7.1408	6.0719	6.6588	6.6834	7.0093	6.69	7.2084	6.2166	5.8763	6.6542	7.7265	12.4917
PF3D7_0103400.1	PF3D7_0103400.1;1561	1561	6.9202	5.7115	6.1303	6.3546	5.3252	7.0619	6.8466	5.5361	4.3103	6.8768	6.5827	6.2826	5.6873	5.898	6.6833	8.0825	5.8706	7.0418	5.9912	6.8589	5.8844	6.2334	6.3309	6.8309	7.1447	5.8853	6.1693	5.8934	7.863	7.4297	6.6125	6.2902	6.9555	7.1223	5.5354	6.1471	5.8958	5.9491	6.3363	5.477	8.5158	6.0339	6.58	6.5229	6.1487	7.1912	6.7832	6.7745	5.8475	7.7511	6.8796	6.1918	6.3947	6.5703	6.3434	7.9101	6.1665	6.3878	6.9861	6.4524	6.4535	6.8148	5.8958	6.4882	6.4885	6.3688	6.2931	7.1146	12.4967	6.1546	7.2782	6.2551	7.2217	6.0466	6.9907	6.4543	7.3322	7.0279	7.3907	6.0365	6.435	7.1898	7.3273	12.5157
PF3D7_0103400.1	PF3D7_0103400.1;1562	1562	5.9905	5.6943	5.8602	5.3154	4.3971	5.2612	7.2844	4.8349	4.437	6.3363	5.2559	4.5521	5.0674	3.8699	4.9565	9.2964	6.0516	4.3695	5.5984	7.0087	5.3823	5.9413	5.4712	6.0016	5.7621	5.7098	4.7829	5.4848	6.4976	6.3377	6.2959	4.3611	5.5629	5.2604	5.2384	4.511	5.1239	5.8582	6.3027	4.0054	5.2323	3.7071	4.2735	5.4995	5.4799	4.7159	5.4336	4.8615	5.2563	5.0648	7.5873	4.8027	4.314	6.2649	5.6299	5.3266	5.1695	4.0505	5.6859	4.3827	6.3551	5.5632	4.9639	5.5336	5.6023	5.2634	4.9919	5.3172	10.3047	4.8151	5.2746	5.3341	5.4303	4.6135	4.5644	6.2036	5.8477	5.947	6.3583	6.2089	4.8875	5.4111	5.3187	10.0828
PF3D7_0103400.1	PF3D7_0103400.1;1563	1563	6.0685	6.1548	5.6879	5.9732	4.9759	5.6005	5.9009	6.0542	4.2547	6.4296	4.6035	5.558	5.4725	4.8379	5.2311	5.6421	5.8987	4.3226	5.1566	6.7916	6.673	5.1981	5.532	5.5087	5.5711	5.4077	4.8248	4.9279	6.5654	6.7735	6.6259	5.3241	6.2512	5.6218	6.14	4.7745	4.9841	5.527	5.4538	4.4634	5.0505	5.6676	6.1299	5.7409	5.5195	5.0678	5.8817	6.1467	4.8156	4.6781	6.6925	5.3872	3.269	5.9362	5.7002	5.7325	4.3861	6.3873	5.1855	5.2776	6.0255	5.479	5.9373	5.7057	4.4919	5.3262	4.3169	5.1671	9.834	5.1635	6.0603	5.1056	6.2985	4.9941	5.6786	6.4616	6.6072	6.0963	5.9509	5.796	4.9846	5.9388	5.5674	9.3484
PF3D7_0103400.1	PF3D7_0103400.1;1564	1564	6.8432	5.4565	5.8163	6.0834	5.5484	5.9549	5.5217	5.228	5.2284	5.7393	5.9319	5.0652	5.3586	4.1977	5.7189	6.1731	5.7679	5.1882	5.406	6.0288	6.8862	4.9796	5.8826	6.027	5.6462	5.841	3.8156	5.3273	6.8974	5.7137	6.1096	5.4466	5.9528	5.3172	5.0422	4.7148	5.2032	4.5097	5.7724	5.3349	6.3056	5.6927	4.8709	5.8143	5.1469	2.8176	6.0372	5.675	6.1142	6.2871	7.9511	5.738	4.5874	5.4601	6.1022	4.6616	5.3544	5.6247	5.2551	5.0535	6.4593	5.5957	5.4128	5.7565	6.1075	5.2994	4.627	5.6682	11.0837	5.9465	5.0483	6.151	7.0483	5.8659	5.5033	6.1536	6.2165	5.9107	6.6434	6.477	4.5777	4.3306	5.5379	10.2579
PF3D7_0103400.1	PF3D7_0103400.1;1565	1565	6.6538	5.2776	5.6753	6.2743	5.1723	5.5132	5.2067	4.4356	3.9588	6.9991	5.6174	4.1691	5.2016	4.0892	5.133	4.749	5.7447	4.4376	5.0866	6.2311	7.1536	5.4796	6.3286	5.5524	5.7766	5.8392	4.6554	4.9083	6.4936	5.1867	6.0881	6.8221	6.2871	5.8102	5.6843	4.9713	5.0193	5.1623	4.8934	3.8237	5.1231	5.3448	5.0841	5.223	4.7415	4.8104	5.6496	5.7287	3.7761	3.5969	5.5251	5.5094	2.3505	5.9076	5.6226	5.23	5.8045	5.8763	5.5301	4.8846	6.5856	5.1542	3.9964	5.4998	5.3809	5.6032	4.4128	4.7071	6.3441	6.685	4.332	5.2998	6.9071	5.0312	5.4803	6.6215	6.0413	5.4449	5.6488	5.6209	6.0687	3.5862	5.8094	6.4923
PF3D7_0103400.1	PF3D7_0103400.1;1566	1566	6.0257	5.5292	5.8359	6.2876	5.7568	5.0841	5.434	4.7965	4.6415	6.0639	6.3232	6.4222	4.2016	4.4195	5.7584	5.6407	5.7068	4.1619	4.9103	6.986	6.6493	5.9816	5.5607	6.1867	5.3052	5.1318	4.2743	4.7398	6.7075	5.4989	6.3118	4.6011	5.9702	5.23	5.1783	3.7027	5.3903	6.4391	6.4906	4.393	4.4938	4.8364	5.1922	5.6459	5.7151	4.682	6.3827	6.0429	5.5738	5.3691	6.9285	5.0989	4.1691	6.261	5.4036	4.5416	4.9074	5.0639	5.3861	4.9937	5.8331	6.1845	5.3813	5.5217	5.2307	4.8836	5.0121	5.3576	6.4849	4.7377	4.4135	5.0596	4.6798	5.0281	4.9103	6.4785	6.5657	6.1189	6.5682	5.0836	4.943	4.7415	5.9449	6.7486
PF3D7_0103400.1	PF3D7_0103400.1;1567	1567	6.3432	5.073	5.844	5.2839	5.2137	4.8364	4.4289	5.3416	3.796	6.21	5.5053	5.527	5.4506	5.4944	4.437	5.857	4.858	5.067	3.6076	5.8909	5.7434	4.7409	4.6943	5.8652	4.7225	6.0208	4.7581	5.0695	7.1268	5.9331	7.0463	4.1465	6.7546	6.098	6.5087	4.121	5.5267	5.2972	5.5151	3.7071	3.8084	5.2445	5.0522	5.213	5.0099	4.2817	5.3455	5.2802	5.0691	5.26	6.4207	5.8189	4.1169	6.1993	4.8992000000000004	4.5367	4.9141	5.7711	5.7325	5.6582	5.6679	6.0336	5.7474	5.4696	5.0691	4.6502	4.0849	6.3743	8.007	5.8063	3.8319	5.5497	5.6871	5.0121	5.8632	6.2133	6.3853	5.5922	6.5521	5.8839	4.7897	4.5741	7.3016	6.6805
PF3D7_0103400.1	PF3D7_0103400.1;1568	1568	5.6256	6.1171	6.1483	6.0341	3.7887	5.8462	5.2418	4.8909	3.7398	6.4155	5.1206	4.3702	5.1293	4.8293	4.4854	5.8094	4.6668	4.2456	5.1412	7.0955	5.9267	5.6831	5.0036	6.1112	5.3509	6.188	4.7581	4.9709	6.273	6.3212	5.6548	4.0188	5.7498	5.7903	4.4101	3.7897	5.6005	5.5817	5.7325	5.1164	5.7695	5.1651	5.8061	4.849	5.0233	4.5179	5.6165	5.9291	5.4689	5.6378	7.4902	5.1989	4.1659	5.9262	5.2494	5.5345	5.281	5.0913	5.7334	4.7793	6.4736	5.8215	5.2824	5.8575	5.5702	5.2453	5.0272	6.023	6.5029	5.2683	5.6611	5.8662	5.9662	6.071	5.6168	6.7096	6.6172	4.9079	6.5931	5.8354	5.073	4.1827	5.0652	7.3238
PF3D7_0103400.1	PF3D7_0103400.1;1569	1569	6.2133	5.3844	6.0199	6.1418	5.3709	6.1605	5.2456	4.3212	4.0925	6.3719	6.1189	5.3892	5.7002	5.2227	4.7608	5.6499	5.1878	5.0161	5.3681	6.35	5.9505	6.5661	6.4365	5.4253	5.7939	6.0494	4.7268	4.8909	6.9976	6.3368	6.9765	4.3583	6.2087	5.8992000000000004	6.0435	2.5801	5.5919	5.2353	6.5331	5.4152	3.5361	5.1223	4.6876	5.6979	4.3688	4.2802	5.1711	6.0909	4.1268	2.5922	8.7893	5.4998	3.3813	6.1617	5.7173	5.5653	5.6585	6.4804	5.5683	5.4433	6.9777	6.4777	5.1815	5.4643	5.1667	4.9112	5.3501	5.7112	7.6945	5.9134	4.905	5.319	6.1857	5.4627	5.9045	7.6636	6.0266	5.4874	6.6625	6.3332	4.0514	4.7511	6.2653	7.1757
PF3D7_0103400.1	PF3D7_0103400.1;1570	1570	6.5774	6.466	5.0505	6.0025	4.7054	5.7527	5.3056	5.437	3.0925	6.0394	5.6792	5.0426	5.8068	4.1318	5.7363	4.7892	5.5176	5.2122	5.3597	7.2301	6.635	5.7186	5.558	6.4558	4.852	4.546	4.8359	5.3837	6.772	6.1681	6.6621	4.4423	6.4979	5.1064	5.4835	5.2106	5.392	5.5868	6.1568	4.2403	7.795	5.8642	5.7578	6.2657	4.6064	4.9869	6.3531	6.7914	4.7517	4.8435	6.5256	5.7931	4.3736	6.4074	5.6253	5.9115	5.4396	6.5679	5.0383	5.3103	6.0336	7.0894	5.68	5.2024	4.3038	5.5604	3.757	5.8452	7.9538	4.342	5.054	5.4084	6.834	5.4915	5.8283	6.6529	6.7495	6.3302	6.5815	6.3956	4.4515	4.9519	5.6002	7.2985
PF3D7_0103400.1	PF3D7_0103400.1;1571	1571	6.6523	5.9558	5.8919	5.0963	4.9542	6	6.0966	4.121	4.0815	6.6913	6.0253	5.6893	5.2645	3.7708	5.0712	5.2238	6.3226	3.009	5.5759	6.7694	6.9587	5.8527	5.1851	6.0228	5.4656	5.4128	4.5059	5.6559	7.2378	5.9463	6.734	5.0325	5.6837	5.5546	4.5404	5.133	4.6485	6.1398	5.8897	5.029	7.4795	5.3122	5.7981	5.8921	3.5373	5.2055	4.9021	6.8521	5.1077	6.4588	5.7637	5.9773	5.5543	6.3297	5.6317	4.9122	4.7608	5.1695	5.749	5.7522	6.2197	6.2891	5.7074	4.3639	4.3132	5.8253	5.5604	5.2513	8.1251	4.7829	5.1631	5.6221	6.1081	5.0892	5.3352	6.6371	6.42	6.0516	6.5521	6.0407	5.0518	5.1579	5.076	7.0884
PF3D7_0103400.1	PF3D7_0103400.1;1572	1572	7.0589	4.848	5.3198	5.7087	5.3052	5.7233	4.9331	5.0431	4.905	6.0025	4.5317	5.6038	5.5817	4.8304	4.4463	5.8669	5.4356	3.8787	5.4459	7.0344	6.5424	6.2935	5.4205	4.9312	5.5984	4.7766	4.0934	5.2199	7.3085	5.4232	5.8293	5.1206	6.3049	5.1562	3.4423	4.8505	4.4396	5.7282	6.1322	4.5699	3.7159	6.1469	5.4239	5.4128	5.1587	4.9556	5.1643	5.9537	5.1387	4.1938	5.5586	4.7908	4.5674	5.9115	5.228	4.1651	5.021	5.3136	4.9307	4.8831	6.0199	5.9338	4.5521	6.0043	3.9107	5.5345	4.9959	4.8094	6.6562	5.3802	3.4343	5.8092	6.6762	5.4094	5.6952	6.0253	6.6402	5.847	6.1554	5.4463	3.0925	4.5993	5.7594	6.7069
PF3D7_0103400.1	PF3D7_0103400.1;1573	1573	5.3327	6.0369	5.275	6.5776	5.7249	5.8374	5.4449	5.905	5.6625	5.8545	4.9722	5.3604	5.3954	4.4168	5.4376	5.8714	5.4712	4.4249	3.7495	7.006	6.2304	6.6153	4.7996	5.8227	5.5056	4.5993	4.257	4.8202	7.201	6.6163	6.6774	5.302	5.5677	4.9336	4.9246	3.6496	5.4279	5.5014	6.2196	4.7247	5.6118	5.4663	5.93	6.0014	5.5934	4.3284	5.9621	6.8923	5.3785	4.6753	5.7046	5.8547	3.0704	6.3111	5.0968	5.4512	4.9887	6.4893	5.4643	5.6954	6.0394	6.2286	5.5862	6.1062	5.3597	5.9595	4.9463	5.4828	8.1435	5.4565	4.8659	5.9869	7.2564	4.9873	5.6285	6.2795	7.1219	7.6521	6.7896	6.9742	3.4764	4.9453	6.0479	7.6531
PF3D7_0103400.1	PF3D7_0103400.1;1574	1574	6.4722	5.7162	5.3837	5.5613	5.4594	5.6696	5.4998	4.7814	5.2645	5.8384	5.5148	5.6094	5.4506	4.2257	6.0553	5.4963	5.1502	4.4162	5.2192	7.0577	7.1062	6.6621	7.1084	5.8099	5.0836	4.3792	4.5795	5.114	6.9681	6.4096	7.036	5.0139	4.7285	6.0501	4.7447	5.2494	5.2215	5.2765	6.3343	3.5838	5.0063	6.3579	4.588	6.0942	5.5289	5.0631	6.0858	6.3275	5.4728	3.3909	6.1233	5.9021	3.9001	6.3237	5.4915	5.3452	5.1735	5.9463	5.3402	5.272	6.5099	6.4229	5.8243	5.1231	4.7602	5.153	5.3785	5.9966	7.1286	5.5963	4.7447	5.121	8.0116	5.7766	4.9773	6.2267	6.4012	7.4667	6.8354	5.841	5.7769	5.6218	6.2553	6.3675
PF3D7_0103400.1	PF3D7_0103400.1;1575	1575	5.5135	5.4053	5.5996	4.7109	6.0459	6.0676	5.8912	3.7897	3.4738	5.7107	4.8977	5.8824	5.3796	2.6893	5.4476	5.7013	6.3289	4.3639	3.0514	6.6058	6.0535	6.2996	5.0219	6.3454	5.9243	4.717	3.9439	4.6276	7.0323	6.1524	6.8466	3.8349	5.9609	4.9236	4.327	5.1691	4.4482	5.098	6.4877	4.5261	5.4019	4.6622	4.1375	4.6876	5.3561	4.7677	5.8222	5.2219	4.6276	4.5601	4.9155	5.3205	4.033	5.8706	4.9179	5.2895	5.93	5.95	5.135	5.7835	6.2184	6.1398	5.9303	4.6206	4.8058	5.5817	4.7409	6.2363	7.3922	5.431	4.8753	6.2523	6.2273	5.3484	5.6882	6.1577	6.4795	5.1177	6.5243	5.7428	4.842	3.7452	5.8887	7.1634
PF3D7_0103400.1	PF3D7_0103400.1;1576	1576	6.2534	5.4063	4.2087	6.3163	6.3854	5.6784	6.6737	5.1239	4.2525	5.784	5.0892	4.5717	5.7944	4.7015	5.6781	5.021	5.5254	4.0514	5.4909	7.2616	6.157	6.3825	4.7317	5.6135	5.1859	5.2581	4.8841	5.8081	6.3074	5.7431	6.8367000000000004	4.4019	6.4774	5.7029	4.4168	5.1851	5.1272	5.6314	5.8392	5.1534	4.3183	5.0281	5.487	5.7842	5.5106	4.7586	6.0387	6.0011	5.1069	6.1522	5.3262	5.2683	4.26	5.5774	5.1432	5.844	5.3716	5.6585	5.2353	4.7766	6.2922	6.1829	3.6194	4.2898	5.8612	5.1843	5.1831	4.8807	7.1295	6.2666	4.4256	5.7315	6.1092	4.3498	5.0099	6.9137	6.5833	5.2702	7.1655	5.8706	5.1342	5.1227	5.3806	7.4558
PF3D7_0103400.1	PF3D7_0103400.1;1577	1577	6.3542	5.6899	5.3448	6.4291	3.5838	6.4798	5.3554	5.2005	4.2532	6.1373	5.4145	2.4168	5.6465	4.8777	4.2388	5.3132	5.5689	4.554	5.0435	6.3724	6.5289	5.7233	5.488	5.88	5.2642	5.3951	4.9828	5.133	6.3647	6.2265	6.0817	4.4731	5.8392	4.7054	5.496	2.4828	4.6798	6.1922	6.3399	5.1886	4.4053	6.1556	5.246	5.8006	4.6206	5.0725	6.0995	5.746	5.2373	5.0295	5.7921	5.3802	4.5273	6.1424	4.9059	5.3448	5.9805	5.4199	5.4165	3.4074	6.3271	4.9995	5.3937	5.0824	5.5005	5.4333	4.3498	4.9667	7.6219	5.1169	3.7613	5.3056	6.3863	4.2403	5.1334	6.7845	5.9064	4.7714	6.6353	5.3771	4.144	5.3872	4.9331	6.887
PF3D7_0103400.1	PF3D7_0103400.1;1578	1578	5.3992000000000004	5.5122	4.8689	5.5874	5.7758	5.04	4.7597	4.9026	4.7671	5.6358	4.6106	5.5248	6.1303	3.6859	5.946	5.7153	5.7856	4.0583	4.6218	7.4494	6.5367	6.0972	7.4919	5.7249	5.2327	4.3743	3.1359	5.0391	5.8163	6.8764	6.5804	6.0807	6.4254	5.7602	5.7918	4.8273	4.8787	5.0058	5.7565	2.8738	5.2529	5.3034	4.0374	6.0213	5.5144	5.0259	5.7517	5.9667	4.9184	4.4162	4.594	5.4954	5.5829	5.5913	5.742	5.9355	5.1391	7.2409	5.2005	3.9791	6.2407	6.1285	5.1098	5.9131	5.5245	5.1214	5.0527	5.1783	7.2612	5.1408	4.4128	5.0492	6.0444	4.2141	6.195	6.1035	5.4877	4.9722	6.6601	6.1189	5.6308	5.7737	5.8537	7.138
PF3D7_0103400.1	PF3D7_0103400.1;1579	1579	6.2765	5.3712	5.6784	5.3764	4.7991	5.5024	6.0041	4.4195	4.8232	5.1449	5.6921	4.4423	5.9477	2.2928	5.6949	5.9875	5.5463	3.319	5.2184	6.6887	6.3069	6.5286	5.366	6.2359	5.1123	4.3169	4.8943	4.6747	6.936	6.0208	6.5668	4.319	5.9768	6.3661	5.5838	5.4989	5.7317	5.1469	5.7298	4.7887	4.5248	5.269	5.8089	5.5723	4.7015	4.8068	5.375	6.0365	5.2869	4.4162	6.0201	4.8748	4.0027	5.4838	4.079	4.7279	4.5674	6.6499	5.7396	4.4336	6.1534	6.2651	5.5954	5.9729	5.3223	5.6829	4.9846	5.2645	7.0151	5.3402	2.7377	5.5975	7.0792	4.6047	5.5075	5.9059	6.6516	7.0414	6.6601	5.9098	5.2052	5.029	6.5294	7.9402
PF3D7_0103400.1	PF3D7_0103400.1;1580	1580	6.1713	5.7027	5.2219	5.2754	5.2909	6.3597	5.7382	4.9136	4.0566	6.1589	5.3516	5.0161	6.0879	3.3854	6.0347	5.9215	6.2106	3.3016	5.7093	7.0062	6.5645	6.1083	4.8217	5.8736	5.5323	5.4751	4.7479	4.3889	7.0109	6.6519	6.8867	4.541	6.2242	5.1973	5.7552	4.6041	5.2513	5.7737	5.7355	4.9533	4.7787	4.3764	6.1406	5.0161	6.0742	5.0014	5.9761	5.009	5.4128	5.1363	5.0374	5.1396	5.3031	5.5807	5.0312	4.9973	4.0215	6.3761	5.029	4.0704	6.1717	6.2873	5.4413	4.354	5.8629	5.1089	4.7098	5.3937	7.1784	4.4854	3.9754	5.2679	6.9395	5.2998	4.6427	5.5696	6.3908	6.7192	6.9216	6.6042	4.5173	3.497	5.2596	7.3427
PF3D7_0103400.1	PF3D7_0103400.1;1581	1581	6.6957	6.2277	5.5901	6.2517	6.0052	6.1052	5.047	5.2288	5.4426	6.5433	5.0648	5.2739	5.8135	4.2149	4.9136	5.3561	5.875	4.7344	5.0785	7.0301	6.2132	5.23	5.4138	5.7695	7.933	5.144	4.2141	5.7074	6.816	6.3796	6.8046	5.4436	6.5871	6.4271	4.7115	4.9246	5.5087	5.2145	6.0674	4.4074	6.9094	5.1268	5.3523	5.9866	5.0041	5.4835	6.0007	5.6792	4.6381	5.3733	4.7892	5.8032	3.8972	6.3654	6.1697	5.7517	5.3771	6.8017	5.8848	5.3363	6.3167	6.3894	5.7159	4.7996	4.2615	5.3785	5.1855	5.4692	7.2622	3.8728	4.0566	4.8669	6.0819	5.5392	4.7861	6.3262	6.7684	7.1447	7.1253	6.3616	4.963	4.2906	6.7002	6.9897
PF3D7_0103400.1	PF3D7_0103400.1;1582	1582	7.1462	5.6873	5.6582	7.5686	5.5567	5.4232	5.3927	5.2902	3.7104	7.3466	4.4963	4.2008	5.9741	2.9279	4.6159	4.9741	5.191	4.796	5.5382	7.3657	5.2005	6.0383	5.1859	5.9891	5.9481	4.5192	5.1428	5.3356	7.8605	6.127	6.8617	5.5641	6.3519	7.347	5.0378	5.791	4.4822	5.135	6.2225	5.7093	5.7137	5.1247	5.431	5.7167	5.7743	5.1526	6.5586	5.6308	5.1534	4.9837	5.5385	6.3161	4.6433	5.3466	5.0405	5.6129	5.5972	5.5091	5.3944	4.9621	6.776	5.5686	5.3834	5.7027	4.7479	5.5154	4.1635	5.797	7.1177	5.1534	4.5416	5.6859	6.4962	4.682	4.1667	6.1977	6.7765	6.2928	6.6595	6.7981	5.1538	4.9198	6.6331	7.2856
PF3D7_0103400.1	PF3D7_0103400.1;1583	1583	6.2839	6.0944	5.4456	5.89	6.3016	4.8063	5.013	4.8063	4.2653	6.9021	6.6526	4.251	6.0431	3.9288	5.1803	5.0781	5.2137	4.3723	6.0369	6.4043	5.6363	6.2871	5.0303	5.9646	5.6522	4.8237	4.7819	5.2192	6.4683	6.4738	6.6646	4.3667	6.2338	6.2743	4.4634	4.5607	5.1902	5.1081	5.6685	5.0985	4.5317	5.1542	4.0259	5.0963	6.0148	4.4601	6.1383	5.7684	5.0479	4.7301	5.0418	4.8171	4.3971	6.4973	4.4816	5.5573	5.6415	5.3438	5.4443	4.1367	5.6619	5.7999	5.6404	5.2024	4.504	4.5644	5.5555	6.0237	6.9722	4.6988	4.9174	4.6747	5.4443	5.3847	5.437	6.3908	6.7136	6.3837	6.327	6.2789	4.9231	4.5392	6.9218	6.9281
PF3D7_0103400.1	PF3D7_0103400.1;1584	1584	10.0786	6.1833	5.021	6.1299	5.925	6.1348	5.8058	5.3183	4.2032	9.9401	5.6302	5.0041	5.3445	4.0866	5.2418	4.9946	5.3273	5.0317	5.2578	7.3493	6.6836	6.5492	4.6135	6.4406	6.1971	5.0622	5.1445	4.9914	6.588	6.0334	6.7696	5.0157	6.3705	6.4843	4.9764	4.9026	5.5046	5.6753	5.5078	4.9846	6.0551	4.4886	6.0525	5.3487	7.7712	3.8258	5.7068	7.604	5.9338	5.2791	5.0343	4.4686	4.211	6.3717	5.925	5.3674	5.3041	5.6505	5.5647	5.9322	6.1745	5.96	5.1735	4.8435	4.1771	5.306	5.384	6.3236	7.0406	5.8632	4.6758	4.6781	6.233	5.969	5.5789	5.7347	6.1249	6.2196	6.9923	5.3334	6.1223	4.7756	6.6858	8.1574
PF3D7_0103400.1	PF3D7_0103400.1;1585	1585	6.3225	5.2292	4.0566	5.5801	4.7339	4.0695	4.8364	4.7032	1.0704	5.6699	5.3438	5.2828	5.1803	4.4555	5.2453	5.7101	5.7732	2.4699	4.2487	6.4016	5.3001	5.8834	5.7592	5.3723	5.2836	5.4718	2.9928	5.1683	6.6498	6.2279	6.2981	5.1252	5.6602	6.1839	5.6047	4.6865	5.3954	5.9944	5.6968	4.3363	4.5217	5.2403	5.9399	4.3001	4.8374	4.673	5.3558	5.1089	5.5087	4.645	5.2698	4.3916	2.7613	5.9224	5.0505	4.3147	5.1135	4.843	5.6349	4.4236	6.7317	5.4845	5.3782	4.6702	5.2642	4.5217	4.9635	6.0023	6.5006	5.9021	4.1691	5.4185	6.2948	3.925	5.8753	6.0356	6.4555	5.3705	6.2211	6.3743	4.7241	5.1715	7.3505	6.6847
PF3D7_0103400.1	PF3D7_0103400.1;1586	1586	6.4676	5.8597	5.2475	6.2376	5.5996	5.6904	9.6835	4.7126	4.3909	5.8258	5.9563	4.9523	5.6056	4.7219	5.3327	4.5447	5.2487	3.8718	5.4386	6.6044	6.7736	5.86	5.2323	5.5248	5.2876	5.3903	3.6599	5.101	6.4123	6.1916	6.0594	4.6798	6.1043	6.6779	4.9222	3.2854	7.1694	5.5466	5.6215	5.0405	3.5546	4.4496	4.2296	5.5407	4.6582	4.8161	5.8117	9.0657	5.4922	4.6651	5.9875	5.5317	4.4182	5.527	3.7344	5.1123	4.5091	5.4346	5.4005	5.2917	6.603	6.2481	5.6194	5.7745	5.1346	5.5786	4.2008	5.9392	7.0533	5.2544	4.7592	5.0264	5.6907	4.8094	5.6685	6.2485	6.374	4.9704	6.1179	5.4091	5.0027	5.1194	7.0084	9.8515
PF3D7_0103400.1	PF3D7_0103400.1;1587	1587	6.5455	5.3768	5.4983	6.3332	5.2418	4.2426	5.5195	3.857	4.1977	5.26	5.0976	4.0824	5.4624	4.1835	5.238	5.6831	4.7586	2.7887	4.9406	6.1342	6.6328	5.3813	5.1639	6.4286	5.5351	5.8281	4.0575	5.4874	7.4932	5.5732	6.4604	4.2668	6.0646	5.7043	5.6387	5.5714	4.0738	5.06	5.0862	4.9203	4.6363	4.121	4.6259	4.3212	5.0802	5.263	4.8364	5.9605	5.5298	4.9607	4.6439	5.1457	3.9882	5.6085	5.2976	3.9791	5.2917	4.0522	4.4912	4.8268	6.4751	6.0798	5.2517	4.6915	4.6047	5.7344	3.7398	7.3435	6.586	5.3978	3.3074	4.8733	5.1514	4.8699	5.527	6.2922	6.2182	5.8061	6.4231	6.023	5.4343	3.857	8.0933	5.9761
PF3D7_0103400.1	PF3D7_0103400.1;1588	1588	6.0959	4.9491	4.627	5.516	5.4741	5.5135	4.4128	4.7677	4.2698	6.2696	5.0738	4.9575	4.7274	5.1643	5.2091	4.8465	5.8331	4.3067	5.2983	6.7909	5.7565	6.2946	4.7671	5.4767	5.6415	5.2234	4.4906	4.9704	6.8368	5.8592	6.4772	4.3944	4.9131	6.1254	4.6253	4.1811	5.1506	5.3384	6.2205	5.6568	4.5699	4.8718	5.021	5.554	5.4653	4.546	5.3487	5.673	4.6317	3.1043	5.3248	5.8271	3.5497	6.0164	5.3723	5.1305	4.5705	5.8664	5.2506	5.0166	6.3486	6.398	4.6525	5.4472	5.2203	4.9495	5.3402	8.5904	6.8445	5.2494	4.2411	4.6837	5.9493	5.4423	5.1102	5.9568	6.4294	4.9653	6.393	5.8207	5.8281	5.2858	8.8764	5.9371
PF3D7_0103400.1	PF3D7_0103400.1;1589	1589	6.7605	5.6639	5.0879	6.2407	5.8704	5.1719	4.8243	3.8797	5.4158	5.4229	4.4012	4.3477	4.9713	5.0018	4.4822	5.3944	5.6758	4.0959	4.6508	6.2679	6.4652	4.6112	5.0618	5.93	6.4237	5.09	5.6444	5.2396	6.8502	5.4097	6.2477	4.8615	5.7107	5.9006	5.2664	4.2772	4.4938	5.2288	5.7222	5.1711	3.9336	5.1177	4.62	5.8053	5.1687	4.6288	5.2806	6.2521	4.6241	5.5865	5.5889	4.504	4.0391	5.9143	5.0215	5.1006	5.8462	3.9184	5.1707	4.85	5.9521	6.316	4.477	5.6253	4.8334	4.8904	5.2453	7.6632	6.7503	5.2653	4.8709	5.1181	4.3957	5.0041	5.0691	6.1733	6.373	5.9921	6.6395	5.359	5.2847	4.1169	7.7335	7.3504
PF3D7_0103400.1	PF3D7_0103400.1;1590	1590	5.9033	5.7869	5.545	5.6758	5.8209	5.1635	5.218	5.7355	4.8773	6.5406	5.6369	5.1886	5.0321	3.7581	4.9905	5.8726	5.4663	5.114	5.4433	6.8706	6.0917	5.464	4.9593	4.6977	6.4565	5.1898	2.4436	3.9873	6.5323	6.9921	5.9047	4.5589	5.7355	5.7085	4.3916	4.9059	4.4046	6.0413	5.1416	5.1542	3.0018	5.5798	4.7639	5.3114	5.2311	3.757	5.9009	6.1436	5.6769	3.7463	5.6493	5.8158	4.6843	5.5868	4.9472	5.353	5.6837	5.496	5.2464	5.9896	6.155	6.5925	5.4479	5.328	4.7608	5.3621	4.8151	8.6297	7.1112	5.0422	4.4561	5.263	5.6085	5.488	5.9844	6.0396	6.3468	5.4077	6.5761	5.9402	5.9862	4.3001	8.6171	6.9893
PF3D7_0103400.1	PF3D7_0103400.1;1591	1591	5.3889	5.8977	5.1599	5.1432	5.4535	5.9338	5.7816	4.4931	3.3434	6.8709	5.4222	3.3882	4.9312	4.1318	5.1723	4.2273	5.2521	4.1391	4.9745	6.3257	6.8338	5.0094	6.9989	5.0811	5.2498	5.8329	4.8415	5.6511	7.2299	5.8058	5.9998	5.8768	5.5059	5.2873	6.2472	3.9662	5.054	5.4568	7.0223	5.1607	3.5814	5.3245	4.9458	5.2008	4.5686	4.3334	5.0094	4.9991	4.3427	3.2464	5.6522	5.5975	4.3038	6.1283	5.8659	5.121	4.1993	5.0708	5.8696	5.4983	5.9463	5.8377	3.9773	5.3981	5.9023	4.6334	5.7546	12.1261	6.2357	4.8802	2.9184	5.1371	7.0333	4.6473	5.2716	6.297	5.7918	5.7562	5.9479	5.922	4.26	3.8104	8.5199	7.8374
PF3D7_0103400.1	PF3D7_0103400.1;1592	1592	5.8936	5.6014	5.1313	6.5764	5.5689	4.9359	4.4912	5.1152	4.2257	5.8755	5.5996	5.1169	5.2574	4.8669	5.2954	4.5361	14.6281	3.9819	4.9722	6.5215	5.8273	5.4162	5.4931	4.8115	4.926	4.7944	2.1953	4.7164	6.1406	5.7973	6.0418	3.8972	5.328	4.9973	3.9662	3.7344	4.6525	5.5589	6.0394	4.6854	4.839	4.6865	4.3212	4.7027	5.8686	5.0246	6.0272	6.1285	4.441	4.4482	5.3896	6.0237	4.1144	6.3368	5.1102	5.7109	4.9593	5.6035	5.602	5.1526	6.07	5.7181	5.9572	5.3237	5.8342	4.7388	4.8968	8.1595	7.2934	5.6387	4.2334	5.3885	6.4995	5.0461	5.5056	6.4089	6.5744	4.8181	6.4744	5.7344	3.9718	5.1583	8.1322	6.5549
PF3D7_0103400.1	PF3D7_0103400.1;1593	1593	6.0972	5.671	5.7931	5.4303	5.394	5.1223	5.7142	4.5801	2.8379	6.419	4.4429	5.7993	5.9004	5.0853	4.9713	5.7129	5.527	4.8654	5.8056	6.0083	6.2968	4.359	5.0117	5.1795	5.5877	6.0583	3.3716	5.0985	6.4919	6.1965	5.9584	6.3282	5.2596	5.813	6.2413	4.4429	3.111	5.7708	5.5376	4.85	4.2487	5.0566	4.7991	5.3381	5.1371	5.211	5.6707	5.3981	5.3792	4.6887	5.4902	5.0751	2.9392	6.1799	4.9991	4.2296	5.6636	5.1322	6.0587	4.8595	6.2028	5.9395	5.3865	4.9777	5.7082	5.079	4.0626	8.4048	6.5195	5.2095	4.7756	5.5068	5.8532	5.4512	6.1629	6.5354	5.6949	6.1077	6.2517	5.8037	5.3219	4.8982	9.2965	6.0762
PF3D7_0103400.1	PF3D7_0103400.1;1594	1594	6.2199	6.3291	5.3554	5.5735	6.1406	4.0514	4.6525	5.1181	4.2342	7.0375	5.2048	5.2559	5.8547	5.2114	4.8822	5.4087	5.1566	3.2219	4.4128	6.5607	6.2627	6.4543	5.2694	5.2456	3.6194	4.9977	2	4.5059	6.4712	6.11	6.5541	5.0785	5.8982	5.7189	4.1326	2.6392	4.607	5.6229	4.8555	5.9177	4.4751	3.904	4.6334	4.847	5.2118	3.5261	5.8897	5.7301	4.0027	5.1647	4.8006	5.2634	4.4316	6.2221	5.1863	5.0815	5.2315	4.8156	4.9658	4.9345	5.8681	6.3705	4.6053	5.2487	4.0161	5.9129	5.1412	8.8873	7.5062	4.7576	6.0233	5.1723	5.0072	4.9676	4.6921	6.8697	6.6635	3.98	6.5176	5.5151	4.6247	5.1436	9.0103	6.0378
PF3D7_0103400.1	PF3D7_0103400.1;1595	1595	5.5616	5.4864	4.9519	5.8189	5.4145	4.4777	5.3649	4.8017	4.4919	5.5683	5.223	5.565	6.1235	3.8846	5.0904	5.4774	5.3114	5.1098	5.2145	5.7339	5.9533	5.7296	5.5558	5.0904	5.3327	5.436	4.3277	4.8929	6.0834	5.8186	5.6424	5.5963	5.7527	5.6682	5.8199	2.9467	5.0405	5.4941	6.3546	4.4094	4.4816	5.1189	5.1579	3.8319	4.9923	4.9463	5.2234	5.7085	5.2795	4.9439	5.4896	4.5008	2.1276	5.8022	5.6247	4.8068	5.0815	5.5382	5.7167	4.9509	6.2724	6.8524	5.5182	5.5543	5.6171	5.2052	5.076	8.7919	6.8788	5.5644	4.2705	5.3219	6.2065	4.565	5.931	6.8052	5.8844	4.7934	5.7939	6.2096	5.4506	5.2824	9.9228	7.4525
PF3D7_0103400.1	PF3D7_0103400.1;1596	1596	5.8704	5.2987	5.2994	5.4286	6.4798	5.3656	5.1779	4.373	4.157	8.1019	5.033	4.7692	5.7493	4.2824	5.2642	4.8379	5.4107	5.0027	5.7845	5.7255	6.4679	5.0422	5.89	4.5261	4.441	4.9269	4.1094	5.3205	6.5091	6.2374	5.911	4.6977	5.8492	5.5714	5.1723	4.306	4.9355	5.7417	5.5886	5.1918	2.7506	4.2765	4.673	5.1198	6.2608	2.846	5.4456	5.3212	5.0853	4.8032	4.887	4.3709	4.6247	5.8304	4.4963	4.849	4.673	4.9079	6.0904	5.9444	5.86	5.7363	4.2157	5.005	5.1591	5.2242	4.8455	12.3824	6.4933	4.6241	4.0609	5.6112	4.89	5.1914	5.4976	6.1381	6.3688	5.4293	6.0272	5.5969	5.233	2.4594	10.1688	7.1143
PF3D7_0103400.1	PF3D7_0103400.1;1597	1597	5.6699	5.1779	5.6218	5.88	5.6548	5.4617000000000004	5.797	5.561	4.5521	5.348	5.8006	4.9796	5.478	3.1906	4.846	5.5376	6.2215	3.8339	3.359	6.7054	6.2737	5.0522	5.9435	4.6387	5.5531	5.7848	2.6135	5.2353	7.6277	6.7373	5.4761	4.756	5.3107	5.1763	5.374	3.2219	4.9388	5.9639	5.6862	5.3775	4.9231	3.8043	5.4386	4.153	5.0197	6.0424	5.0904	6.2576	5.0356	5.8741	5.6642	5.0613	4.7382	6.0164	4.8924	5.7766	4.2373	5.8802	5.3951	4.9435	6.772	6.9692	4.7087	4.7485	4.4229	4.9722	5.0921	8.1967	6.4	5.0317	5.2373	4.7981	4.9823	5.0224	5.7219	6.451	6.5776	5.7415	5.9878	5.8347	4.3985	3.6276	8.0479	7.2502
PF3D7_0103400.1	PF3D7_0103400.1;1598	1598	6.204	6.4271	5.4067	5.6404	5.537	4.7923	5.6531	5.0609	3.6531	6.0695	4.7829	5.4396	4.6188	4.9016	5.7511	5.2334	5.211	4.8743	5.2055	6.4189	7.8075	5.6702	5.2415	5.4426	4.5951	5.2802	3.8001	3.839	6.9412	6.5953	6.399	4.844	5.5229	5.3854	4.7442	5.0972	4.8948	6.2315	5.7301	5.4486	4.4976	5.1114	4.2972	5.025	4.942	3.3377	5.738	8.2349	5.1272	4.9045	5.3988	4.8545	3.2494	6.5835	5.585	5.757	4.6792	5.8362	5.6508	4.541	6.1631	6.2369	5.2821	4.9621	5.7257	5.2133	4.8634	9.3347	6.7287	4.9805	5.1424	5.1522	5.0518	4.5423	4.9588	6.3966	5.6456	5.0067	5.7669	5.8659	4.7814	6.0444	9.4456	7.5988
PF3D7_0103400.1	PF3D7_0103400.1;1599	1599	6.0297	5.558	5.0295	5.9162	5.1189	4.963	5.0444	3.8797	4.8384	5.3906	5.1169	5.3523	5.625	4.9644	4.6444	6.0299	5.5481	4.2141	4.8987	5.4676	6.7971	5.3096	4.9533	5.5699	5.2071	5.1367	4.9551	5.3266	6.0702	5.6238	5.6241	2.7049	6.6733	5.8804	6.7137	5.5248	5.1583	5.3096	5.126	4.4931	4.6554	4.7887	5.0405	5.2137	3.8943	4.9718	5.915	5.9437	5.4656	4.8084	5.4022	5.2551	2.6871	6.5298	5.9001	4.9326	5.5859	5.3045	5.6267	5.111	6.8567	5.7706	4.6421	5.3796	3.8689	5.6129	4.0892	7.2128	5.9288	5.5192	4.8822	4.9406	5.3477	4.0875	4.546	6.2363	6.2776	5.5398	5.9507	5.5969	4.845	4.2668	8.1756	7.38
PF3D7_0103400.1	PF3D7_0103400.1;1600	1600	6.2566	5.3813	5.7145	6.0921	5.4456	5.0312	5.025	4.8156	5.2869	5.5951	5.3775	6.1428	5.4476	4.3903	4.7323	5.6845	5.3103	2.4673	5.4796	6.2527	6.1191	5.6387	5.405	5.1387	5.0691	5.9891	3.7082	4.0755	6.1973	5.7602	5.5497	4.3896	6.2451	4.4738	6.8889	3.9411	4.4705	5.9449	5.4725	5.0352	4.3277	4.7306	4.4216	5.6545	4.6859	4.6467	5.8542	6.4959	5.3971	3.7268	5.1918	4.7719	3.4581	5.5475	5.0233	4.2063	5.4986	4.9279	5.4363	3.5826	6.3158	6.5424	5.9632	5.5922	4.9676	6.1528	5.6447	6.2549	6.3309	5.1791	4.5311	5.8863	5.6488	5.0339	5.7819	6.2255	6.2176	5.5416	5.9644	6.2422	4.9416	4.7913	6.4224	6.7957
PF3D7_0103400.1	PF3D7_0103400.1;1601	1601	5.839	5.1169	5.4429	6.3363	5.1675	3.9364	7.0075	4.6554	3.8659	5.2608	6.0657	5.1639	4.9625	3.8689	4.6106	5.7856	5.6721	4.9103	5.2277	6.2634	5.9047	5.327	5.1218	5.6401	6.0413	5.3899	4.7175	4.5856	6.4279	6.5051	6.5345	0.4436	5.7225	5.738	6.2711	3.1342	4.3785	5.717	5.3607	4.5447	3.4182	4.9284	5.0193	4.6047	5.5466	5.09	5.7743	7.5811	3.7301	5.121	6.1309	5.0747	4.5916	5.5466	4.5173	6.0507	5.0622	5.5786	4.7856	5.1102	6.2726	6.0894	5.0742	5.0343	5.2668	5.824	4.859	6.9422	6.4486	5.2149	4.7527	5.8505	5.947	4.4751	6.0972	6.472	6.2294	5.6238	6.1859	6.0787	5.2787	4.6147	6.7982	7.2213
PF3D7_0103400.1	PF3D7_0103400.1;1602	1602	6.2977	5.5534	5.537	6.1481	6.1033	5.2604	5.8733	5.4741	5.323	3.2645	5.7225	5.3719	5.4063	4.4841	4.6999	5.3875	5.5738	4.796	5.0561	6.7846	6.5697	4.2273	5.4158	6.3091	5.0036	5.7013	5.6979	5.2795	6.9976	5.7552	5.6436	5.578	5.9201	4.9397	5.0378	4.9598	4.2242	4.8125	5.2441	5.2994	3.5814	4.1202	4.8654	5.1815	4.7955	3.6565	4.8787	7.098	4.0444	4.1449	4.8181	4.4938	2.5874	5.6392	5.6522	4.8207	5.723	5.7882	5.2315	4.8704	5.9458	5.5877	4.5454	4.6971	4.375	5.3903	5.1177	11.8286	6.6276	4.5223	4.749	4.4796	5.0548	5.9864	5.1843	5.6932	5.8271	6.0639	6.205	5.8001	5.3023	4.729	8.3046	6.5718
PF3D7_0103400.1	PF3D7_0103400.1;1603	1603	5.8924	5.0657	4.9828	5.5895	5.2824	4.6427	5.292	4.3674	4.7819	5.8686	4.9083	5.1106	5.4012	5.3125	5.278	5.5558	5.6023	4.1819	4.61	5.5853	6.7122	5.4141	5.6901	5.7546	5.3889	5.3078	5.0369	4.6194	7.5414	5.5774	5.8525	4.9598	5.6109	4.8048	4.841	6.9047	4.5385	5.3712	5.888	4.9069	4.111	4.0583	4.3111	5.5002	4.6188	5.4686	6.0942	5.9165	5.318	4.7597	4.8895	5.2219	4.4607	6.4155	4.6171	5.0126	4.373	4.6921	5.9757	5.2924	6.3051	5.7227	4.6346	4.4614	4.9406	6.3621	5.1518	9.691	6.1087	5.4019	4.2608	4.8958	4.5987	4.9449	6.3196	5.9229	6.243	4.3785	5.7151	6.1254	5.3916	5.1627	9.7971	6.8236
PF3D7_0103400.1	PF3D7_0103400.1;1604	1604	5.9222	5.3012	4.4168	5.9748	5.5185	5.4036	4.9486	4.8817	3.366	6.3909	5.0678	4.3951	5.9607	3.6781	4.8575	4.6369	5.4436	4.7666	5.2965	6.7116	6.4114	5.3593	5.4555	4.8856	4.7866	3.7344	4.033	4.925	7.0163	5.939	5.8892	4.2608	5.3459	5.366	4.6792	4.8425	5.2261	6.1835	5.3466	4.6656	4.5053	5.6328	4.5072	5.275	4.6814	4.8846	4.6696	5.6837	5.3356	5.4053	5.2311	6.0157	5.5129	5.3981	5.0387	4.8807	5.3771	5.2098	5.6462	5.0989	5.254	5.0587	5.5774	5.2513	4.701	5.0387	4.7714	9.6111	6.602	4.7782	3.3363	4.9406	6.6816	5.1206	5.6834	5.7071	6.1875	5.314	5.6194	5.7287	4.3045	4.6041	10.3155	6.7033
PF3D7_0103400.1	PF3D7_0103400.1;1605	1605	5.8086	4.8258	5.7631	5.6476	4.5814	4.4489	4.9491	5.9451	4.0942	5.9146	5.5714	4.6076	5.4741	5.1272	4.585	4.7197	4.9074	3.9001	5.1871	6.6993	6.9937	4.4555	5.191	6.0626	4.5135	4.2979	4.9193	4.0548	7.0863	5.757	5.7949	4.0277	5.9713	5.4738	3.3896	3.6088	4.5491	4.6865	5.2106	3.2079	4.7714	4.7623	4.5454	5.0277	4.8684	5.9914	5.7968	5.6659	4.342	5.0188	5.0099	4.238	1.433	6.0811	5.0152	4.8258	5.029	5.0639	4.6702	4.5348	5.7952	6.2145	4.5229	9.1734000000000009	3.9754	5.0036	5.8135	8.9161	6.3172	5.3172	5.1514	4.8777	5.8736	5.3537	5.7876	5.5527	6.0132	5.0492	5.991	6.4113	5.0067	3.844	9.2084	7.0734
PF3D7_0103400.1	PF3D7_0103400.1;1606	1606	5.7848	6.021	6.0879	5.116	3.5656	6.0358	5.7876	5.9267	3.7929	5.7107	5.3516	5.8086	5.0544	3.7377	5.7447	6.2468	5.4976	3.373	3.9837	5.9326	5.9623	4.6786	5.1102	5.5527	4.5423	3.6724	4.373	3.275	5.8457	5.3558	5.9406	2.3391	5.7358	4.2839	5.8402	4.634	4.6781	5.0378	5.4229	5.4246	4.3611	4.2743	4.904	4.6346	4.3916	5.4712	5.9241	7.86	4.5014	3.4634	4.2869	4.963	3.5361	6.5689	5.7479	4.0126	5.6285	5.4189	5.0387	5.31	6.0141	5.9033	4.8181	5.8359	4.0479	5.2083	5.0009	8.5157	6.6229	5.5392	5.7639	5.8694	5.6631	4.5033	5.0785	6.0501	6.3644	5.8649	5.6772	5.434	4.7876	4.4893	8.9392	6.8039
PF3D7_0103400.1	PF3D7_0103400.1;1607	1607	5.6103	5.4155	5.5632	5.0032	2.8718	5.2544	5.3349	4.7929	3.7506	5.195	5.6837	5.5993	4.9298	2.757	5.3096	5.0596	5.6991	4.2388	5.712	6.8172	6.0509	5.1445	5.6326	5.4851	4.7517	4.3568	4.8037	5.1926	7.0745	5.3288	6.2705	5.3695	5.9167	4.3618	5.4326	4.3757	4.9937	5.5904	5.774	4.4951	4.4121	3.6848	4.7623	5.488	5.1997	4.4363	6.0779	5.8115	4.4026	3.9551	5.0764	4.0721	4.1522	5.8138	4.634	3.8186	5.4712	5.8058	5.3913	4.8515	6.1291	6.254	4.8032	5.3505	4.6404	5.6375	5.1305	6.8728	6.1447	5.3885	4.135	5.2593	5.7565	4.6871	5.0299	6.439	6.4072	6.7155	6.134	5.2627	4.859	2.7463	6.9269	7.531
PF3D7_0103400.1	PF3D7_0103400.1;1608	1608	5.9591	5.7557	5.4777	6.1725	5.0076	4.3399	5.1671	5.3423	4.3971	5.5543	5.1408	4.5735	5.0391	5.246	4.6605	5.0917	5.4202	5.0334	5.5729	6.4094	6.2363	5.3226	5.6291	5.4077	5.6384	4.6165	4.2418	5.3349	6.4894	5.4433	5.1391	5.541	5.88	4.0652	5.1268	2.2016	4.9307	5.4761	5.4094	5.4679	4.4535	5.4216	5.7629	5.1412	5.0883	4.1627	6.002	4.8135	3.254	4.1497	4.9269	5.4386	3.5046	6.0955	5.0695	4.8822	5.2012	4.7923	5.1027	5.1599	4.7824	5.2265	5.394	4.7236	4.6294	5.1687	4.6328	6.0336	6.1344	4.211	4.4777	5.5987	5.8746	5.4696	4.7485	5.5777	5.6673	4.7856	6.1518	5.3165	4.9088	1.4854	6.6097	7.2396
PF3D7_0103400.1	PF3D7_0103400.1;1609	1609	5.292	5.9107	4.8629	4.3183	2.6826	5.5711	5.5072	4.7115	2.5993	6.0598	4.6932	3.8319	4.749	3.1194	5.133	5.3923	6.0932	4.0135	4.0522	6.5037	6.2147	4.3001	4.0488	5.9117	4.4861	4.1587	5.7342	5.2876	6.0159	5.5308	5.7079	4.6679	5.8953	4.9011	4.89	4.5922	5.1735	5.9198	5.5413	5.0418	5.9317	4.5862	5.4155	4.0054	4.2008	4.4249	5.4195	4.8792	4.3147	5.1416	4.9274	4.314	4.3334	5.7503	5.8326	5.1542	5.5789	4.9662	5.78	4.1432	5.6282	5.6568	5.1566	5.8552	4.433	5.4036	4.0566	6.2657	6.0074	4.9855	4.0618	5.6579	6.0283	5.2843	5.4276	6.1202	10.3326	5.7115	5.9725	5.4104	6.0796	4.5046	6.7733	6.9468
PF3D7_0103500.mrna1_1	PF3D7_0103500.mrna1_1;531	531	5.0152	5.5705	4.7645	6.0108	3.1795	7.0134	3.8963	4.8151	3.6473	5.888	5.1031	4.4822	6.3345	3.6229	7.2397	4.2441	5.6112	4.2126	5.3071	3.5236	5.2876	4.9565	5.2954	4.7388	3.6171	4.887	5.62	4.1867	5.1043	4.9584	6.2972	3.8728	4.8714	4.5354	4.4209	5.0535	4.7949	4.1538	5.5204	5.0879	4.3341	3.845	5.1953	5.2604	2.7782	5.9572	5.2939	5.0959	2.8699	3.0652	4.8485	5.5339	5.3359	5.4333	5.4289	5.6502	7.8775	4.61	4.9397	6.3038	5.7753	5.5662	5.133	4.7793	5.1371	5.2731	4.7745	4.785	4.2265	4.9193	5.3586	7.2017	5.7549	6.0479	6.1369	4.9411	6.2137	5.1993	5.3092	5.8582	4.3291	3.2234	5.0188	4.4053
PF3D7_0103500.mrna1_1	PF3D7_0103500.mrna1_1;532	532	5.879	5.1731	4.7918	5.7645	3.516	7.2461	4.9098	5.1043	1.6135	4.9787	5.7753	4.1538	6.2067	3.2048	6.6253	4.4509	6.1514	3.0687	4.8334	4.2698	5.6124	4.7296	4.4861	4.7506	5.5258	3.5777	5.7605	3.9579	4.8758	5.9172	5.1477	2.6392	5.0018	5.4148	4.2396	4.4931	3.9184	3.3377	4.295	3.6633	4.9322	2.9165	4.5546	4.9635	5.0067	4.0934	3.5236	4.354	3.8934	2.8319	5.2491	3.957	5.6896	4.3611	4.7415	4.7355	8.7164	5.6685	5.1882	4.9026	5.463	6.3825	4.5644	4.916	2.846	4.861	4.9312	4.861	4.6764	4.439	1.7398	7.6081	4.5814	4.5484	6.2232	4.934	6.5043	2.0036	6.0032	4.5129	4.9222	3.3547	4.0426	5.6633
PF3D7_0103500.mrna1_1	PF3D7_0103500.mrna1_1;533	533	4.9946	5.2434	5.408	5.2126	4.6011	6.7666	4.6843	5.2307	3.7015	4.6369	3.384	4.6118	4.0942	3.5008	6.4258	5.3381	6.7152	1.6508	4.1276	5.2924	4.5242000000000004	2.5969	7.4699	3.5435	4.5361	2.2234	5.1164	3.7323	6.6279	3.8875	5.0067	6.8564	4.729	4.6381	0.4005	4.0781	4.5204	4.3757	5.2876	5.5163	3.6781	5.5426	4.6188	5.4111	4.8515	4.7824	4.3448	3.591	3.1843	4.5558	5.0317	5.3604	3.5789	4.4841	4.8866	3.2172	7.539	6.2948	5.6273	5.191	4.8841	7.0755	4.9612	4.9435	5.4022	5.3554	4.5838	4.3284	3.5898	3.903	4.4764	6.2705	7.1324	3.9727	5.2361	4.701	7.1738	3.9411	4.9212	4.7404	3.6415	4.9093	4.126	5.1181
PF3D7_0103500.mrna1_1	PF3D7_0103500.mrna1_1;534	534	5.6719	7.364	5.2257	4.3667	3.0652	6.2815	4.765	4.7506	4.0747	5.9035	8.747	4.3944	4.1473	3.6542	6.6979	4.009	5.3716	3.433	4.025	5.246	5.2683	3.9873	5.3981	4.1077	7.5756	4.1906	3.4995	4.3298	4.7181	6.2199	5.6508	5.5744	4.3882	8.2504	4.3674	3.8022	4.7645	5.098	5.0219	6.7727	3.6927	4.5317	4.9059	4.1342	4.8615	4.6076	5.2063	5.4229	3.6611	7.8314	6.9056	6.2371	4.1252	5.8074	4.8329	4.7137	8.0234	5.7181	7.8321	4.9982	5.9076	7.9612	5.0286	4.9991	7.3285	5.1396	5.1997	5.1735	4.5361	5.5735	4.7241	6.5776	7.076	7.2998	4.591	6.9075	7.4942	5.2754	4.9923	6.5393	5.4816	4.2839	4.9189	4.62
PF3D7_0103500.mrna1_1	PF3D7_0103500.mrna1_1;535	535	5.9117	7.3915	4.8629	4.3219	4.1985	6.1272	5.6375	5.3614	4.8354	4.9782	10.1305	4.9509	4.8684	4.7442	6.0736	4.5662	6.1283	2.7312	4.1779	4.7592	7.3556	4.7463	5.2254	4.257	7.1513	4.3882	5.0157	3.9392	4.4989	7.2769	6.0708	5.0717	5.466	7.65	5.2422	5.3009	4.5148	5.3858	4.7634	7.1366	3.0755	4.9146	4.7719	5.0321	4.235	3.4343	5.4336	3.3132	4.211	6.5702	7.5148	4.7301	2.6871	4.0496	3.8319	4.6582	7.6283	6.3821	8.7973	5.5512	5.6809	7.2762	5.025	5.0781	7.4876	5.1502	3.859	4.0781	5.5729	4.6915	4.0479	6.9571	6.2397	8.5935	4.8773	7.7941	8.026	4.3604	5.861	7.8065	4.4416	4.4114	4.1747	4.6129
PF3D7_0103500.mrna1_1	PF3D7_0103500.mrna1_1;536	536	7.3573	6.0016	4.7344	4.0815	4.5267	6.1912	5.4864	5.2376	4.9011	6.3827	9.0636	4.0179	4.3667	1.3277	5.9069	4.4925	6.3391	11.2821	3.9269	6.316	9.7078	6.7527	4.7474	6.8623	7.7882	4.2623	6.102	3.9662	5.7608	10.7467	9.1239	2.4828	12.4632	8.4992	5.7766	5.5333	5.3498	5.3533	4.7756	4.257	2.9279	6.0777	5.8253	5.7493	7.2675	4.06	4.2832	5.4091	3.591	6.9734	6.3944	7.1024	4.3334	5.2357	5.3151	4.8283	7.2238	9.3199	8.7679	6.1631	6.3107	8.2745	4.2943	6.2557	5.9937	5.3988	3.591	7.3834	5.6979	5.3416	5.3288	6.8992000000000004	10.8695	7.6931	6.0548	7.7545	7.876	4.9937	5.9928	6.4152	4.5595	4.4222	7.9898	5.765
PF3D7_0103500.mrna1_1	PF3D7_0103500.mrna1_1;537	537	8.5131	5.9837	5.6076	4.6594	3.4828	6.3872	5.8875	5.9472	5.849	8.5396	10.0858	4.8924	5.0522	4.4202	5.8025	4.6519	6.4917	10.5668	4.8217	5.8968	10.6945	7.1794	4.9021	6.1162	8.5286	4.5078	7.349	4.393	5.9855	11.1281	9.2124	3.3743	10.0731	8.8034	5.3778	7.0255	5.2494	6.0873	5.9602	5.5856	4.3667	4.6999	5.9796	5.4744	7.4424	4.3176	5.2895	4.5116	4.0695	6.9059	6.2954	9.8929	4.61	5.0963	5.005	4.1875	6.7849	10.1575	8.3003	7.6309	5.8686	8.2844	5.541	6.2194	6.1012	5.1659	5.6505	8.0813	5.7054	5.4185	3.3219	5.779	11.7741	8.296	7.6259	7.6648	8.678	6.2716	6.7174	7.5127	4.9658	3.9718	9.4027	6.2394
PF3D7_0103500.mrna1_1	PF3D7_0103500.mrna1_1;538	538	8.4028	6.2673	4.7506	4.9383	5.3583	7.0618	6.4348	6.8776	6.3416	8.6554	9.4792	4.9402	5.6977	4.9203	6.6792	5.204	7.4123	10.7901	4.5027	5.5376	10.1386	7.0295	5.7777	10.3375	7.5616	4.9547	9.2971	5.1882	5.9153	10.9572	9.4131	5.4877	12.1421	8.2619	4.8753	9.0425	5.5665	5.3698	5.4986	5.6387	4.5354	7.3422	6.0007	5.367	8.5872	6.1231	5.0103	5.1723	4.5122	8.384	6.5845	9.6403	3.8186	5.8492	5.6921	4.1667	7.0379	9.547	8.3948	7.0969	5.9198	8.7164	6.919	5.6197	7.1783	5.8079	5.1859	7.7284	5.8151	6.4705	4.6651	6.558	11.4225	8.4753	7.8056	7.7895	8.4217	7.2271	7.0722	8.0782	6.2506	4.756	9.1558	6.4995
PF3D7_0103500.mrna1_1	PF3D7_0103500.mrna1_1;539	539	8.36	7.1108	5.2215	5.2585	4.1554	7.5001	6.2315	6.2946	5.2494	8.8415	10.5711	7.8422	4.8841	4.9704	6.5874	6.4621	7.7373	10.8037	5.3878	6.7779	10.2396	6.8435	7.0506	11.2345	7.91	5.2593	10.4913	5.0738	6.9085	10.8752	9.517	5.9672	13.2901	8.6264	6.8186	11.0003	5.5264	7.4477	5.4456	6.6855	3.9174	9.6059	6.519	5.7879	7.7409	5.4718	5.8344	5.3537	4.0824	8.8782	6.9408	9.0559	5.7466	6.6365	5.4899	4.1367	6.2284	9.9349	8.2514	6.9147	6.8621	8.5436	7.2861	7.0802	7.2962	5.8135	5.4162	7.5989	6.5527	7.0274	5.0794	5.8701	11.3674	8.6055	7.0476	8.1074	8.7921	7.1324	7.6949	8.3594	6.79	6.7943	8.9724	6.7662
PF3D7_0103500.mrna1_1	PF3D7_0103500.mrna1_1;540	540	9.6433	8.1315	6.2321	5.742	5.7093	7.3429	6.7296	7.8515	7.0167	9.8403	6.7782	6.0883	6.3558	6.5021	7.8946	6.9095	8.505	11.913	3.4686	8.5779	11.2668	8.6185	6.7436	12.3699	8.1798	5.0483	10.7935	5.5245	8.4552	11.1118	10.2572	6.0385	14.0168	9.4267	5.8086	12.0846	7.311	5.7415	6.7092	7.7852	4.0496	9.5328	6.7732	6.223	9.5908	5.496	5.266	6.8683	3.3813	9.3547	8.655	11.3314	6.4366	7.1989	6.128	3.717	5.3646	11.4522	7.5788	7.9893	5.6247	10.3464	9.4555	7.3841	8.3323	6.8657	4.8435	9.3485	8.4631	6.9989	6.4586	6.5084	12.2341	8.357	8.6383	5.6381	10.1662	9.0772	8.2214	9.2369	7.3349	6.9306	10.4156	8.5644
PF3D7_0103500.mrna1_1	PF3D7_0103500.mrna1_1;541	541	9.7676	9.0935	7.9284	6.6002	4.7745	7.7253	9.1998	9.0097	7.0631	10.0123	6.2615	6.6054	6.3347	6.8353	6.6428	9.5283	9.0831	11.3427	5.1489	8.6513	10.7368	8.58	6.6039	12.0357	8.8173	6.8008	12.2751	6.4226	8.6967	11.2178	10.4797	7.4312	13.9201	9.909	8.1592	11.7616	8.3046	7.4983	6.0624	7.862	4.649	10.1111	8.2556	7.9698	9.4928	6.2155	6.0233	7.3478	3.2525	9.0329	9.857	12.2165	6.7756	7.5633	6.0009	4.4634	6.044	10.5048	7.5214	9.0181	5.2342	10.3702	9.636	7.6541	8.6297	7.0036	5.7803	9.4123	7.9434	6.264	6.8582	9.2546	12.0273	8.7084	9.2422	6.12	10.5829	9.047	8.7692	9.9212	7.6389	7.2419	10.4647	8.8973
PF3D7_0103500.mrna1_1	PF3D7_0103500.mrna1_1;542	542	10.2564	9.5362	5.8958	7.3285	6.5917	7.9067	7.4387	8.3972	8.0001	10.4057	6.5195	6.0966	6.6035	8.2926	7.3117	6.7589	9.5052	11.6319	4.8709	8.5562	10.7593	9.0289	8.7087	11.9058	9.0001	5.7519	11.429	6.3896	8.6922	11.1548	11.0556	8.9784	13.546	9.9391	6.3616	11.4756	8.0932	7.2517	6.8451	7.8822	4.7538	8.9931	7.5904	7.4571	9.3151	7.074	6.4398	7.3578	3.9588	8.6717	9.8619	12.2114	6.6116	6.7651	6.2841	6.0514	5.9971	11.6125	7.4533	8.6412	5.7282	9.7419	9.2076	7.6004	7.8755	7.8149	6.5667	9.1034	9.0101	7.443	7.1172	7.4395	12.3605	8.5224	9.0644	5.4832	10.3247	9.1131	9.22	9.3714	7.97	6.8485	10.2779	9.2229
PF3D7_0103500.mrna1_1	PF3D7_0103500.mrna1_1;543	543	10.8102	9.2774	7.019	6.205	7.3587	8.7623	9.4832	10.1661	7.7758	11.1167	8.8481	7.725	6.6304	7.9789	7.3878	6.7393	11.0849	12.4744	5.615	9.7328	12.2208	9.9905	11.039	12.6883	10.4105	7.2035	11.5776	7.5358	9.6048	12.3893	11.8072	10.6118	14.3672	10.8909	6.3693	11.6078	9.5297	7.8106	8.4315	8.8795	6.1077	9.6894	7.2001	7.8369	10.3592	7.9123	6.9888	8.4859000000000009	4.8585	9.3558	10.4137	12.0017	8.1329	7.3514	8.5709	5.8958	6.0444	12.3227	8.781	9.2997	5.6608	10.6337	10.4138	8.0707	8.679	8.1085	6.6499	9.8158	10.8048	8.6809	7.2102	7.915	13.1055	9.3307	9.0897	6.5905	11.2421	9.9554	9.2302	10.0761	8.8649	7.8466	10.6322	10.0766
PF3D7_0103500.mrna1_1	PF3D7_0103500.mrna1_1;544	544	11.837	10.2565	7.7769	6.8833	8.6099	10.4921	7.3345	7.9355	9.3693	11.8098	7.3753	8.8561	6.2529	9.6406	10.83	7.6534	10.0339	12.7569	6.7677	10.2461	12.5776	10.5638	8.839	12.0313	8.82	9.2288	12.1964	7.9068	9.8736	12.1342	12.1978	9.4717	14.5145	9.3099	8.4419	11.5264	9.0305	7.8452	9.1747	9.8602	7.7942	9.5609	7.7411	8.045	10.8205	7.6325	8.2472	9.3129	6.3846	9.6809	11.295	11.8953	8.0023	7.2827	9.3969	6.7092	6.3639	13.3287	9.6872	9.4937	6.5328	10.437	10.7541	8.9528	9.0553	8.3407	7.3538	10.7404	10.9354	8.9184	7.9705	8.3222	13.4519	9.5537	9.4985	6.3484	10.8451	9.9307	10.069	10.1191	8.7996	8.8533	11.172	9.5008
PF3D7_0103500.mrna1_1	PF3D7_0103500.mrna1_1;545	545	11.2876	9.6809	8.2432	6.744	8.4482	8.8688	7.7657	8.0089	7.914	11.7635	6.1896	6.5401	6.615	8.9282	8.0476	7.6502	9.9318	12.1126	5.6741	10.0443	12.3299	10.0434	8.0067	13.0404	7.7162	9.631	11.9707	6.7182	10.1008	11.6669	11.4428	7.9299	14.6618	8.2711	9.1522	11.3017	10.3134	8.3751	9.0716	10.0649	7.4082	9.2825	7.576	8.0129	10.0765	9.0148	7.9483	9.005	6.3149	9.2293	11.166	10.7556	9.5502	6.8198	9.6959	6.5165	5.5447	12.8077	8.9329	8.3408	5.854	10.1212	10.5498	8.505	9.2468	7.8176	7.01	10.5884	10.3821	9.7544	7.893	8.6812	13.4031	9.6767	8.5185	6.5281	10.7296	9.9293	9.4202	10.1416	8.0452	8.1816	11.095	10.393
PF3D7_0103500.mrna1_1	PF3D7_0103500.mrna1_1;546	546	11.0235	10.4304	7.1586	7.2992	8.1671	8.5378	7.5537	8.1637	8.0664	11.4841	6.1955	8.7362	6.6806	8.5087	8.4252	7.1631	9.4474	12.2147	6.2075	9.7028	11.713	10.2421	7.9297	13.0918	7.1519	5.9095	12.2248	7.2061	9.6333	10.6927	11.7219	8.0561	14.3244	8.8389	3.9079	11.7755	9.1712	7.6916	8.8651	9.4045	9.544	8.3951	7.0887	7.9238	10.0355	7.4959	7.6397	9.2175	6.2325	9.8413	11.0702	10.0608	7.4742	7.0618	8.669	6.2348	5.7988	12.0149	8.4429	7.5487	6.1512	9.9097	9.7821	8.0528	8.695	7.4923	7.4674	10.0919	9.6736	9.4627	7.4862	7.9395	12.7886	9.413	7.4816	6.5412	10.4072	9.2585	9.8738	10.0714	8.0371	7.9819	10.5111	9.7651
PF3D7_0103500.mrna1_1	PF3D7_0103500.mrna1_1;553	553	8.0023	6.8104	4.8329	6.0753	6.2515	9.8125	7.7914	7.686	7.2051	8.5455	6.8031	7.8789	5.6531	6.1414	9.6902	6.8166	8.4744	6.3368	5.6188	6.3607	7.844	4.3785	7.5301	8.1607	5.6571	7.5669	5.6381	5.5729	7.42	7.2619	7.8654	7.6907	9.5825	5.4812	6.3834	6.9247	6.5664	5.7655	6.6848	6.4501	8.8872	4.7761	6.3714	5.0103	7.172	6.8192	6.4074	5.9825	5.4406	8.2506	5.3096	6.7253	5.7795	7.396	6.5922	5.3241	5.0618	7.1963	6.1475	5.7186	5.4666	7.229	7.7627	6.5064	8.5241	6.4459	5.6206	9.6082	7.2507	7.4705	6.3407	7.1199	9.5401	7.9996	5.8048	7.2382	8.6451	6.8144	7.4821	9.0387	6.8358	6.0721	9.7849	6.5008
PF3D7_0103500.mrna1_1	PF3D7_0103500.mrna1_1;554	554	8.0843	7.1111	5.243	5.8951	5.7777	10.3215	7.2743	8.716	7.8605	8.2998	6.0115	6.6769	5.5883	6.0581	10.546	7.5835	9.146	6.5865	5.4499	7.257	8.399	5.7129	7.7646	7.3872	5.8812	7.8441	5.047	5.7118	7.6951	7.4931	7.6752	7.2314	9.3989	5.9205	6.3978	5.8301	5.6261	6.4689	6.5517	7.831	7.3252	4.6571	6.0757	6.0858	6.4538	7.4003	7.0067	3.8924	6.2327	6.3964	5.7536	4.4067	5.9844	7.1633	6.8381	5.3356	5.7115	6.3899	5.8748	6.3849	6.6038	7.0871	6.4959	6.8263	9.0069	6.4113	5.4761	8.15	7.2675	7.4313	6.3675	6.1831	8.9204	6.9964	7.0639	7.5711	8.7123	6.6428	7.5122	9.726	6.7447	5.2441	8.7084	6.5152
PF3D7_0103500.mrna1_1	PF3D7_0103500.mrna1_1;555	555	7.9277	7.9534	5.6579	5.5948	6.5511	10.143	8.0883	9.1795	8.0026	8.6877	7.6527	6.6897	5.4202	6.9831	9.9436	7.6168	9.2803	3.9411	5.2261	8.8012	8.3447	5.1827	7.961	7.003	5.3944	7.8135	5.7669	5.756	9.0071	7.3171	7.5275	7.7764	8.2043	5.991	6.6519	5.1473	5.4506	6.1385	5.6508	8.2358	6.0043	3.5874	5.5481	5.6058	6.6063	7.6909	6.2746	6.3447	6.5232	7.1769	5.986	5.7978	5.7206	7.1418	6.0678	5.5901	4.6334	6.0483	6.225	5.6212	6.3072	7.3125	6.1823	6.6799	9.4543	5.6247	5.4141	5.6716	7.0455	7.2795	5.8505	5.6812	8.7583	7.0791	7.0062	7.7571	9.076	6.4949	7.0365	10.11	7.096	6.3248	7.3709	5.6124
PF3D7_0103500.mrna1_1	PF3D7_0103500.mrna1_1;556	556	7.6905	6.6232	5.632	6.4094	6.7493	9.4058	8.4191	8.8685	7.2495	8.872	5.7787	7.603	6.2873	6.9728	9.6129	7.6762	9.2747	4.466	5.689	9.6232	8.6081	6.484	10.1518	7.3576	5.5503	8.355	7.0893	5.0738	9.5907	7.208	8.6823	10.7047	8.2786	6.3903	7.3046	6.15	5.8263	6.2968	6.0581	7.7121	6.1146	5.0832	5.9878	5.9129	6.9772	7.2226	6.4894	5.5472	5.8938	7.7659	5.7913	6.5721	7.0539	7.5135	6.8527	5.5613	5.7096	6.1497	6.0904	5.6427	6.5665	7.6366	6.6107	5.8977	8.8479	5.8642	6.0496	5.8148	5.9491	7.3186	6.4705	7.4754	8.5608	7.3494	6.9764	7.6107	8.8336	7.094	7.4138	9.4592	7.1294	6.3185	7.1249	6.88
PF3D7_0103500.mrna1_1	PF3D7_0103500.mrna1_1;557	557	7.8471	6.1112	6.1948	5.1591	6.3318	9.4127	7.5379	8.2102	7.4296	8.7278	7.2751	7.7027	5.8542	6.7741	8.9483	6.9699	8.5671	3.8268	6.251	6.3282	8.8094	6.408	6.3649	7.3441	5.5647	5.8349	6.1133	4.9837	7.4769	7.6505	8.1286	7.0663	8.6814	7.6744	5.1671	6.2259	5.5656	5.7263	6.0369	7.6485	6.1422	4.6358	6.1276	6.1761	6.3136	7.0431	6.4243	6.4058	5.8331	7.2269	7.3033	5.9177	6.8615	7.4406	6.3332	5.8809	5.8994	6.4968	5.8829	5.5144	6.379	7.2124	7.2678	6.1585	8.1531	5.8679	3.8846	7.0578	6.2327	7.6791	6.3563	6.3581	8.0878	7.4814	5.1755	6.7889	8.4307	6.2564	7.0783	8.8195	6.8812	4.3234	7.871	4.6915
PF3D7_0103500.mrna1_1	PF3D7_0103500.mrna1_1;558	558	7.5339	7.6337	5.9115	5.4931	6.3593	8.83	7.8153	7.9515	7.1475	8.5219	4.6639	7.3161	5.4026	6.1404	8.5512	7.8833	8.657	4.1691	5.9809	8.5724	7.595	6.8197	7.4268	6.8554	5.6645	9.7406	6.2935	5.2672	8.477	7.6952	8.0244	6.6618	6.9785	5.7876	9.1076	6.6914	5.4584	6.2935	5.111	8.0866	6.254	4.5404	5.729	6.153	6.1346	7.9069	6.6703	4.6218	5.3663	7.5293	6.1346	5.5441	6.1593	7.8527	5.8612	6.1944	4.9869	9.8385	6.2904	6.3961	6.1779	7.2008	7.1551	5.966	8.7514	6.7601	2.4983	6.6047	5.8654	5.8674	6.7237	6.3334	10.796	6.0319	5.6696	7.0357	8.5331	6.297	6.6595	8.8483	7.2818	4.5868	6.6844	7.0643
PF3D7_0103500.mrna1_1	PF3D7_0103500.mrna1_1;559	559	7.642	6.2643	6.4674	6.2763	5.8135	9.3245	7.6017	7.6299	8.0174	8.5508	5.1502	9.9282	5.7724	6.5258	8.6211	8.679	7.871	4.3625	4.1342	6.7552	8.4031	7.2687	6.6404	5.8392	6.0695	6.6149	5.6977	5.5978	6.8839	8.5287	7.9891	6.2666	6.5765	6.2867	6.9979	5.4588	5.3716	6.8126	5.0858	8.0269	4.2396	5.5759	5.7808	5.9616	6.0029	7.91	6.0186	5.5527	5.9623	7.9131	5.1363	6.3273	6.3091	8.3948	5.7104	6.2882	5.8227	6.2568	6.2327	6.1254	6.387	7.361	6.6045	6.7169	9.9689	5.5993	4.5116	6.5102	11.1182	6.8502	6.61	6.2941	7.7844	6.0259	7.7708	6.7794	8.1341	6.5136	6.9243	10.7602	7.4865	5.3854	6.4992	10.4386
PF3D7_0103500.mrna1_1	PF3D7_0103500.mrna1_1;560	560	6.8432	4.2861	5.3796	5.0575	3.6679	5.8192	6.9774	6.7934	5.3071	7.4898	6.2546	7.0078	5.797	4.7131	5.4976	8.9543	7.1054	4.3132	4.7714	6.2223	6.5665	5.0613	5.2563	8.6375	5.9672	6.713	5.7407	4.5856	6.3821	6.537	6.4803	5.5081	8.3353	5.8081	5.2909	5.3266	4.3978	5.1603	5.7355	7.3922	5.9198	5.2884	5.8844	4.9016	5.796	7.9563	5.3726	5.3462	4.4886	9.9211	5.9088	6.1043	5.7238	6.9068	5.4482	6.5026	4.04	5.8286	7.0363	10.6046	5.634	7.2023	11.3945	5.96	8.6615	6.3323	4.3169	7.1876	5.272	4.9819	6.3775	5.5717	5.9681	6.0045	10.2109	5.7724	8.587	11.8812	7.2717	8.9066	6.777	5.3045	8.1131	6.9216
PF3D7_0103500.mrna1_1	PF3D7_0103500.mrna1_1;561	561	6.8309	5.1534	4.8555	5.0596	4.9869	6.6658	6.1173	7.2232	6.0777	7.6549	5.8989	7.603	5.7296	3.8197	6.7772	5.2357	7.5083	5.1318	5.4104	6.5674	7.2801	5.7054	5.5531	8.5716	5.4947	6.2087	5.645	4.7317	6.6363	7.9374	7.2809	5.7527	8.0223	6.1568	5.9894	4.2234	6.2502	5.2865	5.6008	6.5343	5.4634	4.8704	6.1687	5.4624	5.8941	7.9356	6.4825	5.3712	6.5815	10.5224	6.4014	6.2913	6.0016	7.5734	5.888	6.6822	5.0356	5.0418	6.4941	10.7291	6.2946	7.1874	11.1992	5.9018	9.267	6.0106	5.6559	5.3593	5.8316	4.6467	5.4584	5.9554	6.7125	5.7425	10.3647	6.4461	7.9531	11.6257	6.2523	9.6736	6.759	5.0352	6.483	6.0126
PF3D7_0103500.mrna1_1	PF3D7_0103500.mrna1_1;562	562	7.1359	5.009	5.3049	5.4506	4.5795	6.0909	6.5583	6.9214	6.1689	7.9355	6.0875	7.568	4.2102	4.479	6.3297	5.1164	7.2473	7.1773	5.6381	5.9907	7.7038	6.3745	5.824	8.5902	6.4486	6.1475	5.6932	5.3455	7.4679	7.8357	7.6304	4.9869	8.2554	6.1775	4.9103	5.6974	4.3262	5.6767	5.0457	7.7056	5.8092	6.1773	6.4276	5.8372	5.9561	7.5922	5.4806	5.2746	5.1871	10.5065	6.3174	6.7413	6.2602	5.9658	5.6218	4.5552	4.2839	6.2384	7.675	11.0986	6.27	6.9227	11.2135	5.3316	9.7437	6.5598	4.9695	5.144	6.0955	3.9754	5.7469	5.1906	6.3454	5.9336	10.8644	7.1518	7.8425	11.9947	5.861	10.0482	7.0983	5.1898	6.6714	6.3775
PF3D7_0103500.mrna1_1	PF3D7_0103500.mrna1_1;563	563	7.2305	6.1164	5.5907	5.2464	5.0631	7.0741	6.4345	7.5491	6.4524	7.9576	6.8642	8.6278	3.275	6.5998	6.716	5.3082	7.4814	6.9839	4.8904	6.2771	7.4696	5.8061	5.9875	8.6506	6.2228	7.2578	7.0235	6.3257	6.9679	7.4904	7.342	5.8691	7.9666	6.0685	6.14	6.8586	5.4676	5.3607	5.479	6.8525	5.5348	5.463	6.7424	6.4153	6.8757	8.6308	5.749	5.0635	4.6741	10.2802	5.6076	7.0865	6.4997	7.1006	7.7585	8.1401	5.9864	6.0594	7.3513	10.9849	6.6097	7.2355	11.2616	6.6064	10.2927	5.8972	5.2517	5.5729	6.4026	7.1535	7.1914	5.9941	7.3613	6.3572	10.9119	6.6565	8.4561	12.0331	6.7703	10.926	6.9722	5.6707	7.3261	7.1128
PF3D7_0103500.mrna1_1	PF3D7_0103500.mrna1_1;564	564	6.6614	10.6524	5.3234	5.7065	7.0065	7.1707	5.9771	7.4501	6.6848	7.3695	6.0936	8.229	4.5129	7.1234	5.9784	5.4472	6.9908	6.3464	4.9303	5.017	7.3979	10.7973	5.5466	8.2515	5.1827	6.093	6.5962	6.3916	6.6908	8.0854	10.6692	5.6968	8.1069	5.6873	5.7921	6.0164	5.073	4.9505	5.4343	10.8725	4.8525	3.6064	6.7015	4.9727	5.076	7.6779	4.9402	6.4687	4.9212	10.4857	6.1675	6.6248	6.9286	7.2833	10.868	7.3734	4.3484	5.9411	7.2459	11.0274	6.019	7.0256	10.6259	5.3523	9.648	6.375	5.073	5.2118	9.1861	11.0868	7.1322	7.5736	6.4684	6.5733	11.2507	6.7486	8.2969	11.3818	6.2675	10.6246	6.6228	5.0387	7.339	9.4666
PF3D7_0103500.mrna1_1	PF3D7_0103500.mrna1_1;565	565	6.308	10.9504	4.4107	4.9736	3.9928	4.7602	6.025	5.9404	3.9837	7.4512	6.0987	7.1697	5.9013	5.4822	5.2828	5.5509	6.3816	5.4124	4.5747	8.6431	6.5214	5.8607	6.0233	9.019	5.9262	5.5179	5.4838	6.97	9.2928	7.5297	6.9278	6.1685	8.1654	5.9688	5.4767	4.4614	5.0264	5.8505	5.328	11.3066	5.0579	5.1898	6.0921	5.7274	5.5398	8.2489	5.7589	4.9932	5.3533	9.24	6.0646	6.1338	6.328	6.7385	5.4951	7.2341	5.4715	5.8795	6.2257	9.7395	6.3635	5.9584	9.2668	5.0246	6.2007	5.7458	5.4439	5.2106	6.6128	5.8004	7.1516	6.5229	6.351	5.3702	10.0146	6.1867	7.4155	11.1735	6.1022	7.0699	4.4222	5.2965	6.2876	6.6366
PF3D7_0103500.mrna1_1	PF3D7_0103500.mrna1_1;566	566	7.6288	10.3915	6.9938	6.8128	7.4283	7.0207	6.3909	7.535	6.3448	8.3333	6.6163	6.922	6.3236	7.6045	6.4469	5.9761	7.6296	5.4212	7.1807	10.1466	7.5798	7.7806	6.8012	9.9062	5.9371	6.1601	6.4468	7.1098	10.6905	7.3516	8.2356	6.1371	8.858	6.6125	5.6778	5.7195	6.6144	7.248	7.7864	10.4474	6.323	4.7824	7.0353	6.6868	7.2871	8.1582	8.137	6.7835	7.3376	9.9059	6.6061	6.5963	6.347	7.5467	7.1336	6.7797	6.3304	6.8343	6.1412	10.4001	6.1131	7.2365	8.4127	5.6829	6.4686	5.7827	5.8936	6.4799	5.3523	8.6616	8.343	7.5215	8.4811	7.1504	10.1844	6.8276	8.2757	11.1191	6.9805	6.9312	6.1473	7.1325	6.7271	6.6483
PF3D7_0103500.mrna1_1	PF3D7_0103500.mrna1_1;567	567	6.5956	10.9483	5.3681	6.1123	4.281	5.2608	6.6879	5.8326	3.254	7.0056	6.2933	7.6643	5.4925	4.9227	5.6014	5.9057	6.873	5.4854	5.6141	8.2872	7.2325	6.4584	6.946	11.4133	5.9064	5.5792	6.0738	6.9639	9.6362	7.9725	7.0128	6.0995	10.1145	6.3459	5.4832	7.4668	6.6302	7.6478	5.9115	10.7044	4.9088	4.7887	5.6559	6.4254	5.4067	7.7905	7.4518	6.3985	6.0772	10.2249	6.3149	6.3588	7.8001	7.2153	5.7347	7.1598	5.4373	5.5705	6.027	10.6474	6.6943	6.8759	10.1797	5.6778	7.2992	6.4273	5.7404	5.3698	6.78	3.373	6.4799	6.4459	6.8258	5.704	10.4171	5.4029	7.3538	11.0666	6.2828	8.2341	6.1585	5.2059	6.8639	6.9314
PF3D7_0103500.mrna1_1	PF3D7_0103500.mrna1_1;568	568	7.2973	10.8408	5.5279	6.3323	5.342	6.1655	6.4575	7.0851	4.3255	7.2625	7.084	8.0778	6.1641	4.7751	4.5091	5.6179	6.6418	6.1106	5.7874	11.4342	6.7469	6.907	6.377	11.6049	6.1815	6.321	7.4463	6.589	11.6232	7.6408	7.882	6.1727	10.4026	7.1718	6.1264	9.7558	6.1332	7.6707	6.3524	10.9113	5.5103	5.6229	6.5314	6.3311	5.9366	7.9557	7.4051	6.9236	7.5067	11.3287	6.3232	6.4527	7.2188	7.2562	5.5463	7.3906	5.5289	5.2067	6.8945	11.2349	6.7549	7.42	10.2349	7.4832	7.1891	6.4538	5.9953	5.8301	7.2744	5.4944	7.2785	6.9516	5.8227	6.6714	11.1825	6.9311	7.5498	11.7196	7.3789	8.1302	5.8089	5.8977	6.09	8.3897
PF3D7_0103500.mrna1_1	PF3D7_0103500.mrna1_1;569	569	6.0076	10.4986	6.6237	5.3009	4.1843	4.4296	6.3514	7.3855	4.4502	5.7082	5.9167	7.0697	4.9639	4.5311	4.942	7.2266	6.9593	6.2643	4.9141	10.7341	6.8524	8.2838	6.0065	10.6871	5.1711	6.508	6.1611	7.5121	11.288	7.5366	7.8968	3.9782	9.5337	5.3158	5.5984	6.8461	4.8395	6.9741	6.379	10.8316	4.8278	3.926	5.3096	5.6806	5.2449	7.0965	7.8325	6.2022	6.3947	10.1754	4.7986	6.2279	7.069	7.1422	5.3056	6.6927	5.4506	6.0594	5.8076	9.9134	6.811	6.8866	7.7841	6.3581	6.3625	6.4984	5.8585	5.5419	5.5223	5.4303	5.7671	6.9198	5.9047	5.2547	9.3049	5.9706	6.7905	9.9434	6.1276	7.351	5.9803	5.7225	6.6413	6.0418
PF3D7_0103500.mrna1_1	PF3D7_0103500.mrna1_1;570	570	7.1285	11.1698	7.3873	7.2963	5.433	5.204	8.7133	7.5015	6.4799	7.2443	7.2547	7.4778	7.2981	6.3393	5.4456	9.1407	7.7129	7.9885	5.6896	12.1828	7.8654	9.5274	7.4007	11.9169	6.6751	9.2347	8.6275	6.7287	12.5428	9.0181	9.8235	6.9964	11.0992	7.7979	8.7297	9.1092	6.3743	9.4102	5.8758	11.5923	5.1695	4.9713	7.3029	6.5866	6.8869	7.7754	9.0969	6.6964	6.8203	8.72	6.556	7.8901	9.0607	7.7566	6.2976	7.8449	5.433	6.471	6.3439	10.0925	10.624	8.4687	9.8432	9.5675	9.3154	7.294	5.4686	7.2938	6.7641	6.325	7.4529	8.3681	6.4094	8.0069	9.3853	10.4751	9.1578	9.5241	9.0846	9.8012	7.8532	6.9936	8.2502	7.5677
PF3D7_0103500.mrna1_1	PF3D7_0103500.mrna1_1;571	571	7.2626	11.1354	6.4707	6.0481	5.5632	7.634	8.3492	7.1662	6.1287	7.3853	8.7818	6.6585	6.7565	4.797	7.8264	8.9917	7.4039	9.0917	5.121	10.2907	8.0308	8.8251	5.8012	11.1844	6.9528	10.0759	8.0923	6.7833	10.0458	8.3746	8.6472	6.205	10.7703	7.6677	9.4337	8.6009	5.2776	7.631	6.545	11.384	5.1355	5.0334	7.5901	7.0863	6.4333	8.2364	7.9389	6.4986	5.9317	7.7079	5.8826	7.2647	7.8967	7.5795	5.8863	8.3407	6.812	6.5264	6.487	7.3883	9.3928	8.1219	8.9602	6.3547	9.1629	6.9643	5.6485	5.6542	8.7213	6.4497	8.4137	8.182	7.1107	6.65	8.0138	8.8387	8.5923	7.8248	7.1135	9.7824	7.062	6.3434	7.4928	9.0452
PF3D7_0103500.mrna1_1	PF3D7_0103500.mrna1_1;572	572	6.8342	10.722	6.3105	5.6415	5.8792	6.0164	9.1512	6.3716	5.5342	6.5683	7.6373	5.1747	5.8642	6.3686	4.8314	8.524	5.9853	9.2377	5.7252	9.1217	6.6726	7.4914	5.8557	12.4461	6.0345	9.917	6.0522	6.5432	9.168	7.2494	7.519	6.1615	11.2056	5.6645	9.9918	9.0756	5.6605	5.5859	6.204	11.364	5.1973	5.643	7.4201	7.135	6.3726	7.774	6.7766	6.4155	6.9683	8.2265	5.9834	7.9295	6.5905	7.6048	6.0631	7.5791	6.5694	5.5329	6.3533	6.2619	9.2814	7.3581	8.0408	5.7605	7.794	5.7431	6.0955	6.242	10.485900000000001	5.5478	8.2993	7.2908	6.1066	6.7294	7.3568	8.6063	7.2529	9.0482	6.9381	8.3635	5.7276	5.7404	6.6275	9.8504
PF3D7_0103500.mrna1_1	PF3D7_0103500.mrna1_1;573	573	5.9001	8.8641	4.9131	5.8919	5.5466	5.5708	7.5761	3.905	5.1089	6.9758	6.5329	3.7581	5.2506	6.042	5.2627	8.6273	5.4333	7.5213	5.1289	9.7218	6.07	5.6673	7.0857	12.5634	5.9556	8.0585	4.3533	5.7167	9.6567	6.1133	6.7764	8.3682	11.9446	6.556	8.4222	4.2472	6.2155	6.2826	6.0934	9.0557	4.3583	5.5481	6.2026	5.8733	4.5385	7.1117	6.9613	5.5975	6.8143	6.5871	5.822	5.8567	3.3632	6.5895	5.2075	6.9317	6.2508	6.2858	6.8408	4.6387	6.8722	6.4647	5.9957	5.6215	6.0405	5.1518	5.4205	5.7371	9.2041	5.2532	8.1151	6.2466	6.0099	4.8495	6.0843	6.5914	6.3593	7.3112	5.5179	6.455	4.627	5.6843	5.9222	8.9277
PF3D7_0103500.mrna1_1	PF3D7_0103500.mrna1_1;574	574	7.0457	8.7047	5.5895	6.225	4.6673	4.4303	8.6489	5.1839	4.5373	6.1797	7.2285	5.087	4.6954	3.9946	4.5236	7.8774	5.599	6.4446	9.0013	9.5094	6.6219	6.1133	5.4761	11.5948	4.8314	8.8683	5.3241	8.565	8.788	7.4629	6.4681	5.4246	11.2135	5.3384	8.4839	5.3031	5.2761	5.9605	5.9231	8.6189	4.7071	4.393	5.5398	6.044	4.4074	7.2865	6.3598	5.9819	6.2298	6.8377	5.4033	6.2098	5.1735	6.1043	5.2223	8.5366	6.4428	5.5847	7.1423	5.4276	7.4907	6.6931	7.3547	5.5708	6.1861	5.2976	5.6696	5.3056	9.9743	5.0561	8.8641	7.3902	5.596	6.3903	5.5329	6.9003	7.1632	9.2335	6.2386	6.2653	5.0264	5.8689	5.5254	9.8743
PF3D7_0103500.mrna1_1	PF3D7_0103500.mrna1_1;852	852	8.6611	7.9528	7.2475	6.1839	5.3122	7.3404	8.4301	6.3651	6.1973	12.1769	9.2712	10.2608	6.5492	5.2698	6.5761	8.5191	6.6911	8.3605	7.3407	9.1214	9.8283	6.9424	7.2749	9.6628	6.8157	5.8115	9.6727	7.6291	9.6029	9.3649	8.1078	6.7145	9.8856	7.0989	6.2658	12.1408	7.0867000000000004	7.1027	7.4926	7.5381	10.8005	8.7511	6.1528	7.7607	7.378	6.4811	8.2562	7.7413	7.3316	8.7249	6.9164	7.1403	8.2288	7.4045	12.6314	6.2904	6.1863	6.9416	7.2704	6.2746	7.903	8.5812	7.3945	7.3254	7.8817	6.3407	7.6531	6.7653	8.6695	12.044	6.3892	7.0014	7.6914	6.2591	7.0849	6.9231	8.47	7.1304	7.9845	8.2692	6.6389	6.2559	7.0106	8.6713
PF3D7_0103500.mrna1_1	PF3D7_0103500.mrna1_1;853	853	8.8952	7.9079	6.3576	6.9412	5.4466	7.5465	9.0419	8.4593	5.2909	12.3115	8.5681	10.3055	6.035	3.9607	7.4169	9.3484	8.5389	8.3913	7.1425	9.3797	9.6414	7.6067	5.9177	10.9712	7.6138	6.7263	10.3704	6.7874	9.7818	9.5833	8.9991	6.5447	11.2988	8.0549	7.165	10.3803	8.2193	8.2241	7.8349	7.7677	12.1834	7.8596	7.2973	7.7557	7.1565	7.248	8.2582	7.786	6.7004	9.7634	7.5498	6.2909	7.9813	7.2733	13.828	6.4321	6.3717	7.2414	8.2964	7.0875	7.5829	9.3474	9.5684	8.3931	8.4961	6.6893	6.3665	6.7858	8.8067	12.5388	6.0721	6.8942	8.718	9.1308	8.1741	7.8295	9.8277	7.8564	8.6943	9.4352	7.6475	6.6914	8.0528	8.8313
PF3D7_0103500.mrna1_1	PF3D7_0103500.mrna1_1;854	854	7.5981	7.5026	6.098	6.2758	4.2487	6.7394	8.2765	8.143	3.8186	12.2328	9.2248	10.611	6.0328	4.9819	6.5294	8.482	7.6151	6.872	5.896	8.5835	9.5736	5.3875	5.4806	10.2725	6.4543	6.1991	8.5179	6.0909	8.4099	8.668	7.8304	4.9481	10.5312	6.8119	7.2817	8.5604	7.9196	7.6045	7.8147	7.5165	11.3034	7.758	5.9006	5.717	6.0624	5.8372	6.9989	7.3909	5.5441	7.7208	12.7264	5.9653	6.5477	6.4189	13.2131	5.2559	5.1189	6.4507	6.3771	6.2863	5.7955	8.9718	9.6519	7.918	7.544	6.8732	6.7275	5.8709	8.2656	11.9573	4.7829	5.3719	7.818	7.6253	7.1102	6.0522	9.5481	7.6135	7.243	8.4499	6.6615	7.4499	6.5035	7.8517
PF3D7_0103500.mrna1_1	PF3D7_0103500.mrna1_1;855	855	7.3489	6.7564	5.4229	5.7096	5.6017	7.2744	6.8324	6.2407	5.822	11.7682	8.9912	9.0963	5.3049	5.5783	6.9281	6.5083	6.0255	7.0618	6.0277	7.5775	11.3019	6.9929	5.7777	9.6898	6.0115	6.1383	8.066	6.1745	8.5643	10.3461	6.6483	4.8465	9.7484	6.8198	6.7421	8.4595	6.8726	6.0139	7.12	7.0136	10.3581	7.6811	5.6716	6.8267	5.8349	6.1876	7.417	6.4949	5.0836	6.5746	5.8814	6.3462	8.0272	7.7758	12.124	4.8207	4.853	6.4759	7.6359	4.9937	5.5351	8.7285	11.0001	8.0183	6.5636	6.3801	4.7602	5.7533	7.9618	12.1434	4.6887	5.5913	8.0257	8.0857	6.2789	6.5343	8.9485	9.4044	7.9306	7.8476	5.9397	5.7973	7.0851	8.2979
PF3D7_0103500.mrna1_1	PF3D7_0103500.mrna1_1;856	856	6.2332	5.9033	6.4413	6.3837	5.4806	6.8138	6.6298	5.4232	6.017	11.3921	7.4894	8.6349	6.7293	5.6436	6.7063	7.1713	6.4986	7.1391	5.704	7.4327	9.3078	6.4952	5.437	8.9608	4.5747	6.35	9.6918	4.9388	8.305	9.1846	6.8549	4.4107	8.8993	6.7703	7.4001	9.7184	5.858	6.7865	6.8957	5.7981	9.0084	6.7754	5.5662	6.4692	5.266	7.7022	7.4304	5.8814	6.3906	7.1229	5.3667	5.5604	5.5762	7.7737	12.1842	5.1424	5.7298	6.5483	7.0613	5.6932	6.7938	7.691	11.326	7.2366	7.1634	6.1104	5.3487	7.0197	7.5355	12.1331	4.9165	5.6118	8.3535	7.4776	6.9329	6.2447	8.5936	10.0397	7.7945	6.9442	6.1595	6.3464	6.2871	7.7909
PF3D7_0103500.mrna1_1	PF3D7_0103500.mrna1_1;857	857	8.4533	6.9863	6.2096	5.8379	6.0007	7.9253	7.4211	5.8689	6.1083	11.6278	6.568	7.8001	5.7189	5.5567	7.2758	7.8161	6.0732	6.8862	6.2422	7.8454	10.3133	6.433	6.3302	9.2366	6.0866	5.8941	7.6374	4.5814	8.2615	9.9444	7.3298	5.1285	8.5083	7.0863	6.8557	8.3414	5.888	6.9672	7.5133	7.3726	10.1237	7.3381	6.7101	8.8008	7.1943	5.5141	7.4433	7.0476	6.1348	7.9589	6.5253	5.3129	5.3136	7.2684	12.7425	4.0644	7.8888	7.8572	6.8851	5.7458	5.8934	7.5739	10.1387	6.5054	6.2632	8.1598	5.746	10.4119	6.7148	12.537	5.4443	7.5559	9.0825	7.8978	7.1137	6.3626	9.487	8.5668	7.8605	6.8555	8.909	6.4345	9.4963	7.2426
PF3D7_0103500.mrna1_1	PF3D7_0103500.mrna1_1;858	858	9.6844	6.432	6.854	6.4421	5.6568	7.5134	8.0235	5.1643	6.1518	12.3988	7.8494	6.7382	5.7355	4.7745	7.6924	7.8839	5.749	4.6029	5.1185	8.6817	11.6942	6.7791	6.1985	5.3597	7.1026	5.0587	7.1924	3.5435	9.0088	10.9931	7.6836	7.0448	6.033	7.3743	5.0691	7.0251	5.7724	6.3475	7.0925	4.7991	11.277	8.1972	7.1254	8.9981	8.7449	5.7996	6.4232	7.3889	5.503	8.4127	5.2772	4.6334	5.6247	6.6295	14.7892	5.4135	6.3259	6.9927	8.0509	7.7421	7.0637	8.6071	8.817	5.1367	6.3054	9.6413	5.6389	5.8412	5.408	14.3919	5.4141	6.5532	8.0879	8.446	9.2049	6.1239	9.5409	7.503	6.7777	6.1685	10.1478	5.9646	5.9033	7.307
PF3D7_0103500.mrna1_1	PF3D7_0103500.mrna1_1;859	859	13.0592	5.2687	7.3091	5.5429	6.4899	7.8061	6.3992000000000004	4.6188	6.6095	13.5347	4.9336	6.2815	6.06	6.4692	6.8184	5.6817	5.4067	5.0009	5.6764	9.2467	8.3359	4.6758	6.8186	11.446	5.89	7.3349	4.1506	4.6662	9.5976	8.1531	8.0317	5.9006	11.3107	5.3295	9.389	3.696	9.1185	6.9572	6.6344	4.3341	5.5928	5.5273	6.1809	8.6757	12.7844	6.3271	6.8912	7.0214	5.0631	5.969	5.6115	5.7687	1.6088	6.916	8.9842	4.995	13.4626	7.5321	7.4982	5.2498	6.359	9.138	10.4639	6.5624	5.8834	5.6562	5.478	5.6147	6.2234	9.3572	5.2087	13.1054	8.8884	7.8349	5.903	6.4084	9.5789	9.68	7.3626	6.2386	5.7385	6.4634	7.4102	8.5371
PF3D7_0103500.mrna1_1	PF3D7_0103500.mrna1_1;860	860	11.1529	6.3043	6.2771	5.717	6.9742	6.4746	5.7342	6.0663	7.1321	11.1528	6.0592	5.6685	4.9551	6.5193	5.6121	5.0815	5.5351	5.8826	6.364	5.824	8.5815	5.299	5.0862	5.86	5.7853	4.266	4.9805	5.2407	5.8135	7.8792	7.7024	3.7687	6.0505	5.1795	6.0144	4.0435	4.849	5.9381	7.5014	5.354	6.8052	4.1235	6.2489	7.6902	10.3914	5.5762	5.3459	6.2889	4.5122	5.9488	4.9986	5.3568	5.3649	6.3201	6.2804	4.8212	5.2532	7.8028	6.1189	5.3933	4.7344	8.738	8.1728	5.599	4.7371	5.8955	4.8222	5.6378	5.8989	8.0413	4.6392	6.0083	8.8363	6.3438	6.2529	5.2207	9.3784	6.7783	5.804	6.3885	5.6311	4.7076	5.888	7.3182
PF3D7_0103500.mrna1_1	PF3D7_0103500.mrna1_1;861	861	7.6416	6.976	6.8013	5.3363	7.4335	6.0094	5.5295	6.51	8.1801	8.1007	5.5518	6.2455	5.8555	7.0633	6.1214	5.4783	6.366	6.8874	6.2441	6.9805	10.1246	6.6402	6.1493	8.6678	6.5732	5.6579	5.3799	5.4728	6.9009	8.5511	10.3513	5.8384	8.716	6.4681	5.9189	5.8099	5.0522	7.7706	7.0101	6.4833	10.0951	5.5993	7.9977	10.4833	8.4009	5.7434	6.9382	7.1131	6.7335	6.6307	6.1823	6.34	6.1743	6.6789	6.2595	5.6963	5.3512	8.4279	6.6088	5.3473	5.7466	7.4696	6.7866	7.2015	6.4783	6.1865	4.5429	5.9028	8.0797	6.4686	5.7098	6.0753	8.6206	5.9625	6.5295	6.4778	8.408	6.8534	7.2554	6.9425	5.8243	5.6963	6.1094	8.3791
PF3D7_0103500.mrna1_1	PF3D7_0103500.mrna1_1;862	862	5.9411	5.4479	6.6795	5.7027	6.1953	5.7682	4.6182	3.5934	6.4819	7.1938	5.0613	5.3067	5.7293	5.1489	5.615	5.8222	5.3968	4.9523	5.2728	6.8728	7.2866	5.7999	4.4107	5.1148	6.0957	3.3377	5.785	5.1934	6.4911	6.9343	11.0086	5.7452	5.6736	5.8743	5.2487	3.4673	5.5503	5.1675	6.5981	5.1235	5.5195	4.225	6.8273	10.2306	5.1985	4.3391	5.3491	6.3567	5.5942	5.9869	5.07	5.3861	5.1346	6.5887	5.1855	5.7511	4.8495	7.4845	6.1457	6.831	5.6476	6.955	5.4124	5.7533	5.8035	5.382	4.7186	6.0369	8.3288	5.8676	4.9928	5.682	8.8334	5.9105	5.2346	5.2192	7.8612	6.5295	7.008	6.9878	6.1823	4.3391	6.0424	8.5118
PF3D7_0103500.mrna1_1	PF3D7_0103500.mrna1_1;863	863	7.0349	5.2858	6.9446	5.6576	6.3551	6.6558	5.4874	5.2946	6.5865	6.2589	5.9846	6.5729	5.0352	6.7506	7.1351	5.9371	6.7922	6.0936	5.6171	7.8509	8.3666	5.5537	7.7831	5.2001	6.7267	5.5138	3.9392	5.1683	8.0205	8.3357	11.9403	6.9631	5.6548	6.9954	4.935	3.9193	5.3273	6.6928	7.2187	4.9189	4.5261	3.7708	7.5215	9.8109	5.0592	6.8968	7.3683	5.6716	6.0361	5.0112	5.5283	4.6588	4.1285	6.727	5.5537	5.0286	5.0887	8.3552	6.2174	4.4919	5.3782	8.0388	5.6285	6.4607	8.6771	6.6975	4.6814	4.8555	7.306	7.4668	4.62	4.5558	8.8648	5.9395	5.342	6.0991	8.4229	5.7115	7.3671	9.5573	7.0171	5.4588	5.353	7.8112
PF3D7_0103500.mrna1_1	PF3D7_0103500.mrna1_1;864	864	5.823	5.1771	6.4746	6.3262	5.0772	6.6769	4.8171	5.3625	3.6171	6.8784	6.3001	6.7544	5.7918	2.7312	6.1075	5.8919	5.441	4.9392	5.2203	6.057	8.4818	5.2694	5.8296	4.6696	6.2643	4.5441	3.4568	5.3927	6.3861	7.3635	11.9995	4.1619	4.784	6.3616	4.7197	3.332	7.9312	3.3868	5.7007	4.0496	4.7918	4.6921	7.4422	9.6143	4.5002	5.0579	5.1526	6.3214	5.7677	4.8027	4.1546	5.3639	4.2525	5.8532	5.4131	4.9556	4.314	7.9612	5.2246	4.9035	5.3978	10.8703	4.5619	5.2828	10.4277	5.9409	4.765	6.3868	4.9279	7.5942	4.9593	5.785	8.7702	5.9253	5.204	5.8632	10.3827	5.2396	6.4896	11.1412	6.5231	4.7087	5.4828	6.9841
PF3D7_0103500.mrna1_1	PF3D7_0103500.mrna1_1;865	865	6.5527	6.5119	6.7597	7.6873	4.5342	5.6305	5.6079	4.7317	5.6369	6.8071	6.2242	6.2248	7.9615	3.9117	5.4439	5.1297	3.9891	4.2957	4.9079	5.9732	8.6959	4.5454	4.5814	5.3684	6.1705	5.0947	4.7613	6.042	6.6087	7.533	10.1465	3.6915	5.2126	5.5046	5.5759	4.5154	5.7666	6.3434	8.3448	5.5481	5.3169	4.0268	6.5122	9.3571	6.0738	4.916	5.8572	7.647	6.9673	2.696	5.2653	4.101	4.846	6.2225	6.031	4.9722	5.2211	7.9934	4.7918	4.375	5.3579	5.7642	5.9544	5.4963	6.1823	6.374	5.3255	4.7263	6.6498	7.3573	6.0228	5.4643	8.8785	5.6221	5.1743	5.7605	6.8062	6.9429	5.7753	8.3329	3.9782	5.5762	5.4482	6.982
PF3D7_0103500.mrna1_1	PF3D7_0103500.mrna1_1;866	866	7.2148	6.2494	6.5437	10.4368	3.3632	5.4558	6.9913	5.1256	5.323	6.6033	7.8503	8.1826	9.8062	4.8314	6.2821	5.3785	5.3568	5.5506	6.0906	6.8584	6.4715	5.6389	5.4209	5.6918	7.0502	4.5607	4.691	5.8402	6.8343	6.2186	11.0515	4.3583	5.3266	7.6035	5.3302	5.2315	6.1497	5.7428	7.0478	4.3234	4.5868	5.4925	6.9889	9.8151	6.2741	4.254	6.3232	6.8415	4.8704	5.6047	5.2196	5.7879	5.3341	6.7971	6.2242	5.9411	4.926	8.0842	5.2203	5.31	5.8472	6.5491	5.4995	5.8507	8.5795	6.4866	4.8856	6.1965	6.9928	7.4277	4.7824	5.85	9.1114	5.6444	5.1775	6.035	6.4599	5.8804	6.4861	9.2098	5.9343	5.4005	5.9284	7.503
PF3D7_0103500.mrna1_1	PF3D7_0103500.mrna1_1;867	867	7.8875	5.1272	4.857	5.4712	4.6977	4.9074	4.8349	4.673	4.1077	7.6889	7.4964	4.975	4.7929	0.6041	4.8349	5.4796	5.0665	4.8344	4.5765	6.8186	7.1815	5.9891	5.7236	5.5674	5.2772	3.9098	7.0276	5.5844	7.1287	6.3595	10.0098	3.0054	4.9814	4.7735	4.5279	7.1249	5.2769	5.2238	4.8629	5.0862	3.126	6.709	6.0139	8.5093	6.8643	3.2705	5.2188	6.1096	4.8329	3.6576	5.6542	4.6264	4.4542	5.2223	4.6513	5.4306	5.1181	7.6764	4.8192	5.2456	5.7153	5.1297	5.5401	4.5084	4.9639	5.6326	4.6253	3.8156	6.1615	5.2898	4.254	5.0343	8.4249	5.0144	5.7613	4.9653	6.7036	5.2902	5.6786	5.233	5.3667	4.8938	6.1142	8.6316
PF3D7_0103600.mrna1_1	PF3D7_0103600.mrna1_1;1	1	5.7363	5.5789	5.0496	4.645	2.8797	3.6904	4.9593	4.2219	4.4705	4.588	4.2713	4.8723	4.6165	3.1969	3.6473	4.2817	5.5607	4.1906	4.135	4.2987	3.263	5.2608	5.1811	4.5398	4.101	2.5286	2.6392	4.1739	3.9184	5.4767	5.5185	4.0849	4.1554	5.2234	4.4449	4.437	4.4376	4.8738	6.0968	3.5741	5.4263	4.1627	5.3103	3.2735	3.7887	3.757	4.497	5.407	5.7639	4.7469	4.6358	5.3277	4.0985	4.2456	4.1391	2.9392	4.3882	4.1867	5.6182	4.3909	4.6218	5.0518	4.9288	4.7339	4.6218	3.774	3.9467	4.3462	4.189	3.8738	1.6229	4.957	5.6112	4.849	4.4692	4.5692	5.3273	4.0909	5.3331	4.0566	4.2095	1.373	4.3234	4.1579
PF3D7_0103600.mrna1_1	PF3D7_0103600.mrna1_1;2	2	5.0622	4.1795	5.3961	4.0461	3.025	2.6088	5.0041	2.5236	1.9819	5.2724	1.6554	4.342	4.9411	0.0704	3.6439	5.7905	5.1457	3.2219	3.101	4.2227	4.6427	4.5838	5.6636	3.4841	5.0488	3.5668	0	3.8807	4.7452	4.5765	4.6781	4.4783	3.7334	5.2802	4.0993	5.0295	5.0264	3.6531	5.6343	5.3505	5.8407	4.211	4.9364	4.3785	4.9093	3.7634	3.0339	5.2265	6.1443	1.5993	4.8354	4.8237	2.8895	3.1619	3.9607	4.2743	4.6702	5.1675	4.8125	5.2563	5.1751	5.1064	4.9764	4.5607	4.3992000000000004	5.1675	4.295	5.0255	4.238	4.0461	4.4601	4.888	4.9846	4.8465	4.6299	4.7241	5.3129	4.5747	5.4947	5.0738	4.8146	4.6639	2.6088	4.1227
PF3D7_0103600.mrna1_1	PF3D7_0103600.mrna1_1;3	3	5.0081	4.2608	5.1683	4.1579	3.1177	3.9982	5.4588	2.6392	3.1522	5.2494	3.5558	4.0072	4.7671	0.3785	2.6346	4.5729	4.8963	4.2165	3.1651	4.5662	5.2437	5.0005	5.7004	5.098	5.073	2.3363	3.4249	4.497	5.1039	4.4476	4.4816	4.9453	3.2388	5.1493	3.3909	3.4568	4.2133	4.2087	5.4118	5.3971	4.9378	3.7803	4.9777	2.2928	3.2157	2.025	4.7824	5.5469	5.1235	2.854	3.7908	4.3625	4.3363	4.8895	3.8369	4.3009	4.5546	5.5592	5.079	4.5008	4.2494	4.3889	3.7015	4.5065	4.6977	4.6781	3.8156	4.8258	4.3978	3.5705	3.8826	4.2802	4.5348	2.7845	5.278	5.0032	3.4502	4.7766	5.0993	4.3154	4.3764	3.7592	4.2615	3.8846
PF3D7_0103600.mrna1_1	PF3D7_0103600.mrna1_1;4	4	5.4212	5.0712	4.8763	4.5354	2.7887	4.8846	4.2994	3.1342	4.025	5.128	2.6781	4.6346	5.3198	2.3219	4.266	4.5534	4.4828	1.8718	4.7787	4.5625	5.1627	5.079	5.561	4.9759	4.8455	4.3806	3.4931	4.3427	3.6781	5.5261	4.8817	3.5534	5.8689	4.1383	4.5783	3.272	4.4874	3.5546	5.649	4.3681	5.5841	4.1473	4.314	3.844	4.5577	2.8379	3.4019	5.1703	5.1671	2.8875	4.9322	5.0609	3.5558	4.439	4.1359	5.1839	3.847	5.4931	5.4138	3.9764	4.5856	4.2869	4.3183	4.3785	5.2483	4.8565	2.6112	4.7323	5.14	5.5537	4.3441	4.5404	5.1819	4.9378	5.1811	5.1502	5.0815	5.7782	5.0152	5.6439	4.5789	4.1301	5.3789	3.8934
PF3D7_0103600.mrna1_1	PF3D7_0103600.mrna1_1;5	5	5.5251	5.0849	4.9832	5.0334	2.0215	4.5223	4.0798	3.211	3.5072	5.2307	3.9523	3.3262	4.3519	0	3.9079	4.0233	4.1514	2.5261	3.1309	5.1989	5.1114	5.0951	5.3604	4.3695	5.0832	4.0479	2.7203	4.5354	4.0755	5.5398	5.0535	1.406	4.7148	6.1096	4.7236	3.6194	4.7192	3.7485	5.8615	5.8237	4.7639	3.1094	4.3827	4.847	5.0418	4.4243	4.3653	4.9179	4.2615	2.926	4.843	5.2876	3.61	3.9107	4.2994	2.0772	4.8037	4.7887	4.9727	3.9681	4.073	3.6147	3.7949	4.2645	4.0356	4.6859	3.4356	10.6688	3.281	4.1416	3.5838	5.3313	4.8222	4.7137	6.1665	4.5185	4.6865	5.0665	5.1375	3.9505	3.2898	4.2668	5.6415	4.2342
PF3D7_0103600.mrna1_1	PF3D7_0103600.mrna1_1;6	6	5.7658	5.4165	4.7803	4.8344	3.4725	3.757	5.2063	4.1127	0.2016	5.1763	3	4.4783	4.682	3.3391	4.0206	4.7808	4.6633	0.7991	4.4449	4.957	4.7082	3.7388	5.0993	3.4263	4.7581	3.8758	4.2304	3.9973	5.2498	4.4489	5.5512	2.4673	4.5097	4.8595	5.1064	3.6147	4.4263	3.9241	5.0339	3.8709	4.9777	4.1301	5.4423	4.813	2.0909	4.7761	4.6276	5.4489	4.8115	3.1359	4.6679	3.4944	4.2273	4.4323	3.7279	3.5993	5.0832	5.0374	4.6685	4.4033	4.9064	4.0738	2.9964	4.8812	3.7344	4.2555	3.9298	5.3298	3.1194	4.1052	3.6622	4.8192	4.8115	4.4316	4.6843	5.8492	4.5577	4.3854	4.9284	4.1301	4.4751	2.6439	4.701	4.1659
PF3D7_0103600.mrna1_1	PF3D7_0103600.mrna1_1;7	7	5.2998	5.2547	4.7908	4.8505	3.5862	4.1243	5.3837	3.4634	1.3448	3.5789	3.275	4.5441	4.0224	1.5311	4.6713	4.7274	5.6693	4.5747	3.8012	3.4168	5.1566	4.2728	4.1359	4.6582	4.5963	3.1194	3.4777	3.1127	4.3709	6.7687	4.995	2.2172	4.4074	5.9642	4.6241	2.3219	3.9635	5.1886	5.2687	3.8728	3.8982	4.106	4.7913	4.2327	2.6346	4.9312	4.5963	3.9973	5.0387	4.7208	4.9098	2.7592	2.2869	4.8283	5.4212	3.6622	4.5674	5.3161	5.5925	4.0108	4.6622	4.5928	3.6229	4.8405	2.1077	4.2257	3.7334	4.6135	4.8817	4.858	5.1098	4.5229	4.382	4.0268	4.925	3.5059	5.3653	3.4673	4.435	3.3074	4.554	2.3646	4.1554	1.844
PF3D7_0103600.mrna1_1	PF3D7_0103600.mrna1_1;8	8	5.0794	5.4097	3.857	4.3434	2.7225	3.5826	4.9579	2.6554	3.8369	3.957	4.3016	2.5008	5.2479	0.8156	1.9598	4.7829	4.8339	2.9126	4.8222	4.1993	4.5141	5.1977	4.3964	2.6848	4.6724	4.5298	1.669	2.5607	4.6999	4.7065	4.2987	3.4182	4.1473	4.266	5.1396	4.5185	3.1985	3.1506	4.4496	4.8022	4.2024	3.5656	4.8212	2.3618	3.0036	0.4114	3.5509	4.1763	4.1408	3.7939	5.3406	5.1579	3.9193	5.0678	4.5711	2.6826	4.5379	5.07	4.8135	4.437	5.0777	3.1227	3.3234	2.9561	5.1855	4.904	4.5317	3.8156	3.4343	3.9355	2.9837	5.3733	3.4168	2.6781	4.8817	5.1247	4.9832	4.0488	5.3158	4.5223	3.84	3.591	5.1969	3.6747
PF3D7_0103600.mrna1_1	PF3D7_0103600.mrna1_1;9	9	5.2972	5.4326	3.4738	4.7511	2.0036	3.0339	4.3868	4.0435	3.4594	4.9472	4.1938	4.3771	4.7549	3.4436	5.2884	4.1135	5.0721	4.2861	4.7274	5.8222	4.2001	4.0738	4.0618	4.5999	4.1627	1.6554	3.9551	3.9241	4.8485	4.9727	5.4482	1.5898	3.3646	5.5267	4.275	0.0426	4.0312	5.0224	4.4699	3.7677	4.5078	3.6769	4.8058	3.7027	4.1803	2.9088	3.7527	4.9718	2.669	2.278	4.4751	4.4944	0.0144	4.6954	5.1342	1.7181	5.1731	5.2843	5.5065	3.9477	3.5484	5.1031	2.516	5.2273	4.995	5.0435	4.2456	4.5021	5.2415	3.6848	2.7866	4.2449	3.0072	5.1711	4.4725	5.1169	4.8826	3.9203	3.843	4.3212	5.2059	3.7268	3.9069	3.8032
PF3D7_0103600.mrna1_1	PF3D7_0103600.mrna1_1;10	10	5.8227	4.6194	5.3716	4.211	3.9542	4.8629	5.1687	4.7724	3.1043	6.065	4.8615	4.3799	4.4489	3.7377	4.1969	4.1859	5.087	1.696	2.7698	4.3147	4.2411	4.3957	4.3889	4.8875	5.6032	3.4168	1.6041	2.7247	4.6764	4.6548	4.4141	5.2234	2.7137	4.3957	4.3363	0.0841	3.9146	3.6253	4.6282	3.8258	4.9174	3.585	4.6264	3.8885	3.6993	5.2126	3.9964	5.0215	4.6387	3.8349	4.6943	3.7866	1.511	4.6323	5.0742	3.6848	4.2165	4.3327	5.1839	3.254	4.4725	4.6982	2.7071	5.2307	4.6582	4.7576	3.2824	3.8709	4.4548	4.8943	4.4436	3.8856	3.7708	4.856	4.7745	4.5662	5.3129	4.749	4.9514	3.855	4.0959	3.1667	4.852	4.7301
PF3D7_0103600.mrna1_1	PF3D7_0103600.mrna1_1;11	11	5.9839	5.3733	4.6982	4.4555	2.8258	5.3618	5.0592	4.3462	3.7866	5.0518	4.3001	4.1359	4.8017	2.8659	3.373	5.4689	4.1285	2.9653	3.8278	4.228	4.3147	4.7586	4.8485	4.3625	4.4323	3.4621	3.6848	4.8997	5.2705	3.8094	6.4261	3.5497	4.5261	5.151	4.1285	5.2024	4.5862	4.1391	5.3646	4.5969	3.5583	4.7729	4.9864	3.2839	6.1645	4.0426	2.7181	4.8792	5.1485	4.6781	4.439	5.5308	3.4647	4.847	4.5789	4.3944	3.5668	5.4861	4.845	4.7236	4.943	5.202	4.3341	4.3341	5.9507	4.9045	4.3406	5.0892	2.4803	5.4433	4.6542	5.5859	5.2581	4.2063	4.7814	5.7806	5.8575	5.0054	5.6502	4.6415	4.4634	3.7949	5.1855	5.0094
PF3D7_0103600.mrna1_1	PF3D7_0103600.mrna1_1;12	12	6.988	3.7645	5.157	5.6427	3.7876	4.3291	4.7944	3.1969	4.4666	5.5747	4.765	4.9345	5.157	2.1375	4.4848	5.8457	5.9584	2.8934	4.6871	3.9107	4.1043	4.8768	4.8861	5.8587	5.5546	4.6758	4.3111	5.144	5.1558	5.3122	5.8061	3.6323	5.3295	5.3712	5.017	3.7137	5.0045	3.9298	5.3129	3.067	3.6311	5.1453	4.5242000000000004	4.2861	4.6473	4.3778	4.4867	5.2847	4.7115	3.9107	3.7159	5.8597	2.5385	6.0856	4.1699	3.6668	3.3827	5.5043	5.4005	5.0993	5.3459	5.991	5.2338	4.4148	5.0802	4.9773	4.1922	5.2858	4.9439	3.6508	3.1144	4.1318	4.6977	5.1502	4.975	5.2861	5.6171	5.6299	5.7334	5.2126	5.8181	3.7126	5.6525	5.9023
PF3D7_0103600.mrna1_1	PF3D7_0103600.mrna1_1;13	13	5.6346	4.7544	4.7724	4.464	1.757	3.8659	4.9882	4.1506	1.3505	5.314	4.6876	3.2972	4.6753	3.1779	4.5644	5.826	5.1751	4.0505	4.06	6.1777	4.0883	4.813	3.851	5.1767	5.0518	5.133	4.0925	3.9791	5.5002	5.5301	5.9928	4.2102	4.9891	6.2529	4.9069	4.7442	4.4429	4.8022	6.0704	5.1643	5.3579	5.4532	5.0193	3.1276	4.917	3.6029	5.1663	4.9598	1.6915	3.8639	4.4594	5.3262	3.7344	6.3169	5.4002	3.9754	4.1763	4.7835	5.8076	5.6826	5.2361	5.9653	5.0475	4.7175	4.0925	4.6628	4.7554	5.1731	5.9632	4.1457	3.6724	4.4469	4.9064	5.4346	6.2321	5.9616	6.2687	5.5692	5.5062	4.8253	5.7247	5.6085	4.0925	6.5138
PF3D7_0103600.mrna1_1	PF3D7_0103600.mrna1_1;14	14	6.1914	5.6097	5.3183	5.5814	2.2928	4.1787	5.5062	3.7355	1.9222	3.7442	5.6159	2.2048	4.033	1.2928	3.0268	4.6147	4.9882	4.9932	5.057	4.4202	4.9977	4.8841	6.1223	3.126	4.6859	3.1359	4.5379	4.2683	4.2795	5.6496	5.2968	4.6392	2.5898	4.135	4.5844	3.2972	3.5753	4.6229	3.7049	4.9227	5.4486	4.2456	5.1027	4.8068	4.211	4.2016	4.3455	4.8792	3.4114	3.5021	4.8841	4.5904	2.3391	5.4624	4.0036	3.5435	4.2839	5.5301	4.594	3.26	3.5607	5.2234	5.6999	4.7279	4.4809	5.1457	4.3792	5.2157	5.2994	2.9891	3.5298	4.8718	5.4967	5.233	5.5491	4.8329	6.4353	4.8475	5.5317	4.7087	3.6993	4.3937	5.7355	5.9336
PF3D7_0103600.mrna1_1	PF3D7_0103600.mrna1_1;15	15	5.5699	4.6317	5.0405	3.4906	3.8043	4.5922	4.9773	4.314	3.7613	4.5832	3.5472	4.3903	4.9782	0	3.8659	4.8217	5.1595	4.0444	3.5838	4.2802	5.111	3.8339	4.5273	5.0785	4.7049	3.1587	2.1538	4.3277	4.4548	5.6943	5.2861	3.756	4.8237	5.0413	4.9896	4.0126	4.8929	5.6562	3.8248	3.6264	4.6124	4.408	3.3001	5.1847	4.7469	4.6398	5.4074	4.845	3.6462	4.3074	3.5033	3.8866	4.8395	5.8273	4.5546	3.5298	5.0281	5.0811	5.1735	4.1827	3.9155	4.5323	5.0836	4.7328	5.3558	4.926	4.8146	5.0661	5.1526	4.382	5.4825	4.9841	3.852	4.9463	3.7845	5.155	6.2286	5.5094	6.9097	5.5552	3.7004	2.9392	5.0339	4.7366
PF3D7_0103600.mrna1_1	PF3D7_0103600.mrna1_1;16	16	5.8357	4.4101	4.1635	4.5723	3.8319	3.5135	4.7137	1.5361	2.7181	4.4919	4.6662	4.0009	3.645	2.3646	4.2765	5.2024	4.439	3.9946	4.0135	3.5546	4.5699	4.0081	4.8202	3.1293	4.5577	3.5981	4.0391	4.1359	4.3262	4.2494	5.1898	2.0286	3.8146	4.2063	3.591	3.8895	3.8135	4.347	4.306	3.2615	3.6915	3.4019	4.5166	3.8094	5.3927	3.857	5.366	5.0575	4.7991	3.4209	4.3854	4.9873	4.1627	5.4019	4.8253	0.8319	4.373	4.7761	5.0501	4.5021	4.0934	4.8084	4.3111	3.0268	4.1367	5.2091	2.6064	3.8084	3.9764	4.1069	4.0721	4.6479	4.7955	5.0772	4.1953	5.2813	5.8814	5.1131	5.0596	5.0233	4.5103	1.774	5.845	4.441
PF3D7_0103600.mrna1_1	PF3D7_0103600.mrna1_1;17	17	5.3975	3.845	4.7913	4.2087	3.98	4.1755	5.013	4.3923	4.4276	4.9828	4.5589	4.5934	5.067	4.4396	3.6927	4.3964	5.1014	2.7137	4.1094	4.1177	4.1914	4.4436	4.5053	4.6118	4.3205	2.6803	3.9069	3.4236	5.0687	4.6531	5.3027	4.5236	3.7991	4.8797	3.8748	3.2869	4.5072	4.5173	4.5862	5.0453	4.7104	4.5832	3.5248	2.5509	4.6639	3.904	4.1803	4.673	3.796	4.7866	4.3234	5.0444	2.8992	5.1473	4.9449	3.4673	4.1127	4.6599	4.8738	4.204	4.5141	5.266	4.0909	4.8982	4.3406	5.4998	4.2396	4.9855	4.6404	3.5046	2.4751	3.0126	5.3005	4.7317	5.1946	4.5777	5.1052	5.101	5.8931	3.7793	5.2716	1.8639	3.359	5.3754
PF3D7_0103600.mrna1_1	PF3D7_0103600.mrna1_1;18	18	4.7442	5.0343	4.9977	2.8659	3.8084	4.3045	3.275	2.189	3.1538	4.2839	5.1942	3.6736	4.1715	0	4.6679	4.8074	4.8207	3.1326	3.991	4.5521	4.591	4.4835	3.4867	2.2265	5.1383	3.3702	3.3031	3.9653	4.749	4.742	5.0596	1.5211	3.8329	4.7247	4.1827	2.84	3.2898	3.8904	5.1027	3.9681	4.8212	3.5173	4.8709	4.3576	4.3964	4.9269	3.9458	6.1058	3.2705	3.3205	4	4.6741	4	5.4957	5.1404	4.8629	4.0072	4.0206	3.6679	3.2479	4.7533	3.99	3.5874	4.851	4.7032	4.812	3.5323	4.5844	4.2517	3.2645	2.5311	4.7115	5.3491	2.6088	5.1123	4.3284	6.2376	5.0841	5.3854	3.2839	3.8156	2.9165	4.2802	5.4983
PF3D7_0103600.mrna1_1	PF3D7_0103600.mrna1_1;19	19	4.8797	4.7225	4.5934	4.4931	2.9561	3.0496	4.5886	4.292	3.9231	4.7279	5.2716	2.7698	5.572	3.5059	4.7257	4.8846	5.126	3.272	4.0866	3.9231	3.7527	5.4313	3.9307	3.266	3.2957	4.6485	3.6358	2.7991	3.6369	5.2913	5.7876	2.7655	3.6041	4.4568	4.6915	0.251	4.4189	5.588	5.4012	4.1416	3.7027	4.4482	4.073	4.3957	4.3611	0.7137	4.8027	4.6536	2.848	2.85	4.5103	5.2334	2.2898	4.7929	4.4809	3.9364	3.8728	5.4439	5.3494	2.1342	3.9551	4.2502	3.9107	4.5078	5.0522	4.4522	2.9449	4.5192	4.8758	4.6594	5.0764	4.6679	5.121	3.9955	4.5795	4.5951	6.0518	3.9231	5.2828	3.6496	3.7431	3.4647	4.431	5.1767
PF3D7_0103600.mrna1_1	PF3D7_0103600.mrna1_1;20	20	5.2376	4.9416	4.5261	4.6982	4.8243	3.1811	5.5919	4.7317	3.4074	4.1432	3.0976	4.5122	4.3505	2.263	4.8405	4.354	4.9331	4.4456	3.4141	4.101	4.7142	5.0561	3.7835	2.6848	4.9537	4.8171	5.4738	4.0815	4.7361	5.0557	5.2122	1.0144	3.9919	4.5705	4.607	3.1827	3.7581	4.3001	4.4751	3.3118	3.5373	4.5223	5.0237	1.8718	4.5619	4.9378	4.3868	4.6741	3.9727	3.0018	5.0785	5.225	1.4957	4.054	4.814	3.862	4.5065	4.7766	5.6588	3.6076	4.121	5.6502	5.7325	4.6554	4.7257	5.0268	5.0622	5.0725	4.853	5.0361	4.6299	5.3049	4.4581	5.2765	4.5892	4.2906	5.9231	5.497	5.8344	5.5326	2.7115	2.488	3.4101	5.7858
PF3D7_0103600.mrna1_1	PF3D7_0103600.mrna1_1;21	21	6.1823	5.5871	3.9146	4.5934	3.1715	4.7197	4.9231	4.0268	5.06	5.272	5.1759	4.0312	5.1379	3.0755	3.9718	4.8125	5.0259	4.3611	5.1914	5.0712	5.4057	4.4403	4.8629	3.9891	4.5934	3.7247	4.5192	3.1127	5.3341	6.3413	6.0029	5.1035	4.6707	4.6775	4.2494	3.7549	5.1309	5.3352	5.189	3.8649	2.1859	3.7126	4.855	4.756	4.9791	5.0448	4.9122	2.856	4.0259	3.1731	3.839	4.0426	3.5135	5.6786	4.7377	5.4019	2.7093	5.6904	5.6456	4.3792	4.5491	5.6767	4.9269	5.0819	3.6276	5.4403	4.4436	4.6317	4.3341	3.6171	5.845	5.5969	5.0179	4.3597	4.649	4.7586	6.8071	5.2261	6.2396	5.2672	4.6235	4.9016	5.5454	4.9914
PF3D7_0103600.mrna1_1	PF3D7_0103600.mrna1_1;22	22	5.7692	5.3473	4.6899	5.3757	3.373	5.1338	5.4832	4.5179	2.6982	5.3544	3.6713	4.5135	5.3434	3.4249	4.991	4.8115	4.2373	3.7115	3.846	5.2016	4.9709	4.0312	4.7714	4.7655	5.4941	3.5033	3.9001	4.6182	3.9928	5.5435	5.6047	3.7506	5.3968	5.076	4.6212	4.0917	4.5211	4.1867	4.4135	3.8709	3.3406	5.0755	4.6129	4.1152	3.5385	4.017	4.6076	4.8987	3.3646	3.3533	4.1367	5.1989	3.9212	6.281	5.3248	4.0841	4.2141	5.6588	5.3273	5.1173	4.0704	5.0648	5.1835	5.1502	3.4463	4.8924	3.796	3.4195	4.5589	4.5379	4.3291	4.6633	3.6576	5.5144	4.7623	5.5993	6.479	4.7317	4.7549	4.466	5.2813	4.1635	4.9639	5.07
PF3D7_0103600.mrna1_1	PF3D7_0103600.mrna1_1;23	23	5.4239	4.6971	4.4548	5.1432	3.1969	5.1619	6.4573	4.2623	5.4029	5.5217	5.3927	6.5752	5.2739	1.848	4.3363	5.06	5.0457	4.435	4.4436	4.1052	3.8309	7.5361	4.2928	3.6826	4.5185	3.4263	4.8831	4.9208	3.845	6.0832	9.3297	3.4944	5.0299	5.6126	5.4063	4.4046	4.7829	3.7247	4.8545	3.4316	4.6582	4.7334	3.275	3.8629	5.3985	4.1383	5.3277	3.7845	4.3916	4.749	5.263	5.3681	3.319	3.9477	5.4141	4.5886	5.3399	5.4767	5.5662	3.5607	6.5907	6.1957	6.1641	5.9819	3.8186	5.3947	4.6747	6.4251	4.3597	5.1715	4.7527	4.7186	5.7519	5.7274	4.4548	4.2563	7.2082	4.6949	5.155	4.9782	5.8176	3.106	6.3404	5.1855
PF3D7_0103600.mrna1_1	PF3D7_0103600.mrna1_1;24	24	5.2895	5.7803	3.9791	5.408	3.8022	5.0875	3.6668	4.3161	1.546	4.4777	5.2227	3.6171	4.3045	3.0286	5.2464	5.0215	4.8684	3.5814	5.545	2.9279	4.5741	4.0951	5.1583	4.3519	4.585	3.278	4.735	5.1069	5.7304	3.5826	4.9773	2.9653	4.854	5.2698	3.7908	3.5336	4.2743	4.6106	3.862	2.189	4.3154	4.4828	5.3544	4.0925	4.7527	3.9146	5.91	4.2257	4.0126	4.0841	4.3736	3.8982	4.7377	4.8063	5.6358	4.0259	4.4867	5.3158	5.4845	4.272	4.4005	6.1705	5.7051	5.4433	5.3709	6.621	4.4931	4.0883	4.8987	5.2426	4.3045	5.8232	5.3012	5.561	4.9914	5.1795	7.4344	5.3438	5.1119	5.4555	6.5989	4.0712	4.8374	3.101
PF3D7_0103600.mrna1_1	PF3D7_0103600.mrna1_1;25	25	6.111	5.0849	4.8115	5.8716	4.3526	4.373	3.5223	3.5789	3.7602	6.7215	4.5148	5.9362	5.9903	4.1611	5.0453	4.7581	5.1562	4.7808	5.596	5.383	5.0535	5.1481	5.5059	6.0363	4.116	4.3248	4.9519	4.1835	4.9193	5.9528	5.704	5.1131	5.0514	5.2176	3.7049	3.7257	4.0976	4.641	5.4152	4.2683	3.2265	4.641	4.9584	3.9745	5.3656	5.2234	6.803	5.3933	3.157	4.6421	5.4653	4.9713	4.2188	5.1293	5.6372	3.1938	4.7687	5.3487	5.3158	4.9505	5.0228	5.8555	5.717	5.054	3.7856	5.7541	5.392	4.3674	3.8777	4.4443	4.4489	4.6444	5.5792	5.6579	5.5771	5.0492	7.9332	5.2456	5.9314	5.1839	5.6415	4.3391	4.3334	4.6485
PF3D7_0103600.mrna1_1	PF3D7_0103600.mrna1_1;26	26	6.2806	4.7934	5.1164	4.7148	3.3462	5.7655	4.7908	3.5509	1.5361	5.5798	4.2227	4.9923	5.0725	3.7148	4.7602	5.1542	5.2083	4.2219	6.5008	4.8068	5.896	4.6011	5.1189	5.2346	5.5081	3.1779	4.5267	5.0374	5.1643	5.9364	6.1396	3.1359	5.3494	4.8948	3.7203	4.5759	4.4429	4.7382	4.7225	3.1473	5.4185	2.7803	5.3338	3.3234	5.2227	4.7027	7.1051	4.8359	2.8817	2.157	5.4525	3.3716	5.3561	5.6993	5.3027	3.6702	4.4601	6.1022	5.6806	4.4588	5.2277	6.204	5.5546	5.804	6.0535	5.9409	4.8948	5.3071	4.6662	5.4845	5.0968	4.2265	5.1432	4.7814	5.7455	4.8826	7.3705	2.5311	5.5717	4.8364	5.6786	4.1867	4.8212	3.6194
PF3D7_0103600.mrna1_1	PF3D7_0103600.mrna1_1;27	27	6.441	5.1767	5.3916	5.0378	3.228	4.3009	5.3302	5.4439	3.5072	7.438	4.1643	5.6121	5.6982	3.3868	5.7407	5.3568	5.6656	4.067	3.3045	5.1591	5.5671	3.4919	6.2839	5.7819	4.8032	3.6276	5.0921	5.1663	5.6859	5.463	5.8841	5.3909	4.9968	5.602	4.5601	5.6921	5.6608	4.627	4.8222	3.0197	4.8674	2.9241	4.7719	4.7257	5.9023	4.3604	4.4202	4.841	4.4568	5.4363	5.4155	5.8405	2.3477	5.769	5.6462	4.5644	5.3537	6.3598	6.201	5.4453	4.9523	6.4148	9.9887	5.433	5.2746	5.6642	3.6826	4.4363	4.6473	4.6058	4.0027	5.1795	6.406	6.0834	5.7983	5.3122	7.8317	6.6672	7.5606	5.8243	5.0712	4.0286	5.5792	4.0661
PF3D7_0103600.mrna1_1	PF3D7_0103600.mrna1_1;28	28	5.954	5.3607	5.2813	4.5116	3.9059	5.8829	4.9217	5.3558	3.6814	5.9427	4.06	3.8649	4.4436	1.3674	5.3074	4.8135	5.2114	5.7908	4.7798	5.3505	5.9841	5.1631	5.079	5.4624	4.8176	1.9449	5.769	4.9616	5.5279	6.0213	4.4416	3.9653	6.9565	5.3618	3.5211	5.1235	3.3743	4.5141	5.4005	4.7986	2.7027	4.5564	5.2315	4.565	5.193	5.5148	5.4199	5.0514	5.2887	5.0618	5.4199	6.4182	3.1375	5.607	4.2296	4.3834	4.7021	5.3107	7.9405	4.9869	4.7692	6.0747	7.9527	8.4373	4.6041	5.9973	3.7485	5.6865	5.1473	4.8037	4.1898	5.9357	5.3219	7.1473	4.8718	5.3961	7.5059	5.238	9.8283	5.0738	5.5892	4.774	4.7923	4.991
PF3D7_0103600.mrna1_1	PF3D7_0103600.mrna1_1;29	29	6.3464	5.2702	5.2036	5.437	3.6334	5.393	4.7404	5.7409	4.4757	5.9846	3.6276	4.009	5.228	4.0531	5.5454	4.8344	6.3747	4.8644	4.3971	4.5765	5.3082	4.6616	5.4256	6.0391	4.591	5.5361	4.565	4.0461	5.0947	5.3736	4.204	3.0018	4.9528	5.1064	5.8931	2.342	4.375	4.1367	5.1127	2.4356	4.7634	3.1177	2.7929	4.3861	5.7434	5.1432	5.0934	5.2361	3.3533	4.1481	4.3226	4.9519	5.0067	4.5279	5.3445	3.9973	7.0467	6.8032	6.8215	4.6993	5.0369	6	7.5179	7.9722	4.9602	5.0365	5.1771	5.0747	4.2219	5.88	3.6404	7.3931	5.0246	5.9467	3.856	5.021	7.5626	4.9288	8.9612	4.7436	2.5969	2.943	5.3092	4.1119
PF3D7_0103600.mrna1_1	PF3D7_0103600.mrna1_1;30	30	7.9023	4.1747	5.7568	4.6456	3.6229	5.3334	5.4376	2.4303	3.7856	7.6636	5.2931	4.4135	4.7442	0.9411	4.682	5.7211	4.5963	3.1922	5.3434	4.8963	5.5119	4.2994	4.8836	4.7527	4.8354	3.0858	5.1997	4.9184	4.5705	5.4012	5.4446	3.1667	4.6938	5.0717	4.3716	5.4809	2.342	5.5217	4.3384	3.281	4.5741	3.8953	4.3799	4.319	6.0492	5.5573	5.0644	5.1169	3.3519	4.8943	4.0764	4.3674	4.3391	5.3957	4.4449	4.4502	3.8669	5.4519	4.431	5.0067	4.9458	5.6963	5.5497	5.7328	5.0704	5.572	4.6696	4.3519	2.5008	5.1526	5.7415	5.6188	5.3885	4.5059	5.1181	3.7323	8.1155	3.1359	6.5795	5.6138	3.4141	3.5398	4.9026	3.2765
PF3D7_0103600.mrna1_1	PF3D7_0103600.mrna1_1;31	31	7.5671	5.093	5.3056	5.3576	5.5702	5.6138	4.7965	5.1953	3.7835	7.7537	6.4264	5.2327	4.9208	4.2016	5.8587	4.4289	5.1743	4.6165	5.3971	5.9821	5.4832	4.634	5.5518	5.5166	4.8212	3.225	5.021	4.4403	5.558	5.6982	5.5595	4.2001	4.4005	5.1489	4.4026	4.9695	5.4373	5.6854	5.2353	4.3089	5.2494	4.9198	4.925	3.5874	5.111	4.8176	5.44	5.1436	3.9326	4.406	5.5311	4.4906	6.5262	5.0527	5.8775	4.6668	12.348	5.9322	5.6253	4.3764	5.2242	6.6816	9.9057	6.5741	4.957	5.5604	3.7677	4.5398	4.9397	5.9807	3.101	11.5529	5.0103	4.6375	5.3768	6.7438	7.9992	9.014	6.987	4.6594	6.1268	1.585	6.4955	4.9621
PF3D7_0103600.mrna1_1	PF3D7_0103600.mrna1_1;32	32	6.3743	5.879	5.2411	5.7655	6.3096	6.1297	5.4456	4.1707	5.2664	7.1657	5.8392	4.433	4.854	5.9326	5.5395	5.8432	5.5122	3.4699	4.9598	5.432	5.2071	5.5948	5.2858	4.8283	4.6346	3.4568	3.5765	6.1572	5.5677	5.8936	6.9931	5.3341	5.0312	3.7431	4.7021	4.1465	4.7153	4.9001	5.0509	4.1961	4.8263	5.2608	4.6421	5.3223	5.6868	5.2529	5.0518	5.4396	4.8644	4.0479	5.0811	5.5567	5.3248	6.1959	4.6479	3.6076	5.2091	8.7162	5.4336	5.382	6.3114	5.9834	7.6624	6.477	5.5429	5.4957	4.8718	5.5801	6.5517	5.9201	4.9547	5.6786	8.8361	5.2449	4.4482	6.0369	6.1965	7.7427	6.3568	5.5068	5.1412	3.5211	5.9777	6.9793
PF3D7_0103600.mrna1_1	PF3D7_0103600.mrna1_1;33	33	7.1991	5.3837	4.6241	5.5671	5.2192	4.9914	5.3586	5.1018	2.7887	5.545	4.7955	4.9079	5.6792	2.8895	4.3413	5.2067	5.2315	3.8669	5.3649	6.8273	5.8248	5.5429	5.9602	4.5783	5.5635	5.2361	3.5323	4.9556	6.5962	4.9126	5.7123	4.8084	6.1773	5.1647	4.9467	5.235	4.862	5.4793	5.0112	4.9905	4.5298	5.0312	4.5342	5.3747	4.853	4.1683	5.6073	5.3438	3.6135	5.2242	4.3999	5.1477	3.9146	5.5635	5.8904	2.5753	5.375	5.6736	5.2137	5.7973	6.0959	5.2456	6.7083	5.0609	3.319	4.9016	4.7049	5.4754	6.4652	6.212	4.6305	4.4919	5.8951	5.5339	4.9955	6.1344	6.1469	6.1295	6.116	5.605	4.5613	3.85	5.0942	6.6159
PF3D7_0103600.mrna1_1	PF3D7_0103600.mrna1_1;34	34	6.188	5.0166	5.3248	5.9395	5.0802	5.101	4.6064	5.1886	4.9453	6.1554	5.0343	5.1048	5.7134	4.5832	4.7038	5.3642	5.5484	4.0721	5.0317	6.1544	6.3521	4.2304	5.3537	5.2716	4.4976	5.5635	5.3089	6.0233	6.7416	5.4509	5.8934	4.641	5.8412	3.568	5.2972	3.5632	4.9796	4.9932	7.0552	5.4175	2.8777	5.5561	4.8787	4.1449	5.1506	4.2839	4.8914	6.357	4.3023	5.0704	5.4506	5.3792	4.8115	5.5886	5.3349	4.7004	5.4333	6.1989	5.3944	4.2001	6.2161	5.408	6.1512	5.5037	5.7554	4.627	4.9184	5.0139	7.155	5.7795	5.5491	5.8642	7.0818	4.0418	6.735	6.4828	6.3172	6.7756	6.7833	6.6545	5.1514	5.921	5.3868	6.0123
PF3D7_0103600.mrna1_1	PF3D7_0103600.mrna1_1;35	35	6.1514	5.627	5.3709	5.6605	5.4486	5.4525	5.5481	4.669	4.1675	6.0343	5.9184	4.6724	5.8455	4.1326	5.5659	5.302	5.8814	4.0618	4.8934	6.5329	6.5575	5.2434	5.3085	5.5859	4.9955	5.142	4.1643	4.8753	6.3568	4.8022	6.0538	2.98	5.9067	4.3813	6.1697	4.5625	4.696	5.1363	5.3313	4.3176	4.073	4.8797	4.4529	4.8074	4.8465	5.9277	5.6407	6.1189	4.6334	3.8237	5.1538	4.6724	5.7655	5.5454	5.3049	4.7263	4.7782	5.7104	6.2411	4.0635	6.4033	5.903	5.6614	4.6444	3.696	5.5653	5.5011	5.6893	6.6199	5.0648	3.7538	5.4647	6.0461	5.6264	5.3771	6.825	5.9189	6.4949	5.9533	5.005	5.4192	5.4236	5.8045	7.6647
PF3D7_0103600.mrna1_1	PF3D7_0103600.mrna1_1;36	36	8.0132	5.5416	5.407	4.8938	5.0152	5.0014	5.7493	3.5298	4.2593	7.6219	5.8143	5.1391	4.366	5.0522	3.7876	5.1771	5.2836	4.497	3.7687	5.6141	6.2685	4.2935	5.2207	4.9064	4.7279	6.0334	3.1922	5.3951	6.4939	5.6115	4.9768	5.3768	4.8841	4.9217	5.7347	5.2928	4.6633	3.278	6.0072	4.5999	4.7698	3.0374	4.6328	5.6256	4.9612	5.1607	5.7271	5.9891	5.057	5.1831	4.855	5.1934	4.079	6.0864	5.14	4.5515	5.9472	5.2615	4.634	5.2675	5.8492	6.2873	6.7412	4.7608	4.8615	5.2536	3.5261	4.7991	5.7458	5.2924	4.7897	4.5777	6.2878	5.5759	4.6235	5.8721	5.1001	7.6569	5.7647	6.1012	5.6476	3.1473	5.4812	6.2523
PF3D7_0103600.mrna1_1	PF3D7_0103600.mrna1_1;37	37	5.8592	5.2843	4.9777	4.7474	5.1695	3.5072	5.0862	3.5447	4.0339	6.0815	4.6702	4.851	5.1961	5.4741	4.7538	5.6147	4.7344	4.5392	5.2176	5.3909	6.7756	4.9542	5.5438	5.7832	5.6253	5.853	3.7431	6.1793	6.5078	5.4578	5.1679	4.7565	5.3423	5.3875	5.7096	5.0352	5.1106	5.3677	5.3147	5.4002	4.7965	4.9378	4.4376	5.1827	4.3284	5.0772	5.9146	6.3783	5.0352	4.8094	3.1731	5.0277	4.3384	5.5273	4.7355	3.5753	4.9828	6.7309	4.5367	5.4848	6.7882	6.4922	6.2367	5.565	4.8856	4.7495	4.7871	4.9968	6.1204	4.3427	4.0365	5.3161	6.7386	5.0036	5.0369	6.4625	6.559	7.1507	6.3349	4.9955	5.6073	5.1631	6.1489	7.3434
PF3D7_0103600.mrna1_1	PF3D7_0103600.mrna1_1;38	38	6.3719	5.4353	4.852	6.2118	5.0501	5.1198	5.3169	5.591	4.7495	6.1385	5.3384	4.634	5.435	6.2673	3.5509	4.7745	4.9533	4.8135	5.599	6.2752	5.6381	4.9823	5.3806	5.8985	4.6792	5.5329	4.7861	4.5723	6.6379	5.9491	5.6005	4.6775	5.5829	5.7189	6.4179	4.406	5.3909	5.3579	5.4449	4.6724	4.8425	4.765	4.8817	5.2106	3.9411	3.9773	5.8094	5.3705	5.0334	5.8652	4.8115	4.7887	4.5135	5.545	5.1089	3.846	5.4963	6.0507	5.0527	4.855	6.9134	5.3219	8.494	5.7991	5.5116	4.9477	4.7634	5.0613	6.1729	4.7087	4.7533	5.5957	6.2022	4.8037	5.5702	6.7215	5.9812	8.5236	5.0308	5.4376	4.9472	5.7219	5.3961	7.0041
PF3D7_0103600.mrna1_1	PF3D7_0103600.mrna1_1;39	39	6.3945	5.5907	5.7328	5.4118	5.5583	5.4155	4.8384	4.3533	4.144	5.7079	5.3523	5.6418	5.4074	6.4752	3.3688	5.6616	5.1875	4.5735	5.4366	6.0365	6.3702	4.3702	5.9709	5.5364	5.4469	4.843	5.0461	5.6971	6.4388	6.3012	5.9229	2.7268	6.357	5.6619	4.846	4.4647	4.8068	4.1489	5.126	5.5388	4.5807	5.55	4.8659	4.5267	4.6971	4.8156	4.477	5.2784	4.9364	5.2498	6.1579	4.9083	3.7015	6.2852	5.4249	4.8575	5.2133	5.599	5.7655	5.3516	6.1012	5.3295	7.6182	5.8225	7.661	5.5515	5.2277	6.1597	6.6631	5.5179	5.0575	5.3219	6.6904	4.327	5.1469	6.5963	6.4276	7.3818	5.8706	8.4558	5.1022	5.1293	5.0976	6.1922
PF3D7_0103600.mrna1_1	PF3D7_0103600.mrna1_1;40	40	6.2743	6.316	6.1297	4.9547	5.0246	5.5087	5.2095	4.84	5.6611	6.3703	5.7991	5.5564	5.0815	5.0268	4.7425	5.3034	5.5314	4.839	5.3827	6.2284	6.2666	5.7074	4.6876	5.7687	4.5447	6.0108	4.6651	4.4053	6.7452	6.2941	5.354	3.8104	5.6067	5.6118	5.3132	2.9616	3.9955	5.6721	5.5692	4.0135	4.9439	5.3252	5.3554	5.2679	4.9841	4.8895	5.3498	6.0798	3.9709	5.3558	5.2824	4.9547	5.0587	6.7061	4.5692	4.5267	4.6282	4.8555	5.5125	4.7944	6.7531	5.4757	5.8758	4.1416	5.3561	5.1787	4.8104	5.4896	7.0917	4.7939	4.4542	4.0117	6.2795	5.6088	5.954	6.0968	6.465	5.2798	5.9307	5.7708	4.2728	4.359	5.8472	5.2935
PF3D7_0103600.mrna1_1	PF3D7_0103600.mrna1_1;41	41	5.9821	5.5429	5.5898	5.8809	3.3306	3.6971	4.6938	4.8043	3.862	4.842	5.4686	4.5564	5.4273	3.5435	5.4486	5.636	5.7816	4.4522	4.9093	6.351	6.2544	5.4229	4.292	6.1861	4.7377	5.2254	3.9212	5.4877	6.5783	6.3723	5.4259	5.0618	5.6996	5.0648	4.6112	2.5185	5.2192	4.6943	4.916	3.6182	4.1969	5.5868	3.8866	5.6459	3.4141	3.8629	6.1189	4.2854	5.4506	4.7203	6.2472	5.2261	5.5589	5.8691	5.2346	4.4957	5.532	4.3625	4.9146	5.8831	6.027	5.6302	4.7452	4.6893	6.0466	4.8048	5.3052	5.5049	7.3385	5.353	3.9439	5.5487	6.5931	5.5807	5.3381	6.1961	5.7908	5.5033	5.8639	5.7479	4.3827	5.4363	6.1043	7.1664
PF3D7_0103600.mrna1_1	PF3D7_0103600.mrna1_1;42	42	5.966	5.1436	5.4053	5.4423	4.9093	3.3074	4.9832	3.5248	6.4099	6.1963	5.0721	6.5217	4.5862	4.7323	5.2334	5.3223	6.0598	3.5435	4.4276	6.11	6.0687	5.0639	5.4403	5.5954	5.4443	5.7257	4.6927	4.7038	7.0236	5.6873	4.8515	3.5558	5.814	5.7866	5.3169	4.8006	3.6229	5.9124	6.0063	4.4647	3.488	4.3161	4.382	4.2832	5.1169	4.4874	5.6505	5.5771	4.292	6.2399	5.6352	4.9556	5.1477	5.3277	4.8022	4.3183	4.8968	5.306	5.6648	4.6662	6.0312	6.2662	4.3349	5.4012	6.1075	5.0009	4.2898	4.8649	6.3279	5.2817	3.1938	5.4393	6.23	4.6369	4.5777	6.824	5.9679	5.4212	5.9319	6.1328	4.7115	4.2188	5.6809	6.9079
PF3D7_0103600.mrna1_1	PF3D7_0103600.mrna1_1;43	43	5.9028	6.2294	5.195	5.6636	5.4209	4.8268	5.1181	4.0347	2.8699	5.7276	5.1181	5.4738	4.7306	3.1731	5.0317	4.7506	5.1424	5.1659	4.193	6.3554	6.58	4.0695	4.9117	5.0942	4.8797	2.9672	4.5583	4.5632	6.6197	5.2836	5.8924	4.2357	6.1497	5.8122	4.6999	4.6656	4.6253	5.7957	6.115	5.5163	4.7703	3.7835	3.7856	4.7903	4.0635	3.9514	5.6282	5.8809	4.5577	4.8099	5.8755	5.8161	4.1094	6.7757	5.0648	5.0099	4.6977	6.4315	4.9303	5.3082	5.7371	6.1355	4.7897	4.7671	5.6337	5.4229	5.4922	5.1627	6.537	5.2067	3.8659	4.6713	7.28	3.3743	6.0605	6.4939	5.6221	5.3607	5.5333	6.7542	5.2468	4.5558	5.9355	6.4614
PF3D7_0103600.mrna1_1	PF3D7_0103600.mrna1_1;44	44	6.0555	5.6064	5.1085	4.645	5.2502	4.7592	5.1715	4.557	4.1359	5.9439	5.7637	5.5622	5.7991	2.257	5.3621	4.1268	5.6288	3.6264	5.0277	6.5862	6.7553	5.7293	5.3082	5.2456	5.2288	3.7527	3.7538	5.7536	6.6115	5.9764	5.1835	4.2653	4.8953	5.3646	5.0067	4.9982	4.8089	5.4145	4.9069	4.9695	4.4515	4.1811	4.7388	5.2694	5.06	4.0661	5.8802	5.2048	4.8243	4.7629	5.5204	5.2024	5.3698	5.5558	4.3923	5.2137	3.1473	5.3143	4.8866	5.5401	5.7848	6.0913	5.3579	5.5144	5.8025	5.6721	5.6358	4.8001	6.8424	5.4793	5.2483	4.6165	6.3611	5.4532	5.5078	6.2848	6.3223	5.0575	6.6545	6.5566	4.8125	4.3861	5.5413	6.9497
PF3D7_0103600.mrna1_1	PF3D7_0103600.mrna1_1;45	45	6.4034	5.627	6.0856	5.8704	5.7772	5.4486	5.0175	4.2403	3.3349	4.7661	5.8037	4.3038	6.3887	5.5075	5.111	5.7544	5.1731	4.7431	4.7735	6.3612	6.2602	5.1942	4.8146	5.2238	5.8099	5.2071	4.5135	5.3625	6.4024	6.1975	5.6854	4.9598	5.8965	5.2705	5.0553	4.9467	4.6005	5.7298	6.53	5.7519	5.7412	4.706	5.7057	5.4899	5.1779	5.1363	6.0206	6.3293	3.7538	3.8777	6.04	5.9686	5.2758	5.4111	5.9439	4.8992000000000004	4.292	6.2186	5.7916	4.1961	5.6879	6.0426	4.9593	5.8647	6.2305	5.9052	5.1285	5.191	7.3288	5.4155	4.9662	6.0479	7.1734	4.073	5.2483	6.1342	5.8856	5.4279	5.7298	6.6726	3.7751	5.9322	4.846	7.1983
PF3D7_0103600.mrna1_1	PF3D7_0103600.mrna1_1;46	46	5.5847	5.5823	5.4689	6.1363	4.7671	4.963	4.9246	4.2585	4.9359	5.9896	5.7112	5.2184	5.5379	3.4128	5.0027	5.2657	5.0391	5.1189	5.2913	6.0631	5.8977	5.2672	6.1249	4.4751	4.4666	4.3384	3.4114	3.7214	6.5489	6.1667	6.2196	5.0917	5.93	5.5432	3.9662	3.8846	5.7661	5.6954	6.1691	4.3498	5.1719	4.696	5.1906	5.6896	3.5198	3.7824	5.5671	6.9513	5.1819	4.6346	5.8186	5.3823	5.1894	5.5966	4.8738	4.5002	4.7142	5.9076	5.4854	5.2957	6.0257	6.4353	6.1888	5.3726	6.0119	5.1993	5.151	5.2544	7.3382	5.0081	4.9598	5.202	5.812	5.2824	5.3649	5.6326	6.2647	4.6747	5.8311	6.1332	4.7623	5.0921	5.4774	6.0374
PF3D7_0103600.mrna1_1	PF3D7_0103600.mrna1_1;47	47	6.1326	6.11	5.0457	6.0985	5.1627	4.9977	4.8968	4.4561	3.5729	6.4192	5.4864	5.9146	5.6162	3.842	4.8753	4.9941	5.7944	4.26	5.0361	7.1628	6.5926	5.6308	5.1285	6.2277	5.0993	3.4568	4.479	5.4643	7.1634	6.4786	6.4433	3.9616	5.0925	5.302	5.1667	4.3964	4.8324	4.6927	6.0352	4.0849	4.6118	4.5656	4.6479	4.8659	4.5065	4.4182	5.6467	8.4342	4.5705	6.2213	5.6761	4.6334	4.985	6.5786	5.7653	4.6966	4.9064	6.5095	5.2407	5.4851	6.1276	5.7485	5.7732	6.0374	5.8834	5.3792	6.0972	5.2791	6.9833	5.5786	4.9964	5.0819	6.9726	4.228	5.4323	6.6473	6.7259	5.5364	6.6968	7.2723	5.2223	5.1574	7.0278	7.5387
PF3D7_0103600.mrna1_1	PF3D7_0103600.mrna1_1;48	48	6.0518	5.4931	4.673	6.1083	4.5981	5.7695	4.85	5.4679	2.7377	5.8699	6.3884	5.4656	5.5166	4.1432	5.2292	4.8929	4.7517	4.2079	5.3466	6.0685	6.9017	6.0195	4.61	5.2931	6.2506	3.1243	3.7645	5.7325	6.7854	5.8883	5.9234	4.4931	5.5586	5.4683	4.8329	4.2547	5.805	5.6215	5.6496	2.7203	4.2001	5.0215	5.2547	5.5711	4.6622	5.0781	6.1645	5.1301	4.3992000000000004	5.5786	4.9584	5.3951	5.51	6.7752	4.8243	4.6605	4.4673	6.0798	6.0297	4.9136	6.1158	5.3576	5.0768	6.2008	5.6314	5.2257	5.9474	4.7366	6.9653	5.3143	4.5441	5.9435	6.8817	3.8649	4.8104	5.7317	6.5917	6.1977	7.0379	5.7474	4.7613	6.1229	6.3787	6.5812
PF3D7_0103600.mrna1_1	PF3D7_0103600.mrna1_1;49	49	6.354	5.5729	5.4033	5.9277	4.8156	5.5771	5.0849	4.6346	3.1843	5.8174	5.4598	4.7065	4.7203	4.7682	5.1739	5.189	5.1835	4.8938	5.4702	6.9568	6.4752	5.272	4.3583	5.8012	5.4118	4.1243	3.1779	5.2284	5.9971	5.6721	5.9991	4.1152	5.6238	5.8763	5.0435	4.6427	5.1587	5.8367000000000004	5.969	4.6229	5.3438	5.067	5.2928	4.6792	5.1922	4.4738	5.1871	6.264	3.5632	4.2735	5.7511	5.5087	3.3176	6.114	4.8555	3.8982	4.2869	5.4141	5.374	4.5398	5.7756	5.4489	5.5951	4.975	5.2843	4.4899	4.5975	5.151	6.2767	4.6064	5.9692	4.4555	5.2972	5.1383	5.2361	5.5957	5.757	5.1942	5.5258	5.6795	3.0054	3.757	5.7637	6.7195
PF3D7_0103600.mrna1_1	PF3D7_0103600.mrna1_1;50	50	6.5174	5.9551	5.1301	6.3054	5.4822	5.5978	3.9828	3.3909	2.8836	6.7085	6.3827	4.2847	5.3858	4.588	4.7076	5.9057	6.1467	4.6594	4.047	6.7134	6.7403	4.7436	5.1823	6.2739	5.935	5.1309	2.9782	5.2806	7.0658	4.8679	5.8515	5.1144	5.9903	5.6253	4.9713	3.5619	3.6622	5.9713	5.0009	4.8217	3.9855	6.3542	3.0444	5.5398	5.991	5.5091	5.3736	7.5395	4.3427	5.3768	5.013	5.1114	6.1902	6.3092	4.862	5.3768	4.7214	5.7586	5.6682	4.5059	5.6366	5.6331	4.6915	5.5469	7.4908	5.6594	5.6147	4.9649	6.801	4.8535	5.4111	5.7942	5.8306	5.822	5.7565	5.6259	6.3563	5.7274	5.3245	6.0418	5.3568	5.7814	5.7417	6.9912
PF3D7_0103600.mrna1_1	PF3D7_0103600.mrna1_1;51	51	5.8647	5.6218	5.3509	4.4951	4.6035	3.9937	4.4148	5.1035	4.4423	5.1791	4.8654	5.3273	4.6439	4.332	3.1779	5.6817	5.8258	4.5454	5.1542	5.8963	6.5073	5.9568	6.1743	5.6789	5.266	5.348	5.7634	4.6247	6.6404	5.4306	6.1146	4.7398	6.2681	5.3245	5.7032	4.1473	5.6147	6.2774	5.6834	4.8115	4.8166	5.4219	5.5744	4.1069	4.4053	4.2787	5.8605	5.1843	5.5276	4.9265	5.4303	4.5223	3.5753	5.9941	5.4761	5.347	5.7186	4.6171	5.4874	5.8329	6.1737	5.9741	4.8058	5.0045	5.1787	4.7761	6.154	3.7115	6.5688	5.0583	7.4701	4.8753	5.1607	5.1094	4.5317	6.2666	6.4588	5.6387	5.825	5.8738	5.9456	5.2323	5.4989	5.6699
PF3D7_0103600.mrna1_1	PF3D7_0103600.mrna1_1;52	52	6.5105	5.6913	6.0314	5.1069	4.7015	5.862	5.269	4.1449	4.6531	6.2032	5.8625	5.0501	6.1355	5.7968	4.8415	6.0221	5.2277	5.0687	3.7687	6.3661	5.6112	5.093	5.3649	5.2353	5.0947	4.1659	5.2133	4.6135	5.876	6.2155	5.9862	3.9279	5.3823	5.8505	5.7544	4.2242	4.554	3.7409	5.7098	2.9873	4.8585	4.5059	3.6599	5.5166	5.4189	5.9333	6.7601	7.5373	4.5367	4.4874	5.3427	4.9059	4.6921	5.6786	5.3023	5.5889	6.2225	6.2244	5.3834	6.0052	6.1959	5.8887	5.1787	5.4205	5.5913	5.2464	6.007	5.3868	6.7639	4.9045	7.6321	5.5503	6.3257	5.5157	5.9409	6.5705	5.7068	4.8654	5.6642	5.2735	4.8763	6.3123	4.6153	6.7598
PF3D7_0103600.mrna1_1	PF3D7_0103600.mrna1_1;53	53	7.2835	5.1997	4.8654	5.8004	5.3074	5.0879	5.0103	5.4925	4.2203	7.3599	4.8644	5.0772	3.7835	3.7495	5.0561	5.3954	5.5996	5.1214	5.0409	5.7466	5.4594	5.5078	4.0277	5.213	4.7538	4.8802	3.5981	4.9946	6.1607	5.1747	5.8634	5.0378	6.2728	5.7889	4.2494	4.4899	5.2787	11.1226	6.0246	5.054	5.6636	5.4744	4.1859	5.9526	6.6673	9.0065	5.1396	4.6317	3.9551	4.5154	5.1807	4.4594	4.7923	6.2628	5.4406	9.0588	7.1297	5.2001	5.7371	5.504	6.217	5.076	9.9009	6.1657	5.7874	5.3558	7.2234	5.9246	5.9004	5.1223	10.1015	6.4416	5.8079	4.9069	5.3554	6.4835	6.2163	6.8952	5.9803	5.9722	5.2437	8.1643	4.5904	7.6741
PF3D7_0103600.mrna1_1	PF3D7_0103600.mrna1_1;54	54	7.0544	5.9704	4.4229	5.6679	3.4502	4.8943	5.2254	4.0815	4.5304	6.8094	5.0325	5.2821	5.3785	3.3757	4.009	6.1006	5.6775	4.4995	4.7861	5.3074	4.591	5.9798	5.3349	5.5289	4.7131	4.2418	3.116	5.0836	6.493	4.6444	5.9591	4.6809	5.3147	5.4383	3.8807	3.7027	4.6848	5.8407	5.5245	3.8914	5.6331	3.856	6.0695	6.7203	6.5441	6.1171	4.4515	4.7975	4.2016	4.9832	5.2407	5.1144	4.3625	5.9533	5.2292	6.0768	5.9646	5.8848	6.0372	5.2709	5.0023	5.6323	6.1039	4.8334	4.4482	5.5304	7.4041	5.4472	5.517	4.7913	4.5279	5.6859	4.8415	5.0228	5.9787	5.5844	6.4041	5.1526	5.6812	6.1892	5.0875	8.0146	6.3526	5.5113
PF3D7_0103600.mrna1_1	PF3D7_0103600.mrna1_1;55	55	7.1019	5.6447	4.5242000000000004	4.2698	5.0505	3.9458	4.9658	4.0135	5.0772	6.6286	5.3674	4.7861	5.1223	0.4222	5.0942	4.8115	3.991	4.9699	4.7517	5.5702	5.3523	5.3516	5.2891	5.6924	5.5053	4.337	3.99	5.5714	5.2861	6.0609	6.8037	4.2265	5.6554	5.3462	5.8607	2.8135	3.5814	5.6716	5.5242000000000004	4.3038	4.2434	4.4249	5.1591	6.0667	5.5817	4.1619	5.3219	7.4715	4.4621	4.904	5.9267	3.6112	4.6305	5.7837	4.8924	5.0883	6.7823	5.1906	4.6496	4.3363	5.6337	5.7477	5.3913	4.585	5.3632	5.1465	7.5554	5.3889	5.8427	5.2063	4.8074	6.1089	5.4499	5.0272	5.8634	5.7396	5.0648	3.8895	5.1114	5.1518	4.4841	7.908	6.0503	6.5108
PF3D7_0103600.mrna1_1	PF3D7_0103600.mrna1_1;56	56	7.0513	6.1651	5.2048	5.8987	2.2869	4.9141	4.717	5.4848	2.1953	6.7762	4.0531	4.4828	6.0405	2.4699	4.0917	4.5154	4.8048	4.7137	4.8777	5.5856	4.9928	5.8931	4.9486	6.0361	5.6424	5.7827	4.06	6.6454	6.4355	5.4643	7.0135	5.0734	5.2861	4.8953	5.3565	3.4841	5.4087	5.3132	3.8053	4.8212	4.1643	4.7538	5.2126	6.9493	6.9868	4.3161	5.2091	4.1619	4.4476	5.4216	5.3012	5.5662	5.2806	6.1906	5.4216	4.7871	6.7674	5.8457	5.8625	4.9932	5.2415	5.8787	5.4279	4.6999	5.4643	6.3501	8.5409	5.986	4.5236	5.8146	5.3611	6.4157	6.3702	4.5392	5.6693	5.36	8.0745	5.3544	6.2254	4.6848	6.1969	9.2769	4.0985	5.6132
PF3D7_0103600.mrna1_1	PF3D7_0103600.mrna1_1;57	57	6.5392	5.8169	5.1043	5.6665	3.0356	4.765	6.2504	5.7889	3.6927	6.5581	5.8199	3.2869	6.3125	1.6462	3.8787	5.6413	5.1173	3.7409	4.8875	7.7149	5.696	5.0321	5.3834	6.314	5.1148	4.433	4.2133	5.6194	7.7819	5.3656	6.1092	4.5945	5.392	4.0644	5.4002	4.889	5.2638	3.5148	5.3764	4.3736	5.4722	5.5398	5.5326	5.6421	6.6569	5.6738	5.2935	6.2615	5.1595	4.9279	5.2157	5.6308	4.1875	4.9937	5.3716	5.0845	5.4148	5.4256	5.1703	4.7015	4.5053	7.0649	4.295	6.3031	4.6011	6.1946	7.1457	6.4173	5.2005	4.4012	6.1918	6.0056	6.234	6.076	5.7363	5.4273	7.2634	5.3533	6.6389	6.1198	5.5768	7.7127	5.4761	5.6144
PF3D7_0103600.mrna1_1	PF3D7_0103600.mrna1_1;58	58	6.4318	5.1611	5.1338	5.3999	2.2987	4.6949	4.4114	3.6519	2.2357	6.6382	5.4816	3.7115	5.7716	2.9298	5.8892	5.602	5.5385	5.545	4.2638	5.3709	4.9598	5.213	4.4114	4.9514	4.5777	3.2957	5.0072	4.6848	4.9016	5.5323	6.5141	3.8369	5.6395	3.8972	4.8895	3.4074	5.3012	4.6548	5.0094	3.4841	4.8919	5.2265	5.2491	5.89	6.4952	4.9136	5.0755	5.0626	4.0704	3.1651	4.8934	6.2234	2.9467	5.0639	4.7506	4.4542	5.0492	5.7126	5.6568	3.904	5.4386	6.07	4.8058	5.2453	4.7474	5.2909	6.7477	4.1611	4.9288	5.6235	4.7892	3.9088	6.3976	6.4266	5.6115	5.0514	7.2951	5.2987	5.3306	5.3331	5.0166	6.0544	5.0997	6.4757
PF3D7_0103600.mrna1_1	PF3D7_0103600.mrna1_1;59	59	6.3199	5.2935	5.1631	5.1711	4.3889	4.4886	5.5993	4.3757	4.0824	6.8418	5.1465	5.6162	4.4019	0.8639	4.8212	5.5027	5.0548	6.0851	5.8357	5.2994	4.3512	5.5494	5.5379	5.2292	4.8329	3.1795	5.3103	6.3298	6.6026	5.9542	6.062	4.9495	4.9964	6.2317	4.5141	3.9662	5.4919	5.1898	5.0921	5.009	4.8958	5.605	4.842	5.5125	6.2255	4.99	5.2876	5.9069	4.8748	4.95	4.9416	5.439	4.6865	5.594	4.8963	4.5613	3.6679	5.6267	4.568	4.6571	5.3981	6.4561	5.44	6.0402	5.3399	6.2789	5.432	4.6206	6.359	8.0332	5.5217	5.2664	6.1775	5.7787	5.2694	4.8738	6.2508	5.4249	5.8395	6.479	5.5783	5.0858	5.8354	6.2211
PF3D7_0103600.mrna1_1	PF3D7_0103600.mrna1_1;60	60	6.5196	5.1293	5.0466	5.2649	5.667	4.9519	5.3768	3.7949	2.5801	8.07	4.9681	4.9695	4.327	3.9891	5.1546	4.5717	5.6568	5.0879	4.6736	6.4548	5.3775	4.2055	5.2961	6.572	4.2772	3.6656	4.9745	4.7772	5.4449	6.2075	6.0968	4.9676	5.0951	5.5062	4.1993	3.6949	4.4222	4.7137	4.9402	4.2608	4.811	4.888	4.4976	4.504	5.7884	3.858	4.9891	5.1659	2.7268	4.6496	5.4138	5.9653	3.6859	5.8709	4.1659	4.4738	4.6276	5.2612	5.5021	5.3782	5.8711	6.1073	4.6999	5.6918	5.2288	4.4443	4.6334	4.3709	6.2785	4.9937	4.6809	5.157	6.1243	4.9713	5.0161	6.0925	5.4195	5.8875	6.1765	4.717	5.9871	4.3903	4.8319	6.0892
PF3D7_0103600.mrna1_1	PF3D7_0103600.mrna1_1;61	61	7.5901	5.8602	5.6323	5.9184	4.0892	3.6381	5.6058	5.1639	4.3125	7.354	6.4588	5.0112	5.7442	3.3491	4.09	5.0557	5.2824	5.6991	5.4601	5.4637	5.2943	5.7942	5.0557	4.4135	5.2994	5.2307	2.7203	5.025	5.6927	5.9579	6.5177	4.9718	5.1247	5.4423	5.9697	4.5373	4.4828	4.4803	5.2369	4.3674	4.7522	4.9621	4.5607	4.2817	6.7149	5.3067	5.3757	4.7032	6.2353	3.7549	4.1843	5.581	5.087	5.5659	5.5441	4.8171	4.8048	6.1369	5.5081	5.2392	5.1396	5.5049	5.0277	5.5188	5.504	5.7366	5.0299	6.1373	5.4806	5.4492	3.8797	5.51	6.5094	4.8278	5.7306	5.1918	6.7227	4.0161	5.8602	5.8217	5.7374	3.855	5.5696	6.6295
PF3D7_0103600.mrna1_1	PF3D7_0103600.mrna1_1;62	62	7.2412	5.581	4.7975	5.1522	4.3255	4.6622	6.5229	5.2346	4.047	7.2801	4.4705	5.3226	5.545	3.0704	4.0018	6.7221	5.5515	4.7845	4.9425	3.7038	4.9255	4.7861	5.2168	5.0014	5.2532	4.2188	5.0674	5.1771	5.2342	4.8037	6.3785	4.1546	5.0913	4.6668	4.8156	5.0103	5.0009	4.9837	5.9621	2.511	3.1795	4.8987	4.4673	4.6041	5.6687	4.1489	5.0553	5.9174	4.6927	5.8319	5.1855	4.8943	4.9146	4.4209	6.3731	4.2525	4.673	5.6954	5.6029	5.5792	5.3459	6.4416	5.2642	5.667	5.7029	5.6539	4.8929	5.3782	6.332	4.7918	5.1542	4.4899	5.0161	5.1619	5.7396	5.1534	6.4668	4.9486	5.7576	5.5543	4.0383	3.7355	5.5024	6.573
PF3D7_0103600.mrna1_1	PF3D7_0103600.mrna1_1;63	63	6.0372	4.7913	5.3995	5.7029	3.6439	4.2869	5.009	4.4469	3.7214	5.3526	4.204	5.3431	4.4209	3.5934	4.0772	4.9991	5.1276	5.3477	4.3695	5.3151	4.7735	5.4449	4.7655	3.3964	4.9269	3.729	3.9681	4.7845	4.749	5.1127	5.5087	4.8909	5.2728	5.4216	4.5008	4.0391	3.8278	4.856	5.7692	4.4236	4.8395	5.1719	5.1089	3.6334	5.9771	3.9231	4.6741	4.6299	3.8669	5.8512	4.5323	4.3957	2.7527	7.2868	5.2832	4.6387	5.7409	5.1603	5.2593	2.9782	5.3712	5.6053	5.5583	5.5207	5.0811	5.1973	4.1135	4.7388	5.2407	6.356	3.9059	5.5744	4.7602	4.4396	5.1878	5.6571	6.1493	5.0566	5.0815	3.7071	5.1181	4.4469	4.5398	2.9672
PF3D7_0103600.mrna1_1	PF3D7_0103600.mrna1_1;64	64	4.862	5.3259	3.9709	4.7032	4.6439	3.2126	5.31	5.1069	0.2388	6.5078	4.7981	3.4983	4.7203	4.1562	3.7257	4.9136	4.7819	2.943	3.4005	4.1835	5.3423	5.288	4.4621	4.0824	5.4336	3.6346	4.1595	4.4828	5.1898	5.511	5.8063	2.6159	3.0909	4.991	5.5326	4.6118	4.8866	4.5838	4.7729	3.121	4.6328	4.3176	5.2746	4.3505	4.5832	3.6147	4.3505	4.8802	3.557	4.2342	4.7808	5.5441	4.4925	5.4416	5.3889	3.858	4.7192	5.1583	5.3607	5.3473	5.3034	4.7682	5.013	4.9928	3.7115	3.9165	4.942	4.9612	5.5392	5.8071	3.9542	4.9467	5.1875	4.1052	4.6485	5.2638	5.9338	4.0161	5.7554	3.9828	5.2052	4.6229	4.384	5.2491
PF3D7_0103600.mrna1_1	PF3D7_0103600.mrna1_1;65	65	5.6585	4.682	4.925	3.7312	3.1538	4.8768	4.8253	3.3702	3.2188	5.9914	4.2817	4.4296	4.6282	3.2795	3.0356	5.0768	5.1301	3.0197	4.4588	3.8718	5.6317	5.2168	4.5783	1.9855	4.2547	2.5993	3.9837	4.5922	6.0847	6.1639	5.2891	3.4568	4.6241	4.4489	4.2876	3.9279	3.6993	4.1739	4.8639	4.269	3.8186	4.6299	4.2615	4.6381	5.0505	4.6299	5.7285	4.1946	3.7027	4.9914	3.3089	3.957	3.281	4.5292	3.9551	4.1667	3.5826	4.7339	5.5515	3.0772	5.3067	3.1763	4.1135	4.6707	4.466	4.7306	2.8875	6.1463	5.4413	5.4925	4.0303	5.1558	5.2005	4.5103	5.4696	5.5229	5.636	4.6576	5.3992000000000004	4.857	5.4822	4.7882	4.5033	5.602
PF3D7_0103600.mrna1_1	PF3D7_0103600.mrna1_1;66	66	5.5506	5.98	4.7501	4.6747	3.6064	3.6679	6.0219	5.4899	3.2585	5.6352	6.1436	4.3847	4.2832	1.6088	3.6724	5.3981	6.5818	4.0968	4.5021	3.2095	4.06	4.6977	5.0644	4.5211	5.1416	4.3306	3.855	5.1114	4.7618	5.4138	4.8846	3.7517	2.4033	4.8012	5.9018	4.8379	4.0461	4.4764	4.2675	3.7323	3.5705	3.9117	4.7671	2.9336	5.5185	4.8758	5.1763	6.3897	4.4705	2.8639	4.9472	4.406	4.4243	4.8032	4.9588	4.1424	3.4686	4.0161	5.6395	4.1611	5.8597	4.756	5.4748	4.9542	4.1309	5.1823	4.9088	5.1027	5.6968	3.5311	4.0215	5.4874	4.8733	4.5771	5.4683	5.2223	5.8557	3.0179	5.2898	4.4114	3.5765	3.5765	5.1247	4.5292
PF3D7_0103600.mrna1_1	PF3D7_0103600.mrna1_1;67	67	6.3544	5.2269	4.6141	5.2906	4.2494	4.9667	5.3219	4.4653	5.0768	5.2735	5.1775	4.4893	5.4012	3.5753	2.4673	5.2961	5.0094	3.839	4.7076	4.86	5.2623	4.5179	3.8309	5.2219	4.8812	3.6871	5.4016	5.0339	5.1566	5.7965	5.8706	3.4581	5.2215	5.251	5.332	3.6135	4.4429	4.5668	4.8704	3.6736	4.7939	4.546	5.0858	4.6171	4.1731	4.6616	5.3799	5.405	3.1667	4.2472	5.3245	5.4416	3.8972	5.7806	4.9941	4.511	4.9841	5.6132	6.1789	5.6545	4.7866	5.4915	4.6159	4.9098	4.7808	5.5957	4.8222	4.477	5.9646	5.1359	4.408	5.4861	5.0409	4.4764	5.632	4.7087	6.2837	4.1562	5.6968	5.4696	4.8718	4.9653	5.278	5.6415
PF3D7_0103600.mrna1_1	PF3D7_0103600.mrna1_1;68	68	5.1882	5.2604	5.0448	3.9269	4.9231	2.774	4.8659	4.7323	4.6023	5.6792	4.5192	4.4449	4.4039	2.3923	3.067	5.5094	5.6288	3.9355	4.1052	5.0575	4.5753	4.8934	6.3947	4.4816	5.2668	3.4249	4.1489	4.5632	4.6887	6.0902	5.4874	4.1102	5.1843	5.3505	4.4647	2.5705	4.6679	5.0841	5.4761	4.4141	5.0896	4.6508	5.0193	4.8748	4.8202	5.0041	5.31	4.1085	3.5886	4.0678	5.3031	5.1938	4.7692	5.2529	4.017	4.5577	5.093	5.5999	4.9759	4.3074	4.6548	5.8605	5.3851	5.3827	5.6685	5.3201	3.9533	4.332	4.2327	5.047	4.3688	4.6786	5.6285	4.4944	5.4087	5.1859	5.852	4.3205	5.5583	3.774	4.9491	4.0626	5.5426	5.8281
PF3D7_0103600.mrna1_1	PF3D7_0103600.mrna1_1;69	69	5.8151	5.0295	5.1334	4.4229	3.306	3.841	5.2075	3.943	4.1611	5.6261	2.9241	4.3132	5.26	3.0755	3.1027	5.2957	5.9565	3.852	4.5826	4.9914	4.9768	4.5261	4.375	5.0224	5.0475	4.1094	4.8743	4.5392	5.2334	5.6924	5.602	0.5261	4.5361	4.5385	4.7586	2.3248	4.1579	4.4423	5.0824	3.5521	4.4476	2.4777	5.5792	4.6673	5.3107	4.5534	4.9579	4.1489	3.8982	5.6079	5.1052	5.1591	4.9481	5.5577	3.9791	4.238	5.0618	4.3334	5.1493	5.3374	4.4289	5.1305	3.8248	5.3041	4.4938	4.5323	4.3716	4.272	4.7263	3.742	4.7442	4.8151	4.8349	4.8222	5.5475	4.7142	5.251	4.5385	5.0605	4.9635	5.0644	4.1465	5.4995	3.3132
PF3D7_0103600.mrna1_1	PF3D7_0103600.mrna1_1;70	70	4.8288	5.2898	3.857	5.1268	4.0522	5.3716	4.9165	3.1391	4.09	5.0721	5.0413	3.8924	3.7027	2.2928	4.749	4.4581	5.3778	4.5304	5.2917	5.5245	5.0993	4.546	4.5963	4.2396	5.1922	1.7093	2.8817	3.6135	6.0466	6.0343	5.4896	4.5503	4.6023	4.1835	5.0347	4.3909	2.8032	5.1198	5.1981	5.076	4.1119	4.0054	5.1152	2.0321	2.4725	3.862	3.5323	5.1703	3.7506	4.0259	4.7463	3.2203	3.4751	5.6008	4.9718	2.8339	4.853	4.5204	5.1723	4.5638	4.5478	5.314	3.9625	5.0887	4.5286	4.9699	5.4598	4.5154	2.86	4.2102	3.6993	5.0233	4.5632	3.4316	5.5094	5.4353	6.3494	3.7527	5.8681	4.4634	4.1747	4.7388	5.9083	5.432
PF3D7_0103600.mrna1_1	PF3D7_0103600.mrna1_1;71	71	5.1815	4.6622	5.4029	4.6679	3.0959	4.7038	4.969	3.943	3.2913	5.5261	5.144	3.7666	5.202	1.3334	4.1683	4.3031	5.2008	4.4429	4.017	6.7211	5.5078	4.3526	4.1562	4.8934	6.1066	1.9184	4.3743	4.5097	6.399	5.6817	6.0982	3.8248	5.6221	4.4229	5.2536	3.3147	4.7944	4.2257	4.7197	4.742	3.3519	3.4816	5.8822	5.8445	4.477	4.4796	4.4951	4.2802	3.6427	4.7236	4.9869	5.9444	2.7485	4.8694	4.8738	4.5053	5.3165	5.2411	4.7087	3.706	5.3882	5.2821	5.1006	4.854	5.393	5.8186	4.1144	4.2832	4.541	2.9598	4.3205	5.5267	4.3082	5.0018	4.8904	4.4343	6.2904	4.3576	5.8804	4.1882	5.3245	5.0488	5.6479	3.7939
[truncated: 200,661,220 more chars]
